# Effects of Resistant Starch on Symptoms, Fecal Markers and Gut Microbiota in Parkinson’s Disease – The RESISTA-PD Trial

**DOI:** 10.1101/2021.02.07.21251098

**Authors:** Anouck Becker, Georges Pierre Schmartz, Laura Gröger, Nadja Grammes, Valentina Galata, Hannah Philippeit, Jacqueline Weiland, Nicole Ludwig, Eckart Meese, Sascha Tierling, Jörn Walter, Andreas Schwiertz, Jörg Spiegel, Gudrun Wagenpfeil, Klaus Faßbender, Andreas Keller, Marcus M. Unger

**Author notes:** **Corresponding author**: E-Mail (Unger MM), Department of Neurology, Saarland University, Homburg, 66421, Germany. Equal contribution (Anouck Becker, Georges Pierre Schmartz, Laura Gröger, Andreas Keller, Marcus M. Unger).

## Abstract

The composition of the gut microbiome is linked to multiple diseases, including Parkinson’s disease (PD). Bacteria producing short-chain fatty acids (SCFAs) and fecal SCFA concentrations are reduced in PD. SCFAs exert various beneficial functions in humans. In the interventional, monocentric, open-label clinical trial RESISTA-PD (NCT02784145) we aimed at altering fecal SCFAs by an 8-week prebiotic intervention with resistant starch (RS). We enrolled 87 subjects in three study-arms: 32 PD patients receiving RS (PD + RS), 30 control subjects receiving RS, and 25 PD patients receiving solely dietary instructions. We performed paired-end 100 base pair length metagenomic sequencing of fecal samples using the BGISEQ platform at an average of 9.9 GB. RS was well-tolerated. In PD + RS, fecal butyrate concentrations increased significantly and fecal calprotectin concentrations dropped significantly after 8 weeks of RS. Clinically, we observed a reduction in non-motor symptoms load in PD + RS. The reference-based analysis of metagenomes highlighted stable alpha-diversity and beta-diversity across the three groups, including bacteria producing SCFAs. Reference-free analysis suggested punctual, yet pronounced differences in the metagenomic signature in PD + RS. RESISTA-PD highlights that a prebiotic treatment with RS is safe and well-tolerated in PD. The stable alpha-diversity and beta-diversity alongside altered fecal butyrate and calprotectin concentrations calls for long-term studies, also investigating whether RS is able to modify the clinical course of PD.

## Supplemental Table 2 for "Effects of Resistant Starch on Symptoms, Fecal Markers and Gut Microbiota in Parkinson’s Disease – The RESISTA-PD Trial" (part 1 of 2)

### Sheet: Legend
Supplemental Table 2: Analysis of ALDEx2 on different taxonomic profiles generated with mOTUs2
Column Header Explanations
Column	Feature	rab.win.S	diff.btw	diff.win	effect	we.ep	we.eBH	wi.ep	wi.eBH	rab.all
Annotation	mOTUs2 Feature	*median clr value for the S group of samples	*median difference in clr values between groups	*median of the largest difference in clr values within groups	* median effect size: diff.btw / max(diff.win) for all instances	*Expected P value of Welch’s t test	*Expected Benjamini-Hochberg corrected P value of Welch’s t test	*Expected P value of Wilcoxon rank test	*Expected Benjamini-Hochberg corrected P value of Wilcoxon test	*median clr value for all samples in the feature
*Entry directly taken from the ALDEx2 R package Vignette
Sheet Explanations;Each sheet compares Dataset A against Dataset B.
Sheet	Control_RS	Parkinson_RS	Parkinson	PD_vs_C
Dataset A	Control+RS baseline	Parkinson+RS baseline	Parkinson baseline	Parkinson+RS baseline & Parkinson baseline
Dataset B	Control+RS 8 weeks	Parkinson+RS 8 weeks	Parkinson 8 weeks	Control+RS baseline

### Sheet: Control_RS
Feature	rab.win.8.weeks	rab.win.baseline	diff.btw	diff.win	effect	we.ep	we.eBH	wi.ep	wi.eBH	rab.all
k__Bacteria|p__Firmicutes|c__Tissierellia|o__Tissierellales|f__Peptoniphilaceae|g__Anaerococcus|s__Anaerococcus obesiensis/vaginalis [ref_mOTU_v25_01019]	-0.494626	-0.0659779	0.392607	4.25177	0.0794202	0.514738	0.982438	0.494928	0.982565	-0.282239
k__Bacteria|p__Firmicutes|c__Clostridia|o__Clostridiales|f__Clostridiaceae|g__Clostridium|s__Clostridium species incertae sedis [meta_mOTU_v25_12839]	-0.525523	-0.364515	0.195818	4.27742	0.0369456	0.483651	0.989935	0.48954	0.988034	-0.441493
k__Bacteria|p__Firmicutes|c__Bacilli|o__Bacillales|f__Staphylococcaceae|g__Staphylococcus|s__Staphylococcus xylosus [ref_mOTU_v25_00337]	-0.182201	-0.496039	-0.433952	4.06589	-0.0835403	0.413819	0.989143	0.423414	0.988745	-0.357555
k__Bacteria|p__Firmicutes|c__Clostridia|o__Clostridiales|f__Clostridiales fam. incertae sedis|g__Clostridiales gen. incertae sedis|s__Clostridiales species incertae sedis [meta_mOTU_v25_13774]	-0.50002	0.369733	0.796774	4.53666	0.153462	0.404189	0.992032	0.389439	0.990005	-0.0772886
k__Bacteria|p__Firmicutes|c__Bacilli|o__Lactobacillales|f__Streptococcaceae|g__Lactococcus|s__Lactococcus garvieae [ref_mOTU_v25_00888]	-0.268634	-0.526127	-0.27275	4.14077	-0.0594497	0.499891	0.989995	0.518247	0.99039	-0.378736
k__Bacteria|p__Firmicutes|c__Clostridia|o__Clostridiales|f__Ruminococcaceae|g__Ruminococcus|s__Ruminococcus sp. CAG:724 [meta_mOTU_v25_12767]	-0.492395	-0.35634	0.119063	4.35182	0.0228339	0.474499	0.98922	0.499293	0.990676	-0.418042
k__Bacteria|p__Proteobacteria|c__Gammaproteobacteria|o__Pseudomonadales|f__Pseudomonadaceae|g__Pseudomonas|s__Pseudomonas fluorescens/jessenii [ref_mOTU_v25_00154]	-0.203521	-0.503231	-0.251335	4.2125	-0.0497363	0.450226	0.995561	0.477169	0.990681	-0.334698
k__Bacteria|p__Firmicutes|c__Clostridia|o__Clostridiales|f__Eubacteriaceae|g__Eubacterium|s__Eubacterium sp. CAG:841 [ref_mOTU_v25_07682]	-0.275182	-0.45322	-0.160043	4.63493	-0.028806	0.53419	0.990374	0.498303	0.990681	-0.364383
k__Bacteria|p__Firmicutes|c__Bacilli|o__Lactobacillales|f__Streptococcaceae|g__Streptococcus|s__Streptococcus cristatus [ref_mOTU_v25_03966]	-0.122958	-0.416245	-0.33259	4.25938	-0.0617114	0.492481	0.989452	0.487754	0.990791	-0.275765
k__Bacteria|p__Firmicutes|c__Bacilli|o__Lactobacillales|f__Lactobacillaceae|g__Lactobacillus|s__Lactobacillus brevis/harbinensis [ref_mOTU_v25_02282]	-0.212893	-0.480156	-0.432994	4.23231	-0.0917404	0.511555	0.989929	0.526309	0.991224	-0.318545
k__Bacteria|p__Proteobacteria|c__Betaproteobacteria|o__Burkholderiales|f__Sutterellaceae|g__Sutterella|s__Sutterella species incertae sedis [meta_mOTU_v25_14391]	-0.393342	-0.276671	0.175624	4.1838	0.0389616	0.463047	0.989615	0.521803	0.991463	-0.346449
k__Bacteria|p__Proteobacteria|c__Gammaproteobacteria|o__Pasteurellales|f__Pasteurellaceae|g__Pasteurellaceae gen. incertae sedis|s__Pasteurellaceae species incertae sedis [meta_mOTU_v25_13218]	-0.409255	-0.398043	-0.0118031	4.24768	-0.00179372	0.496379	0.994831	0.518763	0.991608	-0.406607
k__Bacteria|p__Firmicutes|c__Clostridia|o__Clostridiales|f__Oscillospiraceae|g__Oscillibacter|s__Oscillibacter sp. 1-3 [ref_mOTU_v25_07502]	-0.36011	-0.214975	0.133382	4.11106	0.0244318	0.526278	0.991082	0.544793	0.991845	-0.289901
k__Bacteria|p__Firmicutes|c__Clostridia|o__Clostridiales|f__Clostridiaceae|g__Clostridium|s__Clostridium species incertae sedis [meta_mOTU_v25_12348]	-0.365442	0.260087	0.78803	4.80916	0.145775	0.353302	0.990964	0.377396	0.99187	-0.0709352
k__Bacteria|p__Proteobacteria|c__Alphaproteobacteria|o__Rhodospirillales|f__Rhodospirillaceae|g__Azospirillum|s__Azospirillum species incertae sedis [meta_mOTU_v25_12508]	-0.433169	-0.4992	-0.133455	4.13167	-0.0199765	0.533634	0.990948	0.52798	0.991944	-0.467613
k__Bacteria|p__Firmicutes|c__Negativicutes|o__Veillonellales|f__Veillonellaceae|g__Dialister|s__Dialister pneumosintes [ref_mOTU_v25_03630]	-0.428252	-0.289159	0.0473068	4.07771	0.00701648	0.476275	0.99236	0.502877	0.991947	-0.367168
k__Bacteria|p__Firmicutes|c__Bacilli|o__Bacillales|f__Staphylococcaceae|g__Staphylococcus|s__Staphylococcus carnosus/condimenti [ref_mOTU_v25_03821]	-0.430856	-0.270701	0.0647966	4.25166	0.0129452	0.511025	0.99616	0.505895	0.992416	-0.353303
k__Bacteria|p__Firmicutes|c__Clostridia|o__Clostridiales|f__Clostridiales fam. incertae sedis|g__Clostridiales gen. incertae sedis|s__Clostridiales species incertae sedis [meta_mOTU_v25_12445]	3.4335	2.33665	-1.27964	3.7759	-0.292058	0.169107	0.993014	0.0698533	0.992442	2.78839
k__Bacteria|p__Proteobacteria|c__Betaproteobacteria|o__Burkholderiales|f__Comamonadaceae|g__Comamonas|s__Comamonas testosteroni/thiooxydans [ref_mOTU_v25_00882]	-0.340467	-0.553052	-0.302329	4.38651	-0.0606963	0.486301	0.9939	0.480865	0.992698	-0.434887
k__Bacteria|p__Actinobacteria|c__Actinobacteria|o__Actinomycetales|f__Actinomycetaceae|g__Schaalia|s__Schaalia turicensis [ref_mOTU_v25_12037]	-0.0889582	-0.326049	-0.205917	4.18604	-0.041976	0.515645	0.993748	0.510038	0.992732	-0.217373
k__Bacteria|p__Actinobacteria|c__Actinobacteria|o__Micrococcales|f__Brevibacteriaceae|g__Brevibacterium|s__Brevibacterium linens [ref_mOTU_v25_05242]	-0.176797	-0.383336	-0.354233	4.5177	-0.069081	0.456619	0.991566	0.484451	0.99282	-0.28313
k__Bacteria|p__Firmicutes|c__Clostridia|o__Clostridiales|f__Clostridiaceae|g__Clostridium|s__Clostridium sp. [ref_mOTU_v25_03610]	-0.302526	-0.323776	0.141577	4.41142	0.026274	0.510122	0.996179	0.503936	0.992831	-0.309548
k__Bacteria|p__Firmicutes|c__Firmicutes class incertae sedis|o__Firmicutes order incertae sedis|f__Firmicutes fam. incertae sedis|g__Firmicutes gen. incertae sedis|s__Firmicutes species incertae sedis [meta_mOTU_v25_12923]	-0.262033	-0.370274	-0.122382	4.68685	-0.0252547	0.467167	0.991577	0.486939	0.992833	-0.310699
k__Bacteria|p__Firmicutes|c__Firmicutes class incertae sedis|o__Firmicutes order incertae sedis|f__Firmicutes fam. incertae sedis|g__Firmicutes gen. incertae sedis|s__Firmicutes bacterium CAG:94 [ref_mOTU_v25_07719]	0.346443	-0.11987	-0.412325	4.4653	-0.079976	0.478793	0.996069	0.502605	0.992897	0.0984298
k__Bacteria|p__Firmicutes|c__Clostridia|o__Clostridiales|f__Lachnospiraceae|g__Roseburia|s__Roseburia sp. CAG:303 [ref_mOTU_v25_07704]	-0.382896	-0.478178	-0.130056	4.27316	-0.0318675	0.468937	0.993678	0.469664	0.993048	-0.424278
k__Bacteria|p__Actinobacteria|c__Actinobacteria|o__Micrococcales|f__Micrococcaceae|g__Pseudarthrobacter|s__Pseudarthrobacter phenanthrenivorans [ref_mOTU_v25_02726]	-0.365655	-0.527945	-0.156809	4.29636	-0.0340724	0.529939	0.993831	0.538952	0.993115	-0.447271
k__Bacteria|p__Proteobacteria|c__Gammaproteobacteria|o__Pseudomonadales|f__Moraxellaceae|g__Acinetobacter|s__Acinetobacter lwoffii [ref_mOTU_v25_02650]	-0.270733	-0.463327	-0.270822	4.44865	-0.0528339	0.495974	0.993716	0.504461	0.993215	-0.367983
k__Bacteria|p__Proteobacteria|c__Gammaproteobacteria|o__Xanthomonadales|f__Xanthomonadaceae|g__Xanthomonas|s__Xanthomonas translucens [ref_mOTU_v25_02981]	-0.341848	-0.497256	-0.236128	4.15206	-0.0461781	0.515627	0.996107	0.508588	0.993235	-0.425405
k__Bacteria|p__Firmicutes|c__Clostridia|o__Clostridiales|f__Clostridiaceae|g__Clostridium|s__Clostridium sp. CAG:253 [ref_mOTU_v25_03600]	-0.193758	0.560351	0.716328	4.17051	0.148773	0.455107	0.996113	0.415814	0.993273	0.196496
k__Bacteria|p__Firmicutes|c__Bacilli|o__Lactobacillales|f__Streptococcaceae|g__Streptococcus|s__Streptococcus oralis [ref_mOTU_v25_00297]	-0.341625	-0.420484	-0.152535	4.34957	-0.0286349	0.514305	0.99612	0.535581	0.993339	-0.378871
k__Bacteria|p__Firmicutes|c__Clostridia|o__Clostridiales|f__Clostridiales fam. incertae sedis|g__Clostridiales gen. incertae sedis|s__Clostridiales species incertae sedis [meta_mOTU_v25_12804]	-0.28095	-0.500831	-0.400688	4.35622	-0.0827003	0.558706	0.995096	0.555146	0.993347	-0.399489
k__Bacteria|p__Firmicutes|c__Clostridia|o__Clostridiales|f__Clostridiales fam. incertae sedis|g__Clostridiales gen. incertae sedis|s__Clostridiales species incertae sedis [meta_mOTU_v25_13923]	-0.459707	0.0730681	0.586622	4.34827	0.118385	0.424207	0.991599	0.406486	0.993368	-0.237178
k__Bacteria|p__Proteobacteria|c__Gammaproteobacteria|o__Aeromonadales|f__Succinivibrionaceae|g__Succinatimonas|s__Succinatimonas hippei [ref_mOTU_v25_11911]	-0.463584	-0.392205	0.0904163	4.30487	0.0184713	0.492934	0.994101	0.513979	0.993374	-0.428939
k__Bacteria|p__Firmicutes|c__Clostridia|o__Clostridiales|f__Clostridiaceae|g__Hungatella|s__Hungatella hathewayi [ref_mOTU_v25_03436]	0.172536	0.0247132	-0.00694749	4.13124	-0.00144234	0.546905	0.991768	0.534888	0.993406	0.0744888
k__Bacteria|p__Firmicutes|c__Clostridia|o__Clostridiales|f__Clostridiales fam. incertae sedis|g__Clostridiales gen. incertae sedis|s__Clostridiales species incertae sedis [meta_mOTU_v25_13626]	-0.369045	-0.518049	-0.204078	4.28033	-0.0386919	0.477451	0.99612	0.4569	0.993469	-0.452402
k__Bacteria|p__Firmicutes|c__Bacilli|o__Lactobacillales|f__Carnobacteriaceae|g__Carnobacterium|s__Carnobacterium maltaromaticum [ref_mOTU_v25_01748]	0.591628	-0.604459	-1.671	5.47486	-0.275609	0.10021	0.995598	0.171315	0.993521	-0.0735023
k__Bacteria|p__Actinobacteria|c__Actinobacteria|o__Micrococcales|f__Cellulomonadaceae|g__Oerskovia|s__Oerskovia turbata [ref_mOTU_v25_05262]	-0.219868	-0.480935	-0.384644	4.32045	-0.0729771	0.50394	0.992973	0.479285	0.993581	-0.357468
k__Bacteria|p__Proteobacteria|c__Betaproteobacteria|o__Burkholderiales|f__Sutterellaceae|g__Sutterellaceae gen. incertae sedis|s__Sutterellaceae species incertae sedis [meta_mOTU_v25_12389]	-0.130188	-0.0424162	0.0534747	4.82583	0.00923374	0.550387	0.996088	0.523081	0.993652	-0.0938318
k__Bacteria|p__Firmicutes|c__Clostridia|o__Clostridiales|f__Clostridiaceae|g__Clostridium|s__Clostridium sp. CAG:169 [ref_mOTU_v25_07614]	-0.310123	-0.522663	-0.164274	4.23055	-0.036888	0.504386	0.993694	0.515049	0.993684	-0.430393
k__Bacteria|p__Firmicutes|c__Bacilli|o__Lactobacillales|f__Streptococcaceae|g__Streptococcus|s__Streptococcus sp. HPH0090 [ref_mOTU_v25_00304]	-0.0651753	-0.42357	-0.368985	4.3418	-0.076769	0.461318	0.99483	0.473822	0.993716	-0.284751
k__Bacteria|p__Firmicutes|c__Clostridia|o__Clostridiales|f__Clostridiales fam. incertae sedis|g__Clostridiales gen. incertae sedis|s__Clostridiales species incertae sedis [meta_mOTU_v25_14015]	-0.194664	-0.280152	-0.132029	4.3805	-0.0260294	0.53802	0.990434	0.565295	0.993753	-0.237835
k__Bacteria|p__Firmicutes|c__Clostridia|o__Clostridiales|f__Clostridiales fam. incertae sedis|g__Clostridiales gen. incertae sedis|s__Clostridiales species incertae sedis [meta_mOTU_v25_14508]	-0.399437	-0.460827	-0.137049	4.18079	-0.0282936	0.496198	0.994413	0.522842	0.993776	-0.424283
k__Bacteria|p__Firmicutes|c__Erysipelotrichia|o__Erysipelotrichales|f__Erysipelotrichaceae|g__Holdemanella|s__Holdemanella biformis [meta_mOTU_v25_12367]	-0.515662	-0.309441	0.243714	4.26403	0.0489291	0.467482	0.994823	0.484125	0.993788	-0.414358
k__Bacteria|p__Firmicutes|c__Clostridia|o__Clostridiales|f__Lachnospiraceae|g__Lachnoclostridium|s__[Clostridium] asparagiforme/lavalense [ref_mOTU_v25_06317]	1.08777	0.377662	-0.714388	3.80165	-0.157952	0.414232	0.996076	0.386294	0.993888	0.732687
k__Bacteria|p__Firmicutes|c__Clostridia|o__Clostridiales|f__Clostridiales fam. incertae sedis|g__Clostridiales gen. incertae sedis|s__Clostridiales species incertae sedis [meta_mOTU_v25_13432]	-0.502674	-0.321362	0.103651	4.26772	0.0247513	0.50111	0.989606	0.513159	0.993918	-0.41109
k__Archaea|p__Euryarchaeota|c__Euryarchaeota class [Thermoplasmata/Methanomicrobia]|o__Euryarchaeota order [Methanomassiliicoccales/Methanomicrobiales]|f__Methanomicrobiaceae|g__Methanoculleus|s__Methanoculleus sp. [ref_mOTU_v25_03497]	-0.181808	-0.413152	-0.197078	4.12215	-0.0439322	0.46698	0.996107	0.474602	0.993937	-0.301758
k__Bacteria|p__Actinobacteria|c__Actinobacteria|o__Micrococcales|f__Micrococcaceae|g__Arthrobacter|s__Arthrobacter koreensis [ref_mOTU_v25_00959]	-0.31327	-0.596426	-0.272198	4.59169	-0.049053	0.488791	0.99625	0.478914	0.993951	-0.464586
k__Bacteria|p__Firmicutes|c__Firmicutes class incertae sedis|o__Firmicutes order incertae sedis|f__Firmicutes fam. incertae sedis|g__Firmicutes gen. incertae sedis|s__Firmicutes bacterium CAG:449 [ref_mOTU_v25_07740]	-0.490787	-0.282121	0.149535	4.32893	0.0281158	0.474443	0.994928	0.466159	0.993959	-0.413949
k__Bacteria|p__Firmicutes|c__Clostridia|o__Clostridiales|f__Clostridiales fam. incertae sedis|g__Clostridiales gen. incertae sedis|s__Clostridiales species incertae sedis [meta_mOTU_v25_13623]	-0.459805	-0.318981	0.0909878	4.20707	0.0189573	0.477311	0.996106	0.469704	0.993975	-0.404883
k__Bacteria|p__Firmicutes|c__Clostridia|o__Clostridiales|f__Clostridiaceae|g__Clostridium|s__Clostridium species incertae sedis [meta_mOTU_v25_12350]	-0.206901	0.0828078	0.5496	5.07556	0.0961685	0.433012	0.990728	0.458016	0.993981	-0.0666184
k__Bacteria|p__Proteobacteria|c__Gammaproteobacteria|o__Pseudomonadales|f__Pseudomonadaceae|g__Pseudomonas|s__Pseudomonas psychrophila/deceptionensis [ref_mOTU_v25_00114]	-0.382552	-0.0636797	0.422784	4.82012	0.0696753	0.497007	0.987934	0.531084	0.994029	-0.204125
k__Bacteria|p__Actinobacteria|c__Actinobacteria|o__Bifidobacteriales|f__Bifidobacteriaceae|g__Bifidobacterium|s__Bifidobacterium sp. [ref_mOTU_v25_04445]	-0.369076	-0.520658	-0.166721	4.50321	-0.0303344	0.45222	0.994905	0.463927	0.994159	-0.445906
k__Bacteria|p__Bacteroidetes|c__Bacteroidia|o__Bacteroidales|f__Bacteroidaceae|g__Bacteroidaceae gen. incertae sedis|s__Bacteroidaceae species incertae sedis [meta_mOTU_v25_13789]	-0.300509	-0.532473	-0.139529	4.47898	-0.0294637	0.517718	0.996122	0.522113	0.99417	-0.421153
k__Bacteria|p__Firmicutes|c__Bacilli|o__Lactobacillales|f__Enterococcaceae|g__Enterococcus|s__Enterococcus gilvus [ref_mOTU_v25_02787]	-0.0412855	0.202615	0.444569	4.59352	0.0879639	0.442058	0.992502	0.480603	0.994377	0.0593338
k__Bacteria|p__Firmicutes|c__Bacilli|o__Lactobacillales|f__Streptococcaceae|g__Streptococcus|s__Streptococcus anginosus [ref_mOTU_v25_00566]	-0.180796	-0.199206	-0.00384984	4.21575	-0.000732931	0.559694	0.993712	0.581459	0.994422	-0.196943
k__Bacteria|p__Firmicutes|c__Clostridia|o__Clostridiales|f__Clostridiaceae|g__Clostridium|s__Clostridium species incertae sedis [meta_mOTU_v25_13428]	0.271022	0.688075	0.586908	5.17993	0.100079	0.507414	0.9948	0.526345	0.994426	0.475966
k__Bacteria|p__Firmicutes|c__Negativicutes|o__Veillonellales|f__Veillonellaceae|g__Veillonella|s__Veillonella dispar [ref_mOTU_v25_01940]	0.189827	0.480309	0.250632	4.29022	0.0484021	0.518504	0.996094	0.529469	0.994439	0.310476
k__Bacteria|p__Firmicutes|c__Firmicutes class incertae sedis|o__Firmicutes order incertae sedis|f__Firmicutes fam. incertae sedis|g__Firmicutes gen. incertae sedis|s__Firmicutes species incertae sedis [meta_mOTU_v25_14146]	-0.573531	-0.11291	0.391075	4.15431	0.0806936	0.457975	0.995538	0.460485	0.994457	-0.337226
k__Bacteria|p__Firmicutes|c__Bacilli|o__Bacillales|f__Bacillaceae|g__Bacillus|s__Bacillus butanolivorans [ref_mOTU_v25_04118]	-0.472091	-0.326192	0.264713	4.22751	0.0534814	0.485386	0.994631	0.531308	0.99447	-0.386054
k__Bacteria|p__Firmicutes|c__Bacilli|o__Lactobacillales|f__Enterococcaceae|g__Enterococcus|s__Enterococcus faecium/durans [ref_mOTU_v25_00323]	1.9658	0.644951	-1.89778	5.96559	-0.284146	0.160757	0.994561	0.16994	0.994487	1.22499
k__Bacteria|p__Proteobacteria|c__Alphaproteobacteria|o__Rhizobiales|f__Rhizobiaceae|g__Agrobacterium|s__Agrobacterium tumefaciens [ref_mOTU_v25_11003]	-0.392605	-0.624672	-0.264346	4.3947	-0.0517427	0.52339	0.996111	0.505637	0.994588	-0.490926
k__Bacteria|p__Actinobacteria|c__Coriobacteriia|o__Eggerthellales|f__Eggerthellaceae|g__Cryptobacterium|s__Cryptobacterium curtum [ref_mOTU_v25_11275]	-0.46184	-0.372452	0.169458	4.23627	0.0331314	0.448586	0.993453	0.46095	0.994606	-0.420959
k__Bacteria|p__Bacteria phylum incertae sedis|c__Bacteria class incertae sedis|o__Bacteria order incertae sedis|f__Bacteria fam. incertae sedis|g__Bacteria gen. incertae sedis|s__Bacteria species incertae sedis [meta_mOTU_v25_12238]	-0.285227	-0.358741	-0.010192	4.25029	-0.00216724	0.502951	0.993407	0.482969	0.994606	-0.309911
k__Bacteria|p__Firmicutes|c__Clostridia|o__Clostridiales|f__Lachnospiraceae|g__Bariatricus|s__Bariatricus massiliensis [ref_mOTU_v25_09290]	-0.198453	-0.467688	-0.343407	4.28653	-0.0697911	0.502576	0.99611	0.519259	0.994624	-0.332899
k__Bacteria|p__Firmicutes|c__Firmicutes class incertae sedis|o__Firmicutes order incertae sedis|f__Firmicutes fam. incertae sedis|g__Firmicutes gen. incertae sedis|s__Firmicutes species incertae sedis [meta_mOTU_v25_13225]	-0.488312	-0.446228	0.179527	4.16134	0.0289758	0.523239	0.996345	0.541592	0.99463	-0.463511
k__Bacteria|p__Firmicutes|c__Clostridia|o__Clostridiales|f__Clostridiales fam. incertae sedis|g__Clostridiales gen. incertae sedis|s__Clostridiales species incertae sedis [meta_mOTU_v25_14074]	-0.176348	-0.273676	-0.238802	4.27728	-0.0387543	0.505292	0.994413	0.532304	0.994712	-0.218533
k__Bacteria|p__Firmicutes|c__Clostridia|o__Clostridiales|f__Clostridiales fam. incertae sedis|g__Clostridiales gen. incertae sedis|s__Clostridiales species incertae sedis [meta_mOTU_v25_14389]	-0.322654	-0.246019	0.280329	4.43986	0.0503212	0.532836	0.996183	0.522666	0.994795	-0.293344
k__Bacteria|p__Proteobacteria|c__Gammaproteobacteria|o__Pseudomonadales|f__Pseudomonadaceae|g__Pseudomonas|s__Pseudomonas caeni [ref_mOTU_v25_11393]	-0.323705	-0.542401	-0.242516	4.38863	-0.0435996	0.488588	0.994671	0.480968	0.994829	-0.420383
k__Bacteria|p__Proteobacteria|c__Gammaproteobacteria|o__Pseudomonadales|f__Moraxellaceae|g__Acinetobacter|s__Acinetobacter lwoffii [ref_mOTU_v25_02648]	-0.357009	-0.518276	-0.241672	4.30079	-0.0435846	0.49152	0.991255	0.453498	0.994872	-0.442012
k__Bacteria|p__Firmicutes|c__Clostridia|o__Clostridiales|f__Clostridiaceae|g__Clostridium|s__Clostridium sp. CAG:230 [ref_mOTU_v25_07616]	-0.058906	0.071658	0.27317	4.42667	0.0538683	0.53354	0.996108	0.549908	0.994915	0.00349777
k__Bacteria|p__Firmicutes|c__Bacilli|o__Lactobacillales|f__Streptococcaceae|g__Lactococcus|s__Lactococcus raffinolactis [ref_mOTU_v25_02288]	-0.367806	-0.262555	0.104763	4.15523	0.0255017	0.517066	0.994691	0.499447	0.995016	-0.320316
k__Bacteria|p__Firmicutes|c__Clostridia|o__Clostridiales|f__Clostridiales fam. incertae sedis|g__Clostridiales gen. incertae sedis|s__Clostridiales species incertae sedis [meta_mOTU_v25_13137]	-0.306566	-0.508943	-0.187285	4.05376	-0.04102	0.503893	0.996124	0.489566	0.995022	-0.393656
k__Bacteria|p__Proteobacteria|c__Gammaproteobacteria|o__Enterobacterales|f__Enterobacteriaceae|g__Klebsiella|s__Klebsiella michiganensis/oxytoca [ref_mOTU_v25_00086]	-0.321079	-0.484069	-0.181323	4.17885	-0.0352845	0.47923	0.995263	0.481979	0.995026	-0.38714
k__Bacteria|p__Firmicutes|c__Bacilli|o__Lactobacillales|f__Lactobacillaceae|g__Lactobacillus|s__Lactobacillus kisonensis [ref_mOTU_v25_04392]	-0.445495	-0.300645	0.237944	4.28504	0.049168	0.477583	0.995285	0.498934	0.995039	-0.373178
k__Bacteria|p__Firmicutes|c__Clostridia|o__Clostridiales|f__Clostridiales fam. incertae sedis|g__Clostridiales gen. incertae sedis|s__Clostridiales species incertae sedis [meta_mOTU_v25_13784]	-0.379447	-0.163304	0.202872	4.82464	0.0303795	0.528453	0.996093	0.491366	0.995073	-0.276681
k__Bacteria|p__Proteobacteria|c__Gammaproteobacteria|o__Pseudomonadales|f__Pseudomonadaceae|g__Pseudomonas|s__Pseudomonas sp. [ref_mOTU_v25_00131]	-0.353818	-0.462855	-0.0423417	4.38882	-0.0097668	0.505004	0.996155	0.50993	0.995186	-0.395019
k__Bacteria|p__Firmicutes|c__Clostridia|o__Clostridiales|f__Oscillospiraceae|g__Oscillibacter|s__Oscillibacter species incertae sedis [meta_mOTU_v25_13278]	0.0872854	0.331804	0.258748	4.44583	0.04108	0.532296	0.994627	0.522913	0.995194	0.204645
k__Bacteria|p__Firmicutes|c__Clostridia|o__Clostridiales|f__Lachnospiraceae|g__Lachnoclostridium|s__[Clostridium] saccharolyticum [ref_mOTU_v25_03601]	-0.176155	-0.0786748	0.176394	4.27921	0.0344846	0.475296	0.994985	0.514987	0.995226	-0.127612
k__Bacteria|p__Firmicutes|c__Tissierellia|o__Tissierellales|f__Tissierellaceae|g__Urmitella|s__Urmitella timonensis [ref_mOTU_v25_10238]	-0.461636	-0.454289	0.0880071	4.10689	0.0175762	0.521195	0.994797	0.517449	0.995229	-0.458746
k__Bacteria|p__Firmicutes|c__Clostridia|o__Clostridiales|f__Lachnospiraceae|g__Lachnoclostridium|s__[Clostridium] hylemonae [ref_mOTU_v25_11469]	-0.313925	-0.283604	0.0683624	4.29661	0.0141949	0.483951	0.996096	0.479034	0.995233	-0.297014
k__Bacteria|p__Firmicutes|c__Firmicutes class incertae sedis|o__Firmicutes order incertae sedis|f__Firmicutes fam. incertae sedis|g__Firmicutes gen. incertae sedis|s__Firmicutes bacterium CAG:129 [ref_mOTU_v25_07730]	-0.375149	-0.42001	-0.184512	4.25259	-0.0332519	0.502288	0.992375	0.527495	0.995279	-0.398484
k__Bacteria|p__Firmicutes|c__Clostridia|o__Clostridiales|f__Eubacteriaceae|g__Eubacterium|s__Eubacterium sp. [ref_mOTU_v25_03635]	-0.383821	-0.334022	0.119743	4.51393	0.0226803	0.520473	0.996287	0.528913	0.995283	-0.361914
k__Bacteria|p__Firmicutes|c__Firmicutes class incertae sedis|o__Firmicutes order incertae sedis|f__Firmicutes fam. incertae sedis|g__Firmicutes gen. incertae sedis|s__Firmicutes bacterium CAG:631 [ref_mOTU_v25_07724]	-0.268745	-0.229411	-0.00748	4.5168	-0.00159121	0.524975	0.994654	0.559836	0.995295	-0.247683
k__Bacteria|p__Actinobacteria|c__Actinobacteria|o__Actinomycetales|f__Actinomycetaceae|g__Actinomyces|s__Actinomyces mediterranea [ref_mOTU_v25_10252]	-0.465071	-0.339419	0.0503641	4.19946	0.0119171	0.503602	0.996203	0.543327	0.995305	-0.406413
k__Bacteria|p__Firmicutes|c__Clostridia|o__Clostridiales|f__Clostridiales Family XIII. Incertae Sedis|g__Clostridiales Family XIII. Incertae Sedis gen. incertae sedis|s__[Eubacterium] nodatum [ref_mOTU_v25_07224]	-0.598219	-0.318997	0.319578	4.29573	0.0627056	0.490629	0.994609	0.502426	0.995308	-0.456442
k__Bacteria|p__Proteobacteria|c__Gammaproteobacteria|o__Pseudomonadales|f__Pseudomonadaceae|g__Pseudomonas|s__Pseudomonas koreensis/fluorescens [ref_mOTU_v25_00168]	-0.540292	-0.406353	0.134618	4.32264	0.0282962	0.510993	0.995828	0.505313	0.995324	-0.478535
k__Bacteria|p__Proteobacteria|c__Gammaproteobacteria|o__Pseudomonadales|f__Pseudomonadaceae|g__Pseudomonas|s__Pseudomonas endophytica [ref_mOTU_v25_00109]	-0.370232	-0.257018	0.282439	4.29541	0.0585256	0.494441	0.996159	0.52128	0.995327	-0.324321
k__Bacteria|p__Firmicutes|c__Clostridia|o__Clostridiales|f__Clostridiales fam. incertae sedis|g__Clostridiales gen. incertae sedis|s__Clostridiales species incertae sedis [meta_mOTU_v25_12602]	-0.276756	-0.152164	0.146042	4.67022	0.0249111	0.540175	0.991295	0.534943	0.99535	-0.214853
k__Bacteria|p__Proteobacteria|c__Gammaproteobacteria|o__Enterobacterales|f__Enterobacteriaceae|g__Kluyvera|s__Kluyvera ascorbata/georgiana [ref_mOTU_v25_00090]	-0.395672	-0.542268	-0.130248	4.14351	-0.0249868	0.509796	0.995836	0.514032	0.995353	-0.473003
k__Bacteria|p__Proteobacteria|c__Gammaproteobacteria|o__Xanthomonadales|f__Xanthomonadaceae|g__Xanthomonas|s__Xanthomonas campestris/arboricola [ref_mOTU_v25_01727]	-0.323425	-0.510814	-0.266231	4.31974	-0.0506998	0.478226	0.99613	0.498409	0.995393	-0.409003
k__Bacteria|p__Firmicutes|c__Clostridia|o__Clostridiales|f__Clostridiales fam. incertae sedis|g__Clostridiales gen. incertae sedis|s__Clostridiales species incertae sedis [meta_mOTU_v25_12425]	-0.381582	0.00986664	0.364521	4.45188	0.0744558	0.488008	0.996122	0.507567	0.995399	-0.193643
k__Bacteria|p__Actinobacteria|c__Actinobacteria|o__Bifidobacteriales|f__Bifidobacteriaceae|g__Bifidobacterium|s__Bifidobacterium breve [ref_mOTU_v25_01098]	0.0178943	-0.422906	-0.394328	4.58527	-0.0754984	0.485559	0.996124	0.5043	0.995445	-0.185404
k__Bacteria|p__Firmicutes|c__Clostridia|o__Clostridiales|f__Clostridiales fam. incertae sedis|g__Mogibacterium|s__Mogibacterium timidum [ref_mOTU_v25_04269]	0.13656	0.14229	0.0702753	4.10653	0.0155787	0.552914	0.994244	0.556855	0.995458	0.138831
k__Bacteria|p__Bacteroidetes|c__Bacteroidia|o__Bacteroidales|f__Prevotellaceae|g__Prevotella|s__Prevotella sp. CAG:485 [ref_mOTU_v25_07698]	-0.267377	-0.420701	-0.0871035	4.98224	-0.0167226	0.571604	0.996466	0.537774	0.995503	-0.337721
k__Bacteria|p__Bacteria phylum incertae sedis|c__Bacteria class incertae sedis|o__Bacteria order incertae sedis|f__Bacteria fam. incertae sedis|g__Bacteria gen. incertae sedis|s__Bacteria species incertae sedis [meta_mOTU_v25_12847]	-0.017499	0.680354	0.619163	4.26852	0.124347	0.465142	0.996107	0.421265	0.995506	0.32765
k__Bacteria|p__Proteobacteria|c__Gammaproteobacteria|o__Xanthomonadales|f__Xanthomonadaceae|g__Stenotrophomonas|s__Stenotrophomonas maltophilia [ref_mOTU_v25_01783]	-0.270475	-0.653218	-0.309837	4.4814	-0.0566804	0.484842	0.996177	0.48167	0.995511	-0.455432
k__Bacteria|p__Bacteroidetes|c__Bacteroidia|o__Bacteroidales|f__Rikenellaceae|g__Alistipes|s__Alistipes sp. CAG:831 [meta_mOTU_v25_12912]	-0.339432	-0.339575	0.0841675	4.57872	0.0165292	0.475604	0.996211	0.486949	0.995517	-0.339575
k__Bacteria|p__Firmicutes|c__Bacilli|o__Lactobacillales|f__Carnobacteriaceae|g__Carnobacterium|s__Carnobacterium mobile [ref_mOTU_v25_08321]	-0.334125	-0.526151	-0.202145	4.528	-0.0373233	0.496679	0.99615	0.519555	0.995537	-0.421357
k__Bacteria|p__Firmicutes|c__Clostridia|o__Clostridiales|f__Clostridiales fam. incertae sedis|g__Clostridiales gen. incertae sedis|s__Clostridiales species incertae sedis [meta_mOTU_v25_13100]	-0.316516	-0.34287	-0.00972637	4.14519	-0.00120804	0.519677	0.996212	0.508525	0.995544	-0.333525
k__Bacteria|p__Firmicutes|c__Firmicutes class incertae sedis|o__Firmicutes order incertae sedis|f__Firmicutes fam. incertae sedis|g__Firmicutes gen. incertae sedis|s__Firmicutes species incertae sedis [meta_mOTU_v25_13945]	-0.141619	0.0907825	0.306709	4.46614	0.059847	0.495274	0.994273	0.509399	0.995557	-0.00629705
k__Bacteria|p__Firmicutes|c__Clostridia|o__Clostridiales|f__Clostridiales fam. incertae sedis|g__Clostridiales gen. incertae sedis|s__Clostridiales species incertae sedis [meta_mOTU_v25_13922]	-0.191277	0.103881	0.26088	4.48887	0.0534519	0.516123	0.996081	0.533418	0.995559	-0.0678685
k__Bacteria|p__Verrucomicrobia|c__Opitutae|o__Puniceicoccales|f__Puniceicoccaceae|g__Coraliomargarita|s__Coraliomargarita sp. CAG:312 [meta_mOTU_v25_13914]	-0.483693	-0.4982	0.0811262	4.48757	0.0142974	0.490752	0.995846	0.49032	0.995609	-0.488629
k__Bacteria|p__Proteobacteria|c__Gammaproteobacteria|o__Pseudomonadales|f__Pseudomonadaceae|g__Pseudomonas|s__Pseudomonas sp. [ref_mOTU_v25_00150]	-0.312702	-0.306233	-0.0762589	4.63537	-0.0142809	0.521686	0.99492	0.51346	0.995616	-0.310045
k__Bacteria|p__Firmicutes|c__Bacilli|o__Lactobacillales|f__Lactobacillaceae|g__Lactobacillus|s__Lactobacillus crispatus [ref_mOTU_v25_04069]	-0.0659163	-0.543518	-0.404522	4.24485	-0.0989422	0.457087	0.996143	0.447839	0.995664	-0.310063
k__Bacteria|p__Firmicutes|c__Clostridia|o__Clostridiales|f__Clostridiales fam. incertae sedis|g__Clostridiales gen. incertae sedis|s__Clostridiales species incertae sedis [meta_mOTU_v25_12587]	0.104634	0.214335	0.145498	4.56305	0.0296494	0.559305	0.996388	0.549828	0.995671	0.157485
k__Bacteria|p__Firmicutes|c__Clostridia|o__Clostridiales|f__Lachnospiraceae|g__Roseburia|s__Roseburia sp. [ref_mOTU_v25_03650]	0.992039	1.91314	1.11744	5.46249	0.162311	0.479396	0.996046	0.342691	0.99569	1.43315
k__Bacteria|p__Proteobacteria|c__Alphaproteobacteria|o__Rhizobiales|f__Rhizobiaceae|g__Agrobacterium|s__Agrobacterium sp. NCPPB 925 [ref_mOTU_v25_01400]	-0.310257	-0.608115	-0.284012	4.2981	-0.0560512	0.511097	0.996098	0.54257	0.995691	-0.464391
k__Bacteria|p__Bacteroidetes|c__Bacteroidia|o__Bacteroidales|f__Bacteroidaceae|g__Bacteroides|s__Bacteroides barnesiae [ref_mOTU_v25_02133]	-0.327758	-0.427278	0.0183959	4.62885	0.00470697	0.520075	0.99621	0.512978	0.995697	-0.374945
k__Bacteria|p__Firmicutes|c__Erysipelotrichia|o__Erysipelotrichales|f__Erysipelotrichaceae|g__Faecalicoccus|s__Faecalicoccus pleomorphus [ref_mOTU_v25_07086]	-0.363796	-0.194557	0.271108	4.74428	0.0453917	0.521993	0.995542	0.526997	0.995702	-0.270651
k__Bacteria|p__Firmicutes|c__Clostridia|o__Clostridiales|f__Lachnospiraceae|g__Blautia|s__Blautia hydrogenotrophica [ref_mOTU_v25_03685]	0.968229	0.255786	-0.721401	4.39565	-0.138175	0.434377	0.996068	0.417642	0.995712	0.634557
k__Bacteria|p__Firmicutes|c__Clostridia|o__Clostridiales|f__Ruminococcaceae|g__Pseudoflavonifractor|s__Pseudoflavonifractor sp. Marseille-P3106 [ref_mOTU_v25_10245]	-0.398358	-0.264631	0.191994	4.22278	0.0393144	0.483091	0.99181	0.472294	0.995712	-0.337288
k__Bacteria|p__Actinobacteria|c__Actinobacteria|o__Micrococcales|f__Microbacteriaceae|g__Microbacterium|s__Microbacterium sp. [ref_mOTU_v25_01314]	-0.358738	-0.452343	-0.13612	4.24616	-0.0239224	0.507139	0.996543	0.518645	0.995743	-0.406916
k__Bacteria|p__Actinobacteria|c__Actinobacteria|o__Micrococcales|f__Micrococcaceae|g__Arthrobacter|s__Arthrobacter saudimassiliensis [ref_mOTU_v25_00961]	-0.328073	-0.559691	-0.374422	4.25363	-0.0721248	0.499074	0.993133	0.534088	0.995749	-0.428497
k__Bacteria|p__Firmicutes|c__Clostridia|o__Clostridiales|f__Lachnospiraceae|g__Coprococcus|s__Coprococcus sp. [ref_mOTU_v25_02379]	-0.403703	-0.479691	0.0726556	4.25669	0.0132667	0.479708	0.99625	0.539122	0.995781	-0.440265
k__Bacteria|p__Firmicutes|c__Bacilli|o__Lactobacillales|f__Streptococcaceae|g__Streptococcus|s__Streptococcus cristatus [ref_mOTU_v25_03967]	0.230309	-0.232697	-0.510666	4.23401	-0.0975984	0.446836	0.993077	0.457384	0.995786	0.0124344
k__Bacteria|p__Proteobacteria|c__Betaproteobacteria|o__Burkholderiales|f__Burkholderiaceae|g__Ralstonia|s__Ralstonia insidiosa/solanacearum [ref_mOTU_v25_00512]	-0.117956	-0.426722	-0.166644	4.26058	-0.0268928	0.506959	0.996072	0.536229	0.995859	-0.258014
k__Bacteria|p__Firmicutes|c__Clostridia|o__Clostridiales|f__Clostridiales fam. incertae sedis|g__Clostridiales gen. incertae sedis|s__Clostridiales species incertae sedis [meta_mOTU_v25_13233]	-0.435585	-0.361267	-0.0654021	4.30725	-0.0114209	0.527515	0.994448	0.554382	0.995872	-0.404334
k__Bacteria|p__Firmicutes|c__Clostridia|o__Clostridiales|f__Oscillospiraceae|g__Oscillibacter|s__Oscillibacter sp. 57_20 [ref_mOTU_v25_10413]	0.0145924	0.14054	0.288698	4.24375	0.060727	0.523639	0.996105	0.527661	0.995874	0.0806415
k__Bacteria|p__Actinobacteria|c__Actinobacteria|o__Bifidobacteriales|f__Bifidobacteriaceae|g__Bifidobacterium|s__Bifidobacterium angulatum [ref_mOTU_v25_04326]	-0.373977	-0.231032	0.207255	4.95093	0.0317347	0.518024	0.995924	0.505049	0.995885	-0.312211
k__Bacteria|p__Firmicutes|c__Firmicutes class incertae sedis|o__Firmicutes order incertae sedis|f__Firmicutes fam. incertae sedis|g__Firmicutes gen. incertae sedis|s__Firmicutes species incertae sedis [meta_mOTU_v25_12845]	-0.248341	0.159754	0.509051	4.27623	0.103918	0.446225	0.994681	0.440261	0.995963	-0.0494381
k__Bacteria|p__Firmicutes|c__Clostridia|o__Clostridiales|f__Clostridiales fam. incertae sedis|g__Clostridiales gen. incertae sedis|s__Clostridiales species incertae sedis [meta_mOTU_v25_12229]	-0.54979	-0.392373	0.20345	4.38971	0.042335	0.486358	0.995283	0.486498	0.995975	-0.476996
k__Bacteria|p__Firmicutes|c__Clostridia|o__Clostridiales|f__Clostridiales fam. incertae sedis|g__Clostridiales gen. incertae sedis|s__Clostridiales species incertae sedis [meta_mOTU_v25_12473]	0.309453	-0.09337	-0.435506	4.08176	-0.0857878	0.485783	0.99612	0.494113	0.995981	0.092622
k__Bacteria|p__Firmicutes|c__Bacilli|o__Bacillales|f__Planococcaceae|g__Sporosarcina|s__Sporosarcina psychrophila [ref_mOTU_v25_08389]	0.124336	-0.237098	-0.405552	5.38666	-0.0614417	0.493581	0.996047	0.518991	0.99603	-0.0561184
k__Bacteria|p__Proteobacteria|c__Gammaproteobacteria|o__Enterobacterales|f__Enterobacteriaceae|g__Enterobacter|s__Enterobacter asburiae/soli [ref_mOTU_v25_00075]	-0.286266	-0.536534	-0.149446	4.00004	-0.0277828	0.446101	0.995797	0.454671	0.996045	-0.389721
k__Bacteria|p__Proteobacteria|c__Gammaproteobacteria|o__Xanthomonadales|f__Xanthomonadaceae|g__Stenotrophomonas|s__Stenotrophomonas maltophilia [ref_mOTU_v25_01784]	-0.318881	-0.554562	-0.33346	4.32219	-0.0654017	0.488313	0.995925	0.472779	0.996047	-0.450485
k__Bacteria|p__Actinobacteria|c__Actinobacteria|o__Corynebacteriales|f__Corynebacteriaceae|g__Corynebacterium|s__Corynebacterium sp. [ref_mOTU_v25_01685]	-0.435604	-0.451955	-0.0154116	4.25247	-0.00225579	0.508907	0.996282	0.514842	0.996053	-0.442269
k__Bacteria|p__Firmicutes|c__Bacilli|o__Lactobacillales|f__Enterococcaceae|g__Enterococcus|s__Enterococcus gallinarum/saccharolyticus [ref_mOTU_v25_03214]	-0.290154	-0.48615	-0.349681	4.52726	-0.0635987	0.481925	0.995548	0.512776	0.996089	-0.391203
k__Bacteria|p__Firmicutes|c__Clostridia|o__Clostridiales|f__Clostridiales fam. incertae sedis|g__Clostridiales gen. incertae sedis|s__Clostridiales species incertae sedis [meta_mOTU_v25_13710]	0.21122	0.482084	0.199757	4.92083	0.0398279	0.585325	0.996089	0.571788	0.996128	0.357569
k__Bacteria|p__Firmicutes|c__Clostridia|o__Clostridiales|f__Clostridiaceae|g__Clostridium|s__Clostridium sp. CAG:448 [meta_mOTU_v25_13567]	-0.506527	-0.384602	0.0990489	4.15734	0.0235667	0.507149	0.99611	0.497586	0.996147	-0.466926
k__Bacteria|p__Bacteroidetes|c__Bacteroidia|o__Bacteroidales|f__Rikenellaceae|g__Alistipes|s__Alistipes species incertae sedis [meta_mOTU_v25_13563]	-0.279616	-0.442075	-0.14744	4.1809	-0.0298612	0.468789	0.996173	0.526944	0.996156	-0.361893
k__Bacteria|p__Proteobacteria|c__Betaproteobacteria|o__Burkholderiales|f__Comamonadaceae|g__Comamonas|s__Comamonas aquatica [ref_mOTU_v25_00458]	-0.475296	-0.5307	-0.110026	4.35022	-0.0212165	0.512798	0.995409	0.529797	0.996194	-0.499375
k__Bacteria|p__Firmicutes|c__Bacilli|o__Lactobacillales|f__Leuconostocaceae|g__Weissella|s__Weissella cibaria [ref_mOTU_v25_00255]	-0.416588	-0.486179	-0.121154	4.28322	-0.0221717	0.491563	0.993605	0.474736	0.996239	-0.447239
k__Bacteria|p__Actinobacteria|c__Coriobacteriia|o__Eggerthellales|f__Eggerthellaceae|g__Eggerthella|s__Eggerthella sp. CAG:298 [ref_mOTU_v25_07670]	-0.243451	-0.518614	-0.250455	4.5359	-0.0457439	0.503934	0.996233	0.516431	0.996263	-0.36458
k__Bacteria|p__Proteobacteria|c__Betaproteobacteria|o__Burkholderiales|f__Comamonadaceae|g__Delftia|s__Delftia sp. [ref_mOTU_v25_00459]	-0.251575	-0.53775	-0.296719	4.26606	-0.0557561	0.438824	0.996253	0.414426	0.996268	-0.367816
k__Bacteria|p__Firmicutes|c__Clostridia|o__Clostridiales|f__Clostridiaceae|g__Clostridium|s__uncultured Clostridium sp. [ref_mOTU_v25_06391]	0.0723023	0.252239	0.285621	4.12685	0.0560038	0.552284	0.993922	0.570212	0.99631	0.158588
k__Bacteria|p__Proteobacteria|c__Gammaproteobacteria|o__Enterobacterales|f__Enterobacteriaceae|g__Enterobacter|s__Enterobacter cancerogenus [ref_mOTU_v25_00076]	-0.368945	-0.60017	-0.190167	4.23922	-0.0344821	0.529763	0.99621	0.527728	0.996371	-0.482002
k__Bacteria|p__Firmicutes|c__Negativicutes|o__Veillonellales|f__Veillonellaceae|g__Veillonella|s__Veillonella rogosae [ref_mOTU_v25_01939]	-0.0858025	-0.173096	-0.107976	4.24254	-0.0205559	0.574339	0.996408	0.5627	0.996388	-0.122937
k__Bacteria|p__Firmicutes|c__Clostridia|o__Clostridiales|f__Ruminococcaceae|g__Ruminococcaceae gen. incertae sedis|s__Ruminococcaceae species incertae sedis [meta_mOTU_v25_12731]	-0.38438	-0.434465	-0.0254853	4.23654	-0.00527722	0.54057	0.992274	0.540516	0.99639	-0.411507
k__Bacteria|p__Proteobacteria|c__Alphaproteobacteria|o__Caulobacterales|f__Caulobacteraceae|g__Brevundimonas|s__Brevundimonas diminuta [ref_mOTU_v25_01070]	-0.346916	-0.552516	-0.215825	4.3431	-0.0401262	0.535827	0.99606	0.540026	0.996455	-0.46928
k__Bacteria|p__Proteobacteria|c__Gammaproteobacteria|o__Xanthomonadales|f__Xanthomonadaceae|g__Stenotrophomonas|s__Stenotrophomonas rhizophila [ref_mOTU_v25_02046]	-0.383477	-0.606593	-0.218012	4.50991	-0.0385105	0.518934	0.99357	0.538426	0.99647	-0.496342
k__Bacteria|p__Firmicutes|c__Clostridia|o__Clostridiales|f__Clostridiales fam. incertae sedis|g__Clostridiales gen. incertae sedis|s__Clostridiales species incertae sedis [meta_mOTU_v25_13030]	-0.168568	-0.47287	-0.382033	4.46975	-0.080811	0.447011	0.991779	0.477415	0.996586	-0.318708
k__Bacteria|p__Firmicutes|c__Clostridia|o__Clostridiales|f__Clostridiaceae|g__Clostridium|s__Clostridium sp. CAG:389 [ref_mOTU_v25_03615]	0.143186	0.588012	0.450086	4.19762	0.0959113	0.509191	0.996162	0.503328	0.996607	0.360168
k__Bacteria|p__Firmicutes|c__Bacilli|o__Lactobacillales|f__Enterococcaceae|g__Enterococcus|s__Enterococcus sp. [ref_mOTU_v25_02783]	0.275027	-0.235064	-0.73026	4.83865	-0.134805	0.375922	0.996022	0.387492	0.996634	-0.00149439
k__Bacteria|p__Firmicutes|c__Bacilli|o__Lactobacillales|f__Streptococcaceae|g__Streptococcus|s__Streptococcus intermedius [ref_mOTU_v25_00571]	0.174967	-0.214155	-0.328696	4.15311	-0.0699047	0.449747	0.996203	0.451039	0.996727	-0.00366462
k__Bacteria|p__Proteobacteria|c__Betaproteobacteria|o__Burkholderiales|f__Comamonadaceae|g__Comamonas|s__Comamonas kerstersii [ref_mOTU_v25_05249]	-0.269244	-0.633428	-0.442423	4.35951	-0.0852199	0.467943	0.996221	0.477738	0.996732	-0.445919
k__Bacteria|p__Firmicutes|c__Clostridia|o__Clostridiales|f__Clostridiales fam. incertae sedis|g__Clostridiales gen. incertae sedis|s__Clostridiales species incertae sedis [meta_mOTU_v25_12681]	-0.294563	-0.449511	-0.195904	4.21782	-0.0379381	0.491431	0.996175	0.477382	0.996743	-0.350571
k__Bacteria|p__Firmicutes|c__Clostridia|o__Clostridiales|f__Clostridiales fam. incertae sedis|g__Clostridiales gen. incertae sedis|s__Clostridiales species incertae sedis [meta_mOTU_v25_12561]	-0.155215	-0.119263	0.0232963	4.25609	0.00450861	0.48722	0.996022	0.500799	0.996752	-0.137533
k__Bacteria|p__Actinobacteria|c__Coriobacteriia|o__Coriobacteriales|f__Atopobiaceae|g__Olsenella|s__Olsenella sp. oral taxon 807 [ref_mOTU_v25_11835]	0.67326	0.8379	0.214445	3.68751	0.0447964	0.543734	0.996238	0.507294	0.996753	0.748075
k__Bacteria|p__Firmicutes|c__Bacilli|o__Bacillales|f__Staphylococcaceae|g__Staphylococcaceae gen. [Staphylococcus/Gemella]|s__Staphylococcaceae sp. [ref_mOTU_v25_04195]	-0.210264	-0.197453	-0.0848557	4.29567	-0.0185083	0.516157	0.996102	0.543938	0.996772	-0.20451
k__Bacteria|p__Firmicutes|c__Bacilli|o__Bacillales|f__Staphylococcaceae|g__Jeotgalicoccus|s__Jeotgalicoccus psychrophilus [ref_mOTU_v25_06917]	-0.391946	-0.594548	-0.251547	4.31912	-0.050243	0.469232	0.995305	0.485829	0.996793	-0.496263
k__Bacteria|p__Firmicutes|c__Clostridia|o__Clostridiales|f__Clostridiales fam. incertae sedis|g__Clostridiales gen. incertae sedis|s__Clostridiales species incertae sedis [meta_mOTU_v25_13417]	-0.148438	-0.452824	-0.218787	4.27288	-0.0457335	0.469083	0.996135	0.479936	0.996802	-0.289244
k__Bacteria|p__Firmicutes|c__Clostridia|o__Clostridiales|f__Clostridiales fam. incertae sedis|g__Clostridiales gen. incertae sedis|s__Clostridiales species incertae sedis [meta_mOTU_v25_13580]	-0.285044	-0.157739	0.223016	4.46094	0.0430652	0.51247	0.994027	0.540588	0.99683	-0.224987
k__Bacteria|p__Proteobacteria|c__Gammaproteobacteria|o__Pseudomonadales|f__Pseudomonadaceae|g__Pseudomonas|s__Pseudomonas sp. [ref_mOTU_v25_00169]	-0.447845	-0.466064	0.0566463	4.25499	0.0133194	0.472662	0.996143	0.483134	0.996835	-0.458887
k__Bacteria|p__Firmicutes|c__Tissierellia|o__Tissierellales|f__Peptoniphilaceae|g__Peptoniphilus|s__Peptoniphilus grossensis [ref_mOTU_v25_01029]	-0.326352	-0.438371	-0.219139	4.25894	-0.0364908	0.485198	0.996058	0.491998	0.996844	-0.381869
k__Bacteria|p__Firmicutes|c__Clostridia|o__Clostridiales|f__Peptostreptococcaceae|g__Peptostreptococcaceae gen. incertae sedis|s__Peptostreptococcaceae species incertae sedis [meta_mOTU_v25_12337]	-0.277847	-0.331411	-0.0981101	4.22228	-0.0228389	0.472961	0.996039	0.49832	0.996852	-0.302135
k__Bacteria|p__Firmicutes|c__Bacilli|o__Lactobacillales|f__Lactobacillaceae|g__Lactobacillus|s__Lactobacillus malefermentans [ref_mOTU_v25_02284]	-0.338424	-0.483662	-0.21119	4.41625	-0.0441423	0.42831	0.99525	0.4559	0.996861	-0.404418
k__Bacteria|p__Actinobacteria|c__Actinobacteria|o__Corynebacteriales|f__Corynebacteriaceae|g__Corynebacterium|s__Corynebacterium casei [ref_mOTU_v25_01937]	-0.493983	-0.00940712	0.445258	4.22496	0.104536	0.45291	0.995394	0.430377	0.996878	-0.256347
k__Bacteria|p__Firmicutes|c__Clostridia|o__Clostridiales|f__Clostridiales fam. incertae sedis|g__Clostridiales gen. incertae sedis|s__Clostridiales species incertae sedis [meta_mOTU_v25_12382]	-0.124981	0.031735	0.292655	4.54023	0.0519112	0.469952	0.996161	0.476799	0.996885	-0.0504749
k__Archaea|p__Euryarchaeota|c__Thermoplasmata|o__Methanomassiliicoccales|f__Methanomassiliicoccaceae|g__Methanomassiliicoccus|s__Candidatus Methanomassiliicoccus intestinalis [ref_mOTU_v25_07857]	-0.443618	-0.393486	0.0512996	4.23817	0.0098031	0.496151	0.995242	0.510109	0.996904	-0.407087
k__Bacteria|p__Firmicutes|c__Clostridia|o__Clostridiales|f__Ruminococcaceae|g__Provencibacterium|s__Provencibacterium massiliense [ref_mOTU_v25_10126]	0.248287	-0.134297	-0.360993	4.12706	-0.0707028	0.497014	0.995276	0.506825	0.996915	0.0594111
k__Bacteria|p__Firmicutes|c__Bacilli|o__Bacillales|f__Paenibacillaceae|g__Paenibacillus|s__Paenibacillus etheri/odorifer [ref_mOTU_v25_03369]	-0.336642	-0.386611	-0.0489642	4.30484	-0.0101361	0.520009	0.995341	0.557929	0.99692	-0.363736
k__Bacteria|p__Firmicutes|c__Clostridia|o__Clostridiales|f__Clostridiales fam. incertae sedis|g__Clostridiales gen. incertae sedis|s__Clostridiales species incertae sedis [meta_mOTU_v25_12855]	-0.225733	-0.56871	-0.254851	4.33178	-0.056236	0.444624	0.994673	0.459016	0.996923	-0.391118
k__Bacteria|p__Firmicutes|c__Bacilli|o__Lactobacillales|f__Enterococcaceae|g__Enterococcus|s__Enterococcus sp. RIT-PI-f [ref_mOTU_v25_05230]	-0.323247	-0.475809	-0.106578	4.26905	-0.0212205	0.481813	0.996177	0.517139	0.996943	-0.389518
k__Bacteria|p__Firmicutes|c__Clostridia|o__Clostridiales|f__Ruminococcaceae|g__Ruminococcaceae gen. incertae sedis|s__Ruminococcaceae species incertae sedis [meta_mOTU_v25_12291]	-0.15638	-0.173559	0.0128898	4.25755	0.00277639	0.502178	0.996161	0.546101	0.996945	-0.163179
k__Bacteria|p__Firmicutes|c__Bacilli|o__Bacillales|f__Paenibacillaceae|g__Paenibacillus|s__Paenibacillus odorifer [ref_mOTU_v25_03368]	-0.276996	-0.528306	-0.246333	4.1954	-0.0506505	0.466842	0.995618	0.465364	0.996947	-0.396998
k__Bacteria|p__Firmicutes|c__Clostridia|o__Clostridiales|f__Clostridiaceae|g__Clostridium|s__Clostridium sp. CAG:1024 [meta_mOTU_v25_13844]	-0.306482	-0.300528	-0.0963986	4.80817	-0.0183711	0.577423	0.996088	0.550894	0.996951	-0.304644
k__Bacteria|p__Proteobacteria|c__Alphaproteobacteria|o__Sphingomonadales|f__Sphingomonadaceae|g__Sphingobium|s__Sphingobium sp. AP50 [ref_mOTU_v25_05967]	-0.374603	-0.5369	-0.118811	4.16572	-0.0243073	0.497394	0.996118	0.510023	0.996951	-0.443407
k__Bacteria|p__Firmicutes|c__Clostridia|o__Clostridiales|f__Clostridiales fam. incertae sedis|g__Clostridiales gen. incertae sedis|s__Clostridiales species incertae sedis [meta_mOTU_v25_12763]	0.29478	-0.284852	-0.728111	4.57267	-0.130743	0.400221	0.996069	0.407422	0.996957	-0.029953
k__Bacteria|p__Firmicutes|c__Clostridia|o__Clostridiales|f__Clostridiales fam. incertae sedis|g__Clostridiales gen. incertae sedis|s__Clostridiales species incertae sedis [meta_mOTU_v25_13308]	-0.099958	-0.392717	-0.360946	4.33743	-0.079672	0.514292	0.995295	0.498977	0.996958	-0.235496
k__Bacteria|p__Firmicutes|c__Firmicutes class incertae sedis|o__Firmicutes order incertae sedis|f__Firmicutes fam. incertae sedis|g__Firmicutes gen. incertae sedis|s__Firmicutes species incertae sedis [meta_mOTU_v25_13089]	-0.450951	-0.40651	0.00297495	4.2244	0.000257226	0.472148	0.99614	0.495614	0.996982	-0.432422
k__Bacteria|p__Firmicutes|c__Clostridia|o__Clostridiales|f__Clostridiales fam. incertae sedis|g__Clostridiales gen. incertae sedis|s__Clostridiales species incertae sedis [meta_mOTU_v25_13908]	0.366413	0.174624	-0.244299	4.14398	-0.0465808	0.520942	0.993093	0.531644	0.996982	0.280356
k__Bacteria|p__Firmicutes|c__Clostridia|o__Clostridiales|f__Lachnospiraceae|g__Lachnoclostridium|s__[Clostridium] scindens [ref_mOTU_v25_03437]	0.944465	1.63493	0.606312	4.24456	0.123429	0.463997	0.996067	0.42312	0.996988	1.25803
k__Bacteria|p__Proteobacteria|c__Alphaproteobacteria|o__Rhizobiales|f__Bradyrhizobiaceae|g__Bosea|s__Bosea sp. RAC05 [ref_mOTU_v25_05436]	-0.489326	-0.621902	-0.0423173	4.18886	-0.00884348	0.52395	0.996183	0.53043	0.996992	-0.552638
k__Bacteria|p__Firmicutes|c__Negativicutes|o__Veillonellales|f__Veillonellaceae|g__Megasphaera|s__Megasphaera massiliensis [ref_mOTU_v25_03432]	-0.390526	-0.546073	-0.137194	4.24983	-0.0261883	0.503716	0.996193	0.507246	0.996996	-0.449117
k__Bacteria|p__Bacteroidetes|c__Flavobacteriia|o__Flavobacteriales|f__Flavobacteriaceae|g__Chryseobacterium|s__Chryseobacterium greenlandense/aquaticum [ref_mOTU_v25_04601]	-0.375831	-0.434267	-0.125322	4.39983	-0.0280473	0.489955	0.996223	0.497975	0.996998	-0.403861
k__Bacteria|p__Firmicutes|c__Bacilli|o__Lactobacillales|f__Enterococcaceae|g__Bavariicoccus|s__Bavariicoccus seileri [ref_mOTU_v25_06768]	-0.344489	-0.632551	-0.312622	4.41563	-0.0696469	0.44121	0.992006	0.482174	0.997007	-0.472018
k__Bacteria|p__Firmicutes|c__Tissierellia|o__Tissierellales|f__Peptoniphilaceae|g__Peptoniphilus|s__Peptoniphilus lacrimalis [ref_mOTU_v25_00276]	-0.414443	-0.426956	-0.00188123	4.35701	-0.000848636	0.479514	0.99611	0.512459	0.997012	-0.42437
k__Bacteria|p__Firmicutes|c__Clostridia|o__Clostridiales|f__Lachnospiraceae|g__Lachnoclostridium|s__Lachnoclostridium phocaeense [ref_mOTU_v25_04663]	-0.402024	-0.172659	0.252264	4.19913	0.0535871	0.513483	0.99615	0.501601	0.99702	-0.281632
k__Bacteria|p__Proteobacteria|c__Betaproteobacteria|o__Burkholderiales|f__Sutterellaceae|g__Sutterella|s__Sutterella sp. CAG:351 [meta_mOTU_v25_13411]	-0.504597	-0.264272	0.245289	4.25759	0.0517241	0.480775	0.996072	0.46851	0.997023	-0.399939
k__Bacteria|p__Firmicutes|c__Clostridia|o__Clostridiales|f__Ruminococcaceae|g__Ruminococcus|s__Ruminococcus champanellensis [ref_mOTU_v25_03652]	-0.243417	-0.528006	-0.117434	4.57258	-0.0222446	0.542586	0.996155	0.494905	0.997026	-0.382028
k__Bacteria|p__Firmicutes|c__Clostridia|o__Clostridiales|f__Clostridiales fam. incertae sedis|g__Clostridiales gen. incertae sedis|s__Clostridiales species incertae sedis [meta_mOTU_v25_12751]	-0.0942801	-0.381315	-0.300778	4.2383	-0.0724842	0.449041	0.996115	0.467629	0.997027	-0.206672
k__Bacteria|p__Firmicutes|c__Clostridia|o__Clostridiales|f__Ruminococcaceae|g__Ruminococcus|s__Ruminococcus sp. CAG:177 [meta_mOTU_v25_12235]	-0.248499	-0.39561	-0.0738564	4.55897	-0.0147448	0.52723	0.99607	0.525058	0.997037	-0.326859
k__Bacteria|p__Proteobacteria|c__Gammaproteobacteria|o__Pseudomonadales|f__Moraxellaceae|g__Acinetobacter|s__Acinetobacter lwoffii/johnsonii [ref_mOTU_v25_01346]	-0.160077	-0.532753	-0.399625	4.76176	-0.0670954	0.461633	0.996133	0.484948	0.997041	-0.358316
k__Bacteria|p__Firmicutes|c__Clostridia|o__Clostridiales|f__Clostridiales fam. incertae sedis|g__Clostridiales gen. incertae sedis|s__Clostridiales species incertae sedis [meta_mOTU_v25_14522]	-0.342799	-0.584417	-0.304512	4.49021	-0.0567154	0.476161	0.996162	0.498851	0.997043	-0.475356
k__Bacteria|p__Firmicutes|c__Clostridia|o__Clostridiales|f__Clostridiales fam. incertae sedis|g__Clostridiales gen. incertae sedis|s__Clostridiales species incertae sedis [meta_mOTU_v25_13686]	-0.0584885	-0.0938097	0.027807	4.64121	0.00509005	0.499099	0.996121	0.512717	0.997044	-0.074354
k__Bacteria|p__Actinobacteria|c__Actinobacteria|o__Bifidobacteriales|f__Bifidobacteriaceae|g__Parascardovia|s__Parascardovia denticolens [ref_mOTU_v25_02966]	-0.394236	-0.0721168	0.267694	4.25846	0.0542896	0.468475	0.995676	0.476673	0.997075	-0.25388
k__Bacteria|p__Firmicutes|c__Clostridia|o__Clostridiales|f__Clostridiales fam. incertae sedis|g__Clostridiales gen. incertae sedis|s__Clostridiales species incertae sedis [meta_mOTU_v25_12522]	0.201075	0.162181	0.00459212	3.96609	0.000562815	0.52197	0.996227	0.550289	0.9971	0.187326
k__Bacteria|p__Firmicutes|c__Bacilli|o__Bacillales|f__Listeriaceae|g__Listeria|s__Listeria monocytogenes/innocua [ref_mOTU_v25_00711]	-0.449571	-0.273277	0.222801	4.4853	0.0410278	0.505366	0.994241	0.531095	0.99712	-0.362814
k__Bacteria|p__Firmicutes|c__Clostridia|o__Clostridiales|f__Clostridiales fam. incertae sedis|g__Clostridiales gen. incertae sedis|s__Clostridiales species incertae sedis [meta_mOTU_v25_12516]	-0.518219	-0.215833	0.355737	4.37543	0.0645938	0.477313	0.995367	0.494067	0.997142	-0.363009
k__Bacteria|p__Firmicutes|c__Bacilli|o__Lactobacillales|f__Lactobacillaceae|g__Lactobacillus|s__Lactobacillus herbarum [ref_mOTU_v25_08950]	-0.47754	-0.476125	0.0554526	4.55558	0.0126186	0.491	0.99466	0.500302	0.997148	-0.47754
k__Bacteria|p__Firmicutes|c__Clostridia|o__Clostridiales|f__Oscillospiraceae|g__Oscillibacter|s__Oscillibacter species incertae sedis [meta_mOTU_v25_13092]	0.515843	0.710441	0.159635	4.63909	0.0271263	0.578848	0.99272	0.612087	0.997224	0.622751
k__Bacteria|p__Firmicutes|c__Clostridia|o__Clostridiales|f__Clostridiales fam. incertae sedis|g__Clostridiales gen. incertae sedis|s__Clostridiales species incertae sedis [meta_mOTU_v25_13422]	-0.428697	-0.346406	0.0115167	4.11258	0.00315357	0.492697	0.994494	0.511628	0.997235	-0.38716
k__Bacteria|p__Proteobacteria|c__Gammaproteobacteria|o__Xanthomonadales|f__Xanthomonadaceae|g__Stenotrophomonas|s__Stenotrophomonas sp. [ref_mOTU_v25_01786]	-0.376145	-0.606144	-0.291375	4.49683	-0.0536415	0.474576	0.996116	0.509007	0.997245	-0.495771
k__Bacteria|p__Firmicutes|c__Clostridia|o__Clostridiales|f__Clostridiaceae|g__Clostridium|s__Clostridium species incertae sedis [meta_mOTU_v25_13509]	-0.19085	-0.287149	-0.0627652	4.34649	-0.0147017	0.512456	0.995748	0.513422	0.997321	-0.247986
k__Bacteria|p__Firmicutes|c__Clostridia|o__Clostridiales|f__Clostridiales fam. incertae sedis|g__Clostridiales gen. incertae sedis|s__Clostridiales species incertae sedis [meta_mOTU_v25_12426]	-0.353298	-0.288882	0.105328	4.44253	0.0173754	0.448808	0.996062	0.493415	0.997391	-0.319218
k__Bacteria|p__Firmicutes|c__Clostridia|o__Clostridiales|f__Eubacteriaceae|g__Eubacterium|s__Eubacterium sp. CAG:274 [meta_mOTU_v25_12688]	1.00898	0.0374815	-1.06635	5.32341	-0.173644	0.410257	0.996073	0.358238	0.997397	0.494498
k__Bacteria|p__Firmicutes|c__Clostridia|o__Clostridiales|f__Clostridiales Family XIII. Incertae Sedis|g__Clostridiales Family XIII. Incertae Sedis gen. incertae sedis|s__Clostridiales bacterium S5-A14a [meta_mOTU_v25_13002]	-0.207048	-0.560257	-0.278946	4.07775	-0.0583748	0.492891	0.996143	0.510983	0.997457	-0.387974
k__Bacteria|p__Firmicutes|c__Clostridia|o__Clostridiales|f__Clostridiales fam. incertae sedis|g__Clostridiales gen. incertae sedis|s__Clostridiales species incertae sedis [meta_mOTU_v25_14245]	-0.258092	-0.432015	-0.0944019	4.71437	-0.015013	0.506962	0.996118	0.529894	0.997479	-0.346287
k__Bacteria|p__Proteobacteria|c__Gammaproteobacteria|o__Enterobacterales|f__Enterobacteriaceae|g__Kluyvera|s__Kluyvera ascorbata [ref_mOTU_v25_00091]	-0.459833	-0.512347	-0.219794	4.25929	-0.0438536	0.47693	0.996111	0.463997	0.997532	-0.483748
k__Bacteria|p__Firmicutes|c__Clostridia|o__Clostridiales|f__Clostridiales fam. incertae sedis|g__Clostridiales gen. incertae sedis|s__Clostridiales species incertae sedis [meta_mOTU_v25_12841]	-0.276093	-0.289009	-0.0421868	4.36378	-0.0108755	0.524616	0.996337	0.561231	0.997551	-0.283632
k__Bacteria|p__Firmicutes|c__Bacilli|o__Lactobacillales|f__Streptococcaceae|g__Streptococcus|s__Streptococcus sp. [ref_mOTU_v25_00310]	0.831725	0.522137	-0.211832	4.25092	-0.0444862	0.505683	0.996022	0.526529	0.99757	0.684273
k__Bacteria|p__Firmicutes|c__Negativicutes|o__Veillonellales|f__Veillonellaceae|g__Megasphaera|s__Megasphaera elsdenii [ref_mOTU_v25_01516]	-0.427351	-0.435744	-0.0539173	4.06641	-0.00982134	0.503997	0.996049	0.499428	0.997587	-0.428713
k__Bacteria|p__Bacteroidetes|c__Bacteroidia|o__Bacteroidales|f__Bacteroidales fam. incertae sedis|g__Bacteroidales gen. incertae sedis|s__Bacteroidales species incertae sedis [meta_mOTU_v25_12950]	-0.315612	-0.386076	-0.0353093	4.61757	-0.00640418	0.498871	0.996048	0.487118	0.997609	-0.361406
k__Bacteria|p__Firmicutes|c__Bacilli|o__Lactobacillales|f__Enterococcaceae|g__Enterococcus|s__Enterococcus pseudoavium [ref_mOTU_v25_07394]	-0.085701	-0.458732	-0.4517	4.73827	-0.0768735	0.435843	0.996167	0.467296	0.99761	-0.271202
k__Bacteria|p__Firmicutes|c__Clostridia|o__Clostridiales|f__Clostridiaceae|g__Clostridium|s__Clostridium sp. [ref_mOTU_v25_03621]	0.499112	-0.0909431	-0.493558	4.16699	-0.0998852	0.476513	0.996225	0.484231	0.99763	0.208186
k__Bacteria|p__Actinobacteria|c__Actinobacteria|o__Micrococcales|f__Microbacteriaceae|g__Microbacterium|s__Microbacterium paraoxydans [ref_mOTU_v25_03324]	-0.294438	-0.509143	-0.251974	4.15628	-0.0457906	0.48137	0.995693	0.506487	0.997631	-0.401675
k__Bacteria|p__Actinobacteria|c__Actinobacteria|o__Actinomycetales|f__Actinomycetaceae|g__Actinomyces|s__Actinomyces johnsonii [ref_mOTU_v25_02017]	0.202243	0.523918	0.375058	4.01836	0.0822681	0.507311	0.996072	0.51345	0.997632	0.367941
k__Bacteria|p__Firmicutes|c__Clostridia|o__Clostridiales|f__Ruminococcaceae|g__Ruminococcus|s__Ruminococcus sp. CAG:403 [ref_mOTU_v25_07710]	0.0647976	0.00737536	0.0572398	4.81107	0.0106182	0.524316	0.996236	0.566038	0.99765	0.0300721
k__Bacteria|p__Tenericutes|c__Mollicutes|o__Mycoplasmatales|f__Mycoplasmataceae|g__Mycoplasma|s__Mycoplasma sp. CAG:472 [ref_mOTU_v25_07685]	-0.384618	-0.19068	0.206762	5.13031	0.0363772	0.5609	0.996192	0.545295	0.997664	-0.301441
k__Bacteria|p__Firmicutes|c__Negativicutes|o__Veillonellales|f__Veillonellaceae|g__Veillonella|s__Veillonella parvula [ref_mOTU_v25_01938]	0.513806	0.760567	0.0104127	4.18109	0.00285219	0.543815	0.995701	0.595506	0.997666	0.647562
k__Bacteria|p__Firmicutes|c__Erysipelotrichia|o__Erysipelotrichales|f__Erysipelotrichaceae|g__Traorella|s__Traorella massiliensis [ref_mOTU_v25_10428]	0.145802	0.0139927	-0.0245956	4.49961	-0.00492255	0.56426	0.996342	0.534672	0.9977	0.0839039
k__Bacteria|p__Firmicutes|c__Clostridia|o__Clostridiales|f__Clostridiales fam. incertae sedis|g__Clostridiales gen. incertae sedis|s__Clostridiales species incertae sedis [meta_mOTU_v25_12237]	0.0789396	0.113197	0.0308336	4.28917	0.00679846	0.53008	0.996289	0.557657	0.99772	0.0964018
k__Bacteria|p__Firmicutes|c__Bacilli|o__Lactobacillales|f__Lactobacillaceae|g__Lactobacillus|s__Lactobacillus rapi [ref_mOTU_v25_04405]	-0.30778	-0.21976	0.168505	4.51505	0.027983	0.501165	0.99521	0.488364	0.997758	-0.272479
k__Bacteria|p__Firmicutes|c__Bacilli|o__Bacillales|f__Staphylococcaceae|g__Staphylococcus|s__Staphylococcus saprophyticus [ref_mOTU_v25_00339]	-0.255974	-0.580006	-0.334676	4.44847	-0.0677107	0.492026	0.996232	0.507588	0.99776	-0.432751
k__Bacteria|p__Firmicutes|c__Clostridia|o__Clostridiales|f__Clostridiaceae|g__Clostridium|s__Clostridium species incertae sedis [meta_mOTU_v25_13459]	-0.364128	-0.395412	-0.0273185	4.74602	-0.00375416	0.578728	0.996173	0.560236	0.997785	-0.384677
k__Bacteria|p__Proteobacteria|c__Gammaproteobacteria|o__Pseudomonadales|f__Pseudomonadaceae|g__Pseudomonas|s__Pseudomonas helleri [ref_mOTU_v25_00107]	-0.244096	0.00252421	0.20824	4.83528	0.037698	0.53271	0.996142	0.52865	0.997794	-0.110569
k__Bacteria|p__Firmicutes|c__Firmicutes class incertae sedis|o__Firmicutes order incertae sedis|f__Firmicutes fam. incertae sedis|g__Firmicutes gen. incertae sedis|s__Firmicutes species incertae sedis [meta_mOTU_v25_12968]	-0.375546	-0.34678	-0.0895382	4.35963	-0.0155148	0.500902	0.996323	0.522921	0.997825	-0.356164
k__Bacteria|p__Firmicutes|c__Clostridia|o__Clostridiales|f__Christensenellaceae|g__Christensenella|s__Christensenella sp. AF73-05CM02 [ref_mOTU_v25_10163]	-0.371284	-0.447366	-0.00497378	4.41852	-0.00117849	0.522736	0.996174	0.535225	0.997868	-0.397501
k__Bacteria|p__Firmicutes|c__Clostridia|o__Clostridiales|f__Peptostreptococcaceae|g__Paraclostridium|s__Paraclostridium bifermentans [ref_mOTU_v25_03147]	-0.310112	-0.484224	-0.202319	4.33884	-0.0392966	0.49133	0.996117	0.520942	0.997874	-0.406548
k__Bacteria|p__Proteobacteria|c__Gammaproteobacteria|o__Pseudomonadales|f__Pseudomonadaceae|g__Pseudomonas|s__Pseudomonas fluorescens/migulae [ref_mOTU_v25_00163]	-0.525027	-0.354288	0.0201593	4.38713	0.00620183	0.503082	0.996125	0.50013	0.997902	-0.4555
k__Bacteria|p__Actinobacteria|c__Actinobacteria|o__Actinomycetales|f__Actinomycetaceae|g__Actinomyces|s__Actinomyces provencensis [ref_mOTU_v25_09168]	-0.412331	-0.318516	0.113546	4.20191	0.0229713	0.448002	0.994945	0.479396	0.997907	-0.358252
k__Bacteria|p__Firmicutes|c__Clostridia|o__Clostridiales|f__Clostridiales fam. incertae sedis|g__Clostridiales gen. incertae sedis|s__Clostridiales species incertae sedis [meta_mOTU_v25_13742]	-0.308451	-0.291677	0.0717898	4.48669	0.0161752	0.523308	0.996146	0.535585	0.997917	-0.298586
k__Bacteria|p__Proteobacteria|c__Gammaproteobacteria|o__Enterobacterales|f__Enterobacteriaceae|g__Kluyvera|s__Kluyvera intermedia [ref_mOTU_v25_00093]	-0.242248	-0.504387	-0.264577	4.24503	-0.0502516	0.509647	0.996316	0.481755	0.997918	-0.376353
k__Bacteria|p__Proteobacteria|c__Gammaproteobacteria|o__Xanthomonadales|f__Xanthomonadaceae|g__Stenotrophomonas|s__Stenotrophomonas maltophilia [ref_mOTU_v25_02045]	-0.188078	-0.385797	-0.26674	4.48463	-0.0565545	0.462534	0.996075	0.46637	0.997921	-0.284251
k__Bacteria|p__Bacteroidetes|c__Bacteroidia|o__Bacteroidales|f__Tannerellaceae|g__Parabacteroides|s__Parabacteroides johnsonii [ref_mOTU_v25_05400]	-0.349377	-0.547324	-0.239834	4.14289	-0.0455581	0.537993	0.996151	0.522256	0.99793	-0.448402
k__Bacteria|p__Proteobacteria|c__Gammaproteobacteria|o__Enterobacterales|f__Enterobacteriaceae|g__Citrobacter|s__Citrobacter koseri [ref_mOTU_v25_00102]	-0.445351	-0.198606	0.368504	4.51506	0.067991	0.528904	0.996215	0.556907	0.997935	-0.317532
k__Bacteria|p__Proteobacteria|c__Gammaproteobacteria|o__Enterobacterales|f__Enterobacteriaceae|g__Enterobacter|s__Enterobacter cloacae [ref_mOTU_v25_00074]	-0.356357	-0.436409	-0.1127	4.15971	-0.0256422	0.468313	0.996153	0.477079	0.997936	-0.398159
k__Bacteria|p__Firmicutes|c__Clostridia|o__Clostridiales|f__Ruminococcaceae|g__Flavonifractor|s__uncultured Flavonifractor sp. [ref_mOTU_v25_07315]	0.0448911	-0.163819	-0.172974	4.23902	-0.0369887	0.468163	0.996143	0.477993	0.997943	-0.0733832
k__Bacteria|p__Bacteria phylum incertae sedis|c__Bacteria class incertae sedis|o__Bacteria order incertae sedis|f__Bacteria fam. incertae sedis|g__Bacteria gen. incertae sedis|s__Bacteria species incertae sedis [meta_mOTU_v25_12849]	-0.489409	-0.220667	0.181793	4.25769	0.0343198	0.517237	0.996184	0.492503	0.997952	-0.36349
k__Bacteria|p__Firmicutes|c__Bacilli|o__Lactobacillales|f__Lactobacillaceae|g__Lactobacillus|s__Lactobacillus plantarum/paraplantarum [ref_mOTU_v25_00929]	-0.230196	-0.0198579	0.147006	4.56943	0.0284626	0.536321	0.996091	0.524236	0.997956	-0.127395
k__Bacteria|p__Proteobacteria|c__Gammaproteobacteria|o__Enterobacterales|f__Enterobacteriaceae|g__Citrobacter|s__Citrobacter sp. MGH106 [ref_mOTU_v25_00097]	-0.400889	-0.483892	-0.160548	4.4583	-0.0381575	0.507235	0.99613	0.551741	0.997981	-0.446507
k__Bacteria|p__Proteobacteria|c__Gammaproteobacteria|o__Xanthomonadales|f__Xanthomonadaceae|g__Stenotrophomonas|s__Stenotrophomonas terrae/nitritireducens [ref_mOTU_v25_05458]	-0.34864	-0.415294	-0.145254	4.22497	-0.0312505	0.482777	0.996121	0.523971	0.997981	-0.378165
k__Bacteria|p__Firmicutes|c__Bacilli|o__Lactobacillales|f__Lactobacillaceae|g__Lactobacillus|s__Lactobacillus algidus [ref_mOTU_v25_08241]	-0.283138	-0.515408	-0.227168	4.13235	-0.0502095	0.480005	0.995761	0.493136	0.997985	-0.407637
k__Bacteria|p__Firmicutes|c__Clostridia|o__Clostridiales|f__Eubacteriaceae|g__Eubacterium|s__Eubacterium sp. CAG:192 [ref_mOTU_v25_07676]	-0.526572	-0.258622	0.26846	4.14219	0.0526725	0.501741	0.996094	0.53193	0.997988	-0.392545
k__Bacteria|p__Proteobacteria|c__Gammaproteobacteria|o__Xanthomonadales|f__Xanthomonadaceae|g__Stenotrophomonas|s__Stenotrophomonas ginsengisoli [ref_mOTU_v25_06119]	-0.471613	-0.442115	-0.107861	4.33398	-0.0233659	0.484768	0.996221	0.486598	0.998017	-0.45983
k__Bacteria|p__Firmicutes|c__Clostridia|o__Clostridiales|f__Clostridiaceae|g__Clostridium|s__Clostridium sp. [ref_mOTU_v25_03624]	-0.442	-0.467294	0.11712	4.10357	0.0279312	0.517605	0.996135	0.52237	0.998026	-0.4496
k__Bacteria|p__Bacteroidetes|c__Bacteroidia|o__Bacteroidales|f__Prevotellaceae|g__Prevotella|s__Prevotella sp. CAG:1031 [meta_mOTU_v25_12882]	-0.33126	-0.304719	-0.0264767	4.70153	-0.00417099	0.510736	0.996114	0.487198	0.998028	-0.316781
k__Bacteria|p__Firmicutes|c__Negativicutes|o__Acidaminococcales|f__Acidaminococcaceae|g__Phascolarctobacterium|s__Phascolarctobacterium sp. CAG:266 [ref_mOTU_v25_07691]	-0.435501	-0.279828	0.0848052	4.31826	0.0187325	0.498279	0.996117	0.505552	0.998051	-0.363093
k__Bacteria|p__Firmicutes|c__Clostridia|o__Clostridiales|f__Clostridiaceae|g__Clostridium|s__Clostridium species incertae sedis [meta_mOTU_v25_13757]	-0.174144	-0.39369	-0.11877	4.12213	-0.0267839	0.493887	0.996221	0.472688	0.998063	-0.283784
k__Bacteria|p__Firmicutes|c__Clostridia|o__Clostridiales|f__Clostridiaceae|g__Clostridium|s__Clostridium species incertae sedis [meta_mOTU_v25_13763]	-0.495315	-0.376281	0.215862	4.23499	0.0455475	0.51293	0.996175	0.498755	0.998074	-0.433498
k__Bacteria|p__Proteobacteria|c__Gammaproteobacteria|o__Enterobacterales|f__Enterobacteriaceae|g__Salmonella|s__Salmonella enterica/bongori [ref_mOTU_v25_00099]	-0.336425	-0.509037	-0.240259	4.32353	-0.044031	0.477247	0.996087	0.504482	0.998079	-0.435858
k__Bacteria|p__Firmicutes|c__Clostridia|o__Clostridiales|f__Clostridiaceae|g__Clostridium|s__Clostridium species incertae sedis [meta_mOTU_v25_13535]	0.118368	-0.242259	-0.179902	4.99907	-0.0360337	0.592026	0.996176	0.566362	0.998087	-0.0527361
k__Bacteria|p__Firmicutes|c__Negativicutes|o__Veillonellales|f__Veillonellaceae|g__Veillonella|s__Veillonella atypica [ref_mOTU_v25_01941]	-0.0715329	0.18837	0.25393	4.31542	0.0489457	0.512725	0.99604	0.533508	0.99809	0.0597739
k__Bacteria|p__Proteobacteria|c__Gammaproteobacteria|o__Enterobacterales|f__Enterobacteriaceae|g__Kluyvera|s__Kluyvera cryocrescens [ref_mOTU_v25_00092]	-0.316333	-0.535041	-0.226911	4.26783	-0.0424634	0.506334	0.996114	0.505959	0.998096	-0.419995
k__Bacteria|p__Bacteroidetes|c__Bacteroidia|o__Bacteroidales|f__Bacteroidaceae|g__Bacteroides|s__Bacteroides sp. CAG:1060 [ref_mOTU_v25_07594]	-0.235774	-0.297776	-0.129052	4.43166	-0.026326	0.496512	0.996171	0.497967	0.9981	-0.257183
k__Bacteria|p__Actinobacteria|c__Actinobacteria|o__Corynebacteriales|f__Nocardiaceae|g__Rhodococcus|s__Rhodococcus rhodochrous/globerulus [ref_mOTU_v25_01212]	-0.43518	-0.385352	0.0999734	4.52078	0.0231584	0.478063	0.996135	0.487998	0.998102	-0.409805
k__Bacteria|p__Firmicutes|c__Clostridia|o__Clostridiales|f__Peptostreptococcaceae|g__Paeniclostridium|s__Paeniclostridium sordellii [ref_mOTU_v25_03149]	-0.17326	-0.492862	-0.302677	4.11316	-0.0582301	0.508466	0.996127	0.518782	0.998103	-0.337792
k__Bacteria|p__Firmicutes|c__Clostridia|o__Clostridiales|f__Clostridiales fam. incertae sedis|g__Clostridiales gen. incertae sedis|s__Clostridiales species incertae sedis [meta_mOTU_v25_13876]	0.0416849	-0.199893	-0.248436	4.14042	-0.0523011	0.486912	0.989876	0.514203	0.998105	-0.0585867
k__Bacteria|p__Firmicutes|c__Firmicutes class incertae sedis|o__Firmicutes order incertae sedis|f__Firmicutes fam. incertae sedis|g__Firmicutes gen. incertae sedis|s__Firmicutes bacterium CAG:95 [ref_mOTU_v25_07718]	-0.485396	-0.173833	0.284097	4.10832	0.05852	0.489686	0.996236	0.500259	0.998106	-0.326504
k__Bacteria|p__Verrucomicrobia|c__Opitutae|o__Puniceicoccales|f__Puniceicoccaceae|g__Coraliomargarita|s__Coraliomargarita sp. CAG:312 [ref_mOTU_v25_07662]	-0.463602	-0.268847	0.176391	4.3751	0.0326644	0.527008	0.996117	0.524601	0.998108	-0.363899
k__Bacteria|p__Firmicutes|c__Firmicutes class incertae sedis|o__Firmicutes order incertae sedis|f__Firmicutes fam. incertae sedis|g__Firmicutes gen. incertae sedis|s__Firmicutes bacterium [ref_mOTU_v25_03677]	-0.359773	-0.348008	-0.158813	4.39951	-0.0302312	0.520072	0.996217	0.488666	0.998115	-0.354762
k__Bacteria|p__Proteobacteria|c__Gammaproteobacteria|o__Gammaproteobacteria order incertae sedis|f__Gammaproteobacteria fam. incertae sedis|g__Gammaproteobacteria gen. incertae sedis|s__Gammaproteobacteria bacterium DTU037 [ref_mOTU_v25_08986]	-0.350669	-0.502593	-0.191171	4.27832	-0.0375738	0.473282	0.996155	0.476267	0.998119	-0.423811
k__Bacteria|p__Firmicutes|c__Bacilli|o__Lactobacillales|f__Leuconostocaceae|g__Weissella|s__Weissella hellenica [ref_mOTU_v25_04644]	-0.321029	-0.543389	-0.139377	4.32625	-0.0289154	0.458201	0.996235	0.468302	0.998124	-0.443358
k__Bacteria|p__Firmicutes|c__Clostridia|o__Clostridiales|f__Clostridiales fam. incertae sedis|g__Clostridiales gen. incertae sedis|s__Clostridiales species incertae sedis [meta_mOTU_v25_12447]	0.089913	0.574517	0.490213	4.35042	0.0906963	0.482635	0.996079	0.492259	0.998134	0.316934
k__Bacteria|p__Firmicutes|c__Bacilli|o__Bacillales|f__Bacillaceae|g__Psychrobacillus|s__Psychrobacillus sp. OK032 [ref_mOTU_v25_10296]	-0.554994	-0.344164	0.1024	4.40077	0.0182942	0.432828	0.992689	0.450464	0.998135	-0.433601
k__Bacteria|p__Proteobacteria|c__Alphaproteobacteria|o__Rhizobiales|f__Brucellaceae|g__Ochrobactrum|s__Ochrobactrum pseudogrignonense/pituitosum [ref_mOTU_v25_04443]	-0.404044	-0.488966	-0.134293	4.23847	-0.025701	0.449299	0.99619	0.438403	0.998136	-0.459659
k__Bacteria|p__Firmicutes|c__Bacilli|o__Lactobacillales|f__Lactobacillaceae|g__Lactobacillus|s__Lactobacillus helveticus/gallinarum [ref_mOTU_v25_03349]	-0.412775	-0.458391	-0.0180943	4.139	-0.00309229	0.465017	0.996115	0.46871	0.998141	-0.439826
k__Bacteria|p__Bacteria phylum incertae sedis|c__Bacteria class incertae sedis|o__Bacteria order incertae sedis|f__Bacteria fam. incertae sedis|g__Bacteria gen. incertae sedis|s__Bacteria species incertae sedis [meta_mOTU_v25_14293]	-0.595993	-0.22092	0.27795	4.38329	0.0554502	0.497423	0.996199	0.520812	0.998155	-0.382664
k__Bacteria|p__Bacteroidetes|c__Bacteroidia|o__Bacteroidales|f__Bacteroidales fam. incertae sedis|g__Bacteroidales gen. incertae sedis|s__Bacteroidales species incertae sedis [meta_mOTU_v25_12455]	-0.460596	-0.336423	0.213931	4.27582	0.0421727	0.473972	0.996174	0.520375	0.998164	-0.400887
k__Bacteria|p__Firmicutes|c__Bacilli|o__Lactobacillales|f__Carnobacteriaceae|g__Granulicatella|s__Granulicatella elegans [ref_mOTU_v25_11628]	-0.456676	-0.374837	0.158227	4.15701	0.027996	0.503147	0.996226	0.544225	0.998165	-0.423442
k__Bacteria|p__Proteobacteria|c__Gammaproteobacteria|o__Enterobacterales|f__Enterobacteriaceae|g__Cronobacter|s__Cronobacter sp. [ref_mOTU_v25_00060]	-0.211061	-0.554817	-0.316715	4.20625	-0.0602945	0.494279	0.995676	0.472065	0.998168	-0.392029
k__Bacteria|p__Firmicutes|c__Bacilli|o__Lactobacillales|f__Enterococcaceae|g__Enterococcus|s__Enterococcus aquimarinus [ref_mOTU_v25_10940]	-0.244485	-0.471794	-0.293568	4.44784	-0.0512414	0.484587	0.996251	0.484922	0.99817	-0.358625
k__Bacteria|p__Proteobacteria|c__Gammaproteobacteria|o__Enterobacterales|f__Enterobacteriaceae|g__Enterobacteriaceae gen. incertae sedis|s__Enterobacteriaceae bacterium strain FGI 57 [ref_mOTU_v25_00094]	-0.425155	-0.483391	-0.0454507	4.12993	-0.00755974	0.473038	0.996022	0.487828	0.998173	-0.456746
k__Bacteria|p__Proteobacteria|c__Alphaproteobacteria|o__Rhizobiales|f__Phyllobacteriaceae|g__Hoeflea|s__Hoeflea sp. 108 [ref_mOTU_v25_06686]	-0.334653	-0.599965	-0.27207	4.361	-0.0518813	0.49236	0.99586	0.49261	0.998189	-0.491413
k__Bacteria|p__Firmicutes|c__Bacilli|o__Lactobacillales|f__Streptococcaceae|g__Lactococcus|s__Lactococcus raffinolactis [ref_mOTU_v25_02289]	-0.367797	-0.510014	-0.125674	4.1992	-0.0207881	0.495477	0.996203	0.498514	0.998191	-0.448828
k__Bacteria|p__Verrucomicrobia|c__Verrucomicrobia class incertae sedis|o__Verrucomicrobia order incertae sedis|f__Verrucomicrobia fam. incertae sedis|g__Verrucomicrobia gen. incertae sedis|s__Verrucomicrobia species incertae sedis [meta_mOTU_v25_13825]	-0.161721	-0.167397	0.12676	4.79163	0.0189489	0.539446	0.996198	0.566768	0.998194	-0.16454
k__Bacteria|p__Firmicutes|c__Clostridia|o__Clostridiales|f__Clostridiaceae|g__Clostridium|s__Clostridium sp. 27_14 [ref_mOTU_v25_10412]	-0.503387	-0.297439	0.254721	4.14938	0.0503803	0.477672	0.996181	0.503228	0.998202	-0.392253
k__Bacteria|p__Firmicutes|c__Bacilli|o__Bacillales|f__Planococcaceae|g__Sporosarcina|s__Sporosarcina sp. D27 [ref_mOTU_v25_04224]	-0.410811	-0.375814	0.0134512	4.06927	0.00374843	0.467691	0.996206	0.4595	0.998206	-0.387078
k__Bacteria|p__Firmicutes|c__Clostridia|o__Clostridiales|f__Clostridiaceae|g__Clostridium|s__Clostridium sp. [ref_mOTU_v25_03343]	0.12573	0.27124	0.12036	4.54462	0.0207851	0.538495	0.996263	0.542841	0.998207	0.208361
k__Bacteria|p__Bacteria phylum incertae sedis|c__Bacteria class incertae sedis|o__Bacteria order incertae sedis|f__Bacteria fam. incertae sedis|g__Bacteria gen. incertae sedis|s__Bacteria species incertae sedis [meta_mOTU_v25_14345]	-0.331126	-0.52949	-0.191477	4.23014	-0.0395024	0.5163	0.996184	0.543478	0.998207	-0.434854
k__Bacteria|p__Firmicutes|c__Clostridia|o__Clostridiales|f__Clostridiales fam. incertae sedis|g__Clostridiales gen. incertae sedis|s__Clostridiales species incertae sedis [meta_mOTU_v25_14425]	0.586974	0.0774228	-0.548687	4.50296	-0.105355	0.49396	0.996171	0.492204	0.998208	0.291877
k__Bacteria|p__Firmicutes|c__Clostridia|o__Clostridiales|f__Lachnospiraceae|g__Blautia|s__Blautia sp. CAG:257 [ref_mOTU_v25_07602]	-0.11738	0.101879	0.189062	4.14893	0.0374538	0.515762	0.996072	0.548329	0.998217	-0.019654
k__Bacteria|p__Firmicutes|c__Bacilli|o__Bacillales|f__Staphylococcaceae|g__Staphylococcus|s__Staphylococcus sp. CAG:324 [meta_mOTU_v25_12468]	-0.500707	-0.552301	-0.0381597	4.28377	-0.00567745	0.496583	0.996091	0.517479	0.998219	-0.524769
k__Bacteria|p__Bacteroidetes|c__Bacteroidia|o__Bacteroidales|f__Bacteroidales fam. incertae sedis|g__Bacteroidales gen. incertae sedis|s__Bacteroidales species incertae sedis [meta_mOTU_v25_12598]	-0.387586	-0.5517	-0.317435	4.48296	-0.059481	0.517817	0.996074	0.539021	0.99822	-0.463244
k__Bacteria|p__Firmicutes|c__Negativicutes|o__Veillonellales|f__Veillonellaceae|g__Allisonella|s__Allisonella histaminiformans [ref_mOTU_v25_10689]	-0.444391	-0.372467	0.0166131	4.10269	0.00408416	0.515483	0.990904	0.510316	0.998232	-0.404319
k__Bacteria|p__Firmicutes|c__Clostridia|o__Clostridiales|f__Eubacteriaceae|g__Eubacterium|s__Eubacterium sp. CAG:274 [ref_mOTU_v25_07678]	-0.0421884	-0.494109	-0.439047	4.29315	-0.0922859	0.458846	0.996172	0.452783	0.99825	-0.271176
k__Bacteria|p__Bacteria phylum [Proteobacteria/Firmicutes]|c__Bacteria class [Gammaproteobacteria/Bacilli]|o__Bacteria order [Lactobacillales/Pseudomonadales]|f__Bacteria fam. [Moraxellaceae/Enterococcaceae]|g__Bacteria gen. [Enterococcus/Acinetobacter]|s__Bacteria sp. [ref_mOTU_v25_00321]	6.21101	2.61024	-2.91461	7.49654	-0.377338	0.060479	0.996022	0.0566576	0.998252	3.79935
k__Bacteria|p__Actinobacteria|c__Actinobacteria|o__Bifidobacteriales|f__Bifidobacteriaceae|g__Bifidobacterium|s__Bifidobacterium ruminantium [ref_mOTU_v25_02702]	5.92092	3.43232	-2.00589	7.17245	-0.258099	0.281895	0.996022	0.20198	0.998252	4.50035
k__Bacteria|p__Firmicutes|c__Clostridia|o__Clostridiales|f__Lachnospiraceae|g__Roseburia|s__Roseburia species incertae sedis [meta_mOTU_v25_12366]	5.78049	4.71133	-1.13594	4.39776	-0.222127	0.266423	0.996022	0.153442	0.998252	5.22726
k__Bacteria|p__Firmicutes|c__Clostridia|o__Clostridiales|f__Clostridiaceae|g__Butyricicoccus|s__Butyricicoccus species incertae sedis [meta_mOTU_v25_12336]	4.19676	3.11783	-1.07006	4.69185	-0.212389	0.243752	0.996047	0.224833	0.998252	3.5461
k__Bacteria|p__Firmicutes|c__Clostridia|o__Clostridiales|f__Lachnospiraceae|g__Anaerostipes|s__Anaerostipes hadrus [ref_mOTU_v25_00856]	8.63349	7.64389	-1.02308	4.36059	-0.212192	0.12386	0.996022	0.113315	0.998252	8.22068
k__Bacteria|p__Firmicutes|c__Bacilli|o__Lactobacillales|f__Streptococcaceae|g__Lactococcus|s__Lactococcus lactis [ref_mOTU_v25_01300]	2.22857	3.43831	0.974802	4.12143	0.201603	0.336171	0.996076	0.203317	0.998252	2.79568
k__Bacteria|p__Firmicutes|c__Clostridia|o__Clostridiales|f__Clostridiaceae|g__Clostridium|s__Clostridium saudiense/disporicum [ref_mOTU_v25_04336]	4.732	2.1011	-1.35797	6.75061	-0.201325	0.34618	0.996022	0.353771	0.998252	2.85225
k__Bacteria|p__Bacteroidetes|c__Bacteroidia|o__Bacteroidales|f__Rikenellaceae|g__Alistipes|s__Alistipes indistinctus [ref_mOTU_v25_11860]	2.21932	3.3372	1.208	5.34698	0.19993	0.341778	0.996022	0.293296	0.998252	2.79246
k__Bacteria|p__Firmicutes|c__Bacilli|o__Lactobacillales|f__Streptococcaceae|g__Streptococcus|s__Streptococcus sp. [ref_mOTU_v25_00283]	1.7301	2.56977	0.909022	4.01893	0.185547	0.442522	0.996292	0.289348	0.998252	2.06576
k__Bacteria|p__Firmicutes|c__Clostridia|o__Clostridiales|f__Lachnospiraceae|g__Blautia|s__Blautia obeum/wexlerae [ref_mOTU_v25_02154]	9.64681	10.7785	0.642649	3.30242	0.178897	0.333604	0.996022	0.263821	0.998252	10.3319
k__Bacteria|p__Firmicutes|c__Clostridia|o__Clostridiales|f__Oscillospiraceae|g__Oscillibacter|s__Oscillibacter sp. 57_20 [meta_mOTU_v25_12610]	2.0693	2.58446	0.864728	4.73012	0.175865	0.361354	0.996115	0.321304	0.998252	2.27464
k__Bacteria|p__Firmicutes|c__Clostridia|o__Clostridiales|f__Lachnospiraceae|g__Lachnospiraceae gen. incertae sedis|s__Lachnospiraceae species incertae sedis [meta_mOTU_v25_12240]	8.31047	10.1789	0.92617	4.43057	0.17551	0.329461	0.996022	0.276222	0.998252	9.51227
k__Bacteria|p__Firmicutes|c__Clostridia|o__Clostridiales|f__Eubacteriaceae|g__Eubacterium|s__Eubacterium species incertae sedis [meta_mOTU_v25_12314]	5.73055	7.34274	1.13787	5.92477	0.175408	0.388178	0.996066	0.270227	0.998252	6.46122
k__Bacteria|p__Proteobacteria|c__Deltaproteobacteria|o__Desulfovibrionales|f__Desulfovibrionaceae|g__Bilophila|s__Bilophila wadsworthia [ref_mOTU_v25_04300]	1.99464	2.50681	0.729536	3.50562	0.174398	0.39099	0.995689	0.330046	0.998252	2.22848
k__Bacteria|p__Firmicutes|c__Clostridia|o__Clostridiales|f__Ruminococcaceae|g__Ruminococcus|s__Ruminococcus lactaris [ref_mOTU_v25_01595]	3.61187	4.90763	1.12321	5.90528	0.172808	0.379778	0.996028	0.336101	0.998252	4.06984
k__Bacteria|p__Firmicutes|c__Clostridia|o__Clostridiales|f__Clostridiales fam. incertae sedis|g__Clostridiales gen. incertae sedis|s__Clostridiales species incertae sedis [meta_mOTU_v25_13955]	5.21279	3.33774	-1.11885	6.39021	-0.172299	0.432868	0.996082	0.404796	0.998252	4.10227
k__Bacteria|p__Firmicutes|c__Clostridia|o__Clostridiales|f__Clostridiales fam. incertae sedis|g__Clostridiales gen. incertae sedis|s__Clostridiales species incertae sedis [meta_mOTU_v25_13806]	2.45686	1.55984	-0.961987	5.30063	-0.168744	0.386777	0.996043	0.369104	0.998252	2.02804
k__Bacteria|p__Firmicutes|c__Clostridia|o__Clostridiales|f__Peptostreptococcaceae|g__Peptostreptococcaceae gen. incertae sedis|s__Peptostreptococcaceae species incertae sedis [meta_mOTU_v25_13426]	3.53491	3.27492	-1.19532	6.47821	-0.167919	0.381522	0.996022	0.389235	0.998252	3.42617
k__Bacteria|p__Firmicutes|c__Firmicutes class [Clostridia/Erysipelotrichia]|o__Firmicutes order [Clostridiales/Erysipelotrichales]|f__Firmicutes fam. [Erysipelotrichaceae/Clostridiaceae]|g__Firmicutes gen. [Coprobacillus/Clostridium]|s__Firmicutes sp. [ref_mOTU_v25_03629]	2.80359	6.27288	1.27344	8.21665	0.15288	0.297661	0.996022	0.340171	0.998252	5.32743
k__Bacteria|p__Firmicutes|c__Clostridia|o__Clostridiales|f__Clostridiales fam. incertae sedis|g__Clostridiales gen. incertae sedis|s__Clostridiales species incertae sedis [meta_mOTU_v25_12284]	2.34541	3.18224	0.763804	4.61491	0.152126	0.542846	0.996234	0.397576	0.998252	2.67029
k__Bacteria|p__Firmicutes|c__Clostridia|o__Clostridiales|f__Clostridiales fam. incertae sedis|g__Clostridiales gen. incertae sedis|s__Clostridiales species incertae sedis [meta_mOTU_v25_12635]	2.89938	3.57534	0.785176	4.36036	0.148825	0.598759	0.996205	0.478377	0.998252	3.09109
k__Bacteria|p__Firmicutes|c__Clostridia|o__Clostridiales|f__Clostridiales fam. incertae sedis|g__Clostridiales gen. incertae sedis|s__Clostridiales species incertae sedis [meta_mOTU_v25_12411]	4.23864	4.55355	1.22465	7.73472	0.148064	0.542062	0.99621	0.438172	0.998252	4.32391
k__Bacteria|p__Firmicutes|c__Clostridia|o__Clostridiales|f__Ruminococcaceae|g__Bittarella|s__Bittarella massiliensis [ref_mOTU_v25_04646]	2.39301	2.91081	0.517258	2.70307	0.147392	0.449744	0.996069	0.382485	0.998252	2.68577
k__Bacteria|p__Firmicutes|c__Clostridia|o__Clostridiales|f__Eubacteriaceae|g__Eubacterium|s__Eubacterium sp. CAG:161 [ref_mOTU_v25_07674]	0.802764	0.0510117	-0.693468	4.01583	-0.147324	0.409961	0.996109	0.367593	0.998252	0.440895
k__Bacteria|p__Firmicutes|c__Clostridia|o__Clostridiales|f__Lachnospiraceae|g__Coprococcus|s__Coprococcus comes [ref_mOTU_v25_03690]	6.43229	7.40173	0.768673	4.65054	0.142556	0.48242	0.996131	0.234357	0.998252	6.78184
k__Bacteria|p__Firmicutes|c__Clostridia|o__Clostridiales|f__Clostridiales fam. incertae sedis|g__Clostridiales gen. incertae sedis|s__Clostridiales species incertae sedis [meta_mOTU_v25_12371]	0.966431	0.241576	-0.786977	4.87544	-0.135812	0.42148	0.996026	0.434865	0.998252	0.618767
k__Bacteria|p__Firmicutes|c__Bacilli|o__Lactobacillales|f__Lactobacillaceae|g__Lactobacillus|s__Lactobacillus casei/paracasei [ref_mOTU_v25_01406]	9.00375	5.88976	-1.11484	7.40038	-0.133785	0.492071	0.996024	0.411203	0.998252	7.0182
k__Bacteria|p__Firmicutes|c__Clostridia|o__Clostridiales|f__Clostridiaceae|g__Clostridium|s__Clostridium species incertae sedis [meta_mOTU_v25_13210]	4.46297	5.83565	0.807241	5.14725	0.133389	0.605996	0.996132	0.405262	0.998252	5.08249
k__Bacteria|p__Firmicutes|c__Clostridia|o__Clostridiales|f__Lachnospiraceae|g__Blautia|s__Blautia obeum [ref_mOTU_v25_05139]	8.08752	8.77187	0.542985	3.26829	0.133164	0.622767	0.996022	0.375551	0.998252	8.482
k__Bacteria|p__Firmicutes|c__Clostridia|o__Clostridiales|f__Lachnospiraceae|g__Lachnospiraceae gen. incertae sedis|s__[Eubacterium] rectale [ref_mOTU_v25_03657]	8.78392	7.10442	-0.700966	5.17981	-0.130575	0.856983	0.996532	0.475669	0.998252	7.94839
k__Bacteria|p__Firmicutes|c__Clostridia|o__Clostridiales|f__Clostridiales fam. incertae sedis|g__Clostridiales gen. incertae sedis|s__Clostridiales species incertae sedis [meta_mOTU_v25_12288]	2.57012	3.25921	0.711057	4.61369	0.128134	0.478123	0.996111	0.424096	0.998252	2.91816
k__Bacteria|p__Firmicutes|c__Bacilli|o__Lactobacillales|f__Streptococcaceae|g__Streptococcus|s__Streptococcus sp. [ref_mOTU_v25_01350]	7.28207	6.49201	-0.74446	4.88948	-0.127978	0.403647	0.996022	0.440467	0.998252	7.08698
k__Bacteria|p__Firmicutes|c__Clostridia|o__Clostridiales|f__Lachnospiraceae|g__Dorea|s__Dorea longicatena [ref_mOTU_v25_03692]	7.75261	8.57532	0.833335	6.29895	0.127455	0.413298	0.996066	0.376665	0.998252	8.1906
k__Bacteria|p__Firmicutes|c__Clostridia|o__Clostridiales|f__Lachnospiraceae|g__Dorea|s__Dorea formicigenerans [ref_mOTU_v25_03668]	6.68293	7.41189	0.371998	2.64425	0.126004	0.505998	0.996072	0.609641	0.998252	6.94864
k__Bacteria|p__Firmicutes|c__Clostridia|o__Clostridiales|f__Clostridiales fam. incertae sedis|g__Clostridiales gen. incertae sedis|s__Clostridiales species incertae sedis [meta_mOTU_v25_13662]	2.64432	3.39219	0.723281	5.88116	0.123552	0.502989	0.99604	0.508506	0.998252	2.93359
k__Bacteria|p__Bacteroidetes|c__Bacteroidia|o__Bacteroidales|f__Rikenellaceae|g__Alistipes|s__Alistipes finegoldii [ref_mOTU_v25_03682]	6.48055	5.23943	-0.814978	6.07312	-0.122436	0.473969	0.996072	0.449063	0.998252	5.81054
k__Bacteria|p__Firmicutes|c__Clostridia|o__Clostridiales|f__Ruminococcaceae|g__Ruminococcaceae gen. incertae sedis|s__Ruminococcaceae species incertae sedis [meta_mOTU_v25_12259]	7.59007	7.6371	0.616333	4.95392	0.121385	0.296473	0.996022	0.464842	0.998252	7.61654
k__Bacteria|p__Bacteroidetes|c__Bacteroidia|o__Bacteroidales|f__Bacteroidaceae|g__Bacteroides|s__Bacteroides faecis/thetaiotaomicron [ref_mOTU_v25_01657]	5.90062	6.65704	0.619238	4.44561	0.121293	0.446697	0.996022	0.402767	0.998252	6.32286
k__Bacteria|p__Firmicutes|c__Clostridia|o__Clostridiales|f__Ruminococcaceae|g__Faecalibacterium|s__Faecalibacterium prausnitzii [ref_mOTU_v25_06109]	4.28202	5.17558	0.695429	5.58229	0.120875	0.518968	0.99607	0.521416	0.998252	4.71814
k__Bacteria|p__Firmicutes|c__Clostridia|o__Clostridiales|f__Peptostreptococcaceae|g__Romboutsia|s__Romboutsia timonensis [ref_mOTU_v25_09389]	8.49035	7.82698	-0.546689	4.36986	-0.113429	0.605014	0.996107	0.516639	0.998252	8.08522
k__Bacteria|p__Firmicutes|c__Clostridia|o__Clostridiales|f__Lachnospiraceae|g__Blautia|s__Blautia massiliensis [ref_mOTU_v25_03342]	8.6583	9.23611	0.47765	3.7456	0.111812	0.599121	0.996022	0.554573	0.998252	9.01511
k__Bacteria|p__Firmicutes|c__Clostridia|o__Clostridiales|f__Ruminococcaceae|g__Ruminococcaceae gen. incertae sedis|s__Ruminococcaceae species incertae sedis [meta_mOTU_v25_12286]	2.6678	3.43968	0.677587	5.4886	0.108948	0.401044	0.996022	0.453936	0.998252	3.1223
k__Bacteria|p__Actinobacteria|c__Actinobacteria|o__Actinomycetales|f__Actinomycetaceae|g__Actinomyces|s__Actinomyces gerencseriae [ref_mOTU_v25_06712]	0.485188	1.09266	0.547657	4.05333	0.108134	0.486524	0.995756	0.449718	0.998252	0.801588
k__Bacteria|p__Bacteroidetes|c__Bacteroidia|o__Bacteroidales|f__Rikenellaceae|g__Alistipes|s__Alistipes putredinis [ref_mOTU_v25_03683]	7.77372	9.17131	0.768948	7.6314	0.0999754	0.444109	0.996089	0.357345	0.998252	8.23432
k__Bacteria|p__Firmicutes|c__Clostridia|o__Clostridiales|f__Ruminococcaceae|g__Anaeromassilibacillus|s__Anaeromassilibacillus species incertae sedis [meta_mOTU_v25_13295]	2.28728	2.92537	0.496038	4.4659	0.0979333	0.589288	0.996203	0.51804	0.998252	2.51565
k__Bacteria|p__Firmicutes|c__Clostridia|o__Clostridiales|f__Clostridiales fam. [Eubacteriaceae/Ruminococcaceae]|g__Clostridiales gen. [Ruminococcus/Eubacterium]|s__Clostridiales sp. [ref_mOTU_v25_05137]	5.41739	6.03894	0.384978	3.01287	0.0976163	0.492893	0.996054	0.507567	0.998252	5.78139
k__Bacteria|p__Firmicutes|c__Clostridia|o__Clostridiales|f__Clostridiaceae|g__Clostridium|s__Clostridium species incertae sedis [meta_mOTU_v25_12417]	2.88696	2.92689	0.37137	4.18756	0.0798931	0.544042	0.996089	0.566587	0.998252	2.90354
k__Bacteria|p__Firmicutes|c__Clostridia|o__Clostridiales|f__Ruminococcaceae|g__Subdoligranulum|s__Subdoligranulum sp. CAG:314 [ref_mOTU_v25_07715]	0.533876	0.696852	0.437022	5.79838	0.0710241	0.570815	0.996063	0.587189	0.998252	0.618374
k__Bacteria|p__Actinobacteria|c__Coriobacteriia|o__Eggerthellales|f__Eggerthellaceae|g__Adlercreutzia|s__Adlercreutzia equolifaciens [ref_mOTU_v25_08094]	7.51564	7.74988	0.344657	3.98571	0.0651783	0.708279	0.996195	0.698806	0.998252	7.56568
k__Bacteria|p__Firmicutes|c__Clostridia|o__Clostridiales|f__Ruminococcaceae|g__Faecalibacterium|s__Faecalibacterium prausnitzii [ref_mOTU_v25_06108]	6.18501	6.27261	-0.267564	3.62454	-0.0621689	0.614313	0.996173	0.680895	0.998252	6.23416
k__Bacteria|p__Firmicutes|c__Firmicutes class incertae sedis|o__Firmicutes order incertae sedis|f__Firmicutes fam. incertae sedis|g__Firmicutes gen. incertae sedis|s__Firmicutes species incertae sedis [meta_mOTU_v25_12231]	0.414999	0.6119	0.331351	5.76724	0.0588447	0.488781	0.99626	0.538063	0.998252	0.50372
k__Bacteria|p__Proteobacteria|c__Gammaproteobacteria|o__Xanthomonadales|f__Xanthomonadaceae|g__Stenotrophomonas|s__Stenotrophomonas sp. BIIR7 [ref_mOTU_v25_02043]	-0.267137	-0.530057	-0.286046	4.49138	-0.0574807	0.458677	0.996154	0.458616	0.998252	-0.407254
k__Bacteria|p__Firmicutes|c__Bacilli|o__Lactobacillales|f__Streptococcaceae|g__Streptococcus|s__Streptococcus oralis [ref_mOTU_v25_00290]	0.0577754	0.369547	0.288352	4.25758	0.056413	0.474721	0.99609	0.499999	0.998252	0.222887
k__Bacteria|p__Bacteroidetes|c__Bacteroidia|o__Bacteroidales|f__Bacteroidales fam. incertae sedis|g__Bacteroidales gen. incertae sedis|s__Bacteroidales species incertae sedis [meta_mOTU_v25_12699]	-0.284915	-0.431557	-0.277874	4.30929	-0.0510531	0.497888	0.996155	0.552946	0.998252	-0.363854
k__Bacteria|p__Firmicutes|c__Clostridia|o__Clostridia order incertae sedis|f__Clostridia fam. incertae sedis|g__Clostridia gen. incertae sedis|s__Clostridia species incertae sedis [meta_mOTU_v25_13568]	-0.357749	-0.00684602	0.250828	4.47503	0.0459781	0.513652	0.996105	0.502708	0.998252	-0.187906
k__Bacteria|p__Firmicutes|c__Clostridia|o__Clostridiales|f__Clostridiaceae|g__Clostridium|s__Clostridium sp. CAG:768 [ref_mOTU_v25_07650]	-0.183971	-0.42115	-0.18939	4.29609	-0.0450978	0.480646	0.996078	0.472165	0.998252	-0.304209
k__Bacteria|p__Firmicutes|c__Firmicutes class incertae sedis|o__Firmicutes order incertae sedis|f__Firmicutes fam. incertae sedis|g__Firmicutes gen. incertae sedis|s__Firmicutes species incertae sedis [meta_mOTU_v25_12384]	-0.52813	-0.338071	0.216382	4.21883	0.0449499	0.488844	0.996111	0.492327	0.998252	-0.44862
k__Bacteria|p__Actinobacteria|c__Actinobacteria|o__Actinomycetales|f__Actinomycetaceae|g__Actinomyces|s__Actinomyces israelii [ref_mOTU_v25_06713]	0.252785	0.0245175	-0.209924	4.06205	-0.0446156	0.539895	0.996122	0.548614	0.998252	0.124358
k__Bacteria|p__Firmicutes|c__Clostridia|o__Clostridiales|f__Clostridiaceae|g__Clostridium|s__Clostridium species incertae sedis [meta_mOTU_v25_14140]	-0.31673	-0.559294	-0.214504	4.30467	-0.0434132	0.476854	0.996241	0.482256	0.998252	-0.455045
k__Bacteria|p__Firmicutes|c__Clostridia|o__Clostridiales|f__Clostridiaceae|g__Clostridium|s__Clostridium sp. AT4 [meta_mOTU_v25_12609]	0.16157	-0.0940056	-0.224167	4.56927	-0.0428718	0.541042	0.996422	0.533485	0.998252	0.0232617
k__Bacteria|p__Bacteria phylum [Proteobacteria/Bacteroidetes]|c__Bacteria class [Sphingobacteriia/Gammaproteobacteria]|o__Bacteria order [Sphingobacteriales/Enterobacterales]|f__Bacteria fam. [Erwiniaceae/Enterobacteriaceae/Sphingobacteriaceae]|g__Bacteria gen. [Lelliottia/Pantoea/Enterobacter/Escherichia/Klebsiella/Leclercia/Pedobacter]|s__Bacteria sp. [ref_mOTU_v25_00077]	-0.276466	-0.44729	-0.230627	4.38989	-0.0425012	0.513129	0.996108	0.538261	0.998252	-0.361602
k__Bacteria|p__Firmicutes|c__Clostridia|o__Clostridiales|f__Clostridiales fam. incertae sedis|g__Clostridiales gen. incertae sedis|s__Clostridiales species incertae sedis [meta_mOTU_v25_13779]	-0.205054	-0.380829	-0.219009	4.29587	-0.040534	0.496669	0.996029	0.519405	0.998252	-0.29996
k__Bacteria|p__Actinobacteria|c__Actinobacteria|o__Bifidobacteriales|f__Bifidobacteriaceae|g__Scardovia|s__Scardovia wiggsiae [ref_mOTU_v25_11969]	-0.0525847	-0.262929	-0.184408	4.49949	-0.0315747	0.480578	0.996319	0.511778	0.998252	-0.15106
k__Bacteria|p__Firmicutes|c__Clostridia|o__Clostridiales|f__Eubacteriaceae|g__Eubacterium|s__Eubacterium sp. CAG:156 [ref_mOTU_v25_07673]	0.457791	0.600483	0.147925	4.25763	0.0290488	0.537854	0.996157	0.541226	0.998252	0.527372
k__Bacteria|p__Actinobacteria|c__Actinobacteria|o__Actinomycetales|f__Actinomycetaceae|g__Actinomycetaceae gen. [Actinomyces/Schaalia]|s__Actinomycetaceae sp. [ref_mOTU_v25_02100]	0.144259	0.296076	0.116081	4.07411	0.0249169	0.495718	0.996089	0.499785	0.998252	0.235975
k__Bacteria|p__Proteobacteria|c__Betaproteobacteria|o__Burkholderiales|f__Sutterellaceae|g__Duodenibacillus|s__Duodenibacillus massiliensis [ref_mOTU_v25_03665]	-0.333184	-0.521155	-0.127407	4.33988	-0.0245683	0.479942	0.99606	0.488984	0.998252	-0.415075
k__Bacteria|p__Actinobacteria|c__Coriobacteriia|o__Eggerthellales|f__Eggerthellaceae|g__Eggerthella|s__Eggerthella sp. YY7918 [ref_mOTU_v25_11355]	-0.231846	-0.189768	-0.116075	4.33181	-0.02339	0.513204	0.996108	0.53436	0.998252	-0.210927
k__Bacteria|p__Firmicutes|c__Firmicutes class incertae sedis|o__Firmicutes order incertae sedis|f__Firmicutes fam. incertae sedis|g__Firmicutes gen. incertae sedis|s__Firmicutes species incertae sedis [meta_mOTU_v25_13055]	0.898311	0.691217	-0.117322	4.83523	-0.0228588	0.569519	0.996172	0.58473	0.998252	0.805166
k__Bacteria|p__Proteobacteria|c__Gammaproteobacteria|o__Xanthomonadales|f__Xanthomonadaceae|g__Stenotrophomonas|s__Stenotrophomonas nitritireducens [ref_mOTU_v25_03864]	-0.41544	-0.459986	-0.107619	4.27533	-0.0177625	0.525117	0.996334	0.51904	0.998252	-0.43307
k__Bacteria|p__Firmicutes|c__Clostridia|o__Clostridiales|f__Clostridiales fam. incertae sedis|g__Clostridiales gen. incertae sedis|s__Clostridiales species incertae sedis [meta_mOTU_v25_12774]	-0.02391	0.0730318	0.100567	5.29223	0.0164196	0.567666	0.996099	0.547282	0.998252	0.0180333
k__Bacteria|p__Firmicutes|c__Bacilli|o__Lactobacillales|f__Lactobacillaceae|g__Lactobacillus|s__Lactobacillus pentosus/plantarum [ref_mOTU_v25_00928]	-0.341126	-0.371952	0.0876928	4.29228	0.0163919	0.473581	0.996164	0.467713	0.998252	-0.351539
k__Archaea|p__Euryarchaeota|c__Methanomicrobia|o__Methanomicrobia order incertae sedis|f__Methanomicrobia fam. incertae sedis|g__Methanomicrobia gen. incertae sedis|s__Methanomicrobia species incertae sedis [meta_mOTU_v25_13029]	-0.369494	-0.404136	0.0879079	4.23491	0.0160459	0.521793	0.996086	0.520422	0.998252	-0.388107
k__Bacteria|p__Actinobacteria|c__Coriobacteriia|o__Eggerthellales|f__Eggerthellaceae|g__Slackia|s__Slackia exigua [ref_mOTU_v25_01958]	-0.237426	-0.171304	0.0712014	4.21222	0.0134366	0.50494	0.996044	0.51317	0.998252	-0.199607
k__Bacteria|p__Proteobacteria|c__Gammaproteobacteria|o__Pseudomonadales|f__Pseudomonadaceae|g__Pseudomonas|s__Pseudomonas sp. [ref_mOTU_v25_01211]	-0.432705	-0.445039	0.0671866	4.2167	0.0131831	0.489261	0.996093	0.50384	0.998252	-0.439653
k__Bacteria|p__Firmicutes|c__Firmicutes class incertae sedis|o__Firmicutes order incertae sedis|f__Firmicutes fam. incertae sedis|g__Firmicutes gen. incertae sedis|s__Firmicutes bacterium CAG:646 [ref_mOTU_v25_07723]	-0.233777	-0.202246	0.0602831	4.82797	0.012316	0.504732	0.9962	0.505344	0.998252	-0.216562
k__Bacteria|p__Fusobacteria|c__Fusobacteriia|o__Fusobacteriales|f__Fusobacteriaceae|g__Fusobacterium|s__Fusobacterium sp. CAG:815 [meta_mOTU_v25_13888]	-0.439535	-0.395467	0.0568358	4.30261	0.0120103	0.529344	0.996164	0.541953	0.998252	-0.41874
k__Bacteria|p__Firmicutes|c__Clostridia|o__Clostridiales|f__Clostridiaceae|g__Clostridium|s__Clostridium sp. CAG:594 [meta_mOTU_v25_12571]	-0.130854	-0.232704	-0.0376062	4.89927	-0.00673597	0.526461	0.996201	0.48938	0.998252	-0.183298
k__Bacteria|p__Firmicutes|c__Bacilli|o__Lactobacillales|f__Streptococcaceae|g__Streptococcus|s__Streptococcus sanguinis [ref_mOTU_v25_01592]	-0.40904	-0.440684	-0.00366246	4.11228	-0.000414244	0.507217	0.996221	0.48778	0.998252	-0.418475
k__Bacteria|p__Firmicutes|c__Clostridia|o__Clostridiales|f__Ruminococcaceae|g__Ruminococcus|s__Ruminococcus species incertae sedis [meta_mOTU_v25_12535]	-0.242301	-0.254124	-0.000599178	4.79917	-1.69227e-05	0.524109	0.996108	0.531162	0.998252	-0.247617
k__Bacteria|p__Firmicutes|c__Clostridia|o__Clostridiales|f__Clostridiales fam. incertae sedis|g__Clostridiales gen. incertae sedis|s__Clostridiales species incertae sedis [meta_mOTU_v25_13572]	2.32114	1.86829	-0.629237	4.74238	-0.12639	0.449752	0.996024	0.453904	0.998253	2.09803
k__Bacteria|p__Firmicutes|c__Clostridia|o__Clostridiales|f__Clostridiaceae|g__Clostridium|s__Clostridium sp. CAG:440 [meta_mOTU_v25_12406]	0.449597	0.174134	-0.519372	5.81059	-0.0865111	0.517603	0.996154	0.565657	0.998253	0.316258
k__Bacteria|p__Firmicutes|c__Clostridia|o__Clostridiales|f__Clostridiales fam. incertae sedis|g__Clostridiales gen. incertae sedis|s__Clostridiales species incertae sedis [meta_mOTU_v25_13729]	1.05812	0.309248	-0.930829	4.73912	-0.167332	0.347531	0.996061	0.357093	0.998254	0.688313
k__Bacteria|p__Firmicutes|c__Erysipelotrichia|o__Erysipelotrichales|f__Erysipelotrichaceae|g__Holdemanella|s__Holdemanella biformis [ref_mOTU_v25_11382]	-0.375597	0.0751371	0.56299	5.45091	0.0970255	0.391241	0.996099	0.472107	0.998254	-0.136565
k__Bacteria|p__Actinobacteria|c__Coriobacteriia|o__Coriobacteriales|f__Atopobiaceae|g__Olsenella|s__Olsenella species incertae sedis [meta_mOTU_v25_13248]	-0.432888	-0.365042	-0.0018933	4.29695	-0.000719329	0.500164	0.996167	0.509203	0.998254	-0.405484
k__Bacteria|p__Firmicutes|c__Bacilli|o__Bacillales|f__Staphylococcaceae|g__Staphylococcus|s__Staphylococcus succinus [ref_mOTU_v25_06007]	-0.274779	-0.433108	-0.233745	4.4218	-0.0543322	0.48218	0.996283	0.467201	0.998254	-0.353031
k__Bacteria|p__Firmicutes|c__Clostridia|o__Clostridiales|f__Lachnospiraceae|g__Coprococcus|s__Coprococcus sp. CAG:782 [ref_mOTU_v25_07661]	-0.445372	-0.323575	0.273067	4.46761	0.0533355	0.510951	0.996174	0.557474	0.998254	-0.384978
k__Bacteria|p__Actinobacteria|c__Actinobacteria|o__Micrococcales|f__Microbacteriaceae|g__Agromyces|s__Agromyces subbeticus [ref_mOTU_v25_02108]	-0.293104	-0.56362	-0.265087	4.22615	-0.0475044	0.478124	0.996138	0.462198	0.998255	-0.424169
k__Bacteria|p__Firmicutes|c__Tissierellia|o__Tissierellales|f__Peptoniphilaceae|g__Finegoldia|s__Finegoldia magna [ref_mOTU_v25_03572]	-0.348941	-0.512145	-0.107343	4.16092	-0.0229269	0.495129	0.996232	0.497317	0.998255	-0.434207
k__Bacteria|p__Tenericutes|c__Mollicutes|o__Mycoplasmatales|f__Mycoplasmataceae|g__Mycoplasma|s__Mycoplasma sp. CAG:776 [ref_mOTU_v25_07687]	-0.0844216	-0.309848	-0.212845	5.1421	-0.0367623	0.524996	0.996027	0.531472	0.998255	-0.197705
k__Bacteria|p__Firmicutes|c__Bacilli|o__Bacillales|f__Bacillales fam. incertae sedis|g__Gemella|s__Gemella haemolysans [ref_mOTU_v25_04194]	-0.527908	-0.14543	0.416288	4.25443	0.0808546	0.492015	0.995634	0.475184	0.998255	-0.339069
k__Bacteria|p__Actinobacteria|c__Actinobacteria|o__Micrococcales|f__Brevibacteriaceae|g__Brevibacterium|s__Brevibacterium sandarakinum [ref_mOTU_v25_05243]	-0.296577	-0.487647	-0.23685	4.18764	-0.0490382	0.499641	0.996114	0.500828	0.998255	-0.388548
k__Bacteria|p__Firmicutes|c__Clostridia|o__Clostridiales|f__Ruminococcaceae|g__Ruminococcaceae gen. incertae sedis|s__Ruminococcaceae bacterium D5 [ref_mOTU_v25_08483]	0.338439	0.475437	0.17157	4.39621	0.0358442	0.570188	0.996209	0.582231	0.998255	0.402468
k__Bacteria|p__Firmicutes|c__Clostridia|o__Clostridiales|f__Eubacteriaceae|g__Eubacterium|s__Eubacterium sp. ER2 [ref_mOTU_v25_04662]	0.17783	0.186582	0.00515876	4.50409	0.000874584	0.540837	0.996241	0.57131	0.998255	0.18005
k__Bacteria|p__Bacteroidetes|c__Bacteroidia|o__Bacteroidales|f__Rikenellaceae|g__Alistipes|s__Alistipes species incertae sedis [meta_mOTU_v25_13041]	-0.157867	-0.406622	-0.213704	4.16784	-0.0406458	0.501021	0.996251	0.495581	0.998256	-0.285732
k__Bacteria|p__Bacteroidetes|c__Bacteroidia|o__Bacteroidales|f__Bacteroidaceae|g__Bacteroides|s__Bacteroides salyersiae [ref_mOTU_v25_02140]	-0.0645472	-0.193837	-0.131103	4.87915	-0.0195588	0.571904	0.996194	0.53949	0.998256	-0.133918
k__Bacteria|p__Firmicutes|c__Bacilli|o__Lactobacillales|f__Leuconostocaceae|g__Leuconostoc|s__Leuconostoc pseudomesenteroides [ref_mOTU_v25_02745]	0.275307	0.489885	0.0913808	4.47734	0.014839	0.568906	0.996176	0.595836	0.998256	0.380795
k__Bacteria|p__Firmicutes|c__Clostridia|o__Clostridia order incertae sedis|f__Clostridia fam. incertae sedis|g__Clostridia gen. incertae sedis|s__Clostridia species incertae sedis [meta_mOTU_v25_14185]	-0.0141546	-0.149788	-0.206232	4.62904	-0.0407261	0.553401	0.996028	0.557945	0.998256	-0.0831657
k__Bacteria|p__Firmicutes|c__Bacilli|o__Lactobacillales|f__Streptococcaceae|g__Streptococcus|s__Streptococcus oralis/pseudopneumoniae [ref_mOTU_v25_00296]	1.1515	1.68361	0.492741	3.90521	0.099649	0.462847	0.996086	0.42788	0.998257	1.40014
k__Bacteria|p__Firmicutes|c__Bacilli|o__Lactobacillales|f__Lactobacillaceae|g__Lactobacillus|s__Lactobacillus sakei [ref_mOTU_v25_01607]	2.83014	5.39083	1.5312	8.79462	0.157028	0.34758	0.996022	0.355296	0.998257	3.61925
k__Bacteria|p__Firmicutes|c__Clostridia|o__Clostridiales|f__Clostridiaceae|g__Clostridium|s__Clostridium celatum [ref_mOTU_v25_04337]	-0.0472419	0.475499	0.519746	4.87225	0.0942053	0.568472	0.996205	0.498655	0.998257	0.218009
k__Bacteria|p__Proteobacteria|c__Alphaproteobacteria|o__Rhizobiales|f__Rhizobiaceae|g__Rhizobiaceae gen. [Agrobacterium/Rhizobium]|s__Agrobacterium [ref_mOTU_v25_01398]	-0.304249	-0.602924	-0.320358	4.23907	-0.0700759	0.460478	0.996188	0.509029	0.998257	-0.460378
k__Bacteria|p__Firmicutes|c__Clostridia|o__Clostridiales|f__Clostridiaceae|g__Massilioclostridium|s__Massilioclostridium coli [ref_mOTU_v25_10237]	2.01685	2.30915	0.278445	3.32737	0.0595113	0.559799	0.996107	0.542876	0.998257	2.15667
k__Bacteria|p__Bacteria phylum incertae sedis|c__Bacteria class incertae sedis|o__Bacteria order incertae sedis|f__Bacteria fam. incertae sedis|g__Bacteria gen. incertae sedis|s__Bacteria species incertae sedis [meta_mOTU_v25_13437]	-0.427801	-0.214632	0.177036	4.40957	0.0413983	0.494311	0.996177	0.50518	0.998257	-0.316376
k__Bacteria|p__Bacteroidetes|c__Bacteroidia|o__Bacteroidales|f__Prevotellaceae|g__Prevotella|s__Prevotella species incertae sedis [meta_mOTU_v25_12765]	-0.357631	-0.446965	-0.171905	4.3421	-0.0397277	0.509364	0.99618	0.508859	0.998257	-0.399688
k__Bacteria|p__Firmicutes|c__Clostridia|o__Clostridiales|f__Clostridiaceae|g__Clostridium|s__Clostridium sp. CAG:413 [ref_mOTU_v25_07624]	-0.21844	-0.332219	-0.191066	4.68716	-0.0329169	0.509158	0.996102	0.49853	0.998257	-0.260861
k__Bacteria|p__Firmicutes|c__Clostridia|o__Clostridiales|f__Clostridiaceae|g__Clostridium|s__Clostridium species incertae sedis [meta_mOTU_v25_14411]	-0.262834	-0.192894	0.152083	4.66392	0.0273905	0.518094	0.994581	0.533465	0.998257	-0.229029
k__Bacteria|p__Firmicutes|c__Clostridia|o__Clostridiales|f__Oscillospiraceae|g__Oscillibacter|s__Oscillibacter sp. CAG:155 [meta_mOTU_v25_13424]	0.168353	0.109519	-0.109285	4.21553	-0.0196215	0.512968	0.996107	0.550319	0.998257	0.139627
k__Bacteria|p__Bacteroidetes|c__Bacteroidia|o__Bacteroidales|f__Tannerellaceae|g__Parabacteroides|s__Parabacteroides gordonii [ref_mOTU_v25_01680]	-0.234499	-0.263897	0.0374778	4.07505	0.00737497	0.523764	0.996155	0.549879	0.998257	-0.245681
k__Bacteria|p__Firmicutes|c__Clostridia|o__Clostridiales|f__Clostridiales fam. incertae sedis|g__Clostridiales gen. incertae sedis|s__Clostridiales species incertae sedis [meta_mOTU_v25_12910]	-0.285888	-0.129699	0.0297238	4.55391	0.0058737	0.545813	0.996154	0.561298	0.998257	-0.211342
k__Bacteria|p__Firmicutes|c__Clostridia|o__Clostridiales|f__Clostridiales fam. incertae sedis|g__Clostridiales gen. incertae sedis|s__Clostridiales species incertae sedis [meta_mOTU_v25_12361]	1.71736	1.8604	0.253155	4.28978	0.0497794	0.647474	0.996314	0.666742	0.998258	1.79365
k__Bacteria|p__Firmicutes|c__Firmicutes class incertae sedis|o__Firmicutes order incertae sedis|f__Firmicutes fam. incertae sedis|g__Firmicutes gen. incertae sedis|s__Firmicutes species incertae sedis [meta_mOTU_v25_12261]	-0.364852	-0.325181	0.0869011	4.52327	0.0175875	0.522834	0.996243	0.550893	0.99826	-0.346146
k__Bacteria|p__Firmicutes|c__Clostridia|o__Clostridiales|f__Ruminococcaceae|g__Ruminococcus|s__Ruminococcus species incertae sedis [meta_mOTU_v25_13712]	-0.301808	-0.258365	0.204294	4.42928	0.0382988	0.52227	0.996193	0.530993	0.99826	-0.287486
k__Bacteria|p__Firmicutes|c__Clostridia|o__Clostridiales|f__Clostridiaceae|g__Clostridium|s__Clostridium sp. CAG:138 [meta_mOTU_v25_12233]	1.26127	2.07731	0.901518	6.25538	0.129656	0.445574	0.99608	0.44467	0.99826	1.54357
k__Bacteria|p__Firmicutes|c__Clostridia|o__Clostridiales|f__Eubacteriaceae|g__Eubacterium|s__uncultured Eubacterium sp. [meta_mOTU_v25_13063]	0.250201	0.204057	0.0448019	4.9035	0.00805171	0.5809	0.996239	0.607706	0.99826	0.229897
k__Bacteria|p__Tenericutes|c__Mollicutes|o__Acholeplasmatales|f__Acholeplasmataceae|g__Acholeplasma|s__Acholeplasma sp. CAG:878 [ref_mOTU_v25_07583]	-0.214088	-0.369973	-0.105704	4.69058	-0.0235603	0.572409	0.996373	0.514432	0.99826	-0.286468
k__Bacteria|p__Firmicutes|c__Clostridia|o__Clostridiales|f__Clostridiales fam. incertae sedis|g__Clostridiales gen. incertae sedis|s__Clostridiales species incertae sedis [meta_mOTU_v25_13415]	1.53816	2.49284	0.830285	5.80097	0.126882	0.511712	0.996184	0.482392	0.99826	1.94485
k__Bacteria|p__Firmicutes|c__Clostridia|o__Clostridiales|f__Clostridiales fam. incertae sedis|g__Clostridiales gen. incertae sedis|s__Clostridiales species incertae sedis [meta_mOTU_v25_13502]	0.0658755	0.539101	0.476612	5.70735	0.0656487	0.612651	0.996192	0.523496	0.99826	0.298337
k__Bacteria|p__Actinobacteria|c__Actinobacteria|o__Actinomycetales|f__Actinomycetaceae|g__Actinomyces|s__Actinomyces species incertae sedis [meta_mOTU_v25_13857]	-0.432322	-0.256415	0.100955	4.29112	0.0210077	0.547454	0.9963	0.555632	0.99826	-0.350365
k__Bacteria|p__Firmicutes|c__Bacilli|o__Lactobacillales|f__Streptococcaceae|g__Streptococcus|s__Streptococcus infantis [ref_mOTU_v25_00306]	-0.301676	-0.256223	0.073874	4.12812	0.0152792	0.462563	0.99606	0.497651	0.99826	-0.279173
k__Bacteria|p__Proteobacteria|c__Gammaproteobacteria|o__Pseudomonadales|f__Pseudomonadaceae|g__Pseudomonas|s__Pseudomonas fluorescens/lundensis [ref_mOTU_v25_00106]	-0.137781	-0.166341	0.0598053	4.92982	0.00770058	0.541151	0.996188	0.502065	0.99826	-0.154124
k__Bacteria|p__Firmicutes|c__Clostridia|o__Clostridiales|f__Clostridiaceae|g__Clostridium|s__Clostridium species incertae sedis [meta_mOTU_v25_13679]	-0.118273	-0.0145205	0.110407	5.04374	0.0205207	0.538776	0.996109	0.528851	0.998261	-0.0644756
k__Bacteria|p__Firmicutes|c__Clostridia|o__Clostridiales|f__Clostridiales fam. incertae sedis|g__Clostridiales gen. incertae sedis|s__Clostridiales species incertae sedis [meta_mOTU_v25_13497]	-0.491494	-0.419779	0.120464	4.29651	0.0237519	0.477149	0.996027	0.496164	0.998261	-0.446471
k__Bacteria|p__Firmicutes|c__Clostridia|o__Clostridiales|f__Clostridiales fam. incertae sedis|g__Clostridiales gen. incertae sedis|s__Clostridiales species incertae sedis [meta_mOTU_v25_13392]	-0.13274	0.014374	0.0994289	4.43794	0.0217059	0.52648	0.996223	0.570491	0.998262	-0.0768706
k__Bacteria|p__Firmicutes|c__Clostridia|o__Clostridiales|f__Clostridiales fam. incertae sedis|g__Clostridiales gen. incertae sedis|s__Clostridiales species incertae sedis [meta_mOTU_v25_14346]	0.170559	0.158065	-0.033201	4.53273	-0.00508747	0.567451	0.996182	0.569996	0.998262	0.167383
k__Bacteria|p__Firmicutes|c__Clostridia|o__Clostridiales|f__Ruminococcaceae|g__Anaeromassilibacillus|s__Anaeromassilibacillus sp. [ref_mOTU_v25_05237]	-0.271986	-0.238411	0.0283113	4.26274	0.00640961	0.501453	0.996288	0.464751	0.998262	-0.262221
k__Bacteria|p__Proteobacteria|c__Gammaproteobacteria|o__Gammaproteobacteria order [Vibrionales/Enterobacterales]|f__Gammaproteobacteria fam. [Enterobacteriaceae/Vibrionaceae]|g__Gammaproteobacteria gen. [Citrobacter/Vibrio]|s__Gammaproteobacteria sp. [ref_mOTU_v25_00103]	-0.293626	-0.453764	-0.202327	4.30959	-0.0374976	0.518937	0.995772	0.487263	0.998262	-0.361097
k__Bacteria|p__Firmicutes|c__Firmicutes class incertae sedis|o__Firmicutes order incertae sedis|f__Firmicutes fam. incertae sedis|g__Firmicutes gen. incertae sedis|s__Firmicutes bacterium CAG:313 [ref_mOTU_v25_07737]	-0.37111	-0.306019	0.105648	4.23805	0.0199293	0.522686	0.996047	0.543126	0.998262	-0.336594
k__Bacteria|p__Firmicutes|c__Bacilli|o__Lactobacillales|f__Streptococcaceae|g__Streptococcus|s__Streptococcus sobrinus [ref_mOTU_v25_01604]	-0.454656	-0.537145	-0.037721	4.15891	-0.00897515	0.513712	0.996169	0.517784	0.998265	-0.493886
k__Bacteria|p__Firmicutes|c__Bacilli|o__Bacillales|f__Paenibacillaceae|g__Paenibacillus|s__Paenibacillus borealis [ref_mOTU_v25_03363]	-0.418724	-0.390181	0.0413897	4.11052	0.00799969	0.4711	0.996153	0.475294	0.998265	-0.401853
k__Bacteria|p__Firmicutes|c__Bacilli|o__Lactobacillales|f__Enterococcaceae|g__Enterococcus|s__Enterococcus avium [ref_mOTU_v25_02620]	-0.151522	-0.490958	-0.366416	4.23016	-0.0679852	0.467853	0.99618	0.464314	0.998265	-0.327957
k__Bacteria|p__Firmicutes|c__Clostridia|o__Clostridiales|f__Peptostreptococcaceae|g__Terrisporobacter|s__Terrisporobacter othiniensis [ref_mOTU_v25_02187]	0.191206	-0.157687	-0.319978	4.32659	-0.0608815	0.452833	0.996141	0.501987	0.998265	0.0139186
k__Bacteria|p__Bacteroidetes|c__Bacteroidia|o__Bacteroidales|f__Rikenellaceae|g__Alistipes|s__Alistipes species incertae sedis [meta_mOTU_v25_13154]	-0.0352676	-0.0286294	-0.163844	5.33245	-0.0290226	0.590812	0.996138	0.54593	0.998265	-0.0344941
k__Bacteria|p__Actinobacteria|c__Actinobacteria|o__Micrococcales|f__Microbacteriaceae|g__Microbacterium|s__Microbacterium oxydans [ref_mOTU_v25_03018]	-0.370768	-0.45781	-0.0851628	4.19233	-0.0172828	0.488009	0.996116	0.455268	0.998265	-0.411521
k__Bacteria|p__Firmicutes|c__Clostridia|o__Clostridiales|f__Clostridiales fam. incertae sedis|g__Clostridiales gen. incertae sedis|s__Clostridiales species incertae sedis [meta_mOTU_v25_12458]	0.206414	0.0269263	-0.0540964	5.34666	-0.00663108	0.539116	0.996166	0.512062	0.998265	0.126071
k__Bacteria|p__Firmicutes|c__Clostridia|o__Clostridiales|f__Clostridiales fam. incertae sedis|g__Clostridiales gen. incertae sedis|s__Clostridiales species incertae sedis [meta_mOTU_v25_12832]	0.309995	0.64569	0.451075	5.10719	0.0770308	0.549129	0.996242	0.565784	0.998266	0.441649
k__Bacteria|p__Firmicutes|c__Clostridia|o__Clostridiales|f__Clostridiaceae|g__Clostridiaceae gen. incertae sedis|s__Clostridiaceae species incertae sedis [meta_mOTU_v25_12983]	0.949812	0.658021	-0.188797	4.35605	-0.0412958	0.528236	0.996084	0.532906	0.998266	0.795343
k__Bacteria|p__Proteobacteria|c__Betaproteobacteria|o__Burkholderiales|f__Sutterellaceae|g__Dakarella|s__Dakarella massiliensis [ref_mOTU_v25_03664]	-0.364871	-0.269096	0.122935	4.25157	0.021866	0.510877	0.996132	0.528135	0.998266	-0.319466
k__Bacteria|p__Firmicutes|c__Clostridia|o__Clostridiales|f__Ruminococcaceae|g__Phocea|s__Phocea massiliensis [ref_mOTU_v25_05236]	0.248114	-0.141361	-0.318759	4.22781	-0.0558596	0.505377	0.996154	0.528254	0.998266	0.0275888
k__Bacteria|p__Verrucomicrobia|c__Opitutae|o__Puniceicoccales|f__Puniceicoccaceae|g__Coraliomargarita|s__Coraliomargarita sp. CAG:312 [meta_mOTU_v25_13526]	-0.0503522	-0.194586	-0.0726489	4.65996	-0.013702	0.513539	0.996051	0.545892	0.998266	-0.119229
k__Bacteria|p__Firmicutes|c__Clostridia|o__Clostridiales|f__Christensenellaceae|g__Christensenella|s__Christensenella timonensis [ref_mOTU_v25_10040]	0.201139	0.0394411	-0.0661237	4.28667	-0.0136835	0.50189	0.996202	0.528694	0.998266	0.1211
k__Bacteria|p__Chloroflexi|c__Dehalococcoidia|o__Dehalococcoidales|f__Dehalococcoidales fam. incertae sedis|g__Dehalococcoidales gen. incertae sedis|s__Dehalococcoidales species incertae sedis [meta_mOTU_v25_12246]	-0.369692	-0.43827	-0.067298	4.49604	-0.0123381	0.504172	0.996219	0.522995	0.998266	-0.40088
k__Bacteria|p__Firmicutes|c__Clostridia|o__Clostridiales|f__Eubacteriaceae|g__Eubacterium|s__Eubacterium sp. CAG:202 [meta_mOTU_v25_12308]	0.020986	-0.240368	-0.434014	6.95147	-0.0542025	0.530763	0.996175	0.510144	0.998267	-0.106883
k__Bacteria|p__Actinobacteria|c__Coriobacteriia|o__Eggerthellales|f__Eggerthellaceae|g__Eggerthella|s__Eggerthella sp. [ref_mOTU_v25_03631]	-0.403813	-0.379077	0.0630923	4.29772	0.0133478	0.520646	0.996076	0.525293	0.998267	-0.396906
k__Bacteria|p__Firmicutes|c__Bacilli|o__Lactobacillales|f__Streptococcaceae|g__Streptococcus|s__Streptococcus sp. [ref_mOTU_v25_00900]	-0.393702	-0.394761	-0.00996295	4.17973	-0.00278968	0.506721	0.996273	0.522048	0.998267	-0.39399
k__Bacteria|p__Firmicutes|c__Bacilli|o__Lactobacillales|f__Enterococcaceae|g__Enterococcus|s__Enterococcus massiliensis [ref_mOTU_v25_08844]	-0.10263	-0.502812	-0.323467	4.00999	-0.0694615	0.470437	0.996109	0.452016	0.998267	-0.275656
k__Bacteria|p__Firmicutes|c__Firmicutes class incertae sedis|o__Firmicutes order incertae sedis|f__Firmicutes fam. incertae sedis|g__Firmicutes gen. incertae sedis|s__Firmicutes bacterium CAG:124 [ref_mOTU_v25_07729]	0.0189003	-0.39186	-0.471207	4.60256	-0.0864671	0.475318	0.996041	0.457632	0.998268	-0.215328
k__Bacteria|p__Firmicutes|c__Clostridia|o__Clostridiales|f__Ruminococcaceae|g__Ruminococcus|s__Ruminococcus species incertae sedis [meta_mOTU_v25_12362]	-0.360291	-0.41626	-0.0221847	4.31919	-0.00603595	0.551878	0.996209	0.547391	0.998269	-0.388659
k__Bacteria|p__Firmicutes|c__Clostridia|o__Clostridiales|f__Eubacteriaceae|g__Eubacterium|s__Eubacterium sp. [ref_mOTU_v25_02373]	0.611254	0.91521	0.166385	4.2161	0.0314093	0.513803	0.996186	0.523368	0.998269	0.765788
k__Bacteria|p__Actinobacteria|c__Coriobacteriia|o__Coriobacteriales|f__Coriobacteriaceae|g__Collinsella|s__Collinsella intestinalis [ref_mOTU_v25_06307]	-0.180182	-0.27677	-0.0225151	4.43883	-0.00484314	0.500354	0.996279	0.518483	0.99827	-0.227955
k__Bacteria|p__Firmicutes|c__Clostridia|o__Clostridiales|f__Lachnospiraceae|g__Oribacterium|s__Oribacterium sinus [ref_mOTU_v25_11576]	-0.370225	-0.438564	-0.0672516	4.18646	-0.0159393	0.514784	0.996117	0.518615	0.99827	-0.393876
k__Bacteria|p__Firmicutes|c__Clostridia|o__Clostridiales|f__Ruminococcaceae|g__Ruminococcaceae gen. incertae sedis|s__Ruminococcaceae species incertae sedis [meta_mOTU_v25_13471]	-0.305793	-0.300073	0.100206	4.4036	0.0174225	0.499933	0.996072	0.505227	0.99827	-0.302787
k__Bacteria|p__Firmicutes|c__Clostridia|o__Clostridiales|f__Clostridiales fam. incertae sedis|g__Clostridiales gen. incertae sedis|s__Clostridiales species incertae sedis [meta_mOTU_v25_12298]	-0.452362	-0.403863	-0.00640639	4.25197	-0.0015763	0.509835	0.996223	0.499908	0.998271	-0.426892
k__Bacteria|p__Bacteroidetes|c__Bacteroidia|o__Bacteroidales|f__Bacteroidaceae|g__Bacteroides|s__Bacteroides caccae [ref_mOTU_v25_03473]	3.03361	2.66975	-0.682514	6.36109	-0.104696	0.616678	0.996215	0.609447	0.998271	2.8051
k__Bacteria|p__Firmicutes|c__Bacilli|o__Bacillales|f__Bacillaceae|g__Bacillaceae gen. [Psychrobacillus/Bacillus]|s__Bacillaceae sp. [ref_mOTU_v25_04787]	-0.437161	-0.40723	-0.0725581	4.16936	-0.0139005	0.521635	0.996107	0.516997	0.998271	-0.421937
k__Bacteria|p__Firmicutes|c__Firmicutes class incertae sedis|o__Firmicutes order incertae sedis|f__Firmicutes fam. incertae sedis|g__Firmicutes gen. incertae sedis|s__Firmicutes bacterium CAG:460 [ref_mOTU_v25_07741]	-0.184491	-0.283527	-0.110795	4.79419	-0.0223818	0.505605	0.996146	0.505945	0.998271	-0.228822
k__Bacteria|p__Firmicutes|c__Clostridia|o__Clostridiales|f__Clostridiaceae|g__Clostridium|s__Clostridium species incertae sedis [meta_mOTU_v25_12696]	0.00416903	0.841364	1.1181	4.96448	0.202747	0.330235	0.995497	0.313822	0.998272	0.370783
k__Bacteria|p__Firmicutes|c__Clostridia|o__Clostridiales|f__Oscillospiraceae|g__Oscillibacter|s__Oscillibacter sp. 57_20 [meta_mOTU_v25_12282]	0.440538	1.09691	0.790124	4.29327	0.161288	0.434356	0.996364	0.415244	0.998272	0.754635
k__Bacteria|p__Firmicutes|c__Clostridia|o__Clostridiales|f__Clostridiaceae|g__Clostridium|s__uncultured Clostridium sp. [ref_mOTU_v25_11606]	1.1039	1.75595	0.712485	4.02897	0.147964	0.474161	0.996022	0.435646	0.998272	1.41619
k__Bacteria|p__Firmicutes|c__Clostridia|o__Clostridiales|f__Clostridiales fam. incertae sedis|g__Clostridiales gen. incertae sedis|s__Clostridiales species incertae sedis [meta_mOTU_v25_12554]	2.23752	1.74028	-0.618155	3.54629	-0.143432	0.436073	0.996044	0.393752	0.998272	2.01506
k__Bacteria|p__Bacteroidetes|c__Bacteroidia|o__Bacteroidales|f__Prevotellaceae|g__Prevotella|s__Prevotella sp. CAG:279 [meta_mOTU_v25_12279]	-0.162027	-0.313852	-0.193209	4.91516	-0.0399513	0.506166	0.996093	0.501127	0.998272	-0.240362
k__Bacteria|p__Firmicutes|c__Clostridia|o__Clostridiales|f__Clostridiaceae|g__Clostridium|s__Clostridium perfringens [ref_mOTU_v25_01606]	-0.250584	-0.334182	-0.199276	4.34048	-0.0349271	0.507509	0.996095	0.4998	0.998272	-0.282049
k__Bacteria|p__Proteobacteria|c__Alphaproteobacteria|o__Rhizobiales|f__Bradyrhizobiaceae|g__Bradyrhizobium|s__Bradyrhizobium sp. [ref_mOTU_v25_05435]	-0.352087	-0.589777	-0.184887	4.20832	-0.0323716	0.458533	0.996191	0.470632	0.998272	-0.491742
k__Bacteria|p__Actinobacteria|c__Coriobacteriia|o__Coriobacteriales|f__Atopobiaceae|g__Atopobium|s__Atopobium rimae [ref_mOTU_v25_04230]	0.0127208	0.0340665	-0.0380697	4.45117	-0.00692022	0.503247	0.996058	0.502833	0.998272	0.0178547
k__Bacteria|p__Firmicutes|c__Firmicutes class incertae sedis|o__Firmicutes order incertae sedis|f__Firmicutes fam. incertae sedis|g__Firmicutes gen. incertae sedis|s__Firmicutes bacterium [ref_mOTU_v25_00858]	-0.329212	-0.504536	-0.201704	4.11238	-0.0374307	0.467319	0.996108	0.488064	0.998272	-0.42241
k__Bacteria|p__Firmicutes|c__Bacilli|o__Lactobacillales|f__Lactobacillaceae|g__Lactobacillus|s__Lactobacillus sunkii [ref_mOTU_v25_04414]	-0.27751	-0.362587	-0.198548	4.40944	-0.0393332	0.56287	0.996101	0.535801	0.998272	-0.320064
k__Bacteria|p__Firmicutes|c__Firmicutes class incertae sedis|o__Firmicutes order incertae sedis|f__Firmicutes fam. incertae sedis|g__Firmicutes gen. incertae sedis|s__Firmicutes bacterium CAG:170 [ref_mOTU_v25_07733]	0.0789516	-0.0983536	-0.215564	4.40761	-0.0386206	0.530886	0.99615	0.54133	0.998272	-0.0162223
k__Bacteria|p__Firmicutes|c__Clostridia|o__Clostridiales|f__Clostridiales fam. incertae sedis|g__Clostridiales gen. incertae sedis|s__Clostridiales species incertae sedis [meta_mOTU_v25_12304]	-0.413858	-0.272925	0.122458	4.10399	0.0279532	0.501619	0.996149	0.466996	0.998272	-0.353336
k__Bacteria|p__Firmicutes|c__Clostridia|o__Clostridiales|f__Clostridiaceae|g__Clostridium|s__Clostridium species incertae sedis [meta_mOTU_v25_12597]	-0.173118	-0.299898	-0.210863	4.78084	-0.0342255	0.578597	0.996345	0.546773	0.998273	-0.226325
k__Bacteria|p__Firmicutes|c__Clostridia|o__Clostridiales|f__Clostridiales fam. incertae sedis|g__Clostridiales gen. incertae sedis|s__Clostridiales species incertae sedis [meta_mOTU_v25_13168]	3.19285	5.76365	0.639359	6.8743	0.0852482	0.522862	0.99614	0.593564	0.998273	4.42823
k__Bacteria|p__Firmicutes|c__Erysipelotrichia|o__Erysipelotrichales|f__Erysipelotrichaceae|g__Erysipelotrichaceae gen. incertae sedis|s__Erysipelotrichaceae bacterium 3_1_53 [ref_mOTU_v25_02744]	-0.198522	-0.125086	0.13943	4.70749	0.0240499	0.521582	0.99609	0.510176	0.998273	-0.159144
k__Bacteria|p__Proteobacteria|c__Gammaproteobacteria|o__Pasteurellales|f__Pasteurellaceae|g__Haemophilus|s__Haemophilus sputorum [ref_mOTU_v25_01100]	-0.561291	-0.375315	0.113015	4.19534	0.0205258	0.47593	0.996167	0.483849	0.998273	-0.461005
k__Bacteria|p__Firmicutes|c__Clostridia|o__Clostridiales|f__Clostridiales fam. [Clostridiaceae/Ruminococcaceae]|g__Clostridiales gen. [Clostridium/Flavonifractor]|s__Clostridiales sp. [ref_mOTU_v25_02968]	1.71036	1.44738	-0.0923241	4.00652	-0.0238704	0.571394	0.996134	0.639101	0.998274	1.57986
k__Bacteria|p__Firmicutes|c__Clostridia|o__Clostridiales|f__Clostridiales fam. incertae sedis|g__Clostridiales gen. incertae sedis|s__Clostridiales species incertae sedis [meta_mOTU_v25_14500]	-0.361743	-0.46853	-0.169794	4.27772	-0.0339405	0.527969	0.996068	0.551607	0.998274	-0.412718
k__Bacteria|p__Actinobacteria|c__Actinobacteria|o__Bifidobacteriales|f__Bifidobacteriaceae|g__Bifidobacterium|s__Bifidobacterium pseudocatenulatum [ref_mOTU_v25_02700]	0.737295	1.9317	1.0634	7.49676	0.13309	0.508959	0.996059	0.435731	0.998274	1.25526
k__Bacteria|p__Actinobacteria|c__Coriobacteriia|o__Coriobacteriales|f__Atopobiaceae|g__Atopobium|s__Atopobium parvulum [ref_mOTU_v25_02950]	-0.462708	-0.370086	0.11801	4.191	0.020637	0.49704	0.996135	0.541822	0.998274	-0.411902
k__Bacteria|p__Firmicutes|c__Clostridia|o__Clostridiales|f__Clostridiaceae|g__Clostridium|s__Clostridium species incertae sedis [meta_mOTU_v25_12399]	1.64431	3.06034	0.658054	7.45827	0.0822699	0.557136	0.996132	0.607675	0.998275	2.08927
k__Bacteria|p__Firmicutes|c__Erysipelotrichia|o__Erysipelotrichales|f__Erysipelotrichaceae|g__Massiliomicrobiota|s__Massiliomicrobiota species incertae sedis [meta_mOTU_v25_13965]	1.21308	1.56128	0.335205	4.69847	0.0634586	0.579204	0.9962	0.58625	0.998275	1.40278
k__Bacteria|p__Firmicutes|c__Clostridia|o__Clostridiales|f__Clostridiales fam. incertae sedis|g__Clostridiales gen. incertae sedis|s__Clostridiales species incertae sedis [meta_mOTU_v25_12786]	2.44755	3.09472	0.661387	4.67504	0.128844	0.46125	0.996118	0.401539	0.998275	2.68379
k__Bacteria|p__Firmicutes|c__Clostridia|o__Clostridiales|f__Clostridiales fam. incertae sedis|g__Clostridiales gen. incertae sedis|s__Clostridiales species incertae sedis [meta_mOTU_v25_12265]	3.55729	4.29169	0.770991	5.73216	0.123273	0.579244	0.996075	0.465031	0.998275	3.83726
k__Bacteria|p__Firmicutes|c__Clostridia|o__Clostridiales|f__Clostridiales fam. incertae sedis|g__Clostridiales gen. incertae sedis|s__Clostridiales species incertae sedis [meta_mOTU_v25_12307]	1.89227	1.25048	-0.583087	4.92844	-0.10732	0.560851	0.996079	0.531156	0.998275	1.53155
k__Bacteria|p__Bacteroidetes|c__Bacteroidia|o__Bacteroidales|f__Tannerellaceae|g__Parabacteroides|s__Parabacteroides merdae [ref_mOTU_v25_05401]	1.90773	1.20647	-0.737481	7.04331	-0.107198	0.514871	0.996068	0.520015	0.998275	1.56705
k__Bacteria|p__Bacteroidetes|c__Bacteroidia|o__Bacteroidales|f__Rikenellaceae|g__Alistipes|s__Alistipes shahii [ref_mOTU_v25_01014]	6.38106	5.54561	0.42469	6.74191	0.063451	0.715264	0.996248	0.670356	0.998275	6.1367
k__Bacteria|p__Actinobacteria|c__Actinobacteria|o__Micrococcales|f__Cellulomonadaceae|g__Oerskovia|s__Oerskovia enterophila [ref_mOTU_v25_05261]	-0.235154	-0.39822	-0.296641	4.73312	-0.0532988	0.422448	0.996193	0.466717	0.998275	-0.315012
k__Bacteria|p__Firmicutes|c__Firmicutes class incertae sedis|o__Firmicutes order incertae sedis|f__Firmicutes fam. incertae sedis|g__Firmicutes gen. incertae sedis|s__Firmicutes species incertae sedis [meta_mOTU_v25_12744]	1.5478	2.05974	0.415504	8.96726	0.0460515	0.62517	0.996256	0.634396	0.998275	1.786
k__Archaea|p__Euryarchaeota|c__Methanobacteria|o__Methanobacteriales|f__Methanobacteriaceae|g__Methanobrevibacter|s__Methanobrevibacter smithii [ref_mOTU_v25_03695]	1.13002	1.27217	-0.313201	8.68819	-0.0363003	0.633892	0.996336	0.64408	0.998275	1.20648
k__Bacteria|p__Firmicutes|c__Clostridia|o__Clostridiales|f__Clostridiales fam. incertae sedis|g__Clostridiales gen. incertae sedis|s__Clostridiales species incertae sedis [meta_mOTU_v25_12404]	-0.317051	-0.550453	-0.173661	4.40385	-0.0342488	0.495156	0.996233	0.491496	0.998275	-0.438636
k__Bacteria|p__Bacteroidetes|c__Bacteroidia|o__Bacteroidales|f__Bacteroidaceae|g__Bacteroides|s__Bacteroides rodentium/uniformis [ref_mOTU_v25_00855]	9.80346	9.3612	-0.14986	3.47244	-0.0316473	0.843505	0.996451	0.756993	0.998275	9.56547
k__Bacteria|p__Actinobacteria|c__Coriobacteriia|o__Coriobacteriales|f__Atopobiaceae|g__Libanicoccus|s__Libanicoccus massiliensis [meta_mOTU_v25_12502]	-0.317999	-0.325116	0.0885757	4.62122	0.0147367	0.54104	0.996331	0.522914	0.998276	-0.322873
k__Bacteria|p__Actinobacteria|c__Actinobacteria|o__Actinomycetales|f__Actinomycetaceae|g__Actinomyces|s__Actinomyces naeslundii [ref_mOTU_v25_02018]	1.57335	1.89844	0.366135	3.28785	0.090556	0.508166	0.996073	0.517968	0.998276	1.70631
k__Bacteria|p__Firmicutes|c__Clostridia|o__Clostridiales|f__Clostridiales fam. incertae sedis|g__Clostridiales gen. incertae sedis|s__Clostridiales species incertae sedis [meta_mOTU_v25_13486]	0.368341	0.246653	-0.243991	7.01834	-0.034542	0.608914	0.996188	0.585944	0.998276	0.312945
k__Bacteria|p__Firmicutes|c__Clostridia|o__Clostridiales|f__Clostridiales fam. incertae sedis|g__Clostridiales gen. incertae sedis|s__Clostridiales species incertae sedis [meta_mOTU_v25_12776]	1.5692	0.786001	-0.620239	4.2618	-0.13112	0.434105	0.996039	0.433615	0.998276	1.19294
k__Bacteria|p__Actinobacteria|c__Actinobacteria|o__Propionibacteriales|f__Propionibacteriaceae|g__Pseudopropionibacterium|s__Pseudopropionibacterium propionicum [meta_mOTU_v25_13984]	-0.0676645	-0.239687	-0.291409	4.45198	-0.0572998	0.549087	0.996297	0.543384	0.998277	-0.153869
k__Bacteria|p__Firmicutes|c__Clostridia|o__Clostridiales|f__Clostridiaceae|g__Clostridium|s__uncultured Clostridium sp. [ref_mOTU_v25_11611]	0.926699	0.354745	-0.551536	3.93871	-0.11477	0.449354	0.996306	0.412753	0.998277	0.637007
k__Bacteria|p__Firmicutes|c__Bacilli|o__Lactobacillales|f__Carnobacteriaceae|g__Granulicatella|s__Granulicatella adiacens [ref_mOTU_v25_04782]	-0.0494144	0.143639	0.0527493	4.27282	0.0124384	0.461919	0.996119	0.477688	0.998277	0.0492748
k__Bacteria|p__Firmicutes|c__Firmicutes class incertae sedis|o__Firmicutes order incertae sedis|f__Firmicutes fam. incertae sedis|g__Firmicutes gen. incertae sedis|s__Firmicutes bacterium CAG:145 [ref_mOTU_v25_07732]	0.499831	0.432643	-0.0748691	4.68675	-0.0108515	0.555594	0.99618	0.595777	0.998277	0.464001
k__Bacteria|p__Firmicutes|c__Clostridia|o__Clostridiales|f__Lachnospiraceae|g__Blautia|s__Blautia sp. YL58 [ref_mOTU_v25_02153]	-0.37112	-0.387091	-0.0391659	4.23894	-0.00765122	0.473494	0.996146	0.499988	0.998277	-0.375941
k__Bacteria|p__Actinobacteria|c__Coriobacteriia|o__Eggerthellales|f__Eggerthellaceae|g__Eggerthella|s__Eggerthella lenta [ref_mOTU_v25_00719]	4.33974	4.58285	0.272076	4.12172	0.0561528	0.712536	0.996327	0.720632	0.998278	4.48687
k__Bacteria|p__Firmicutes|c__Clostridia|o__Clostridiales|f__Clostridiales fam. [Lachnospiraceae/Clostridiaceae]|g__Clostridiales gen. [Clostridium/Coprococcus]|s__Clostridiales sp. [ref_mOTU_v25_03605]	0.619663	1.14555	0.918742	7.13516	0.132595	0.45094	0.996126	0.505119	0.998278	0.874172
k__Bacteria|p__Firmicutes|c__Clostridia|o__Clostridiales|f__Lachnospiraceae|g__Coprococcus|s__Coprococcus eutactus [ref_mOTU_v25_02378]	0.516296	0.406448	-0.172982	5.52668	-0.029459	0.571797	0.996213	0.612696	0.998278	0.476245
k__Bacteria|p__Proteobacteria|c__Gammaproteobacteria|o__Gammaproteobacteria order [Pasteurellales/Pseudomonadales]|f__Gammaproteobacteria fam. [Pseudomonadaceae/Pasteurellaceae]|g__Gammaproteobacteria gen. [Testudinibacter/Pseudomonas]|s__Gammaproteobacteria sp. [ref_mOTU_v25_00111]	-0.284186	-0.228047	0.2073	4.31677	0.0393679	0.505502	0.995947	0.516592	0.998278	-0.251759
k__Bacteria|p__Firmicutes|c__Clostridia|o__Clostridiales|f__Clostridiaceae|g__Clostridium|s__Clostridium species incertae sedis [meta_mOTU_v25_12854]	-0.377389	-0.236836	0.00452678	4.86006	0.000699194	0.572648	0.996205	0.519806	0.998278	-0.327206
k__Bacteria|p__Firmicutes|c__Bacilli|o__Lactobacillales|f__Lactobacillaceae|g__Lactobacillus|s__Lactobacillus fuchuensis [ref_mOTU_v25_04384]	-0.539929	-0.495028	0.00330404	4.54749	0.00115022	0.477966	0.996043	0.5058	0.998279	-0.519228
k__Bacteria|p__Firmicutes|c__Clostridia|o__Clostridiales|f__Eubacteriaceae|g__Eubacterium|s__Eubacterium ramulus [ref_mOTU_v25_03570]	1.78728	2.44468	0.746202	4.89921	0.132318	0.520338	0.996142	0.452276	0.998279	2.12647
k__Bacteria|p__Firmicutes|c__Bacilli|o__Lactobacillales|f__Streptococcaceae|g__Streptococcus|s__Streptococcus sp. [ref_mOTU_v25_00282]	-0.0118712	0.672939	0.47907	4.15511	0.101045	0.453012	0.996132	0.444723	0.998279	0.329623
k__Bacteria|p__Firmicutes|c__Bacilli|o__Lactobacillales|f__Lactobacillaceae|g__Lactobacillus|s__Lactobacillus rhamnosus [ref_mOTU_v25_00710]	-0.0945437	0.159592	0.22394	4.55871	0.0454701	0.550042	0.996072	0.542521	0.998279	0.0244849
k__Bacteria|p__Firmicutes|c__Clostridia|o__Clostridiales|f__Clostridiales fam. incertae sedis|g__Clostridiales gen. incertae sedis|s__Clostridiales species incertae sedis [meta_mOTU_v25_12252]	1.4392	2.65531	1.06864	6.17835	0.153735	0.558226	0.996125	0.481749	0.998279	2.08404
k__Bacteria|p__Firmicutes|c__Negativicutes|o__Veillonellales|f__Veillonellaceae|g__Megasphaera|s__Megasphaera micronuciformis [ref_mOTU_v25_11823]	-0.356147	-0.445424	-0.0966101	4.19452	-0.0199576	0.497491	0.996091	0.468987	0.998279	-0.410423
k__Bacteria|p__Firmicutes|c__Clostridia|o__Clostridiales|f__Clostridiales fam. incertae sedis|g__Clostridiales gen. incertae sedis|s__Clostridiales species incertae sedis [meta_mOTU_v25_13976]	0.380958	0.321643	-0.191238	4.90445	-0.0413103	0.531143	0.996173	0.537845	0.998279	0.363308
k__Bacteria|p__Proteobacteria|c__Alphaproteobacteria|o__Rhizobiales|f__Phyllobacteriaceae|g__Aminobacter|s__Aminobacter sp. J41 [ref_mOTU_v25_12141]	-0.354706	-0.561038	-0.234454	4.20926	-0.0485225	0.478269	0.996245	0.471023	0.998279	-0.458725
k__Bacteria|p__Firmicutes|c__Clostridia|o__Clostridiales|f__Clostridiaceae|g__Clostridium|s__Clostridium sp. CAG:451 [meta_mOTU_v25_12813]	-0.349166	-0.341163	-0.0156974	4.60891	-0.00347053	0.502335	0.996113	0.50101	0.998279	-0.345047
k__Bacteria|p__Actinobacteria|c__Coriobacteriia|o__Coriobacteriales|f__Atopobiaceae|g__Olsenella|s__Olsenella uli [ref_mOTU_v25_02951]	-0.142473	-0.0816073	0.164439	4.28618	0.0372783	0.551312	0.99549	0.526313	0.99828	-0.112051
k__Bacteria|p__Firmicutes|c__Bacilli|o__Lactobacillales|f__Lactobacillaceae|g__Lactobacillus|s__Lactobacillus sp. [ref_mOTU_v25_04388]	-0.281313	-0.288901	0.200928	4.30924	0.0362466	0.498142	0.996221	0.503739	0.99828	-0.286852
k__Bacteria|p__Firmicutes|c__Clostridia|o__Clostridiales|f__Clostridiaceae|g__Clostridium|s__Clostridium sp. Marseille-P2538 [ref_mOTU_v25_05865]	-0.489986	-0.431448	0.10668	4.18505	0.023345	0.477364	0.99606	0.502836	0.99828	-0.460094
k__Bacteria|p__Firmicutes|c__Clostridia|o__Clostridiales|f__Clostridiales fam. incertae sedis|g__Clostridiales gen. incertae sedis|s__Clostridiales bacterium [ref_mOTU_v25_03447]	0.0577212	-0.626092	-0.562083	4.08418	-0.124334	0.4141	0.996162	0.408108	0.99828	-0.265312
k__Bacteria|p__Firmicutes|c__Firmicutes class incertae sedis|o__Firmicutes order incertae sedis|f__Firmicutes fam. incertae sedis|g__Firmicutes gen. incertae sedis|s__Firmicutes bacterium CAG:137 [ref_mOTU_v25_07731]	0.491821	0.299842	-0.231753	4.4263	-0.0457561	0.533029	0.996054	0.532141	0.99828	0.387247
k__Bacteria|p__Proteobacteria|c__Deltaproteobacteria|o__Desulfovibrionales|f__Desulfovibrionaceae|g__Desulfovibrio|s__Desulfovibrio desulfuricans [ref_mOTU_v25_06346]	-0.280299	-0.475743	-0.148375	4.24252	-0.0322146	0.504594	0.996061	0.504519	0.99828	-0.383747
k__Bacteria|p__Firmicutes|c__Firmicutes class incertae sedis|o__Firmicutes order incertae sedis|f__Firmicutes fam. incertae sedis|g__Firmicutes gen. incertae sedis|s__Firmicutes bacterium CAG:272 [ref_mOTU_v25_07736]	0.106835	-0.308067	-0.248978	4.54038	-0.0468122	0.543748	0.996185	0.510593	0.99828	-0.0707141
k__Bacteria|p__Firmicutes|c__Clostridia|o__Clostridiales|f__Clostridiales Family XIII. Incertae Sedis|g__Clostridiales Family XIII. Incertae Sedis gen. incertae sedis|s__Clostridiales Family XIII. Incertae Sedis species incertae sedis [meta_mOTU_v25_12844]	-0.356866	-0.0155456	0.506068	4.93521	0.0852634	0.459884	0.996171	0.486403	0.99828	-0.205434
k__Bacteria|p__Actinobacteria|c__Actinobacteria|o__Corynebacteriales|f__Corynebacteriaceae|g__Corynebacterium|s__Corynebacterium durum [ref_mOTU_v25_06543]	1.57761	1.69109	0.129035	3.61924	0.0308758	0.526796	0.996166	0.57441	0.99828	1.63707
k__Bacteria|p__Synergistetes|c__Synergistia|o__Synergistales|f__Synergistaceae|g__Cloacibacillus|s__Cloacibacillus porcorum [ref_mOTU_v25_07330]	-0.0581154	0.000658586	-0.0189865	4.54373	-0.00263317	0.531237	0.996123	0.558491	0.99828	-0.0285604
k__Bacteria|p__Firmicutes|c__Clostridia|o__Clostridiales|f__Clostridiaceae|g__Lactonifactor|s__Lactonifactor longoviformis [ref_mOTU_v25_06928]	0.476844	0.24649	-0.0954169	4.49687	-0.0179018	0.53601	0.996166	0.551105	0.998281	0.356343
k__Bacteria|p__Proteobacteria|c__Gammaproteobacteria|o__Pseudomonadales|f__Pseudomonadaceae|g__Pseudomonas|s__Pseudomonas versuta/fragi [ref_mOTU_v25_00112]	-0.238272	0.0254079	0.42813	4.56416	0.0813615	0.490621	0.996048	0.49812	0.998281	-0.130056
k__Bacteria|p__Firmicutes|c__Firmicutes class incertae sedis|o__Firmicutes order incertae sedis|f__Firmicutes fam. incertae sedis|g__Firmicutes gen. incertae sedis|s__Firmicutes species incertae sedis [meta_mOTU_v25_12769]	-0.416419	-0.438419	-0.0322488	4.17913	-0.00604202	0.523022	0.996127	0.521832	0.998281	-0.426902
k__Bacteria|p__Actinobacteria|c__Actinobacteria|o__Propionibacteriales|f__Nocardioidaceae|g__Nocardioides|s__Nocardioides alkalitolerans [ref_mOTU_v25_06978]	-0.383308	-0.552858	-0.154995	4.3546	-0.0334599	0.476851	0.995252	0.502349	0.998281	-0.46014
k__Bacteria|p__Firmicutes|c__Firmicutes class incertae sedis|o__Firmicutes order incertae sedis|f__Firmicutes fam. incertae sedis|g__Firmicutes gen. incertae sedis|s__Firmicutes species incertae sedis [meta_mOTU_v25_12480]	-0.211118	-0.304659	-0.108133	4.42462	-0.0226582	0.487693	0.996208	0.469434	0.998281	-0.255468
k__Bacteria|p__Firmicutes|c__Erysipelotrichia|o__Erysipelotrichales|f__Erysipelotrichaceae|g__Merdibacter|s__Merdibacter massiliensis [ref_mOTU_v25_10253]	0.534874	0.485455	-0.0708275	4.83986	-0.0133669	0.567999	0.996231	0.606407	0.998281	0.512848
k__Bacteria|p__Actinobacteria|c__Coriobacteriia|o__Eggerthellales|f__Eggerthellaceae|g__Eggerthella|s__Eggerthella sp. CAG:368 [ref_mOTU_v25_07671]	-0.400447	-0.336568	0.0995501	4.12229	0.0198863	0.522496	0.996096	0.543082	0.998281	-0.358996
k__Bacteria|p__Firmicutes|c__Clostridia|o__Clostridiales|f__Lachnospiraceae|g__Blautia|s__Blautia producta [ref_mOTU_v25_02152]	0.319211	0.15953	-0.174518	5.60687	-0.0259504	0.586781	0.996126	0.598614	0.998281	0.226912
k__Bacteria|p__Proteobacteria|c__Gammaproteobacteria|o__Pseudomonadales|f__Moraxellaceae|g__Acinetobacter|s__Acinetobacter guillouiae [ref_mOTU_v25_00947]	-0.258023	-0.562225	-0.380444	4.50041	-0.0687377	0.454108	0.996139	0.44019	0.998282	-0.409879
k__Bacteria|p__Firmicutes|c__Bacilli|o__Bacillales|f__Paenibacillaceae|g__Paenibacillus|s__Paenibacillus amylolyticus/xylanexedens [ref_mOTU_v25_03357]	-0.373038	-0.543207	-0.204363	4.29965	-0.0340858	0.468214	0.996107	0.489998	0.998282	-0.463667
k__Bacteria|p__Actinobacteria|c__Actinobacteria|o__Corynebacteriales|f__Corynebacteriaceae|g__Corynebacterium|s__Corynebacterium pseudodiphtheriticum [ref_mOTU_v25_02202]	-0.400224	-0.376531	0.0386892	4.20802	0.0087959	0.501692	0.996162	0.473155	0.998282	-0.391876
k__Bacteria|p__Synergistetes|c__Synergistia|o__Synergistales|f__Synergistaceae|g__Synergistes|s__Synergistes sp. 3_1_syn1 [ref_mOTU_v25_11256]	0.0737425	0.122253	0.0870584	4.52475	0.0162557	0.57138	0.996188	0.594466	0.998282	0.095699
k__Bacteria|p__Tenericutes|c__Mollicutes|o__Mycoplasmatales|f__Mycoplasmataceae|g__Mycoplasma|s__Mycoplasma sp. CAG:776 [meta_mOTU_v25_12848]	-0.159245	-0.339044	-0.0326832	5.05929	-0.00526881	0.509729	0.996224	0.500229	0.998282	-0.2367
k__Bacteria|p__Firmicutes|c__Clostridia|o__Clostridiales|f__Clostridiales fam. incertae sedis|g__Clostridiales gen. incertae sedis|s__Clostridiales species incertae sedis [meta_mOTU_v25_13176]	0.0802729	0.290118	0.204432	4.92085	0.0369309	0.540083	0.996296	0.572152	0.998282	0.1869
k__Bacteria|p__Firmicutes|c__Clostridia|o__Clostridiales|f__Clostridiales fam. incertae sedis|g__Clostridiales gen. incertae sedis|s__Clostridiales species incertae sedis [meta_mOTU_v25_13012]	1.12168	1.15689	0.129624	5.41651	0.0212128	0.672511	0.996338	0.682116	0.998283	1.13882
k__Bacteria|p__Bacteroidetes|c__Bacteroidia|o__Bacteroidales|f__Bacteroidaceae|g__Bacteroides|s__Bacteroides plebeius [ref_mOTU_v25_05069]	0.500931	0.19019	-0.344311	6.80307	-0.0501038	0.593961	0.99613	0.582917	0.998283	0.334536
k__Bacteria|p__Firmicutes|c__Bacilli|o__Lactobacillales|f__Streptococcaceae|g__Lactococcus|s__Lactococcus lactis [ref_mOTU_v25_01301]	1.27768	1.66556	0.420056	4.65626	0.0805292	0.553544	0.996247	0.547184	0.998283	1.46848
k__Bacteria|p__Firmicutes|c__Clostridia|o__Clostridiales|f__Clostridiales fam. incertae sedis|g__Clostridiales gen. incertae sedis|s__Clostridiales species incertae sedis [meta_mOTU_v25_12251]	0.636778	0.461529	-0.316294	5.05808	-0.0564541	0.502844	0.996141	0.536404	0.998284	0.528965
k__Bacteria|p__Proteobacteria|c__Betaproteobacteria|o__Burkholderiales|f__Sutterellaceae|g__Sutterella|s__Sutterella sp. CAG:521 [meta_mOTU_v25_13627]	-0.320747	-0.389545	0.0045673	4.67924	0.000969803	0.550449	0.996219	0.538274	0.998284	-0.350604
k__Bacteria|p__Firmicutes|c__Clostridia|o__Clostridiales|f__Clostridiales fam. incertae sedis|g__Clostridiales gen. incertae sedis|s__Clostridiales species incertae sedis [meta_mOTU_v25_14320]	-0.0839148	-0.147683	-0.144103	4.55011	-0.0219032	0.565826	0.99621	0.536597	0.998284	-0.123534
k__Bacteria|p__Firmicutes|c__Clostridia|o__Clostridiales|f__Clostridiales fam. incertae sedis|g__Clostridiales gen. incertae sedis|s__Clostridiales species incertae sedis [meta_mOTU_v25_12256]	0.19763	0.544037	0.699159	5.41107	0.122364	0.467837	0.996118	0.508791	0.998284	0.386982
k__Bacteria|p__Firmicutes|c__Clostridia|o__Clostridiales|f__Clostridiales fam. incertae sedis|g__Intestinimonas|s__Intestinimonas massiliensis [ref_mOTU_v25_02970]	0.628186	0.804161	0.179371	4.50277	0.0276359	0.564924	0.996132	0.579763	0.998285	0.716642
k__Bacteria|p__Firmicutes|c__Clostridia|o__Clostridiales|f__Lachnospiraceae|g__Lachnospira|s__Lachnospira sp. [ref_mOTU_v25_05263]	0.31647	0.86476	0.409887	4.18549	0.0798769	0.495959	0.996106	0.511882	0.998285	0.589716
k__Bacteria|p__Actinobacteria|c__Actinobacteria|o__Micrococcales|f__Micrococcaceae|g__Rothia|s__Rothia kristinae [ref_mOTU_v25_00968]	-0.536259	-0.492931	0.0535428	4.19893	0.00976642	0.539797	0.996094	0.568388	0.998285	-0.515944
k__Bacteria|p__Firmicutes|c__Firmicutes class incertae sedis|o__Firmicutes order incertae sedis|f__Firmicutes fam. incertae sedis|g__Firmicutes gen. incertae sedis|s__Firmicutes bacterium ASF500 [ref_mOTU_v25_08057]	-0.14199	0.0451924	0.240883	3.99914	0.0468805	0.486279	0.9962	0.479358	0.998285	-0.0394544
k__Bacteria|p__Firmicutes|c__Clostridia|o__Clostridiales|f__Ruminococcaceae|g__Flavonifractor|s__Flavonifractor plautii [ref_mOTU_v25_05238]	1.57289	1.42995	0.0729949	3.86174	0.0180831	0.575903	0.99611	0.631927	0.998286	1.50721
k__Bacteria|p__Proteobacteria|c__Gammaproteobacteria|o__Pseudomonadales|f__Pseudomonadaceae|g__Pseudomonas|s__Pseudomonas fluorescens/putida [ref_mOTU_v25_00170]	-0.489453	-0.506853	0.0204504	4.54007	0.00273695	0.509614	0.996037	0.500091	0.998286	-0.494249
k__Archaea|p__Euryarchaeota|c__Methanobacteria|o__Methanobacteriales|f__Methanobacteriaceae|g__Methanosphaera|s__Methanosphaera stadtmanae [ref_mOTU_v25_05938]	-0.253582	-0.236439	0.143866	4.86916	0.0234699	0.531775	0.996253	0.515283	0.998286	-0.246233
k__Bacteria|p__Firmicutes|c__Clostridia|o__Clostridiales|f__Clostridiales fam. incertae sedis|g__Clostridiales gen. incertae sedis|s__Clostridiales species incertae sedis [meta_mOTU_v25_12917]	-0.407657	-0.407955	-0.0370191	4.97573	-0.00565498	0.561878	0.996162	0.555956	0.998286	-0.407657
k__Bacteria|p__Firmicutes|c__Bacilli|o__Bacillales|f__Planococcaceae|g__Sporosarcina|s__Sporosarcina sp. ZBG7A [ref_mOTU_v25_04225]	-0.556666	-0.432993	0.150683	4.48033	0.0294106	0.543059	0.99626	0.544502	0.998287	-0.509415
k__Bacteria|p__Proteobacteria|c__Gammaproteobacteria|o__Xanthomonadales|f__Xanthomonadaceae|g__Stenotrophomonas|s__Stenotrophomonas maltophilia [ref_mOTU_v25_11129]	-0.366333	-0.519074	-0.150212	4.20433	-0.0289972	0.528816	0.996142	0.530778	0.998287	-0.429543
k__Bacteria|p__Bacteroidetes|c__Bacteroidia|o__Bacteroidales|f__Rikenellaceae|g__Rikenellaceae gen. [Tidjanibacter/Alistipes]|s__Rikenellaceae sp. [ref_mOTU_v25_03593]	1.98486	2.45994	0.194675	7.9922	0.0234326	0.684399	0.996118	0.698252	0.998287	2.19049
k__Bacteria|p__Firmicutes|c__Clostridia|o__Clostridiales|f__Clostridiaceae|g__Clostridium|s__Clostridium species incertae sedis [meta_mOTU_v25_13702]	-0.43663	-0.226333	0.246943	4.45021	0.0425844	0.491997	0.995471	0.449201	0.998287	-0.348717
k__Bacteria|p__Firmicutes|c__Firmicutes class incertae sedis|o__Firmicutes order incertae sedis|f__Firmicutes fam. incertae sedis|g__Firmicutes gen. incertae sedis|s__Firmicutes bacterium CAG:238 [ref_mOTU_v25_07735]	-0.331008	-0.323722	-0.00843239	4.32786	-0.00233127	0.495479	0.996191	0.532332	0.998287	-0.325833
k__Bacteria|p__Actinobacteria|c__Actinobacteria|o__Actinobacteria order [Actinomycetales/Micrococcales]|f__Actinobacteria fam. [Sanguibacteraceae/Actinomycetaceae/Promicromonosporaceae]|g__Actinobacteria gen. [Xylanimonas/Schaalia/Sanguibacter]|s__Actinobacteria sp. [ref_mOTU_v25_01911]	3.43281	3.01306	-0.250388	2.7626	-0.0772905	0.59234	0.996103	0.620822	0.998287	3.27059
k__Bacteria|p__Firmicutes|c__Clostridia|o__Clostridiales|f__Clostridiaceae|g__Clostridium|s__Clostridium sp. 26_22 [ref_mOTU_v25_10411]	-0.368384	-0.102495	0.302871	4.33686	0.056152	0.469113	0.99616	0.50481	0.998288	-0.245064
k__Bacteria|p__Firmicutes|c__Bacilli|o__Lactobacillales|f__Enterococcaceae|g__Enterococcus|s__Enterococcus dispar [ref_mOTU_v25_02615]	0.131862	-0.0508545	-0.385268	4.57898	-0.069471	0.499727	0.996139	0.540948	0.998288	0.0536866
k__Bacteria|p__Proteobacteria|c__Gammaproteobacteria|o__Pseudomonadales|f__Moraxellaceae|g__Acinetobacter|s__Acinetobacter sp. [ref_mOTU_v25_03673]	0.962259	0.947009	0.0285136	4.63319	0.00795561	0.559403	0.996239	0.620227	0.998288	0.951117
k__Bacteria|p__Bacteroidetes|c__Bacteroidia|o__Bacteroidales|f__Odoribacteraceae|g__Butyricimonas|s__Butyricimonas virosa [ref_mOTU_v25_02160]	-0.0433396	-0.234733	-0.181457	4.35214	-0.0346811	0.51715	0.996135	0.539582	0.998288	-0.127089
k__Bacteria|p__Actinobacteria|c__Actinobacteria|o__Actinomycetales|f__Actinomycetaceae|g__Schaalia|s__Schaalia cardiffensis [ref_mOTU_v25_12048]	-0.406376	-0.330845	0.219264	4.25407	0.0456616	0.486039	0.996363	0.516252	0.998288	-0.369571
k__Bacteria|p__Proteobacteria|c__Gammaproteobacteria|o__Enterobacterales|f__Enterobacteriaceae|g__Raoultella|s__Raoultella ornithinolytica/terrigena [ref_mOTU_v25_00088]	-0.356464	-0.521918	-0.143999	4.20529	-0.0313144	0.480375	0.996081	0.501018	0.998288	-0.442619
k__Bacteria|p__Actinobacteria|c__Actinobacteria|o__Micrococcales|f__Micrococcaceae|g__Arthrobacter|s__Arthrobacter luteolus [ref_mOTU_v25_00960]	-0.315167	-0.515262	-0.185255	4.18899	-0.0457992	0.532338	0.996292	0.536892	0.998289	-0.417964
k__Bacteria|p__Firmicutes|c__Clostridia|o__Clostridiales|f__Clostridiales fam. incertae sedis|g__Clostridiales gen. incertae sedis|s__Clostridiales species incertae sedis [meta_mOTU_v25_12487]	-0.201668	-0.263534	-0.147083	4.32498	-0.0324743	0.499814	0.996297	0.51845	0.998289	-0.235316
k__Bacteria|p__Firmicutes|c__Clostridia|o__Clostridiales|f__Eubacteriaceae|g__Eubacterium|s__Eubacterium species incertae sedis [meta_mOTU_v25_12260]	1.29527	1.69194	0.364126	4.39205	0.0768836	0.558178	0.996218	0.568089	0.998289	1.50362
k__Bacteria|p__Firmicutes|c__Clostridia|o__Clostridiales|f__Clostridiaceae|g__Clostridium|s__uncultured Clostridium sp. [ref_mOTU_v25_11607]	0.042097	0.407814	0.279791	4.26752	0.0542696	0.481735	0.996127	0.502907	0.998289	0.226096
k__Bacteria|p__Firmicutes|c__Negativicutes|o__Veillonellales|f__Veillonellaceae|g__Dialister|s__Dialister invisus [ref_mOTU_v25_03691]	4.76049	3.04409	-0.509343	7.3542	-0.068361	0.668153	0.996336	0.721774	0.998289	4.12069
k__Bacteria|p__Tenericutes|c__Mollicutes|o__Mycoplasmatales|f__Mycoplasmataceae|g__Mycoplasma|s__Mycoplasma sp. CAG:611 [meta_mOTU_v25_12292]	-0.0647398	0.0230465	0.0351243	4.7509	0.00596245	0.552046	0.996155	0.529522	0.998289	-0.0251672
k__Bacteria|p__Actinobacteria|c__Coriobacteriia|o__Coriobacteriales|f__Atopobiaceae|g__Olsenella|s__Olsenella provencensis [ref_mOTU_v25_10173]	-0.300968	-0.444855	-0.0420961	4.46452	-0.00843171	0.514039	0.996133	0.5379	0.99829	-0.35893
k__Bacteria|p__Actinobacteria|c__Actinobacteria|o__Actinomycetales|f__Actinomycetaceae|g__Actinomyces|s__Actinomyces sp. oral taxon 170 [ref_mOTU_v25_02020]	0.288724	0.405717	0.170622	4.32371	0.0356252	0.570836	0.99613	0.600471	0.99829	0.348836
k__Bacteria|p__Actinobacteria|c__Coriobacteriia|o__Coriobacteriales|f__Atopobiaceae|g__Olsenella|s__Olsenella scatoligenes [ref_mOTU_v25_03954]	-0.538883	-0.455483	0.211564	4.2964	0.0376445	0.518984	0.996112	0.514167	0.99829	-0.502956
k__Bacteria|p__Firmicutes|c__Clostridia|o__Clostridiales|f__Clostridiales fam. incertae sedis|g__Clostridiales gen. incertae sedis|s__Clostridiales species incertae sedis [meta_mOTU_v25_14034]	-0.379188	-0.282522	0.108215	4.2433	0.021665	0.486828	0.996061	0.514698	0.99829	-0.328755
k__Bacteria|p__Firmicutes|c__Clostridia|o__Clostridiales|f__Clostridiales fam. incertae sedis|g__Clostridiales gen. incertae sedis|s__Clostridiales species incertae sedis [meta_mOTU_v25_13159]	-0.304016	-0.317257	0.0459432	4.69999	0.0102676	0.539745	0.996158	0.525009	0.99829	-0.313937
k__Bacteria|p__Proteobacteria|c__Betaproteobacteria|o__Burkholderiales|f__Sutterellaceae|g__Parasutterella|s__Parasutterella excrementihominis [ref_mOTU_v25_03674]	1.05201	1.17894	0.121871	4.13848	0.0218063	0.55136	0.995782	0.561531	0.99829	1.1084
k__Bacteria|p__Firmicutes|c__Firmicutes class [Clostridia/Erysipelotrichia]|o__Firmicutes order [Clostridiales/Erysipelotrichales]|f__Firmicutes fam. [Erysipelotrichaceae/Eubacteriaceae/Clostridiaceae]|g__Firmicutes gen. [Clostridium/Eubacterium]|s__Firmicutes sp. [ref_mOTU_v25_06316]	0.215993	0.108922	-0.17623	5.68948	-0.0264477	0.562555	0.996079	0.560781	0.99829	0.170093
k__Bacteria|p__Firmicutes|c__Clostridia|o__Clostridiales|f__Oscillospiraceae|g__Oscillibacter|s__Oscillibacter sp. [ref_mOTU_v25_03341]	3.17324	2.6465	-0.276106	3.66558	-0.0627623	0.701462	0.996328	0.65503	0.998291	2.89353
k__Bacteria|p__Firmicutes|c__Clostridia|o__Clostridiales|f__Clostridiaceae|g__Clostridium|s__Clostridium species incertae sedis [meta_mOTU_v25_12640]	1.97047	1.59452	-0.419752	5.14781	-0.0693221	0.533823	0.996136	0.601988	0.998291	1.7818
k__Bacteria|p__Firmicutes|c__Bacilli|o__Lactobacillales|f__Carnobacteriaceae|g__Carnobacterium|s__Carnobacterium divergens [ref_mOTU_v25_04484]	-0.0504451	-0.0581822	0.138367	5.33056	0.020922	0.555142	0.99623	0.539284	0.998291	-0.0535645
k__Bacteria|p__Firmicutes|c__Clostridia|o__Clostridiales|f__Clostridiaceae|g__Clostridium|s__Clostridium sp. [ref_mOTU_v25_03606]	1.62486	2.34553	1.08074	5.96117	0.181075	0.401721	0.996132	0.389332	0.998291	1.9255
k__Bacteria|p__Bacteroidetes|c__Bacteroidia|o__Bacteroidales|f__Bacteroidaceae|g__Bacteroides|s__Bacteroides sp. [ref_mOTU_v25_03475]	6.79169	6.06322	-0.401107	3.63506	-0.0946319	0.749598	0.996505	0.634029	0.998291	6.41758
k__Bacteria|p__Firmicutes|c__Clostridia|o__Clostridiales|f__Clostridiales fam. incertae sedis|g__Clostridiales gen. incertae sedis|s__Clostridiales species incertae sedis [meta_mOTU_v25_14275]	0.0508308	0.21817	0.311122	4.88825	0.0588373	0.533292	0.996049	0.526314	0.998291	0.125603
k__Bacteria|p__Firmicutes|c__Clostridia|o__Clostridiales|f__Clostridiaceae|g__Clostridium|s__Clostridium species incertae sedis [meta_mOTU_v25_12757]	-0.575318	-0.402043	0.230104	4.36256	0.0455179	0.461705	0.996042	0.458775	0.998291	-0.48744
k__Bacteria|p__Lentisphaerae|c__Lentisphaerae class incertae sedis|o__Lentisphaerae order incertae sedis|f__Lentisphaerae fam. incertae sedis|g__Lentisphaerae gen. incertae sedis|s__Lentisphaerae species incertae sedis [meta_mOTU_v25_12568]	-0.0209983	0.27705	0.229692	4.39173	0.0433655	0.505653	0.995725	0.545762	0.998291	0.110704
k__Bacteria|p__Firmicutes|c__Bacilli|o__Lactobacillales|f__Lactobacillaceae|g__Lactobacillus|s__Lactobacillus hokkaidonensis [ref_mOTU_v25_02965]	-0.445164	-0.582167	-0.183997	4.51381	-0.0326338	0.518732	0.995814	0.523255	0.998291	-0.516175
k__Bacteria|p__Firmicutes|c__Bacilli|o__Lactobacillales|f__Leuconostocaceae|g__Leuconostoc|s__Leuconostoc mesenteroides/suionicum [ref_mOTU_v25_01924]	1.32947	1.98058	1.01991	5.26426	0.167116	0.295866	0.996066	0.364186	0.998291	1.6559
k__Bacteria|p__Firmicutes|c__Clostridia|o__Clostridiales|f__Clostridiaceae|g__Clostridium|s__Clostridium sp. CAG:343 [meta_mOTU_v25_12430]	0.405206	0.772115	0.634724	7.40461	0.0796221	0.594305	0.996039	0.586053	0.998291	0.566542
k__Bacteria|p__Firmicutes|c__Clostridia|o__Clostridiales|f__Ruminococcaceae|g__Faecalibacterium|s__Faecalibacterium prausnitzii [meta_mOTU_v25_13917]	-0.1393	-0.263582	-0.174784	4.91125	-0.0309381	0.519891	0.996095	0.526895	0.998291	-0.205043
k__Bacteria|p__Firmicutes|c__Clostridia|o__Clostridiales|f__Clostridiaceae|g__Clostridium|s__Clostridium sp. CAG:448 [meta_mOTU_v25_12255]	-0.0460503	0.103711	0.27254	5.3433	0.0458169	0.443358	0.996098	0.490247	0.998292	0.021782
k__Bacteria|p__Bacteroidetes|c__Bacteroidia|o__Bacteroidales|f__Bacteroidales fam. [Porphyromonadaceae/Barnesiellaceae]|g__Bacteroidales gen. [Coprobacter/Gabonia]|s__Bacteroidales sp. [ref_mOTU_v25_03666]	0.486473	0.839168	0.443422	4.09078	0.0895633	0.541146	0.996206	0.514725	0.998292	0.664464
k__Bacteria|p__Firmicutes|c__Clostridia|o__Clostridiales|f__Ruminococcaceae|g__Faecalibacterium|s__Faecalibacterium species incertae sedis [meta_mOTU_v25_12376]	0.211792	0.295691	0.177992	6.86356	0.0214367	0.613084	0.996256	0.584968	0.998292	0.247769
k__Bacteria|p__Firmicutes|c__Clostridia|o__Clostridiales|f__Clostridiales fam. incertae sedis|g__Clostridiales gen. incertae sedis|s__Clostridiales species incertae sedis [meta_mOTU_v25_12952]	1.05505	0.606548	-0.469817	4.5985	-0.083847	0.563725	0.996104	0.512562	0.998292	0.848725
k__Bacteria|p__Firmicutes|c__Bacilli|o__Lactobacillales|f__Streptococcaceae|g__Streptococcus|s__Streptococcus sinensis [ref_mOTU_v25_03965]	-0.367714	-0.277548	0.0596996	4.35405	0.0141094	0.537273	0.996143	0.515561	0.998292	-0.326954
k__Bacteria|p__Proteobacteria|c__Betaproteobacteria|o__Burkholderiales|f__Burkholderiaceae|g__Lautropia|s__Lautropia mirabilis [ref_mOTU_v25_00379]	-0.354046	-0.442654	-0.103436	4.12793	-0.019851	0.487755	0.996142	0.516164	0.998292	-0.392237
k__Bacteria|p__Proteobacteria|c__Betaproteobacteria|o__Burkholderiales|f__Comamonadaceae|g__Comamonas|s__Comamonas terrigena [ref_mOTU_v25_07404]	-0.345431	-0.427622	-0.0623204	4.23232	-0.0122179	0.499893	0.996079	0.496044	0.998292	-0.393703
k__Bacteria|p__Firmicutes|c__Clostridia|o__Clostridiales|f__Clostridiales fam. [Lachnospiraceae/Clostridiaceae/Ruminococcaceae]|g__Clostridiales gen. [Ruminococcus/Clostridium/Blautia]|s__Clostridiales sp. [ref_mOTU_v25_03661]	-0.0692391	0.0521642	0.150164	4.63748	0.026163	0.518312	0.996222	0.522312	0.998293	-0.00462237
k__Bacteria|p__Actinobacteria|c__Coriobacteriia|o__Coriobacteriales|f__Coriobacteriaceae|g__Coriobacteriaceae gen. incertae sedis|s__Coriobacteriaceae bacterium CHKCI002 [ref_mOTU_v25_09409]	2.26799	2.2188	-0.0558411	3.45077	-0.013878	0.595225	0.996067	0.640722	0.998293	2.23905
k__Bacteria|p__Firmicutes|c__Clostridia|o__Clostridiales|f__Ruminococcaceae|g__Faecalibacterium|s__Faecalibacterium species incertae sedis [meta_mOTU_v25_12303]	0.678228	0.621455	0.0885819	6.23625	0.014361	0.647149	0.996184	0.607682	0.998293	0.648935
k__Bacteria|p__Actinobacteria|c__Coriobacteriia|o__Coriobacteriales|f__Atopobiaceae|g__Atopobiaceae gen. incertae sedis|s__Atopobiaceae species incertae sedis [meta_mOTU_v25_14264]	-0.294742	-0.313816	-0.0995571	4.79207	-0.0189595	0.515063	0.996195	0.495843	0.998293	-0.29997
k__Bacteria|p__Firmicutes|c__Clostridia|o__Clostridiales|f__Clostridiales fam. incertae sedis|g__Clostridiales gen. incertae sedis|s__Clostridiales species incertae sedis [meta_mOTU_v25_13006]	1.80881	2.59	0.325745	5.12731	0.0611942	0.531207	0.996216	0.643168	0.998294	2.25999
k__Bacteria|p__Firmicutes|c__Clostridia|o__Clostridiales|f__Clostridiales fam. incertae sedis|g__Clostridiales gen. incertae sedis|s__Clostridiales species incertae sedis [meta_mOTU_v25_13800]	-0.298802	-0.471264	-0.149642	4.34758	-0.0302239	0.476457	0.99613	0.488214	0.998294	-0.369497
k__Bacteria|p__Firmicutes|c__Bacilli|o__Lactobacillales|f__Streptococcaceae|g__Streptococcus|s__Streptococcus thermophilus [ref_mOTU_v25_01348]	5.85798	6.57625	0.431377	5.66107	0.0735742	0.782837	0.996709	0.721551	0.998294	6.22759
k__Bacteria|p__Firmicutes|c__Clostridia|o__Clostridiales|f__Clostridiales fam. incertae sedis|g__Clostridiales gen. incertae sedis|s__Clostridiales species incertae sedis [meta_mOTU_v25_12903]	-0.248361	-0.478924	-0.227138	4.55036	-0.0432991	0.505951	0.996104	0.547189	0.998294	-0.381197
k__Bacteria|p__Proteobacteria|c__Gammaproteobacteria|o__Pseudomonadales|f__Pseudomonadaceae|g__Pseudomonas|s__Pseudomonas sp. [ref_mOTU_v25_00120]	-0.454772	-0.388602	0.0785047	4.24239	0.0143843	0.540528	0.99614	0.55269	0.998294	-0.418253
k__Bacteria|p__Firmicutes|c__Clostridia|o__Clostridiales|f__Clostridiales fam. incertae sedis|g__Clostridiales gen. incertae sedis|s__Clostridiales species incertae sedis [meta_mOTU_v25_14016]	-0.362967	-0.365075	-0.205007	4.30397	-0.042541	0.519007	0.996184	0.535088	0.998294	-0.364272
k__Bacteria|p__Firmicutes|c__Firmicutes class incertae sedis|o__Firmicutes order incertae sedis|f__Firmicutes fam. incertae sedis|g__Firmicutes gen. incertae sedis|s__Firmicutes species incertae sedis [meta_mOTU_v25_12285]	1.0312	0.898688	-0.436394	6.15954	-0.061341	0.56676	0.996173	0.591276	0.998295	0.956494
k__Bacteria|p__Actinobacteria|c__Actinobacteria|o__Propionibacteriales|f__Propionibacteriaceae|g__Pseudopropionibacterium|s__Pseudopropionibacterium propionicum [ref_mOTU_v25_03217]	0.231636	0.202472	-0.0328631	4.38465	-0.00582266	0.510935	0.996062	0.554794	0.998295	0.219138
k__Bacteria|p__Firmicutes|c__Clostridia|o__Clostridiales|f__Clostridiales fam. incertae sedis|g__Clostridiales gen. incertae sedis|s__Clostridiales species incertae sedis [meta_mOTU_v25_12894]	-0.0274335	0.0615329	0.0250697	4.40721	0.00461899	0.547653	0.996069	0.551696	0.998295	0.0166412
k__Bacteria|p__Proteobacteria|c__Gammaproteobacteria|o__Xanthomonadales|f__Xanthomonadaceae|g__Stenotrophomonas|s__Stenotrophomonas rhizophila [ref_mOTU_v25_02044]	-0.421782	-0.54403	-0.206384	4.50036	-0.0379856	0.522645	0.99632	0.535463	0.998295	-0.481905
k__Bacteria|p__Firmicutes|c__Clostridia|o__Clostridiales|f__Clostridiaceae|g__Clostridium|s__Clostridium sp. CAG:43 [ref_mOTU_v25_07626]	-0.071819	-0.091696	0.115322	4.25494	0.0252261	0.482194	0.996047	0.519791	0.998295	-0.0852164
k__Bacteria|p__Bacteroidetes|c__Bacteroidia|o__Bacteroidales|f__Bacteroidaceae|g__Bacteroides|s__Bacteroides intestinalis [ref_mOTU_v25_02809]	-0.0864501	0.036303	0.00521577	5.25822	0.000802884	0.571384	0.996173	0.566504	0.998295	-0.0217589
k__Bacteria|p__Firmicutes|c__Clostridia|o__Clostridiales|f__Clostridiales fam. incertae sedis|g__Clostridiales gen. incertae sedis|s__Clostridiales species incertae sedis [meta_mOTU_v25_12668]	4.95413	3.77716	-0.561026	4.66278	-0.0987507	0.619062	0.996257	0.486285	0.998295	4.2356
k__Bacteria|p__Firmicutes|c__Clostridia|o__Clostridiales|f__Clostridiales fam. incertae sedis|g__Clostridiales gen. incertae sedis|s__Clostridiales species incertae sedis [meta_mOTU_v25_13377]	1.02615	0.63641	-0.454552	4.37147	-0.0858534	0.525299	0.996135	0.529787	0.998295	0.850173
k__Bacteria|p__Bacteroidetes|c__Bacteroidia|o__Bacteroidales|f__Bacteroidaceae|g__Bacteroides|s__Bacteroides nordii [ref_mOTU_v25_01682]	0.699043	0.894524	0.282272	4.31037	0.059346	0.551284	0.996068	0.581447	0.998295	0.793519
k__Bacteria|p__Firmicutes|c__Clostridia|o__Clostridiales|f__Clostridiales fam. incertae sedis|g__Clostridiales gen. incertae sedis|s__Clostridiales species incertae sedis [meta_mOTU_v25_14315]	0.0371892	0.374441	0.221888	5.22236	0.0352602	0.554616	0.996104	0.541308	0.998295	0.186321
k__Bacteria|p__Bacteroidetes|c__Bacteroidia|o__Bacteroidales|f__Prevotellaceae|g__Prevotella|s__Prevotella lascolaii [ref_mOTU_v25_03645]	-0.216482	-0.319205	-0.150172	4.20212	-0.0324192	0.477138	0.996134	0.459464	0.998295	-0.266383
k__Bacteria|p__Actinobacteria|c__Coriobacteriia|o__Coriobacteriales|f__Coriobacteriaceae|g__Enorma|s__Enorma massiliensis [ref_mOTU_v25_02042]	0.440899	0.2838	-0.17997	6.16899	-0.0233028	0.587936	0.996185	0.591063	0.998295	0.360703
k__Bacteria|p__Lentisphaerae|c__Lentisphaerae class incertae sedis|o__Lentisphaerae order incertae sedis|f__Lentisphaerae fam. incertae sedis|g__Lentisphaerae gen. incertae sedis|s__Lentisphaerae species incertae sedis [meta_mOTU_v25_13401]	-0.370241	-0.238608	0.151479	4.40242	0.0266688	0.539519	0.996231	0.526511	0.998295	-0.302212
k__Bacteria|p__Firmicutes|c__Clostridia|o__Clostridiales|f__Lachnospiraceae|g__Roseburia|s__Roseburia species incertae sedis [meta_mOTU_v25_12537]	0.405282	0.235388	-0.348627	4.78787	-0.0712826	0.499377	0.996257	0.550701	0.998296	0.325472
k__Bacteria|p__Firmicutes|c__Clostridia|o__Clostridia order incertae sedis|f__Clostridia fam. incertae sedis|g__Clostridia gen. incertae sedis|s__Clostridia species incertae sedis [meta_mOTU_v25_13038]	-0.373869	-0.167444	0.294019	4.46603	0.0583228	0.458381	0.996084	0.486719	0.998296	-0.274265
k__Bacteria|p__Firmicutes|c__Clostridia|o__Clostridiales|f__Ruminococcaceae|g__Ruminococcaceae gen. incertae sedis|s__[Clostridium] methylpentosum [ref_mOTU_v25_11433]	-0.432752	-0.293855	0.198554	4.06311	0.0437288	0.465234	0.996073	0.490211	0.998296	-0.374482
k__Bacteria|p__Fusobacteria|c__Fusobacteriia|o__Fusobacteriales|f__Fusobacteriaceae|g__Fusobacterium|s__Fusobacterium sp. CAG:439 [ref_mOTU_v25_07684]	-0.474512	-0.330492	0.198675	4.23759	0.034854	0.537217	0.996234	0.533697	0.998296	-0.412685
k__Bacteria|p__Firmicutes|c__Erysipelotrichia|o__Erysipelotrichales|f__Erysipelotrichaceae|g__Erysipelatoclostridium|s__Erysipelatoclostridium ramosum [ref_mOTU_v25_03439]	1.26009	0.757199	-0.385095	4.28878	-0.0829891	0.458571	0.996022	0.465354	0.998296	1.03476
k__Bacteria|p__Firmicutes|c__Clostridia|o__Clostridiales|f__Clostridiaceae|g__Clostridium|s__Clostridium sp. CAG:167 [ref_mOTU_v25_07613]	0.886364	1.2958	0.363852	4.71573	0.0744155	0.578494	0.996213	0.614703	0.998296	1.12519
k__Bacteria|p__Synergistetes|c__Synergistia|o__Synergistales|f__Synergistaceae|g__Pyramidobacter|s__Pyramidobacter piscolens [ref_mOTU_v25_06035]	-0.479088	-0.404168	0.119472	4.30783	0.0212713	0.462646	0.99616	0.468511	0.998296	-0.445351
k__Bacteria|p__Firmicutes|c__Clostridia|o__Clostridiales|f__Clostridiaceae|g__Clostridium|s__Clostridium sp. [ref_mOTU_v25_03604]	-0.232991	-0.176284	0.0307142	4.88268	0.00596173	0.518311	0.996059	0.515011	0.998296	-0.206319
k__Bacteria|p__Firmicutes|c__Bacilli|o__Lactobacillales|f__Streptococcaceae|g__Streptococcus|s__Streptococcus oralis/mitis [ref_mOTU_v25_00292]	-0.316427	-0.143083	0.227249	4.33129	0.0480922	0.531112	0.996175	0.5397	0.998296	-0.230567
k__Bacteria|p__Firmicutes|c__Clostridia|o__Clostridiales|f__Ruminococcaceae|g__Anaerotruncus|s__Anaerotruncus species incertae sedis [meta_mOTU_v25_14235]	0.423147	0.433941	-0.100068	4.27078	-0.0189073	0.569907	0.996278	0.608237	0.998296	0.431829
k__Bacteria|p__Firmicutes|c__Clostridia|o__Clostridiales|f__Clostridiales fam. incertae sedis|g__Clostridiales gen. incertae sedis|s__Clostridiales species incertae sedis [meta_mOTU_v25_13140]	0.547727	-0.00472624	-0.59229	4.26546	-0.11574	0.421317	0.996125	0.418766	0.998296	0.26742
k__Bacteria|p__Firmicutes|c__Clostridia|o__Clostridiales|f__Clostridiaceae|g__Clostridium|s__Clostridium species incertae sedis [meta_mOTU_v25_12977]	-0.358751	-0.369465	0.0694054	4.23489	0.0126233	0.538479	0.996206	0.547755	0.998296	-0.365295
k__Bacteria|p__Firmicutes|c__Clostridia|o__Clostridiales|f__Clostridiales fam. incertae sedis|g__Clostridiales gen. incertae sedis|s__Clostridiales species incertae sedis [meta_mOTU_v25_12623]	0.403564	0.622005	0.211186	5.03058	0.0391233	0.52892	0.996043	0.567598	0.998297	0.522574
k__Bacteria|p__Firmicutes|c__Bacilli|o__Lactobacillales|f__Lactobacillaceae|g__Lactobacillus|s__Lactobacillus farciminis [ref_mOTU_v25_04418]	-0.275314	-0.4475	-0.187835	4.1533	-0.0337978	0.497291	0.996142	0.518403	0.998297	-0.37185
k__Bacteria|p__Firmicutes|c__Clostridia|o__Clostridiales|f__Ruminococcaceae|g__Ruminococcus|s__Ruminococcus sp. [ref_mOTU_v25_03681]	1.33685	1.35788	0.059199	4.25054	0.0150857	0.600238	0.996143	0.643201	0.998297	1.34666
k__Bacteria|p__Proteobacteria|c__Alphaproteobacteria|o__Rhodospirillales|f__Acetobacteraceae|g__Acidiphilium|s__Acidiphilium sp. CAG:727 [meta_mOTU_v25_13297]	-0.245255	-0.273029	0.0168969	4.09132	0.00401495	0.511375	0.996084	0.511488	0.998297	-0.259252
k__Bacteria|p__Firmicutes|c__Clostridia|o__Clostridiales|f__Clostridiaceae|g__Butyricicoccus|s__uncultured Butyricicoccus sp. [ref_mOTU_v25_07314]	-0.375313	-0.530024	-0.148126	4.25548	-0.0311037	0.538642	0.996127	0.520832	0.998297	-0.42717
k__Bacteria|p__Firmicutes|c__Firmicutes class incertae sedis|o__Firmicutes order incertae sedis|f__Firmicutes fam. incertae sedis|g__Firmicutes gen. incertae sedis|s__Firmicutes bacterium CAG:83 [ref_mOTU_v25_07721]	-0.303294	-0.580761	-0.331855	4.24746	-0.0675271	0.502801	0.996174	0.518755	0.998298	-0.440831
k__Bacteria|p__Firmicutes|c__Clostridia|o__Clostridiales|f__Ruminococcaceae|g__Ruminococcaceae gen. incertae sedis|s__Ruminococcaceae species incertae sedis [meta_mOTU_v25_12664]	0.604112	0.547975	0.195386	5.82992	0.0293849	0.604145	0.996265	0.617169	0.998298	0.581904
k__Bacteria|p__Firmicutes|c__Clostridia|o__Clostridiales|f__Lachnospiraceae|g__Tyzzerella|s__Tyzzerella species incertae sedis [meta_mOTU_v25_12266]	-0.289037	-0.416602	-0.149496	4.25787	-0.0291147	0.525353	0.996127	0.533304	0.998298	-0.35063
k__Bacteria|p__Firmicutes|c__Bacilli|o__Lactobacillales|f__Lactobacillales fam. incertae sedis|g__Lactobacillales gen. incertae sedis|s__Lactobacillales species incertae sedis [meta_mOTU_v25_12807]	0.693445	0.98211	0.206916	4.39284	0.038409	0.568478	0.996274	0.617671	0.998298	0.83831
k__Bacteria|p__Firmicutes|c__Clostridia|o__Clostridiales|f__Ruminococcaceae|g__Ruminococcaceae gen. incertae sedis|s__[Clostridium] leptum [ref_mOTU_v25_03688]	3.76535	3.08659	-0.443889	3.35204	-0.120673	0.712895	0.996431	0.497468	0.998298	3.44651
k__Bacteria|p__Firmicutes|c__Erysipelotrichia|o__Erysipelotrichales|f__Erysipelotrichaceae|g__Erysipelotrichaceae gen. incertae sedis|s__Erysipelotrichaceae species incertae sedis [meta_mOTU_v25_13703]	-0.273646	-0.235916	-0.0458756	4.56091	-0.00773465	0.50992	0.996111	0.518011	0.998299	-0.262983
k__Bacteria|p__Firmicutes|c__Clostridia|o__Clostridiales|f__Eubacteriaceae|g__Eubacterium|s__Eubacterium limosum [ref_mOTU_v25_04567]	-0.390565	-0.409453	-0.0750322	4.30626	-0.0178536	0.49402	0.996128	0.486907	0.998299	-0.402572
k__Bacteria|p__Firmicutes|c__Clostridia|o__Clostridiales|f__Eubacteriaceae|g__Anaerofustis|s__Anaerofustis stercorihominis [ref_mOTU_v25_11219]	-0.385623	-0.405435	0.0393531	4.30111	0.00801946	0.488089	0.996143	0.497503	0.998299	-0.395113
k__Bacteria|p__Firmicutes|c__Clostridia|o__Clostridiales|f__Clostridiales fam. incertae sedis|g__Clostridiales gen. incertae sedis|s__Clostridiales species incertae sedis [meta_mOTU_v25_12887]	0.0835544	0.178782	0.127607	4.55483	0.0202264	0.477048	0.996107	0.519573	0.998299	0.125342
k__Bacteria|p__Firmicutes|c__Clostridia|o__Clostridiales|f__Clostridiales fam. incertae sedis|g__Clostridiales gen. incertae sedis|s__Clostridiales species incertae sedis [meta_mOTU_v25_13031]	0.477956	0.196515	-0.296486	4.18164	-0.0614203	0.525301	0.996106	0.54987	0.998299	0.319168
k__Bacteria|p__Firmicutes|c__Clostridia|o__Clostridiales|f__Clostridiaceae|g__Clostridium|s__Clostridium sp. [ref_mOTU_v25_03620]	-0.361504	-0.308727	0.0453428	4.43451	0.00776262	0.50668	0.996274	0.524431	0.998299	-0.328502
k__Bacteria|p__Firmicutes|c__Clostridia|o__Clostridiales|f__Clostridiaceae|g__Clostridium|s__Clostridium sp. [ref_mOTU_v25_03612]	0.305653	0.0867017	-0.158695	5.94645	-0.0233516	0.598128	0.996361	0.575598	0.998299	0.215049
k__Bacteria|p__Firmicutes|c__Clostridia|o__Clostridiales|f__Clostridiaceae|g__Hungatella|s__Hungatella hathewayi [ref_mOTU_v25_11861]	-0.396965	-0.374708	0.0750492	4.27061	0.017162	0.509338	0.996034	0.512523	0.9983	-0.385508
k__Bacteria|p__Proteobacteria|c__Alphaproteobacteria|o__Rhizobiales|f__Phyllobacteriaceae|g__Aminobacter|s__Aminobacter sp. Root100 [ref_mOTU_v25_05337]	-0.370939	-0.524994	-0.186901	4.32246	-0.0367473	0.525684	0.995383	0.517846	0.9983	-0.444547
k__Bacteria|p__Bacteroidetes|c__Bacteroidia|o__Bacteroidales|f__Bacteroidales fam. incertae sedis|g__Bacteroidales gen. incertae sedis|s__Bacteroidales species incertae sedis [meta_mOTU_v25_13098]	0.271753	-0.127096	-0.500681	4.76774	-0.0964692	0.498872	0.996186	0.49061	0.9983	0.0778048
k__Bacteria|p__Firmicutes|c__Firmicutes class incertae sedis|o__Firmicutes order incertae sedis|f__Firmicutes fam. incertae sedis|g__Firmicutes gen. incertae sedis|s__Firmicutes species incertae sedis [meta_mOTU_v25_14001]	-0.363336	-0.299086	-0.132352	4.47589	-0.0200819	0.492547	0.996044	0.527997	0.9983	-0.344593
k__Bacteria|p__Firmicutes|c__Clostridia|o__Clostridiales|f__Ruminococcaceae|g__Gemmiger|s__Gemmiger formicilis [ref_mOTU_v25_05988]	-0.419972	-0.261893	0.190147	4.27288	0.0355119	0.486956	0.996073	0.509813	0.9983	-0.356468
k__Bacteria|p__Bacteria phylum incertae sedis|c__Bacteria class incertae sedis|o__Bacteria order incertae sedis|f__Bacteria fam. incertae sedis|g__Bacteria gen. incertae sedis|s__Bacteria species incertae sedis [meta_mOTU_v25_13871]	-0.205141	-0.241237	-0.000549849	4.95771	-2.29116e-05	0.543078	0.99617	0.567686	0.9983	-0.230477
k__Bacteria|p__Firmicutes|c__Bacilli|o__Bacillales|f__Bacillaceae|g__Bacillus|s__Bacillus simplex/frigoritolerans [ref_mOTU_v25_04119]	-0.356333	-0.388572	0.0352578	4.29116	0.00836533	0.499686	0.996272	0.512679	0.9983	-0.37123
k__Bacteria|p__Proteobacteria|c__Betaproteobacteria|o__Burkholderiales|f__Sutterellaceae|g__Sutterellaceae gen. incertae sedis|s__Sutterellaceae species incertae sedis [meta_mOTU_v25_12394]	-0.276455	0.0837163	0.31012	4.62058	0.0543019	0.523593	0.996207	0.537125	0.9983	-0.126632
k__Bacteria|p__Firmicutes|c__Clostridia|o__Clostridiales|f__Clostridiales fam. [Eubacteriaceae/Clostridiaceae]|g__Clostridiales gen. [Clostridium/Eubacterium]|s__Clostridiales sp. [ref_mOTU_v25_04568]	0.45895	0.0795425	-0.432721	4.90476	-0.0770946	0.491978	0.996169	0.522026	0.9983	0.268038
k__Bacteria|p__Firmicutes|c__Clostridia|o__Clostridiales|f__Ruminococcaceae|g__Faecalibacterium|s__Faecalibacterium prausnitzii [ref_mOTU_v25_06110]	6.84213	7.18046	0.40878	4.92473	0.072398	0.725286	0.996259	0.744182	0.9983	6.95046
k__Bacteria|p__Firmicutes|c__Clostridia|o__Clostridiales|f__Clostridiaceae|g__Clostridium|s__uncultured Clostridium sp. [ref_mOTU_v25_11608]	-0.108251	0.303522	0.418194	4.44671	0.0850035	0.525344	0.996159	0.53084	0.9983	0.0678992
k__Bacteria|p__Firmicutes|c__Clostridia|o__Clostridiales|f__Clostridiaceae|g__Clostridium|s__Clostridium species incertae sedis [meta_mOTU_v25_13519]	-0.293827	-0.487582	-0.198203	4.44088	-0.0380084	0.472241	0.996272	0.48428	0.998301	-0.384941
k__Bacteria|p__Firmicutes|c__Bacilli|o__Lactobacillales|f__Streptococcaceae|g__Streptococcus|s__Streptococcus timonensis [ref_mOTU_v25_00309]	0.0486339	0.153062	0.0992398	4.14869	0.0211808	0.509728	0.996231	0.53409	0.998301	0.112599
k__Bacteria|p__Firmicutes|c__Clostridia|o__Clostridiales|f__Peptostreptococcaceae|g__Peptostreptococcus|s__Peptostreptococcus stomatis [ref_mOTU_v25_03281]	-0.208725	-0.289176	-0.102362	4.38891	-0.0184744	0.484007	0.996064	0.495245	0.998301	-0.250407
k__Bacteria|p__Firmicutes|c__Firmicutes class incertae sedis|o__Firmicutes order incertae sedis|f__Firmicutes fam. incertae sedis|g__Firmicutes gen. incertae sedis|s__Firmicutes species incertae sedis [meta_mOTU_v25_12501]	0.172194	-0.00885201	-0.299858	5.57516	-0.0492344	0.5811	0.99604	0.558394	0.998301	0.0795961
k__Bacteria|p__Firmicutes|c__Clostridia|o__Clostridiales|f__Lachnospiraceae|g__Tyzzerella|s__Tyzzerella nexilis [ref_mOTU_v25_03689]	-0.321915	-0.369334	-0.108426	4.35579	-0.0165152	0.570368	0.996176	0.567425	0.998301	-0.341963
k__Bacteria|p__Firmicutes|c__Clostridia|o__Clostridiales|f__Clostridiales Family XIII. Incertae Sedis|g__Clostridiales Family XIII. Incertae Sedis gen. incertae sedis|s__[Eubacterium] brachy [ref_mOTU_v25_07939]	0.939011	0.624794	-0.254349	3.91547	-0.0496188	0.536097	0.996181	0.564489	0.998301	0.789765
k__Bacteria|p__Proteobacteria|c__Deltaproteobacteria|o__Desulfovibrionales|f__Desulfovibrionaceae|g__Desulfovibrio|s__Desulfovibrio fairfieldensis [ref_mOTU_v25_06308]	-0.25878	-0.518783	-0.465202	4.85048	-0.0808435	0.436146	0.996138	0.470904	0.998301	-0.397379
k__Bacteria|p__Firmicutes|c__Clostridia|o__Clostridiales|f__Clostridiales fam. incertae sedis|g__Clostridiales gen. incertae sedis|s__Clostridiales species incertae sedis [meta_mOTU_v25_12287]	0.218613	0.579203	0.331392	4.44788	0.0611783	0.480291	0.996132	0.527144	0.998301	0.403782
k__Bacteria|p__Firmicutes|c__Clostridia|o__Clostridiales|f__Clostridiales fam. incertae sedis|g__Clostridiales gen. incertae sedis|s__Clostridiales species incertae sedis [meta_mOTU_v25_14132]	0.312763	0.304884	-0.139356	4.84017	-0.026152	0.553417	0.996263	0.590659	0.998301	0.309136
k__Bacteria|p__Firmicutes|c__Clostridia|o__Clostridiales|f__Clostridiaceae|g__Clostridium|s__Clostridium sp. CAG:273 [ref_mOTU_v25_07617]	-0.345871	-0.406909	0.0667994	4.04632	0.0155386	0.451234	0.996054	0.471397	0.998301	-0.375372
k__Bacteria|p__Firmicutes|c__Bacilli|o__Lactobacillales|f__Aerococcaceae|g__Abiotrophia|s__Abiotrophia defectiva [ref_mOTU_v25_04788]	-0.306097	-0.257239	0.0558071	4.3112	0.0111962	0.47781	0.996096	0.4867	0.998301	-0.278523
k__Bacteria|p__Proteobacteria|c__Gammaproteobacteria|o__Pseudomonadales|f__Pseudomonadaceae|g__Pseudomonas|s__Pseudomonas sp. [ref_mOTU_v25_00146]	-0.461004	-0.396358	0.0232827	4.38507	0.00319972	0.510525	0.996216	0.518743	0.998301	-0.432888
k__Bacteria|p__Firmicutes|c__Clostridia|o__Clostridiales|f__Clostridiaceae|g__Clostridium|s__Clostridium species incertae sedis [meta_mOTU_v25_13916]	-0.492039	-0.292146	0.196096	4.2435	0.0410789	0.482599	0.996075	0.519064	0.998301	-0.394907
k__Bacteria|p__Bacteroidetes|c__Bacteroidia|o__Bacteroidales|f__Rikenellaceae|g__Alistipes|s__Alistipes species incertae sedis [meta_mOTU_v25_12829]	0.132791	0.0949393	-0.152307	5.49763	-0.0260984	0.602004	0.996264	0.61071	0.998302	0.113025
k__Bacteria|p__Proteobacteria|c__Gammaproteobacteria|o__Xanthomonadales|f__Xanthomonadaceae|g__Stenotrophomonas|s__Stenotrophomonas humi [ref_mOTU_v25_11135]	-0.439192	-0.55847	-0.178267	4.49193	-0.041367	0.488464	0.996085	0.48523	0.998302	-0.491339
k__Bacteria|p__Firmicutes|c__Clostridia|o__Clostridiales|f__Clostridiales fam. incertae sedis|g__Clostridiales gen. incertae sedis|s__Clostridiales species incertae sedis [meta_mOTU_v25_13794]	-0.0413279	-0.0343688	-0.046687	4.67919	-0.00839134	0.51722	0.996042	0.499768	0.998302	-0.0368565
k__Bacteria|p__Firmicutes|c__Negativicutes|o__Acidaminococcales|f__Acidaminococcaceae|g__Acidaminococcus|s__Acidaminococcus intestini [ref_mOTU_v25_01949]	-0.131205	-0.187287	0.0280556	4.55237	0.00893916	0.5475	0.99617	0.549554	0.998302	-0.155441
k__Bacteria|p__Firmicutes|c__Clostridia|o__Clostridiales|f__Ruminococcaceae|g__Ruminococcus|s__Ruminococcus sp. UNK.MGS-30 [ref_mOTU_v25_08837]	-0.325675	-0.391215	-0.0870215	4.47859	-0.0171934	0.459352	0.99609	0.485388	0.998302	-0.360301
k__Bacteria|p__Bacteroidetes|c__Bacteroidia|o__Bacteroidales|f__Odoribacteraceae|g__Odoribacter|s__Odoribacter splanchnicus [ref_mOTU_v25_03697]	5.0217	5.10643	-0.236421	3.63337	-0.0541328	0.702171	0.996313	0.74533	0.998302	5.06746
k__Bacteria|p__Actinobacteria|c__Coriobacteriia|o__Eggerthellales|f__Eggerthellaceae|g__Eggerthella|s__Eggerthella species incertae sedis [meta_mOTU_v25_13926]	-0.306677	-0.308003	0.0209425	4.77599	0.00407811	0.535104	0.996135	0.505126	0.998303	-0.307295
k__Bacteria|p__Firmicutes|c__Clostridia|o__Clostridiales|f__Clostridiales fam. incertae sedis|g__Clostridiales gen. incertae sedis|s__Clostridiales bacterium VE202-09 [ref_mOTU_v25_03441]	-0.493034	-0.479992	-0.0279164	4.22458	-0.00756676	0.527329	0.996187	0.535199	0.998303	-0.48623
k__Bacteria|p__Firmicutes|c__Clostridia|o__Clostridiales|f__Clostridiales fam. incertae sedis|g__Clostridiales gen. incertae sedis|s__Clostridiales species incertae sedis [meta_mOTU_v25_12809]	-0.296291	-0.275908	0.12958	4.76131	0.0207931	0.536907	0.996281	0.535194	0.998303	-0.289053
k__Bacteria|p__Bacteroidetes|c__Bacteroidia|o__Bacteroidales|f__Bacteroidales fam. [Prevotellaceae/Muribaculaceae]|g__Prevotella|s__Prevotella sp. [ref_mOTU_v25_03648]	-0.442158	-0.352107	0.139209	4.50257	0.0281109	0.516955	0.996205	0.510051	0.998304	-0.390344
k__Bacteria|p__Firmicutes|c__Bacilli|o__Lactobacillales|f__Streptococcaceae|g__Streptococcus|s__Streptococcus infantis [ref_mOTU_v25_00305]	-0.478976	-0.383577	0.0322021	4.23238	0.00833968	0.481711	0.996147	0.489113	0.998304	-0.430912
k__Bacteria|p__Bacteroidetes|c__Bacteroidia|o__Bacteroidales|f__Rikenellaceae|g__Alistipes|s__Alistipes species incertae sedis [meta_mOTU_v25_12985]	0.31724	0.45755	0.133873	8.24601	0.0149224	0.67563	0.99625	0.577089	0.998304	0.382853
k__Bacteria|p__Firmicutes|c__Bacilli|o__Bacillales|f__Staphylococcaceae|g__Staphylococcus|s__Staphylococcus epidermidis [ref_mOTU_v25_00346]	-0.53056	-0.489463	-0.0430143	4.23403	-0.0103611	0.494057	0.996209	0.521959	0.998304	-0.50362
k__Bacteria|p__Firmicutes|c__Firmicutes class incertae sedis|o__Firmicutes order incertae sedis|f__Firmicutes fam. incertae sedis|g__Firmicutes gen. incertae sedis|s__Firmicutes bacterium CAG:102 [ref_mOTU_v25_07726]	0.895748	1.09313	0.11523	4.3929	0.022323	0.551749	0.996182	0.631239	0.998304	1.0028
k__Bacteria|p__Bacteroidetes|c__Bacteroidia|o__Bacteroidales|f__Prevotellaceae|g__Paraprevotella|s__Paraprevotella clara [ref_mOTU_v25_03698]	0.100461	-0.0500784	-0.198658	5.44365	-0.0301734	0.584842	0.996267	0.557801	0.998304	0.0317415
k__Bacteria|p__Firmicutes|c__Bacilli|o__Lactobacillales|f__Streptococcaceae|g__Streptococcus|s__Streptococcus parauberis [ref_mOTU_v25_03117]	-0.319375	-0.542549	-0.208077	4.209	-0.0378655	0.527011	0.996149	0.534231	0.998305	-0.417128
k__Bacteria|p__Firmicutes|c__Bacilli|o__Lactobacillales|f__Lactobacillaceae|g__Lactobacillus|s__Lactobacillus reuteri [ref_mOTU_v25_04085]	-0.33808	-0.442967	-0.0723431	4.36912	-0.0139745	0.530632	0.996169	0.50706	0.998305	-0.391404
k__Bacteria|p__Firmicutes|c__Erysipelotrichia|o__Erysipelotrichales|f__Erysipelotrichaceae|g__Coprobacillus|s__Coprobacillus cateniformis [ref_mOTU_v25_03929]	0.427216	0.893772	0.46635	4.88403	0.0840885	0.570313	0.996234	0.568277	0.998305	0.666346
k__Bacteria|p__Firmicutes|c__Clostridia|o__Clostridiales|f__Clostridiales fam. incertae sedis|g__Clostridiales gen. incertae sedis|s__Clostridiales species incertae sedis [meta_mOTU_v25_12556]	2.34412	2.57477	0.498273	5.23838	0.0810245	0.579519	0.996165	0.601359	0.998305	2.45745
k__Bacteria|p__Firmicutes|c__Bacilli|o__Lactobacillales|f__Enterococcaceae|g__Enterococcus|s__Enterococcus malodoratus [ref_mOTU_v25_02782]	0.13571	-0.109698	-0.239494	5.52892	-0.0430711	0.590345	0.996115	0.577991	0.998305	0.0329351
k__Bacteria|p__Firmicutes|c__Clostridia|o__Clostridiales|f__Peptococcaceae|g__Peptococcus|s__Peptococcus niger [ref_mOTU_v25_10800]	-0.293175	-0.511062	-0.115162	4.25634	-0.0206473	0.511058	0.996115	0.535293	0.998305	-0.409659
k__Bacteria|p__Actinobacteria|c__Actinobacteria|o__Micrococcales|f__Micrococcaceae|g__Rothia|s__Rothia mucilaginosa [ref_mOTU_v25_05265]	1.18804	1.19116	0.02969	3.69567	0.00880395	0.555381	0.996127	0.585917	0.998305	1.19035
k__Bacteria|p__Firmicutes|c__Clostridia|o__Clostridiales|f__Clostridiaceae|g__Butyricicoccus|s__Butyricicoccus species incertae sedis [meta_mOTU_v25_12617]	0.282285	0.353196	-0.120222	5.33235	-0.02039	0.562968	0.996079	0.588198	0.998305	0.331843
k__Bacteria|p__Proteobacteria|c__Alphaproteobacteria|o__Caulobacterales|f__Caulobacteraceae|g__Brevundimonas|s__Brevundimonas diminuta/naejangsanensis [ref_mOTU_v25_01071]	-0.370333	-0.550084	-0.22333	4.34604	-0.049837	0.491971	0.995536	0.496566	0.998305	-0.457597
k__Bacteria|p__Firmicutes|c__Clostridia|o__Clostridiales|f__Clostridiaceae|g__Clostridium|s__Clostridium species incertae sedis [meta_mOTU_v25_13125]	0.657779	0.450652	-0.316796	6.26807	-0.0465388	0.622559	0.99621	0.60356	0.998305	0.544379
k__Bacteria|p__Firmicutes|c__Clostridia|o__Clostridiales|f__Lachnospiraceae|g__Roseburia|s__Roseburia sp. CAG:182 [ref_mOTU_v25_07703]	-0.162353	0.0820093	0.163579	4.14662	0.0311496	0.522907	0.995684	0.524608	0.998306	-0.0370534
k__Bacteria|p__Actinobacteria|c__Actinobacteria|o__Micrococcales|f__Micrococcaceae|g__Rothia|s__Rothia aeria/dentocariosa [ref_mOTU_v25_02524]	-0.326764	-0.128383	0.155101	4.17687	0.0290298	0.508523	0.996081	0.543217	0.998306	-0.229705
k__Bacteria|p__Firmicutes|c__Clostridia|o__Clostridiales|f__Clostridiales fam. incertae sedis|g__Clostridiales gen. incertae sedis|s__Clostridiales species incertae sedis [meta_mOTU_v25_13157]	-0.288993	-0.321483	-0.0487558	4.12938	-0.0110335	0.558493	0.996199	0.550571	0.998306	-0.308262
k__Bacteria|p__Firmicutes|c__Bacilli|o__Lactobacillales|f__Leuconostocaceae|g__Leuconostoc|s__Leuconostoc sp. [ref_mOTU_v25_03533]	-0.0290598	-0.509676	-0.421389	4.4068	-0.0818925	0.474101	0.996062	0.442624	0.998307	-0.283693
k__Bacteria|p__Firmicutes|c__Clostridia|o__Clostridiales|f__Lachnospiraceae|g__Lachnoclostridium|s__[Clostridium] clostridioforme/bolteae [ref_mOTU_v25_03442]	1.11612	0.851497	-0.238844	3.89218	-0.048895	0.545597	0.996184	0.543619	0.998307	0.984375
k__Bacteria|p__Firmicutes|c__Clostridia|o__Clostridiales|f__Clostridiales fam. incertae sedis|g__Clostridiales gen. incertae sedis|s__Clostridiales species incertae sedis [meta_mOTU_v25_13280]	0.444244	0.87751	0.430989	6.10492	0.062644	0.589354	0.996163	0.556593	0.998307	0.62233
k__Bacteria|p__Firmicutes|c__Clostridia|o__Clostridiales|f__Lachnospiraceae|g__Blautia|s__Blautia producta [ref_mOTU_v25_02151]	0.117372	-0.0866825	-0.249621	4.39425	-0.0439284	0.526629	0.996128	0.530385	0.998307	0.0273945
k__Bacteria|p__Firmicutes|c__Clostridia|o__Clostridiales|f__Lachnospiraceae|g__Roseburia|s__Roseburia sp. CAG:380 [ref_mOTU_v25_03609]	-0.533944	-0.532162	-0.0721772	4.33563	-0.0156855	0.483999	0.996078	0.526306	0.998307	-0.53316
k__Bacteria|p__Firmicutes|c__Clostridia|o__Clostridiales|f__Lachnospiraceae|g__Dorea|s__Dorea sp. CAG:317 [ref_mOTU_v25_07668]	0.454593	0.520517	-0.0513829	5.73399	-0.00784163	0.595169	0.996189	0.605992	0.998307	0.484298
k__Bacteria|p__Firmicutes|c__Bacilli|o__Lactobacillales|f__Streptococcaceae|g__Streptococcus|s__Streptococcus anginosus [ref_mOTU_v25_00570]	0.219942	0.122782	-0.106827	4.56186	-0.0198967	0.548897	0.996128	0.589841	0.998307	0.170166
k__Bacteria|p__Firmicutes|c__Clostridia|o__Clostridiales|f__Clostridiales fam. incertae sedis|g__Clostridiales gen. incertae sedis|s__Clostridiales species incertae sedis [meta_mOTU_v25_12475]	-0.176725	-0.273303	-0.0168101	4.48809	-0.00269104	0.53164	0.996022	0.537498	0.998307	-0.21814
k__Bacteria|p__Firmicutes|c__Erysipelotrichia|o__Erysipelotrichales|f__Erysipelotrichaceae|g__Holdemanella|s__Holdemanella biformis [meta_mOTU_v25_12329]	0.9538	0.637652	-0.0240549	8.48278	-0.00216137	0.696337	0.996457	0.649598	0.998308	0.805566
k__Bacteria|p__Firmicutes|c__Clostridia|o__Clostridiales|f__Clostridiaceae|g__Clostridium|s__Clostridium sp. CAG:452 [meta_mOTU_v25_12543]	-0.117766	-0.343665	-0.27528	4.90723	-0.0515392	0.565121	0.996204	0.504814	0.998308	-0.21803
k__Bacteria|p__Firmicutes|c__Clostridia|o__Clostridiales|f__Clostridiaceae|g__Clostridium|s__Clostridium sp. CAG:451 [meta_mOTU_v25_12646]	-0.258703	-0.15367	0.0671832	4.50967	0.0121039	0.529747	0.996186	0.545285	0.998308	-0.206139
k__Bacteria|p__Firmicutes|c__Bacilli|o__Lactobacillales|f__Lactobacillaceae|g__Lactobacillus|s__Lactobacillus brevis [ref_mOTU_v25_00584]	-0.0848792	-0.214541	-0.112767	4.90704	-0.0217933	0.552355	0.996344	0.503526	0.998309	-0.141913
k__Bacteria|p__Actinobacteria|c__Coriobacteriia|o__Coriobacteriales|f__Coriobacteriaceae|g__Collinsella|s__Collinsella tanakaei [ref_mOTU_v25_11862]	-0.293601	-0.211636	0.108002	5.43702	0.0164703	0.577977	0.996094	0.52665	0.998309	-0.252714
k__Bacteria|p__Firmicutes|c__Clostridia|o__Clostridiales|f__Clostridiaceae|g__Clostridium|s__Clostridium species incertae sedis [meta_mOTU_v25_12249]	-0.0488078	0.0363632	0.0624249	5.85264	0.00874295	0.597253	0.996126	0.573949	0.998309	-0.0042432
k__Bacteria|p__Firmicutes|c__Clostridia|o__Clostridiales|f__Clostridiaceae|g__Hungatella|s__Hungatella hathewayi [ref_mOTU_v25_03435]	-0.0382202	0.256478	0.173613	4.10485	0.034876	0.540028	0.996094	0.518143	0.998309	0.108059
k__Bacteria|p__Bacteroidetes|c__Bacteroidia|o__Bacteroidales|f__Rikenellaceae|g__Alistipes|s__Alistipes species incertae sedis [meta_mOTU_v25_14216]	-0.376478	-0.35028	-0.0235365	4.46641	-0.00313314	0.491509	0.996249	0.505512	0.998309	-0.362611
k__Bacteria|p__Firmicutes|c__Clostridia|o__Clostridiales|f__Clostridiales fam. incertae sedis|g__Clostridiales gen. incertae sedis|s__Clostridiales species incertae sedis [meta_mOTU_v25_12674]	-0.16403	-0.0131069	0.0558792	4.72831	0.0119487	0.529865	0.996326	0.55369	0.998309	-0.0893574
k__Bacteria|p__Actinobacteria|c__Actinobacteria|o__Micrococcales|f__Sanguibacteraceae|g__Sanguibacter|s__Sanguibacter suarezii [ref_mOTU_v25_03322]	-0.267078	-0.507	-0.263811	4.2318	-0.0486964	0.50624	0.996235	0.491839	0.99831	-0.381033
k__Bacteria|p__Firmicutes|c__Clostridia|o__Clostridiales|f__Clostridiales fam. incertae sedis|g__Clostridiales gen. incertae sedis|s__Clostridiales species incertae sedis [meta_mOTU_v25_14118]	-0.48119	-0.391757	0.099913	4.1447	0.0209999	0.519133	0.996314	0.501505	0.99831	-0.44518
k__Bacteria|p__Firmicutes|c__Clostridia|o__Clostridiales|f__Clostridiales fam. incertae sedis|g__Clostridiales gen. incertae sedis|s__Clostridiales species incertae sedis [meta_mOTU_v25_12434]	-0.133907	0.0200103	0.240875	4.64392	0.042949	0.490913	0.996114	0.496831	0.99831	-0.0556397
k__Bacteria|p__Proteobacteria|c__Gammaproteobacteria|o__Enterobacterales|f__Enterobacterales fam. [Yersiniaceae/Enterobacteriaceae]|g__Enterobacterales gen. [Enterobacter/Escherichia/Klebsiella/Serratia]|s__Enterobacterales sp. [ref_mOTU_v25_00085]	-0.209203	-0.0142701	0.25975	4.74881	0.0452714	0.561394	0.996135	0.581826	0.99831	-0.126904
k__Bacteria|p__Firmicutes|c__Clostridia|o__Clostridiales|f__Clostridiaceae|g__Clostridium|s__uncultured Clostridium sp. [ref_mOTU_v25_11605]	0.797428	0.924148	0.0834961	4.87455	0.0177937	0.601995	0.996163	0.639801	0.99831	0.852476
k__Bacteria|p__Firmicutes|c__Clostridia|o__Clostridiales|f__Clostridiaceae|g__Clostridium|s__Clostridium sp. [ref_mOTU_v25_03618]	0.785673	0.400659	-0.290568	4.64978	-0.0540013	0.535759	0.996147	0.575286	0.99831	0.58064
k__Bacteria|p__Firmicutes|c__Clostridia|o__Clostridiales|f__Ruminococcaceae|g__Ruminococcus|s__Ruminococcus sp. [ref_mOTU_v25_00852]	0.0696347	-0.126398	-0.214682	5.2061	-0.04135	0.519467	0.996246	0.536441	0.99831	-0.0298876
k__Bacteria|p__Firmicutes|c__Clostridia|o__Clostridiales|f__Clostridiales fam. incertae sedis|g__Clostridiales gen. incertae sedis|s__Clostridiales species incertae sedis [meta_mOTU_v25_13689]	-0.407959	-0.472921	-0.0438493	4.26525	-0.0110402	0.51056	0.996205	0.520783	0.99831	-0.436716
k__Bacteria|p__Actinobacteria|c__Actinobacteria|o__Propionibacteriales|f__Propionibacteriaceae|g__Cutibacterium|s__Cutibacterium acnes [ref_mOTU_v25_00800]	-0.276064	-0.374554	-0.184729	4.21772	-0.0345175	0.464685	0.996127	0.467514	0.99831	-0.326033
k__Bacteria|p__Firmicutes|c__Clostridia|o__Clostridiales|f__Eubacteriaceae|g__Eubacterium|s__Eubacterium species incertae sedis [meta_mOTU_v25_14168]	-0.160211	-0.425826	-0.219737	4.62194	-0.0375345	0.538214	0.996161	0.544271	0.998311	-0.283992
k__Bacteria|p__Bacteria phylum [Firmicutes/Bacteroidetes]|c__Bacteria class [Sphingobacteriia/Bacilli]|o__Bacteria order [Bacillales/Lactobacillales/Sphingobacteriales]|f__Bacteria fam. [Streptococcaceae/Listeriaceae/Enterococcaceae/Sphingobacteriaceae]|g__Bacteria gen. [Streptococcus/Enterococcus/Listeria/Sphingobacterium]|s__Bacteria sp. [ref_mOTU_v25_00318]	1.56352	0.930091	-0.875285	5.40372	-0.135564	0.318988	0.996028	0.428301	0.998311	1.24881
k__Bacteria|p__Firmicutes|c__Bacilli|o__Lactobacillales|f__Lactobacillaceae|g__Lactobacillus|s__Lactobacillus ruminis [ref_mOTU_v25_01239]	-0.457508	-0.261232	0.266083	4.38572	0.0547711	0.486941	0.996166	0.505174	0.998311	-0.347229
k__Bacteria|p__Firmicutes|c__Clostridia|o__Clostridiales|f__Clostridiales fam. incertae sedis|g__Clostridiales gen. incertae sedis|s__Clostridiales species incertae sedis [meta_mOTU_v25_12486]	-0.1907	-0.261295	-0.0308853	4.65962	-0.00579936	0.559614	0.996169	0.596641	0.998311	-0.228837
k__Bacteria|p__Firmicutes|c__Bacilli|o__Lactobacillales|f__Lactobacillaceae|g__Lactobacillus|s__Lactobacillus salivarius [ref_mOTU_v25_00945]	-0.230011	-0.689906	-0.534108	4.22389	-0.112994	0.447523	0.99535	0.471246	0.998311	-0.456722
k__Bacteria|p__Firmicutes|c__Clostridia|o__Clostridiales|f__Clostridiaceae|g__Clostridium|s__Clostridium sp. [ref_mOTU_v25_03619]	-0.48917	-0.23323	0.210113	4.38958	0.0375111	0.479657	0.996087	0.488153	0.998311	-0.386914
k__Bacteria|p__Firmicutes|c__Clostridia|o__Clostridiales|f__Clostridiales fam. incertae sedis|g__Clostridiales gen. incertae sedis|s__Clostridiales species incertae sedis [meta_mOTU_v25_12755]	0.55006	0.703096	0.159116	4.66567	0.0300834	0.574677	0.996115	0.624833	0.998311	0.614082
k__Bacteria|p__Firmicutes|c__Clostridia|o__Clostridiales|f__Clostridiaceae|g__Clostridium|s__Clostridium sp. CAG:343 [ref_mOTU_v25_07621]	0.075458	0.0201829	-0.132902	5.58807	-0.0233632	0.604402	0.99632	0.582238	0.998311	0.0538023
k__Bacteria|p__Firmicutes|c__Tissierellia|o__Tissierellales|f__Peptoniphilaceae|g__Peptoniphilus|s__Peptoniphilus senegalensis [ref_mOTU_v25_01030]	-0.450289	-0.369414	0.0432239	4.15811	0.00829776	0.459732	0.996189	0.473973	0.998311	-0.404418
k__Bacteria|p__Proteobacteria|c__Deltaproteobacteria|o__Desulfovibrionales|f__Desulfovibrionaceae|g__Desulfovibrio|s__Desulfovibrio piger [ref_mOTU_v25_06282]	-0.0496473	0.0476816	-0.0603095	5.17999	-0.0116825	0.556819	0.996168	0.529012	0.998312	-0.00577913
k__Bacteria|p__Firmicutes|c__Clostridia|o__Clostridiales|f__Clostridiales fam. incertae sedis|g__Clostridiales gen. incertae sedis|s__Clostridiales species incertae sedis [meta_mOTU_v25_13792]	0.586099	0.940251	0.540571	5.1725	0.0925178	0.570773	0.996158	0.565783	0.998312	0.766089
k__Bacteria|p__Firmicutes|c__Clostridia|o__Clostridiales|f__Clostridiaceae|g__Clostridium|s__Clostridium species incertae sedis [meta_mOTU_v25_12783]	-0.217921	-0.39955	-0.165206	4.69884	-0.0302463	0.536605	0.996074	0.538965	0.998312	-0.315397
k__Bacteria|p__Firmicutes|c__Clostridia|o__Clostridiales|f__Peptostreptococcaceae|g__Intestinibacter|s__Intestinibacter bartlettii [ref_mOTU_v25_03687]	5.68627	4.91893	-0.321347	4.19319	-0.0640477	0.718399	0.996166	0.704711	0.998312	5.37957
k__Bacteria|p__Proteobacteria|c__Gammaproteobacteria|o__Pseudomonadales|f__Moraxellaceae|g__Acinetobacter|s__Acinetobacter sp. [ref_mOTU_v25_02372]	1.3168	0.449776	-0.508705	5.41827	-0.0844717	0.605799	0.99624	0.53392	0.998312	0.896364
k__Bacteria|p__Firmicutes|c__Erysipelotrichia|o__Erysipelotrichales|f__Erysipelotrichaceae|g__Holdemania|s__Holdemania massiliensis [ref_mOTU_v25_07383]	-0.0803178	0.182377	0.287906	4.41887	0.0582763	0.496746	0.996161	0.511084	0.998312	0.0553418
k__Bacteria|p__Firmicutes|c__Clostridia|o__Clostridiales|f__Clostridiales fam. incertae sedis|g__Clostridiales gen. incertae sedis|s__Clostridiales species incertae sedis [meta_mOTU_v25_12747]	-0.324758	-0.423703	-0.164883	4.28975	-0.034427	0.454272	0.996163	0.459979	0.998312	-0.37993
k__Bacteria|p__Firmicutes|c__Bacilli|o__Lactobacillales|f__Streptococcaceae|g__Streptococcus|s__Streptococcus anginosus [ref_mOTU_v25_00569]	0.490897	0.620161	0.285149	4.59345	0.0495961	0.548223	0.996154	0.56871	0.998313	0.548828
k__Bacteria|p__Bacteroidetes|c__Bacteroidia|o__Bacteroidales|f__Tannerellaceae|g__Parabacteroides|s__Parabacteroides goldsteinii [ref_mOTU_v25_01679]	0.470186	0.762146	0.178931	5.53362	0.0290902	0.590969	0.996214	0.606998	0.998313	0.620306
k__Bacteria|p__Actinobacteria|c__Coriobacteriia|o__Coriobacteriales|f__Atopobiaceae|g__Atopobium|s__Atopobium species incertae sedis [meta_mOTU_v25_14177]	-0.457532	-0.473868	0.0149654	4.21004	0.0028741	0.491463	0.996145	0.491169	0.998313	-0.463978
k__Bacteria|p__Firmicutes|c__Clostridia|o__Clostridiales|f__Clostridiales fam. incertae sedis|g__Clostridiales gen. incertae sedis|s__Clostridiales species incertae sedis [meta_mOTU_v25_13165]	0.902028	1.08011	0.230088	4.22962	0.0463389	0.506953	0.996087	0.574939	0.998313	0.97562
k__Bacteria|p__Firmicutes|c__Bacilli|o__Lactobacillales|f__Streptococcaceae|g__Streptococcus|s__Streptococcus dysgalactiae [ref_mOTU_v25_00316]	-0.169268	-0.544912	-0.407123	4.09746	-0.0827292	0.449125	0.996032	0.472612	0.998314	-0.359386
k__Bacteria|p__Spirochaetes|c__Spirochaetia|o__Brachyspirales|f__Brachyspiraceae|g__Brachyspira|s__Brachyspira sp. CAG:484 [ref_mOTU_v25_07603]	-0.215777	-0.0884981	0.303879	4.6699	0.0550278	0.495937	0.99622	0.493489	0.998314	-0.164369
k__Bacteria|p__Firmicutes|c__Clostridia|o__Clostridiales|f__Clostridiaceae|g__Clostridium|s__Clostridium species incertae sedis [meta_mOTU_v25_13081]	-0.180629	-0.261692	0.0207299	4.47961	0.00550379	0.525309	0.996299	0.525756	0.998314	-0.218257
k__Bacteria|p__Firmicutes|c__Clostridia|o__Clostridiales|f__Clostridiaceae|g__Butyricicoccus|s__Butyricicoccus sp. BB10 [meta_mOTU_v25_13554]	0.121795	0.57075	0.531354	6.00791	0.0770216	0.515913	0.996211	0.527389	0.998314	0.317323
k__Bacteria|p__Firmicutes|c__Clostridia|o__Clostridiales|f__Clostridiales fam. incertae sedis|g__Clostridiales gen. incertae sedis|s__Clostridiales species incertae sedis [meta_mOTU_v25_12476]	1.9363	1.81395	-0.0431939	3.98472	-0.0148585	0.586025	0.996406	0.643956	0.998314	1.86544
k__Bacteria|p__Firmicutes|c__Clostridia|o__Clostridiales|f__Clostridiales fam. incertae sedis|g__Clostridiales gen. incertae sedis|s__Clostridiales species incertae sedis [meta_mOTU_v25_13847]	0.0635988	0.188279	0.115241	4.57339	0.0223723	0.57598	0.996294	0.588194	0.998314	0.125611
k__Bacteria|p__Firmicutes|c__Firmicutes class incertae sedis|o__Firmicutes order incertae sedis|f__Firmicutes fam. incertae sedis|g__Firmicutes gen. incertae sedis|s__Firmicutes species incertae sedis [meta_mOTU_v25_13105]	-0.395625	-0.288863	0.0619557	4.26888	0.0118724	0.510083	0.996196	0.541547	0.998314	-0.351832
k__Bacteria|p__Firmicutes|c__Clostridia|o__Clostridiales|f__Ruminococcaceae|g__Ruminococcus|s__Ruminococcus sp. [ref_mOTU_v25_03651]	-0.0590682	0.206598	0.530756	5.11009	0.0900564	0.408257	0.996122	0.495606	0.998315	0.0908534
k__Bacteria|p__Actinobacteria|c__Actinobacteria|o__Micrococcales|f__Promicromonosporaceae|g__Isoptericola|s__Isoptericola variabilis [ref_mOTU_v25_01910]	1.95977	1.57502	-0.270629	4.25299	-0.0531171	0.588847	0.996115	0.643557	0.998315	1.76125
k__Bacteria|p__Firmicutes|c__Firmicutes class incertae sedis|o__Firmicutes order incertae sedis|f__Firmicutes fam. incertae sedis|g__Firmicutes gen. incertae sedis|s__Firmicutes species incertae sedis [meta_mOTU_v25_14126]	-0.344605	-0.424574	-0.194506	4.26649	-0.0431873	0.522635	0.996164	0.503879	0.998315	-0.389365
k__Bacteria|p__Firmicutes|c__Clostridia|o__Clostridiales|f__Clostridiales fam. incertae sedis|g__Clostridiales gen. incertae sedis|s__Clostridiales species incertae sedis [meta_mOTU_v25_12563]	3.56748	2.78259	-0.521776	3.85194	-0.11001	0.705955	0.996227	0.497031	0.998315	3.12224
k__Bacteria|p__Actinobacteria|c__Actinobacteria|o__Propionibacteriales|f__Propionibacteriaceae|g__Acidipropionibacterium|s__Acidipropionibacterium thoenii [ref_mOTU_v25_07014]	-0.512239	-0.411579	0.101438	4.13029	0.0240991	0.526448	0.996162	0.506505	0.998315	-0.457378
k__Bacteria|p__Firmicutes|c__Clostridia|o__Clostridiales|f__Clostridiaceae|g__Clostridium|s__Clostridium sp. [ref_mOTU_v25_03608]	-0.44075	-0.26232	0.104739	4.22893	0.0194623	0.501351	0.996192	0.520417	0.998315	-0.36519
k__Bacteria|p__Firmicutes|c__Clostridia|o__Clostridiales|f__Clostridiaceae|g__Clostridium|s__Clostridium sp. CAG:302 [meta_mOTU_v25_12499]	0.333254	-0.0218305	-0.542981	5.95735	-0.0798463	0.538409	0.996171	0.534397	0.998315	0.149242
k__Bacteria|p__Firmicutes|c__Clostridia|o__Clostridiales|f__Eubacteriaceae|g__Eubacterium|s__[Eubacterium] hallii [ref_mOTU_v25_03632]	9.49546	10.0332	-0.279635	4.23539	-0.0578659	0.67101	0.996097	0.803842	0.998315	9.95133
k__Bacteria|p__Firmicutes|c__Clostridia|o__Clostridiales|f__Lachnospiraceae|g__Blautia|s__Blautia sp. [ref_mOTU_v25_03597]	-0.0326247	0.09738	0.274666	4.33858	0.0497824	0.474862	0.996033	0.504084	0.998315	0.0293097
k__Bacteria|p__Firmicutes|c__Bacilli|o__Lactobacillales|f__Lactobacillaceae|g__Lactobacillus|s__Lactobacillus parabuchneri [ref_mOTU_v25_04401]	1.20087	0.825102	-0.737502	6.69234	-0.111658	0.47684	0.996022	0.508265	0.998315	0.996484
k__Bacteria|p__Firmicutes|c__Clostridia|o__Clostridiales|f__Clostridiaceae|g__Clostridium|s__Clostridium sp. CAG:448 [ref_mOTU_v25_07629]	-0.514485	-0.295424	0.156179	4.33167	0.0304048	0.49751	0.996203	0.525261	0.998316	-0.431868
k__Bacteria|p__Firmicutes|c__Bacilli|o__Lactobacillales|f__Lactobacillaceae|g__Lactobacillus|s__Lactobacillus acidophilus [ref_mOTU_v25_03347]	-0.132761	-0.0847136	0.128792	4.62004	0.0211572	0.51262	0.996113	0.540054	0.998316	-0.109826
k__Bacteria|p__Firmicutes|c__Clostridia|o__Clostridiales|f__Eubacteriaceae|g__Eubacterium|s__[Eubacterium] eligens [ref_mOTU_v25_02375]	1.74561	2.69015	0.551686	4.45061	0.102471	0.452207	0.99612	0.485021	0.998316	2.28042
k__Bacteria|p__Actinobacteria|c__Coriobacteriia|o__Coriobacteriales|f__Atopobiaceae|g__Olsenella|s__Olsenella mediterranea [ref_mOTU_v25_10254]	-0.325757	-0.27782	0.0843226	4.37205	0.0143286	0.50423	0.996088	0.505333	0.998316	-0.30352
k__Bacteria|p__Bacteroidetes|c__Bacteroidia|o__Bacteroidales|f__Tannerellaceae|g__Parabacteroides|s__Parabacteroides timonensis [ref_mOTU_v25_01681]	-0.359649	-0.383075	-0.0127136	4.29846	-0.00311946	0.496991	0.996029	0.488739	0.998316	-0.367835
k__Bacteria|p__Bacteroidetes|c__Bacteroidia|o__Bacteroidales|f__Bacteroidaceae|g__Bacteroides|s__Bacteroides oleiciplenus/stercorirosoris [ref_mOTU_v25_02811]	-0.332054	-0.414785	-0.0702823	4.25527	-0.0149884	0.531218	0.996219	0.525041	0.998316	-0.380904
k__Bacteria|p__Firmicutes|c__Clostridia|o__Clostridiales|f__Clostridiaceae|g__Clostridium|s__Clostridium sp. CL-6 [ref_mOTU_v25_04586]	-0.235661	-0.591496	-0.238393	4.17256	-0.047911	0.499465	0.995339	0.503842	0.998316	-0.399153
k__Bacteria|p__Firmicutes|c__Clostridia|o__Clostridiales|f__Clostridiales fam. incertae sedis|g__Clostridiales gen. incertae sedis|s__Clostridiales species incertae sedis [meta_mOTU_v25_12351]	2.59001	2.57947	-0.569537	5.47374	-0.0893947	0.589295	0.996182	0.579713	0.998317	2.58486
k__Bacteria|p__Firmicutes|c__Clostridia|o__Clostridiales|f__Eubacteriaceae|g__Eubacterium|s__Eubacterium species incertae sedis [meta_mOTU_v25_13196]	1.66355	1.63582	0.369302	5.0789	0.0652899	0.550238	0.996148	0.606993	0.998317	1.65706
k__Bacteria|p__Firmicutes|c__Clostridia|o__Clostridiales|f__Clostridiales fam. incertae sedis|g__Clostridiales gen. incertae sedis|s__Clostridiales species incertae sedis [meta_mOTU_v25_13390]	0.306425	1.04856	0.563921	6.50676	0.0897878	0.543357	0.996256	0.507412	0.998317	0.646956
k__Bacteria|p__Firmicutes|c__Clostridia|o__Clostridiales|f__Clostridiales fam. incertae sedis|g__Clostridiales gen. incertae sedis|s__Clostridiales species incertae sedis [meta_mOTU_v25_12601]	-0.257484	-0.330214	-0.0453508	4.54551	-0.00745289	0.476264	0.996097	0.484521	0.998317	-0.295637
k__Bacteria|p__Proteobacteria|c__Gammaproteobacteria|o__Enterobacterales|f__Enterobacteriaceae|g__Enterobacteriaceae gen. [Raoultella/Klebsiella]|s__Enterobacteriaceae sp. [ref_mOTU_v25_00087]	-0.0986585	-0.383436	-0.309333	4.52682	-0.0655288	0.452648	0.996194	0.484923	0.998317	-0.252038
k__Bacteria|p__Firmicutes|c__Clostridia|o__Clostridia order incertae sedis|f__Clostridia fam. incertae sedis|g__Clostridia gen. incertae sedis|s__Clostridia species incertae sedis [meta_mOTU_v25_13609]	-0.485429	-0.54341	-0.160078	4.19964	-0.032374	0.513512	0.9962	0.52144	0.998318	-0.514168
k__Bacteria|p__Firmicutes|c__Firmicutes class [Clostridia/Bacilli]|o__Firmicutes order [Clostridiales/Lactobacillales]|f__Firmicutes fam. [Lachnospiraceae/Lactobacillaceae]|g__Firmicutes gen. [Lactobacillus/Lachnospira]|s__Firmicutes sp. [ref_mOTU_v25_02374]	1.26732	1.01217	-0.52241	4.6891	-0.0960171	0.527679	0.996035	0.549797	0.998318	1.11924
k__Bacteria|p__Bacteroidetes|c__Bacteroidia|o__Bacteroidales|f__Prevotellaceae|g__Prevotella|s__Prevotella sp. CAG:617 [ref_mOTU_v25_07699]	-0.347052	-0.307113	-0.0617331	4.69994	-0.0103485	0.559698	0.996146	0.536161	0.998318	-0.32571
k__Bacteria|p__Actinobacteria|c__Actinobacteria|o__Micrococcales|f__Micrococcaceae|g__Rothia|s__Rothia dentocariosa [ref_mOTU_v25_04800]	1.06282	0.666199	-0.395802	3.84521	-0.0800014	0.485196	0.996236	0.487531	0.998318	0.88326
k__Bacteria|p__Verrucomicrobia|c__Verrucomicrobiae|o__Verrucomicrobiales|f__Akkermansiaceae|g__Akkermansia|s__Akkermansia species incertae sedis [meta_mOTU_v25_12805]	-0.0797642	0.341743	0.519207	7.14101	0.0637023	0.538929	0.996206	0.48799	0.998318	0.136801
k__Bacteria|p__Firmicutes|c__Bacilli|o__Lactobacillales|f__Streptococcaceae|g__Streptococcus|s__Streptococcus australis [ref_mOTU_v25_00311]	1.7245	1.63061	-0.158003	4.23772	-0.035372	0.564744	0.996157	0.641939	0.998318	1.68425
k__Bacteria|p__Bacteroidetes|c__Bacteroidia|o__Bacteroidales|f__Bacteroidaceae|g__Bacteroides|s__Bacteroides sp. CAG:709 [ref_mOTU_v25_07599]	-0.323739	-0.316839	-0.0517406	4.61884	-0.00894454	0.511597	0.99613	0.558508	0.998318	-0.322073
k__Bacteria|p__Firmicutes|c__Bacilli|o__Lactobacillales|f__Enterococcaceae|g__Enterococcus|s__Enterococcus hermanniensis [ref_mOTU_v25_10754]	-0.301011	-0.260824	-0.0318538	4.29199	-0.00665895	0.552693	0.996168	0.530465	0.998318	-0.279604
k__Bacteria|p__Proteobacteria|c__Gammaproteobacteria|o__Pseudomonadales|f__Pseudomonadaceae|g__Pseudomonas|s__Pseudomonas chlororaphis [ref_mOTU_v25_00140]	-0.305503	-0.279284	-0.0186219	4.33878	-0.0026685	0.475807	0.996162	0.492254	0.998318	-0.295082
k__Bacteria|p__Firmicutes|c__Clostridia|o__Clostridiales|f__Clostridiales fam. incertae sedis|g__Clostridiales gen. incertae sedis|s__Clostridiales species incertae sedis [meta_mOTU_v25_13512]	-0.363031	-0.445436	-0.169921	4.56475	-0.0350097	0.459127	0.99637	0.483752	0.998318	-0.403924
k__Bacteria|p__Firmicutes|c__Clostridia|o__Clostridiales|f__Clostridiales fam. incertae sedis|g__Clostridiales gen. incertae sedis|s__Clostridiales species incertae sedis [meta_mOTU_v25_12491]	-0.276241	-0.27491	0.013313	4.14516	0.00214777	0.50738	0.996104	0.519913	0.998319	-0.276241
k__Bacteria|p__Firmicutes|c__Clostridia|o__Clostridiales|f__Ruminococcaceae|g__Ruminococcus|s__Ruminococcus sp. CAG:382 [ref_mOTU_v25_07709]	-0.315405	-0.210936	0.143303	4.53232	0.0263729	0.520056	0.99611	0.529059	0.998319	-0.262928
k__Bacteria|p__Firmicutes|c__Clostridia|o__Clostridiales|f__Lachnospiraceae|g__Roseburia|s__Roseburia sp. CAG:471 [ref_mOTU_v25_03598]	0.22629	0.282405	0.165342	6.14384	0.0221911	0.545521	0.996217	0.576005	0.998319	0.255676
k__Bacteria|p__Firmicutes|c__Clostridia|o__Clostridiales|f__Clostridiaceae|g__Clostridium|s__Clostridium species incertae sedis [meta_mOTU_v25_12594]	-0.318863	-0.379491	-0.0604975	4.38685	-0.0117031	0.488615	0.996108	0.469372	0.998319	-0.342229
k__Bacteria|p__Proteobacteria|c__Gammaproteobacteria|o__Pasteurellales|f__Pasteurellaceae|g__Haemophilus|s__Haemophilus influenzae/parainfluenzae [ref_mOTU_v25_01068]	0.892653	0.559489	-0.134	4.36403	-0.0238111	0.589057	0.99607	0.615681	0.998319	0.73368
k__Bacteria|p__Proteobacteria|c__Alphaproteobacteria|o__Rhizobiales|f__Rhizobiaceae|g__Agrobacterium|s__Agrobacterium deltaense/tumefaciens [ref_mOTU_v25_01397]	-0.296618	-0.52298	-0.304349	4.20132	-0.0596878	0.446059	0.996097	0.476445	0.998319	-0.417492
k__Bacteria|p__Firmicutes|c__Erysipelotrichia|o__Erysipelotrichales|f__Erysipelotrichaceae|g__Solobacterium|s__Solobacterium moorei [ref_mOTU_v25_02442]	0.15231	0.447625	0.442718	4.11925	0.082464	0.508286	0.996054	0.517653	0.998319	0.281449
k__Bacteria|p__Bacteroidetes|c__Bacteroidia|o__Bacteroidales|f__Prevotellaceae|g__Prevotella|s__Prevotella species incertae sedis [meta_mOTU_v25_12507]	-0.407023	-0.413616	-0.112888	5.0203	-0.0206067	0.580714	0.996281	0.544208	0.99832	-0.411995
k__Bacteria|p__Firmicutes|c__Negativicutes|o__Veillonellales|f__Veillonellaceae|g__Veillonella|s__Veillonella species incertae sedis [meta_mOTU_v25_13135]	0.040495	0.0397419	0.0816056	4.3855	0.0123546	0.522142	0.996246	0.545446	0.99832	0.0403914
k__Bacteria|p__Bacteroidetes|c__Bacteroidia|o__Bacteroidales|f__Bacteroidales fam. incertae sedis|g__Bacteroidales gen. incertae sedis|s__Bacteroidales species incertae sedis [meta_mOTU_v25_13380]	-0.0999993	-0.263877	-0.108853	5.51122	-0.0183762	0.632593	0.996176	0.539834	0.99832	-0.173382
k__Bacteria|p__Firmicutes|c__Negativicutes|o__Acidaminococcales|f__Acidaminococcaceae|g__Phascolarctobacterium|s__Phascolarctobacterium succinatutens [ref_mOTU_v25_03700]	-0.207053	0.0647924	0.292886	5.52711	0.0504625	0.562702	0.996089	0.533591	0.99832	-0.0542797
k__Bacteria|p__Bacteroidetes|c__Bacteroidia|o__Bacteroidales|f__Bacteroidales fam. incertae sedis|g__Bacteroidales gen. incertae sedis|s__Bacteroidales species incertae sedis [meta_mOTU_v25_13503]	-0.383431	-0.220625	0.0349712	4.84981	0.00565092	0.563437	0.996159	0.510134	0.99832	-0.299065
k__Bacteria|p__Firmicutes|c__Clostridia|o__Clostridiales|f__Eubacteriaceae|g__Eubacterium|s__Eubacterium sp. [ref_mOTU_v25_03633]	1.08374	1.62999	0.87295	6.67566	0.112989	0.489384	0.996088	0.50197	0.99832	1.34875
k__Bacteria|p__Firmicutes|c__Clostridia|o__Clostridiales|f__Ruminococcaceae|g__Subdoligranulum|s__Subdoligranulum variabile [ref_mOTU_v25_11152]	0.380223	0.190107	-0.236349	4.18098	-0.0461651	0.495512	0.996228	0.537263	0.99832	0.301351
k__Bacteria|p__Firmicutes|c__Bacilli|o__Lactobacillales|f__Streptococcaceae|g__Streptococcus|s__Streptococcus pseudopneumoniae/infantis [ref_mOTU_v25_00307]	1.33299	1.49783	0.143565	4.14953	0.0269752	0.600816	0.996176	0.635184	0.99832	1.39514
k__Bacteria|p__Firmicutes|c__Clostridia|o__Clostridiales|f__Clostridiales fam. incertae sedis|g__Clostridiales gen. incertae sedis|s__Clostridiales species incertae sedis [meta_mOTU_v25_12654]	0.0822557	-0.104911	-0.166059	5.03463	-0.0270806	0.584728	0.996086	0.554017	0.99832	-0.00461914
k__Bacteria|p__Firmicutes|c__Clostridia|o__Clostridiales|f__Clostridiales fam. incertae sedis|g__Clostridiales gen. incertae sedis|s__Clostridiales species incertae sedis [meta_mOTU_v25_14449]	-0.35604	-0.365524	0.0726893	4.30407	0.0148771	0.50141	0.996102	0.534543	0.99832	-0.363324
k__Bacteria|p__Firmicutes|c__Clostridia|o__Clostridiales|f__Clostridiaceae|g__Clostridium|s__Clostridium sp. CAG:762 [ref_mOTU_v25_07649]	-0.334453	-0.497944	-0.293378	4.31522	-0.0638164	0.48938	0.996094	0.500095	0.99832	-0.437093
k__Bacteria|p__Firmicutes|c__Erysipelotrichia|o__Erysipelotrichales|f__Erysipelotrichaceae|g__Faecalitalea|s__Faecalitalea cylindroides [ref_mOTU_v25_03678]	0.100298	0.0356123	-0.215563	5.01656	-0.0410647	0.537912	0.996028	0.58025	0.99832	0.0682102
k__Bacteria|p__Firmicutes|c__Clostridia|o__Clostridiales|f__Clostridiaceae|g__Clostridium|s__uncultured Clostridium sp. [ref_mOTU_v25_11610]	0.302748	0.270546	-0.0166118	4.77785	-0.00309104	0.560452	0.996318	0.587809	0.99832	0.28808
k__Bacteria|p__Firmicutes|c__Clostridia|o__Clostridiales|f__Lachnospiraceae|g__Coprococcus|s__Coprococcus eutactus [ref_mOTU_v25_02377]	-0.121492	0.0195537	0.0775282	5.7793	0.0130617	0.597055	0.996262	0.576815	0.998321	-0.0688315
k__Bacteria|p__Firmicutes|c__Bacilli|o__Bacillales|f__Staphylococcaceae|g__Staphylococcus|s__Staphylococcus aureus [ref_mOTU_v25_00340]	-0.298454	-0.434064	-0.239346	4.14353	-0.0411248	0.484665	0.996161	0.508777	0.998321	-0.349764
k__Bacteria|p__Actinobacteria|c__Actinobacteria|o__Bifidobacteriales|f__Bifidobacteriaceae|g__Bifidobacterium|s__Bifidobacterium longum [ref_mOTU_v25_01099]	9.31237	9.15445	-0.239602	5.55268	-0.0410284	0.863616	0.996799	0.733139	0.998321	9.27108
k__Bacteria|p__Bacteroidetes|c__Bacteroidia|o__Bacteroidales|f__Bacteroidaceae|g__Bacteroides|s__Bacteroides coprophilus [ref_mOTU_v25_04094]	-0.295081	-0.269976	0.0648433	5.29625	0.00871275	0.610637	0.99604	0.592064	0.998321	-0.282384
k__Bacteria|p__Firmicutes|c__Clostridia|o__Clostridiales|f__Clostridiaceae|g__Clostridium|s__Clostridium sp. CAG:349 [ref_mOTU_v25_07622]	-0.0507066	0.283114	0.650584	5.38288	0.111507	0.399295	0.996167	0.501748	0.998321	0.119422
k__Bacteria|p__Firmicutes|c__Clostridia|o__Clostridiales|f__Clostridiales fam. incertae sedis|g__Clostridiales gen. incertae sedis|s__Clostridiales species incertae sedis [meta_mOTU_v25_12340]	-0.207632	0.352283	0.76726	4.83039	0.131607	0.396962	0.995578	0.410425	0.998321	0.0493871
k__Bacteria|p__Actinobacteria|c__Actinobacteria|o__Corynebacteriales|f__Mycobacteriaceae|g__Mycolicibacterium|s__Mycolicibacterium bacteremicum [ref_mOTU_v25_03723]	-0.368541	-0.523355	-0.134253	4.14898	-0.029613	0.500568	0.996185	0.509739	0.998321	-0.446453
k__Bacteria|p__Bacteroidetes|c__Bacteroidia|o__Bacteroidales|f__Bacteroidaceae|g__Bacteroidaceae gen. incertae sedis|s__Bacteroidaceae species incertae sedis [meta_mOTU_v25_12357]	-0.0737375	-0.060938	-0.00600567	6.43696	-0.00131406	0.640699	0.996141	0.543954	0.998321	-0.0648614
k__Bacteria|p__Firmicutes|c__Bacilli|o__Lactobacillales|f__Leuconostocaceae|g__Weissella|s__Weissella viridescens [ref_mOTU_v25_05079]	-0.288239	-0.439793	-0.271343	4.46878	-0.0531835	0.522245	0.996047	0.532379	0.998322	-0.369497
k__Bacteria|p__Firmicutes|c__Clostridia|o__Clostridiales|f__Lachnospiraceae|g__Anaerostipes|s__Anaerostipes caccae [ref_mOTU_v25_03440]	0.408116	0.0493742	-0.376086	4.22789	-0.0770684	0.489623	0.996072	0.525671	0.998322	0.239623
k__Bacteria|p__Firmicutes|c__Clostridia|o__Clostridiales|f__Clostridiales fam. incertae sedis|g__Clostridiales gen. incertae sedis|s__Clostridiales species incertae sedis [meta_mOTU_v25_12768]	0.051109	0.358983	0.127366	5.38202	0.0224435	0.626335	0.996236	0.605262	0.998322	0.209307
k__Bacteria|p__Firmicutes|c__Clostridia|o__Clostridiales|f__Clostridiales fam. incertae sedis|g__Clostridiales gen. incertae sedis|s__Clostridiales species incertae sedis [meta_mOTU_v25_12334]	1.42874	1.49456	0.087813	5.37347	0.0158547	0.608991	0.996086	0.664074	0.998322	1.45701
k__Bacteria|p__Firmicutes|c__Bacilli|o__Lactobacillales|f__Enterococcaceae|g__Enterococcus|s__Enterococcus faecium/hirae [ref_mOTU_v25_00324]	-0.168688	-0.277117	-0.0232504	4.48393	-0.00451325	0.551133	0.996305	0.541945	0.998322	-0.216429
k__Bacteria|p__Firmicutes|c__Clostridia|o__Clostridiales|f__Clostridiaceae|g__Clostridium|s__Clostridium disporicum [ref_mOTU_v25_03656]	0.536177	0.674079	0.317773	5.15072	0.0482504	0.568344	0.996157	0.605404	0.998322	0.593756
k__Bacteria|p__Actinobacteria|c__Coriobacteriia|o__Coriobacteriales|f__Coriobacteriaceae|g__Collinsella|s__Collinsella species incertae sedis [meta_mOTU_v25_12451]	-0.0873286	-0.000975957	0.155675	5.39932	0.0254939	0.601631	0.996202	0.578173	0.998322	-0.0341429
k__Bacteria|p__Firmicutes|c__Bacilli|o__Lactobacillales|f__Lactobacillaceae|g__Lactobacillus|s__Lactobacillus fermentum/oris [ref_mOTU_v25_01407]	-0.0943961	-0.141169	-0.0490811	4.69523	-0.00873999	0.537929	0.996078	0.527425	0.998323	-0.119641
k__Bacteria|p__Firmicutes|c__Clostridia|o__Clostridiales|f__Clostridiales fam. incertae sedis|g__Clostridiales gen. incertae sedis|s__Clostridiales species incertae sedis [meta_mOTU_v25_12437]	2.46788	2.23141	0.00122637	5.2303	0.000129075	0.69053	0.996295	0.744234	0.998323	2.33537
k__Bacteria|p__Firmicutes|c__Clostridia|o__Clostridiales|f__Clostridiales fam. incertae sedis|g__Clostridiales gen. incertae sedis|s__Clostridiales species incertae sedis [meta_mOTU_v25_13629]	-0.32682	-0.360299	-0.0392514	4.72877	-0.00827179	0.505453	0.996084	0.513637	0.998323	-0.338934
k__Bacteria|p__Actinobacteria|c__Actinobacteria|o__Propionibacteriales|f__Propionibacteriaceae|g__Propionibacterium|s__Propionibacterium freudenreichii [ref_mOTU_v25_05391]	1.3342	0.574132	-0.702198	5.18525	-0.131279	0.375619	0.996022	0.438285	0.998323	0.973541
k__Bacteria|p__Firmicutes|c__Erysipelotrichia|o__Erysipelotrichales|f__Erysipelotrichaceae|g__Erysipelatoclostridium|s__[Clostridium] spiroforme [ref_mOTU_v25_11181]	1.29942	1.6493	0.72488	6.43848	0.102961	0.548107	0.996158	0.538032	0.998323	1.46005
k__Bacteria|p__Firmicutes|c__Clostridia|o__Clostridiales|f__Clostridiaceae|g__Clostridium|s__uncultured Clostridium sp. [ref_mOTU_v25_03623]	-0.260875	-0.0552415	0.199017	4.0988	0.0394071	0.524282	0.996067	0.535132	0.998324	-0.154125
k__Bacteria|p__Firmicutes|c__Clostridia|o__Clostridiales|f__Lachnospiraceae|g__Faecalicatena|s__Faecalicatena contorta [ref_mOTU_v25_03445]	1.98458	1.83356	-0.0158969	3.83246	-0.00226389	0.607601	0.996218	0.663017	0.998324	1.88774
k__Bacteria|p__Bacteroidetes|c__Bacteroidia|o__Bacteroidales|f__Bacteroidales fam. incertae sedis|g__Bacteroidales gen. incertae sedis|s__Bacteroidales species incertae sedis [meta_mOTU_v25_12895]	-0.41008	-0.37203	-0.0105161	4.87009	-0.00198286	0.488196	0.99627	0.520129	0.998324	-0.395968
k__Bacteria|p__Firmicutes|c__Tissierellia|o__Tissierellales|f__Peptoniphilaceae|g__Peptoniphilus|s__Peptoniphilus harei [ref_mOTU_v25_04545]	-0.383605	-0.48876	-0.203583	4.31744	-0.038988	0.547479	0.996163	0.551653	0.998324	-0.433262
k__Bacteria|p__Bacteroidetes|c__Bacteroidia|o__Bacteroidales|f__Bacteroidaceae|g__Bacteroides|s__Bacteroides ndongoniae [ref_mOTU_v25_03596]	-0.372913	-0.440682	-0.139711	4.64456	-0.0225849	0.597328	0.996183	0.54453	0.998324	-0.412141
k__Bacteria|p__Firmicutes|c__Clostridia|o__Clostridiales|f__Clostridiaceae|g__Clostridium|s__Clostridium species incertae sedis [meta_mOTU_v25_13565]	-0.042619	-0.30683	-0.1719	4.36063	-0.0335584	0.513157	0.996235	0.540332	0.998324	-0.168405
k__Bacteria|p__Firmicutes|c__Clostridia|o__Clostridiales|f__Lachnospiraceae|g__Blautia|s__[Ruminococcus] torques [ref_mOTU_v25_03703]	2.13144	1.60979	-0.586354	4.54389	-0.110742	0.484859	0.996033	0.558756	0.998325	1.90141
k__Bacteria|p__Firmicutes|c__Clostridia|o__Clostridiales|f__Clostridiales fam. incertae sedis|g__Clostridiales gen. incertae sedis|s__Clostridiales species incertae sedis [meta_mOTU_v25_12547]	-0.0848679	-0.277841	-0.314371	4.51058	-0.0658251	0.484798	0.996119	0.498332	0.998325	-0.202539
k__Bacteria|p__Firmicutes|c__Clostridia|o__Clostridiales|f__Clostridiales fam. incertae sedis|g__Clostridiales gen. incertae sedis|s__Clostridiales species incertae sedis [meta_mOTU_v25_12470]	1.05152	0.250458	-0.819884	5.96837	-0.125089	0.585546	0.996234	0.510545	0.998325	0.669255
k__Bacteria|p__Firmicutes|c__Bacilli|o__Lactobacillales|f__Lactobacillaceae|g__Pediococcus|s__Pediococcus inopinatus [ref_mOTU_v25_02621]	-0.306296	-0.653276	-0.383841	4.45715	-0.0657298	0.427068	0.996236	0.426324	0.998325	-0.470904
k__Bacteria|p__Bacteria phylum incertae sedis|c__Bacteria class incertae sedis|o__Bacteria order incertae sedis|f__Bacteria fam. incertae sedis|g__Bacteria gen. incertae sedis|s__Bacteria species incertae sedis [meta_mOTU_v25_12280]	-0.409254	-0.331773	0.0875674	4.47512	0.0155195	0.511827	0.99616	0.5146	0.998325	-0.364887
k__Bacteria|p__Firmicutes|c__Clostridia|o__Clostridiales|f__Eubacteriaceae|g__Eubacterium|s__uncultured Eubacterium sp. [ref_mOTU_v25_08868]	2.72511	2.98433	0.125252	4.81969	0.0234713	0.606887	0.996127	0.714353	0.998325	2.85967
k__Bacteria|p__Firmicutes|c__Clostridia|o__Clostridiales|f__Clostridiaceae|g__Clostridium|s__Clostridium sp. CAG:780 [ref_mOTU_v25_07651]	-0.325016	-0.440902	-0.102647	4.77151	-0.0178924	0.538308	0.996165	0.555319	0.998325	-0.38739
k__Bacteria|p__Firmicutes|c__Clostridia|o__Clostridiales|f__Clostridiales fam. incertae sedis|g__Clostridiales gen. incertae sedis|s__Clostridiales species incertae sedis [meta_mOTU_v25_12653]	-0.323097	-0.449369	-0.0311951	4.71145	-0.00621158	0.528293	0.996127	0.462439	0.998325	-0.378026
k__Bacteria|p__Firmicutes|c__Clostridia|o__Clostridiales|f__Clostridiaceae|g__Clostridium|s__Clostridium tyrobutyricum [ref_mOTU_v25_02196]	-0.440507	-0.471045	-0.15289	4.20264	-0.0338499	0.487757	0.99612	0.514842	0.998325	-0.458984
k__Bacteria|p__Firmicutes|c__Clostridia|o__Clostridiales|f__Clostridiales fam. incertae sedis|g__Clostridiales gen. incertae sedis|s__Clostridiales species incertae sedis [meta_mOTU_v25_13115]	0.719291	0.676268	-0.0678139	4.03805	-0.0104726	0.519782	0.996175	0.573847	0.998325	0.691767
k__Bacteria|p__Firmicutes|c__Bacilli|o__Lactobacillales|f__Leuconostocaceae|g__Leuconostoc|s__Leuconostoc gelidum [ref_mOTU_v25_02819]	-0.404624	-0.030458	0.324112	4.24924	0.0739908	0.478615	0.99623	0.486968	0.998325	-0.25544
k__Bacteria|p__Proteobacteria|c__Alphaproteobacteria|o__Rhodospirillales|f__Acetobacteraceae|g__Acidiphilium|s__Acidiphilium sp. CAG:727 [meta_mOTU_v25_14318]	-0.268779	-0.310157	-0.00630083	4.35387	-0.00204759	0.479367	0.996188	0.534794	0.998326	-0.286596
k__Bacteria|p__Tenericutes|c__Mollicutes|o__Mycoplasmatales|f__Mycoplasmataceae|g__Mycoplasma|s__Mycoplasma sp. CAG:776 [meta_mOTU_v25_13520]	-0.0865979	-0.175473	-0.0952652	4.87657	-0.0171901	0.570438	0.996238	0.560888	0.998326	-0.132104
k__Bacteria|p__Firmicutes|c__Bacilli|o__Lactobacillales|f__Streptococcaceae|g__Streptococcus|s__Streptococcus sp. [ref_mOTU_v25_00301]	1.19891	0.858317	-0.332094	4.01528	-0.0646098	0.521716	0.996191	0.543465	0.998326	1.0171
k__Bacteria|p__Bacteroidetes|c__Bacteroidia|o__Bacteroidales|f__Bacteroidaceae|g__Bacteroides|s__Bacteroides clarus [ref_mOTU_v25_01578]	0.42634	0.280208	-0.158917	6.49532	-0.0187842	0.64235	0.996199	0.57659	0.998326	0.357864
k__Bacteria|p__Actinobacteria|c__Actinobacteria|o__Corynebacteriales|f__Nocardiaceae|g__Rhodococcus|s__Rhodococcus sp. [ref_mOTU_v25_01213]	-0.5022	-0.196587	0.297108	5.03302	0.0486743	0.515111	0.996184	0.528012	0.998326	-0.3409
k__Bacteria|p__Actinobacteria|c__Actinobacteria|o__Bifidobacteriales|f__Bifidobacteriaceae|g__Bifidobacterium|s__Bifidobacterium catenulatum/kashiwanohense [ref_mOTU_v25_02701]	1.25605	1.86783	0.234451	6.25342	0.0329455	0.647689	0.996199	0.665074	0.998326	1.52832
k__Bacteria|p__Firmicutes|c__Clostridia|o__Clostridiales|f__Clostridiaceae|g__Clostridium|s__Clostridium sp. CAG:571 [ref_mOTU_v25_07639]	-0.381109	-0.41683	0.00213548	4.64007	0.000484106	0.513232	0.996235	0.524148	0.998326	-0.396981
k__Bacteria|p__Firmicutes|c__Clostridia|o__Clostridiales|f__Clostridiaceae|g__Clostridium|s__Clostridium sp. [ref_mOTU_v25_03613]	-0.104695	-0.478522	-0.322794	4.36109	-0.0655903	0.49933	0.996103	0.522747	0.998327	-0.292544
k__Bacteria|p__Firmicutes|c__Clostridia|o__Clostridiales|f__Clostridiales fam. incertae sedis|g__Clostridiales gen. incertae sedis|s__Clostridiales species incertae sedis [meta_mOTU_v25_13837]	-0.345259	-0.366499	0.109324	4.38262	0.0192865	0.537685	0.996111	0.572221	0.998327	-0.360768
k__Bacteria|p__Proteobacteria|c__Alphaproteobacteria|o__Rhizobiales|f__Phyllobacteriaceae|g__Aminobacter|s__Aminobacter aminovorans [ref_mOTU_v25_05338]	-0.387392	-0.552335	-0.180888	4.3509	-0.0383042	0.506467	0.996115	0.521437	0.998327	-0.471179
k__Bacteria|p__Bacteroidetes|c__Bacteroidia|o__Bacteroidales|f__Prevotellaceae|g__Prevotella|s__Prevotella sp. CAG:485 [meta_mOTU_v25_12826]	-0.37149	-0.247598	0.124449	4.71149	0.0225416	0.539644	0.996214	0.52802	0.998327	-0.315801
k__Bacteria|p__Firmicutes|c__Clostridia|o__Clostridiales|f__Clostridiales fam. incertae sedis|g__Clostridiales gen. incertae sedis|s__Clostridiales species incertae sedis [meta_mOTU_v25_13745]	0.123419	0.430493	0.288886	4.64565	0.056505	0.493048	0.99613	0.516113	0.998327	0.279662
k__Bacteria|p__Firmicutes|c__Clostridia|o__Clostridiales|f__Clostridiaceae|g__Clostridium|s__Clostridium sp. CAG:793 [ref_mOTU_v25_07652]	-0.25178	-0.185368	0.0105827	5.24721	0.00130803	0.576977	0.996137	0.538294	0.998328	-0.21286
k__Bacteria|p__Proteobacteria|c__Gammaproteobacteria|o__Enterobacterales|f__Hafniaceae|g__Hafnia|s__Hafnia paralvei/alvei [ref_mOTU_v25_00708]	0.0863995	-0.0461615	-0.107303	4.60166	-0.0186874	0.536368	0.996078	0.577188	0.998328	0.0178352
k__Bacteria|p__Firmicutes|c__Clostridia|o__Clostridiales|f__Clostridiales fam. incertae sedis|g__Clostridiales gen. incertae sedis|s__Clostridiales species incertae sedis [meta_mOTU_v25_12309]	0.578994	0.953471	0.577985	5.16937	0.0962966	0.505161	0.996125	0.539577	0.998328	0.747656
k__Bacteria|p__Firmicutes|c__Clostridia|o__Clostridiales|f__Clostridiales fam. incertae sedis|g__Clostridiales gen. incertae sedis|s__Clostridiales species incertae sedis [meta_mOTU_v25_14511]	-0.332589	-0.413787	0.00780837	4.46729	0.00196164	0.523234	0.99611	0.527932	0.998329	-0.366644
k__Bacteria|p__Firmicutes|c__Clostridia|o__Clostridiales|f__Ruminococcaceae|g__Ruminococcaceae gen. incertae sedis|s__Ruminococcaceae species incertae sedis [meta_mOTU_v25_13151]	-0.119641	-0.104872	0.093042	4.81114	0.0144971	0.52037	0.996216	0.523768	0.998329	-0.110422
k__Bacteria|p__Actinobacteria|c__Coriobacteriia|o__Eggerthellales|f__Eggerthellaceae|g__Eggerthella|s__Eggerthella species incertae sedis [meta_mOTU_v25_12419]	-0.416694	-0.447478	-0.0251602	4.63387	-0.00432603	0.566102	0.995548	0.539544	0.998329	-0.432277
k__Bacteria|p__Firmicutes|c__Firmicutes class incertae sedis|o__Firmicutes order incertae sedis|f__Firmicutes fam. incertae sedis|g__Firmicutes gen. incertae sedis|s__Firmicutes species incertae sedis [meta_mOTU_v25_13324]	0.053145	-0.156313	-0.158186	4.28251	-0.0339929	0.535922	0.99609	0.562678	0.998329	-0.0575959
k__Bacteria|p__Firmicutes|c__Bacilli|o__Bacillales|f__Bacillaceae|g__Psychrobacillus|s__Psychrobacillus sp. OK028 [ref_mOTU_v25_03581]	-0.294948	-0.200055	0.123025	4.39177	0.0250894	0.523887	0.996155	0.531323	0.998329	-0.237292
k__Bacteria|p__Firmicutes|c__Clostridia|o__Clostridiales|f__Clostridiaceae|g__Clostridium|s__Clostridium species incertae sedis [meta_mOTU_v25_13313]	-0.269575	-0.1311	0.219464	4.89428	0.0401425	0.53395	0.996134	0.5309	0.998329	-0.209012
k__Bacteria|p__Proteobacteria|c__Betaproteobacteria|o__Burkholderiales|f__Sutterellaceae|g__Sutterella|s__Sutterella wadsworthensis [ref_mOTU_v25_03066]	0.0815103	0.416408	0.343362	4.04201	0.0722133	0.514925	0.996189	0.519324	0.998329	0.254904
k__Bacteria|p__Firmicutes|c__Clostridia|o__Clostridiales|f__Ruminococcaceae|g__Faecalibacterium|s__Faecalibacterium species incertae sedis [meta_mOTU_v25_12325]	5.18759	5.46074	0.346311	4.80374	0.058269	0.711761	0.996232	0.678537	0.998329	5.32135
k__Bacteria|p__Firmicutes|c__Clostridia|o__Clostridiales|f__Clostridiaceae|g__Clostridium|s__Clostridium sp. CAG:465 [ref_mOTU_v25_07632]	-0.266718	-0.15886	0.150851	5.10059	0.0239105	0.553949	0.996248	0.526808	0.99833	-0.205489
k__Bacteria|p__Firmicutes|c__Bacilli|o__Lactobacillales|f__Streptococcaceae|g__Streptococcus|s__Streptococcus agalactiae [ref_mOTU_v25_01860]	-0.345298	-0.393094	-0.0505569	4.28117	-0.0100804	0.510772	0.99625	0.528148	0.99833	-0.368083
k__Bacteria|p__Firmicutes|c__Firmicutes class incertae sedis|o__Firmicutes order incertae sedis|f__Firmicutes fam. incertae sedis|g__Firmicutes gen. incertae sedis|s__Firmicutes species incertae sedis [meta_mOTU_v25_12975]	-0.47123	-0.235776	0.200375	4.35331	0.044227	0.518762	0.996134	0.520401	0.99833	-0.36049
k__Bacteria|p__Firmicutes|c__Clostridia|o__Clostridiales|f__Clostridiaceae|g__Clostridium|s__Clostridium sp. CAG:533 [meta_mOTU_v25_13112]	-0.348274	-0.320376	0.0202316	4.62418	0.00377941	0.514016	0.9962	0.540063	0.99833	-0.333421
k__Bacteria|p__Firmicutes|c__Clostridia|o__Clostridiales|f__Ruminococcaceae|g__Ruminococcaceae gen. incertae sedis|s__Ruminococcaceae species incertae sedis [meta_mOTU_v25_12264]	0.413104	0.48993	0.432263	5.20504	0.0764139	0.521284	0.996219	0.579904	0.99833	0.445253
k__Bacteria|p__Actinobacteria|c__Actinobacteria|o__Micrococcales|f__Micrococcaceae|g__Rothia|s__Rothia mucilaginosa [ref_mOTU_v25_05264]	0.133879	0.0945107	0.124504	4.15302	0.0316089	0.506904	0.996164	0.558632	0.99833	0.111744
k__Bacteria|p__Firmicutes|c__Firmicutes class incertae sedis|o__Firmicutes order incertae sedis|f__Firmicutes fam. incertae sedis|g__Firmicutes gen. incertae sedis|s__Firmicutes species incertae sedis [meta_mOTU_v25_13184]	-0.329937	-0.312982	-0.0162395	4.5367	-0.003475	0.515923	0.996157	0.521524	0.99833	-0.322245
k__Bacteria|p__Bacteroidetes|c__Bacteroidia|o__Bacteroidales|f__Bacteroidaceae|g__Bacteroides|s__Bacteroides dorei/vulgatus [ref_mOTU_v25_02367]	9.81639	9.66785	-0.0943328	3.47899	-0.0220137	0.68875	0.996117	0.845476	0.99833	9.70408
k__Bacteria|p__Firmicutes|c__Clostridia|o__Clostridiales|f__Clostridiales fam. incertae sedis|g__Clostridiales gen. incertae sedis|s__Clostridiales species incertae sedis [meta_mOTU_v25_13863]	1.64345	1.44928	-0.311497	4.20335	-0.0566021	0.606836	0.996099	0.634193	0.998331	1.54805
k__Bacteria|p__Firmicutes|c__Erysipelotrichia|o__Erysipelotrichales|f__Erysipelotrichaceae|g__Holdemania|s__Holdemania filiformis [ref_mOTU_v25_05921]	1.16171	1.1857	0.0654184	4.35307	0.0108996	0.546402	0.996082	0.587838	0.998331	1.17316
k__Bacteria|p__Firmicutes|c__Clostridia|o__Clostridiales|f__Lachnospiraceae|g__Lachnoclostridium|s__[Clostridium] glycyrrhizinilyticum [ref_mOTU_v25_03672]	0.517573	0.559634	0.0779003	4.66864	0.0144108	0.603792	0.996244	0.6036	0.998331	0.535427
k__Bacteria|p__Firmicutes|c__Clostridia|o__Clostridiales|f__Ruminococcaceae|g__Massilimaliae|s__Massilimaliae massiliensis [ref_mOTU_v25_10172]	1.17138	1.1502	0.00540127	3.78355	0.00213366	0.593263	0.996253	0.626864	0.998331	1.16274
k__Bacteria|p__Firmicutes|c__Clostridia|o__Clostridiales|f__Lachnospiraceae|g__Blautia|s__Blautia obeum [ref_mOTU_v25_05140]	7.01176	6.48703	0.220409	4.73591	0.0418165	0.672686	0.996292	0.740751	0.998331	6.7527
k__Bacteria|p__Firmicutes|c__Clostridia|o__Clostridiales|f__Ruminococcaceae|g__Fournierella|s__Fournierella massiliensis [ref_mOTU_v25_08867]	-0.340027	-0.344245	-0.00805854	4.05381	-0.00108338	0.48011	0.996143	0.503995	0.998331	-0.342944
k__Bacteria|p__Firmicutes|c__Clostridia|o__Clostridiales|f__Ruminococcaceae|g__Anaerotruncus|s__Anaerotruncus sp. CAG:390 [meta_mOTU_v25_12536]	-0.269204	-0.383818	-0.127704	4.61324	-0.0255415	0.559071	0.996339	0.541053	0.998332	-0.32467
k__Bacteria|p__Firmicutes|c__Negativicutes|o__Veillonellales|f__Veillonellaceae|g__Dialister|s__Dialister species incertae sedis [meta_mOTU_v25_12913]	-0.343572	-0.402489	0.028292	4.38082	0.00625954	0.528212	0.996092	0.544911	0.998332	-0.373737
k__Bacteria|p__Firmicutes|c__Clostridia|o__Clostridiales|f__Clostridiales fam. incertae sedis|g__Clostridiales gen. incertae sedis|s__Clostridiales species incertae sedis [meta_mOTU_v25_14166]	0.661608	1.45517	0.753025	4.50683	0.137697	0.423937	0.996137	0.417341	0.998332	1.03236
k__Bacteria|p__Firmicutes|c__Bacilli|o__Lactobacillales|f__Lactobacillaceae|g__Pediococcus|s__Pediococcus pentosaceus [ref_mOTU_v25_02489]	-0.0718176	-0.226804	-0.321912	4.49967	-0.0616964	0.474146	0.996072	0.463224	0.998332	-0.143123
k__Bacteria|p__Firmicutes|c__Erysipelotrichia|o__Erysipelotrichales|f__Erysipelotrichaceae|g__Turicibacter|s__Turicibacter sanguinis [ref_mOTU_v25_04703]	2.80379	2.61636	-0.432833	4.97469	-0.0886841	0.483964	0.996057	0.579166	0.998332	2.7024
k__Bacteria|p__Bacteria phylum incertae sedis|c__Bacteria class incertae sedis|o__Bacteria order incertae sedis|f__Bacteria fam. incertae sedis|g__Bacteria gen. incertae sedis|s__Bacteria species incertae sedis [meta_mOTU_v25_14280]	-0.0479627	-0.144552	-0.194007	4.41683	-0.0362502	0.51624	0.996132	0.545963	0.998332	-0.0898657
k__Bacteria|p__Firmicutes|c__Clostridia|o__Clostridiales|f__Clostridiaceae|g__Clostridium|s__Clostridium sp. CAG:762 [meta_mOTU_v25_12498]	-0.30019	-0.514593	-0.252614	4.34112	-0.0509189	0.514743	0.996109	0.508022	0.998332	-0.412959
k__Bacteria|p__Firmicutes|c__Clostridia|o__Clostridiales|f__Clostridiales fam. [Clostridiaceae/Heliobacteriaceae]|g__Clostridiales gen. [Clostridium/Heliobacterium]|s__Clostridiales sp. [ref_mOTU_v25_02136]	-0.40233	-0.26454	0.0835663	4.25694	0.0167875	0.487594	0.992607	0.528428	0.998332	-0.331552
k__Bacteria|p__Firmicutes|c__Bacilli|o__Lactobacillales|f__Lactobacillaceae|g__Lactobacillus|s__Lactobacillus vaginalis [ref_mOTU_v25_04416]	-0.362546	0.0624629	0.482877	4.31577	0.100901	0.485408	0.996056	0.462822	0.998332	-0.1551
k__Bacteria|p__Proteobacteria|c__Gammaproteobacteria|o__Pseudomonadales|f__Moraxellaceae|g__Acinetobacter|s__Acinetobacter species incertae sedis [meta_mOTU_v25_12662]	0.902117	1.1165	0.785757	6.21985	0.114389	0.457891	0.996142	0.532506	0.998332	1.01013
k__Bacteria|p__Firmicutes|c__Clostridia|o__Clostridiales|f__Clostridiales fam. incertae sedis|g__Clostridiales gen. incertae sedis|s__Clostridiales species incertae sedis [meta_mOTU_v25_12300]	-0.223077	0.164043	0.47576	4.43528	0.0821643	0.519757	0.996042	0.505399	0.998332	-0.0584344
k__Bacteria|p__Bacteroidetes|c__Bacteroidia|o__Bacteroidales|f__Muribaculaceae|g__Muribaculaceae gen. incertae sedis|s__Bacteroidales bacterium H3 [ref_mOTU_v25_10023]	-0.261436	-0.353581	-0.0789379	4.33894	-0.0161779	0.548402	0.99613	0.544966	0.998333	-0.302842
k__Bacteria|p__Firmicutes|c__Clostridia|o__Clostridiales|f__Peptostreptococcaceae|g__Terrisporobacter|s__Terrisporobacter glycolicus [ref_mOTU_v25_02186]	0.153831	0.361429	0.0439392	4.64581	0.00994474	0.545703	0.996188	0.572787	0.998333	0.254043
k__Bacteria|p__Firmicutes|c__Bacilli|o__Lactobacillales|f__Streptococcaceae|g__Streptococcus|s__Streptococcus peroris [ref_mOTU_v25_00300]	-0.363783	-0.428136	-0.128362	4.24976	-0.0240033	0.490764	0.996524	0.505492	0.998333	-0.394277
k__Bacteria|p__Actinobacteria|c__Actinobacteria|o__Actinomycetales|f__Actinomycetaceae|g__Actinomyces|s__Actinomyces graevenitzii [ref_mOTU_v25_04054]	1.45077	1.67366	0.442244	3.54923	0.0964537	0.520554	0.996239	0.50638	0.998333	1.55043
k__Bacteria|p__Firmicutes|c__Clostridia|o__Clostridiales|f__Ruminococcaceae|g__Ruthenibacterium|s__Ruthenibacterium lactatiformans [ref_mOTU_v25_04716]	3.88525	3.66366	-0.374745	3.45074	-0.0983305	0.580671	0.996096	0.633728	0.998333	3.76144
k__Bacteria|p__Bacteroidetes|c__Bacteroidia|o__Bacteroidales|f__Rikenellaceae|g__Alistipes|s__Alistipes timonensis [ref_mOTU_v25_01015]	0.0781209	0.00689715	-0.0750166	4.52168	-0.0135359	0.538817	0.996106	0.562098	0.998333	0.0549393
k__Bacteria|p__Firmicutes|c__Clostridia|o__Clostridiales|f__Clostridiales fam. incertae sedis|g__Clostridiales gen. incertae sedis|s__Clostridiales species incertae sedis [meta_mOTU_v25_12974]	-0.346141	-0.187499	0.228008	4.22088	0.0469247	0.517432	0.996141	0.545601	0.998333	-0.282433
k__Bacteria|p__Actinobacteria|c__Coriobacteriia|o__Eggerthellales|f__Eggerthellales fam. incertae sedis|g__Eggerthellales gen. incertae sedis|s__Eggerthellales species incertae sedis [meta_mOTU_v25_13811]	0.660409	0.455584	-0.269837	7.3161	-0.0319802	0.649018	0.996202	0.611483	0.998333	0.558202
k__Bacteria|p__Chloroflexi|c__Dehalococcoidia|o__Dehalococcoidales|f__Dehalococcoidales fam. incertae sedis|g__Dehalococcoidales gen. incertae sedis|s__Dehalococcoidales species incertae sedis [meta_mOTU_v25_12342]	-0.392164	-0.404499	0.0976723	4.70452	0.0122566	0.558818	0.996132	0.548487	0.998333	-0.398567
k__Bacteria|p__Firmicutes|c__Clostridia|o__Clostridiales|f__Clostridiaceae|g__Clostridium|s__Clostridium species incertae sedis [meta_mOTU_v25_12650]	0.950913	1.22603	0.212562	7.44626	0.0276827	0.688214	0.996185	0.679225	0.998333	1.06915
k__Bacteria|p__Firmicutes|c__Clostridia|o__Clostridiales|f__Ruminococcaceae|g__Faecalibacterium|s__Faecalibacterium species incertae sedis [meta_mOTU_v25_12331]	1.48103	1.61878	0.102778	5.16394	0.0180878	0.568361	0.996244	0.650224	0.998333	1.54238
k__Bacteria|p__Bacteroidetes|c__Bacteroidia|o__Bacteroidales|f__Bacteroidales fam. incertae sedis|g__Bacteroidales gen. incertae sedis|s__Bacteroidales species incertae sedis [meta_mOTU_v25_13655]	-0.125739	-0.00271734	0.00680364	4.66284	0.00152073	0.565471	0.99631	0.535468	0.998333	-0.0729365
k__Bacteria|p__Firmicutes|c__Clostridia|o__Clostridiales|f__Clostridiales fam. incertae sedis|g__Clostridiales gen. incertae sedis|s__Clostridiales species incertae sedis [meta_mOTU_v25_12667]	0.326149	0.300252	-0.138373	4.55732	-0.0238606	0.586058	0.996093	0.61715	0.998334	0.315258
k__Bacteria|p__Firmicutes|c__Clostridia|o__Clostridiales|f__Clostridiales fam. incertae sedis|g__Clostridiales gen. incertae sedis|s__Clostridiales species incertae sedis [meta_mOTU_v25_12706]	0.181856	0.0890631	-0.151152	4.41582	-0.0331413	0.510628	0.996198	0.557283	0.998334	0.126874
k__Bacteria|p__Firmicutes|c__Firmicutes class incertae sedis|o__Firmicutes order incertae sedis|f__Firmicutes fam. incertae sedis|g__Firmicutes gen. incertae sedis|s__Firmicutes species incertae sedis [meta_mOTU_v25_12633]	-0.219883	-0.392329	-0.206764	4.99303	-0.0340156	0.571627	0.996055	0.53418	0.998334	-0.305172
k__Bacteria|p__Firmicutes|c__Firmicutes class incertae sedis|o__Firmicutes order incertae sedis|f__Firmicutes fam. incertae sedis|g__Firmicutes gen. incertae sedis|s__Firmicutes species incertae sedis [meta_mOTU_v25_14410]	0.142449	0.260608	0.298645	4.84013	0.0537139	0.53602	0.996138	0.567395	0.998334	0.191806
k__Bacteria|p__Firmicutes|c__Clostridia|o__Clostridiales|f__Ruminococcaceae|g__Ruminococcaceae gen. incertae sedis|s__Ruminococcaceae species incertae sedis [meta_mOTU_v25_12396]	0.519326	0.490821	0.0297581	5.70599	0.00549787	0.62021	0.996254	0.647904	0.998334	0.508611
k__Bacteria|p__Firmicutes|c__Clostridia|o__Clostridiales|f__Lachnospiraceae|g__Niameybacter|s__Niameybacter massiliensis [meta_mOTU_v25_12700]	-0.344534	-0.249564	0.0977914	4.18206	0.0155333	0.521786	0.996209	0.54883	0.998334	-0.31257
k__Bacteria|p__Proteobacteria|c__Gammaproteobacteria|o__Pseudomonadales|f__Pseudomonadaceae|g__Pseudomonas|s__Pseudomonas psychrophila [ref_mOTU_v25_00108]	-0.485319	-0.253376	0.321968	4.40212	0.0597798	0.494426	0.996163	0.49974	0.998334	-0.403277
k__Bacteria|p__Firmicutes|c__Firmicutes class incertae sedis|o__Firmicutes order incertae sedis|f__Firmicutes fam. incertae sedis|g__Firmicutes gen. incertae sedis|s__Firmicutes species incertae sedis [meta_mOTU_v25_12438]	-0.236009	-0.2425	0.0272438	4.40538	0.00634193	0.494603	0.996246	0.492117	0.998334	-0.238554
k__Bacteria|p__Firmicutes|c__Clostridia|o__Clostridiales|f__Clostridiaceae|g__Clostridium|s__Clostridium sp. [ref_mOTU_v25_03676]	-0.257866	-0.213745	0.0759843	4.39777	0.0141229	0.503254	0.996255	0.507725	0.998334	-0.232587
k__Bacteria|p__Bacteroidetes|c__Bacteroidia|o__Bacteroidales|f__Bacteroidaceae|g__Bacteroides|s__Bacteroides finegoldii [ref_mOTU_v25_03474]	0.744607	0.56655	-0.131963	5.91475	-0.0186508	0.585085	0.996166	0.60658	0.998335	0.669823
k__Bacteria|p__Firmicutes|c__Clostridia|o__Clostridiales|f__Clostridiales fam. incertae sedis|g__Clostridiales gen. incertae sedis|s__Clostridiales species incertae sedis [meta_mOTU_v25_13202]	0.250814	0.462144	0.5027	6.00985	0.0763347	0.484737	0.996156	0.545708	0.998335	0.358035
k__Bacteria|p__Proteobacteria|c__Gammaproteobacteria|o__Enterobacterales|f__Morganellaceae|g__Proteus|s__Proteus sp. [ref_mOTU_v25_02512]	-0.391998	-0.387786	-0.155376	4.896	-0.0236258	0.522095	0.99621	0.513413	0.998335	-0.389816
k__Bacteria|p__Actinobacteria|c__Actinobacteria|o__Actinomycetales|f__Actinomycetaceae|g__Actinomyces|s__Actinomyces marseillensis/pacaensis [ref_mOTU_v25_03846]	0.391086	0.929849	0.343836	3.95498	0.0755423	0.482293	0.996095	0.485813	0.998335	0.692097
k__Bacteria|p__Proteobacteria|c__Gammaproteobacteria|o__Pseudomonadales|f__Pseudomonadaceae|g__Pseudomonas|s__Pseudomonas sp. [ref_mOTU_v25_00137]	-0.418775	-0.397924	0.0700773	4.3809	0.0157657	0.503803	0.996089	0.529839	0.998335	-0.410509
k__Bacteria|p__Firmicutes|c__Clostridia|o__Clostridiales|f__Clostridiales fam. incertae sedis|g__Clostridiales gen. incertae sedis|s__Clostridiales species incertae sedis [meta_mOTU_v25_12386]	-0.335109	-0.424981	-0.0734126	4.25696	-0.017031	0.5128	0.996221	0.550193	0.998335	-0.383082
k__Bacteria|p__Firmicutes|c__Clostridia|o__Clostridiales|f__Clostridiales fam. incertae sedis|g__Clostridiales gen. incertae sedis|s__Clostridiales species incertae sedis [meta_mOTU_v25_14301]	-0.434863	-0.197511	0.260735	4.36911	0.0512282	0.476242	0.996102	0.489467	0.998335	-0.329088
k__Bacteria|p__Firmicutes|c__Bacilli|o__Lactobacillales|f__Leuconostocaceae|g__Leuconostoc|s__Leuconostoc citreum [ref_mOTU_v25_01925]	-0.394326	-0.283426	0.0210856	4.25404	0.0042043	0.519421	0.996215	0.523078	0.998335	-0.34481
k__Bacteria|p__Firmicutes|c__Bacilli|o__Lactobacillales|f__Lactobacillaceae|g__Pediococcus|s__Pediococcus acidilactici [ref_mOTU_v25_00720]	0.237002	0.107239	-0.123664	4.32952	-0.0268081	0.568086	0.996115	0.525962	0.998335	0.176121
k__Bacteria|p__Bacteroidetes|c__Bacteroidia|o__Bacteroidales|f__Bacteroidaceae|g__Bacteroides|s__Bacteroides coprocola [ref_mOTU_v25_11279]	-0.125124	-0.0755196	0.19471	5.60511	0.0303874	0.60678	0.996141	0.524086	0.998336	-0.100364
k__Bacteria|p__Actinobacteria|c__Actinobacteria|o__Micrococcales|f__Microbacteriaceae|g__Microbacterium|s__Microbacterium oxydans [ref_mOTU_v25_03017]	-0.341117	-0.478594	-0.265555	4.45893	-0.056435	0.477152	0.996189	0.512638	0.998336	-0.414326
k__Bacteria|p__Proteobacteria|c__Betaproteobacteria|o__Burkholderiales|f__Sutterellaceae|g__Sutterella|s__Sutterella species incertae sedis [meta_mOTU_v25_13648]	-0.331716	-0.358949	-0.00941474	4.43727	-0.00124285	0.526283	0.996088	0.527491	0.998336	-0.345182
k__Bacteria|p__Firmicutes|c__Clostridia|o__Clostridiales|f__Ruminococcaceae|g__Faecalibacterium|s__Faecalibacterium prausnitzii [ref_mOTU_v25_06111]	-0.431431	-0.315361	0.134759	4.3967	0.0256057	0.528754	0.996142	0.548933	0.998336	-0.377276
k__Bacteria|p__Firmicutes|c__Clostridia|o__Clostridiales|f__Clostridiales fam. [Clostridiaceae/Ruminococcaceae]|g__Clostridiales gen. [Ruminococcus/Clostridium]|s__Clostridiales sp. [ref_mOTU_v25_03611]	-0.0661695	0.0616464	0.132325	6.36215	0.0228087	0.614451	0.996201	0.56665	0.998337	-0.007971
k__Bacteria|p__Bacteroidetes|c__Bacteroidia|o__Bacteroidales|f__Barnesiellaceae|g__Coprobacter|s__Coprobacter fastidiosus [ref_mOTU_v25_03667]	2.60807	2.45359	-0.212464	4.26627	-0.0430099	0.688901	0.996299	0.726654	0.998337	2.53417
k__Bacteria|p__Firmicutes|c__Clostridia|o__Clostridiales|f__Oscillospiraceae|g__Oscillibacter|s__Oscillibacter sp. PC13 [ref_mOTU_v25_10185]	-0.265306	-0.0156103	0.258037	4.17083	0.0552793	0.48975	0.996083	0.508226	0.998338	-0.156411
k__Bacteria|p__Firmicutes|c__Clostridia|o__Clostridiales|f__Clostridiales fam. incertae sedis|g__Clostridiales gen. incertae sedis|s__Clostridiales species incertae sedis [meta_mOTU_v25_13719]	0.233821	0.273386	0.00760734	4.34229	0.00251885	0.516477	0.996134	0.565079	0.998338	0.248252
k__Bacteria|p__Firmicutes|c__Clostridia|o__Clostridiales|f__Ruminococcaceae|g__Ruminococcus|s__Ruminococcus sp. CAG:177 [meta_mOTU_v25_12400]	0.304661	0.371325	0.0783484	6.08963	0.0108741	0.601877	0.996375	0.599813	0.998338	0.333193
k__Bacteria|p__Firmicutes|c__Erysipelotrichia|o__Erysipelotrichales|f__Erysipelotrichaceae|g__Holdemania|s__Holdemania sp. Marseille-P2844 [ref_mOTU_v25_05920]	0.675056	0.324349	-0.287143	4.58396	-0.0527341	0.532979	0.996099	0.559923	0.998338	0.512593
k__Bacteria|p__Firmicutes|c__Bacilli|o__Lactobacillales|f__Lactobacillaceae|g__Lactobacillus|s__Lactobacillus oris [ref_mOTU_v25_04396]	-0.300681	-0.378502	-0.0244206	4.1948	-0.00618298	0.514914	0.996148	0.514471	0.998339	-0.340022
k__Bacteria|p__Firmicutes|c__Clostridia|o__Clostridiales|f__Clostridiaceae|g__Clostridium|s__Clostridium sp. CAG:127 [meta_mOTU_v25_12306]	0.363441	0.854486	0.761756	6.16122	0.108813	0.463131	0.99608	0.501012	0.998339	0.620032
k__Bacteria|p__Firmicutes|c__Clostridia|o__Clostridiales|f__Ruminococcaceae|g__Ruminococcaceae gen. incertae sedis|s__Ruminococcaceae species incertae sedis [meta_mOTU_v25_12591]	-0.34961	-0.291942	0.108014	4.2551	0.0208595	0.522852	0.996084	0.549886	0.998339	-0.314114
k__Bacteria|p__Firmicutes|c__Firmicutes class incertae sedis|o__Firmicutes order incertae sedis|f__Firmicutes fam. incertae sedis|g__Firmicutes gen. incertae sedis|s__Firmicutes bacterium CAG:341 [ref_mOTU_v25_07738]	0.161655	0.052651	-0.128735	6.21935	-0.0214666	0.620287	0.996187	0.582671	0.998339	0.113087
k__Bacteria|p__Bacteroidetes|c__Bacteroidia|o__Bacteroidales|f__Rikenellaceae|g__Alistipes|s__Alistipes senegalensis [ref_mOTU_v25_01017]	0.922872	0.923217	0.0130661	4.95304	0.00218945	0.578085	0.996107	0.615279	0.99834	0.922872
k__Bacteria|p__Firmicutes|c__Clostridia|o__Clostridiales|f__Clostridiales fam. incertae sedis|g__Clostridiales gen. incertae sedis|s__Clostridiales species incertae sedis [meta_mOTU_v25_14076]	-0.0154775	-0.246256	-0.39045	4.82947	-0.0712175	0.538132	0.996212	0.546284	0.998341	-0.138343
k__Bacteria|p__Firmicutes|c__Clostridia|o__Clostridiales|f__Clostridiaceae|g__Clostridium|s__Clostridium sp. CAG:964 [ref_mOTU_v25_07656]	-0.254014	-0.185491	0.0713129	5.72395	0.0100834	0.594749	0.996344	0.53666	0.998341	-0.215524
k__Bacteria|p__Firmicutes|c__Firmicutes class incertae sedis|o__Firmicutes order incertae sedis|f__Firmicutes fam. incertae sedis|g__Firmicutes gen. incertae sedis|s__Firmicutes species incertae sedis [meta_mOTU_v25_13737]	-0.302675	-0.239922	0.0714017	4.96582	0.0124042	0.576642	0.996251	0.584696	0.998341	-0.272761
k__Bacteria|p__Firmicutes|c__Clostridia|o__Clostridiales|f__Clostridiaceae|g__Clostridium|s__Clostridium species incertae sedis [meta_mOTU_v25_13850]	-0.249856	-0.251734	-0.0776162	4.68201	-0.0152708	0.524787	0.996072	0.536159	0.998341	-0.249962
k__Bacteria|p__Proteobacteria|c__Gammaproteobacteria|o__Xanthomonadales|f__Xanthomonadaceae|g__Stenotrophomonas|s__Stenotrophomonas maltophilia [ref_mOTU_v25_02047]	-0.37798	-0.540766	-0.180928	4.4357	-0.0401592	0.468489	0.996043	0.48538	0.998341	-0.445384
k__Bacteria|p__Firmicutes|c__Clostridia|o__Clostridiales|f__Ruminococcaceae|g__Neglecta|s__Neglecta timonensis [ref_mOTU_v25_09386]	-0.2084	-0.3197	0.0191202	4.37815	0.0025963	0.541679	0.996115	0.550456	0.998342	-0.267021
k__Bacteria|p__Proteobacteria|c__Gammaproteobacteria|o__Pseudomonadales|f__Pseudomonadaceae|g__Pseudomonas|s__Pseudomonas sp. [ref_mOTU_v25_00129]	-0.428391	-0.250996	0.208048	4.37344	0.0331402	0.513806	0.996075	0.527022	0.998343	-0.34215
k__Bacteria|p__Firmicutes|c__Clostridia|o__Clostridiales|f__Lachnospiraceae|g__Roseburia|s__Roseburia sp. CAG:182 [meta_mOTU_v25_12852]	0.684084	0.91973	0.297213	4.87929	0.050519	0.524683	0.996139	0.570517	0.998343	0.804678
k__Bacteria|p__Firmicutes|c__Bacilli|o__Lactobacillales|f__Streptococcaceae|g__Streptococcus|s__Streptococcus anginosus/intermedius [ref_mOTU_v25_00567]	0.766862	0.757661	0.0401281	4.23821	0.00939872	0.58429	0.996052	0.60411	0.998343	0.762095
k__Bacteria|p__Firmicutes|c__Clostridia|o__Clostridiales|f__Lachnospiraceae|g__Anaerostipes|s__Anaerostipes hadrus [ref_mOTU_v25_00857]	8.43522	8.93525	-0.212321	3.84729	-0.0442251	0.659389	0.996047	0.764846	0.998343	8.68152
k__Bacteria|p__Firmicutes|c__Erysipelotrichia|o__Erysipelotrichales|f__Erysipelotrichaceae|g__Bulleidia|s__Bulleidia extructa [ref_mOTU_v25_11759]	-0.0329447	0.242191	0.334683	4.30718	0.061581	0.508588	0.996103	0.527101	0.998343	0.0897198
k__Bacteria|p__Actinobacteria|c__Actinobacteria|o__Micrococcales|f__Microbacteriaceae|g__Microbacterium|s__Microbacterium maritypicum [ref_mOTU_v25_03019]	-0.409568	-0.533233	-0.163429	4.46817	-0.0372377	0.464626	0.995846	0.490037	0.998343	-0.461075
k__Bacteria|p__Firmicutes|c__Clostridia|o__Clostridiales|f__Clostridiales fam. [Clostridiaceae/Ruminococcaceae]|g__Clostridiales gen. [Ruminococcus/Clostridium]|s__Clostridiales sp. [ref_mOTU_v25_05138]	1.17776	1.14667	-0.014369	4.00186	-0.00362408	0.571589	0.996154	0.628775	0.998343	1.16077
k__Bacteria|p__Firmicutes|c__Clostridia|o__Clostridiales|f__Lachnospiraceae|g__Eisenbergiella|s__Eisenbergiella tayi [ref_mOTU_v25_03446]	0.969209	0.700206	-0.103117	4.27738	-0.0209426	0.52981	0.996148	0.571366	0.998344	0.851992
k__Bacteria|p__Firmicutes|c__Clostridia|o__Clostridiales|f__Eubacteriaceae|g__Eubacteriaceae gen. incertae sedis|s__Eubacteriaceae bacterium CHKCI005 [ref_mOTU_v25_09413]	1.07692	1.21942	0.0935935	4.04337	0.023762	0.499798	0.996156	0.566174	0.998344	1.14668
k__Bacteria|p__Firmicutes|c__Bacilli|o__Lactobacillales|f__Leuconostocaceae|g__Weissella|s__Weissella halotolerans [ref_mOTU_v25_02490]	-0.314758	-0.445108	-0.0714187	4.09514	-0.0141708	0.529578	0.996101	0.506961	0.998344	-0.375208
k__Bacteria|p__Firmicutes|c__Bacilli|o__Lactobacillales|f__Streptococcaceae|g__Streptococcus|s__Streptococcus oralis [ref_mOTU_v25_00288]	-0.267437	0.0132592	0.133122	4.24342	0.0268659	0.53989	0.996302	0.538288	0.998344	-0.125145
k__Bacteria|p__Firmicutes|c__Clostridia|o__Clostridiales|f__Lachnospiraceae|g__Butyrivibrio|s__Butyrivibrio crossotus [ref_mOTU_v25_03686]	-0.0327752	-0.134984	-0.175715	5.26304	-0.0321225	0.553401	0.996219	0.524202	0.998345	-0.083405
k__Bacteria|p__Actinobacteria|c__Coriobacteriia|o__Coriobacteriales|f__Atopobiaceae|g__Libanicoccus|s__Libanicoccus massiliensis [ref_mOTU_v25_10249]	-0.339767	-0.445975	-0.192253	4.22232	-0.0354841	0.544913	0.996203	0.535332	0.998345	-0.392169
k__Bacteria|p__Proteobacteria|c__Betaproteobacteria|o__Burkholderiales|f__Burkholderiales fam. incertae sedis|g__Burkholderiales gen. incertae sedis|s__Burkholderiales species incertae sedis [meta_mOTU_v25_12785]	0.865093	0.922469	0.13011	4.89682	0.0324596	0.60296	0.996181	0.620926	0.998345	0.898815
k__Bacteria|p__Firmicutes|c__Clostridia|o__Clostridiales|f__Clostridiales fam. incertae sedis|g__Clostridiales gen. incertae sedis|s__Clostridiales species incertae sedis [meta_mOTU_v25_13147]	1.66314	0.965298	-0.401348	4.85514	-0.0681485	0.566266	0.996142	0.587637	0.998345	1.28475
k__Bacteria|p__Firmicutes|c__Clostridia|o__Clostridiales|f__Christensenellaceae|g__Christensenella|s__Christensenella minuta [ref_mOTU_v25_06399]	0.875326	0.626978	-0.215118	4.16287	-0.0482721	0.58658	0.996184	0.617836	0.998346	0.75572
k__Bacteria|p__Proteobacteria|c__Gammaproteobacteria|o__Pasteurellales|f__Pasteurellaceae|g__Pasteurellaceae gen. incertae sedis|s__Pasteurellaceae species incertae sedis [meta_mOTU_v25_13253]	-0.358313	-0.341368	0.090336	4.24016	0.0199871	0.510066	0.996173	0.529912	0.998346	-0.349408
k__Bacteria|p__Firmicutes|c__Clostridia|o__Clostridiales|f__Clostridiaceae|g__Clostridium|s__Clostridium sp. CAG:780 [meta_mOTU_v25_12821]	-0.296919	-0.323587	-0.0466636	4.7634	-0.00747032	0.503096	0.996129	0.499583	0.998346	-0.307604
k__Bacteria|p__Firmicutes|c__Clostridia|o__Clostridiales|f__Clostridiaceae|g__Clostridium|s__Clostridium sp. CAG:226 [meta_mOTU_v25_12471]	-0.132744	-0.239507	-0.0426716	4.20405	-0.0100536	0.500882	0.996252	0.493307	0.998346	-0.187343
k__Bacteria|p__Firmicutes|c__Clostridia|o__Clostridiales|f__Clostridiales fam. incertae sedis|g__Clostridiales gen. incertae sedis|s__Clostridiales species incertae sedis [meta_mOTU_v25_12496]	-0.353688	-0.263896	0.0177644	4.58325	0.00255029	0.509306	0.996161	0.527278	0.998347	-0.311435
k__Bacteria|p__Firmicutes|c__Clostridia|o__Clostridiales|f__Ruminococcaceae|g__Anaerotruncus|s__Anaerotruncus rubiinfantis [ref_mOTU_v25_09169]	0.482082	0.645061	0.235306	4.1401	0.0403783	0.532153	0.996126	0.550275	0.998347	0.552497
k__Bacteria|p__Firmicutes|c__Clostridia|o__Clostridiales|f__Ruminococcaceae|g__Ruminococcaceae gen. incertae sedis|s__Ruminococcaceae species incertae sedis [meta_mOTU_v25_12835]	-0.406143	-0.385344	-0.0612261	4.47892	-0.0107136	0.541792	0.996111	0.588179	0.998347	-0.39333
k__Bacteria|p__Firmicutes|c__Clostridia|o__Clostridiales|f__Clostridiaceae|g__Clostridiaceae gen. incertae sedis|s__Clostridiaceae species incertae sedis [meta_mOTU_v25_12374]	-0.400777	-0.399051	-0.0389712	4.28767	-0.00835568	0.514481	0.996117	0.526507	0.998347	-0.400038
k__Bacteria|p__Firmicutes|c__Bacilli|o__Bacillales|f__Bacillaceae|g__Psychrobacillus|s__Psychrobacillus psychrotolerans [ref_mOTU_v25_03582]	-0.145629	-0.201888	-0.126742	4.9935	-0.0232766	0.562624	0.996148	0.603359	0.998348	-0.177643
k__Bacteria|p__Actinobacteria|c__Coriobacteriia|o__Coriobacteriales|f__Coriobacteriaceae|g__Collinsella|s__Collinsella bouchesdurhonensis [ref_mOTU_v25_03627]	-0.0443643	0.12542	0.112277	5.32634	0.0192837	0.593942	0.996232	0.58299	0.998348	0.0274932
k__Bacteria|p__Proteobacteria|c__Alphaproteobacteria|o__Rhizobiales|f__Rhizobiaceae|g__Agrobacterium|s__Agrobacterium rhizogenes [ref_mOTU_v25_01396]	-0.280842	-0.423608	-0.179435	4.19921	-0.0380546	0.532451	0.996114	0.538914	0.998348	-0.34003
k__Bacteria|p__Firmicutes|c__Bacilli|o__Lactobacillales|f__Lactobacillaceae|g__Lactobacillus|s__Lactobacillus johnsonii [ref_mOTU_v25_01040]	-0.115157	-0.439683	-0.30731	4.67668	-0.0631123	0.538194	0.996155	0.491252	0.998348	-0.291559
k__Bacteria|p__Firmicutes|c__Clostridia|o__Clostridiales|f__Ruminococcaceae|g__Anaerotruncus|s__Anaerotruncus sp. CAG:390 [meta_mOTU_v25_14000]	-0.469019	-0.463989	-0.105457	4.16035	-0.0272506	0.486188	0.996319	0.494111	0.998349	-0.464852
k__Bacteria|p__Firmicutes|c__Bacilli|o__Lactobacillales|f__Lactobacillaceae|g__Lactobacillus|s__Lactobacillus buchneri [ref_mOTU_v25_01564]	-0.25051	-0.357628	-0.114134	4.2526	-0.0201599	0.552534	0.996074	0.530888	0.998349	-0.295917
k__Bacteria|p__Actinobacteria|c__Actinobacteria|o__Corynebacteriales|f__Corynebacteriaceae|g__Corynebacterium|s__Corynebacterium variabile [ref_mOTU_v25_05278]	-0.32751	-0.487353	-0.137892	4.48259	-0.026932	0.581673	0.996221	0.583906	0.998349	-0.402968
k__Bacteria|p__Proteobacteria|c__Gammaproteobacteria|o__Enterobacterales|f__Enterobacteriaceae|g__Pluralibacter|s__[Enterobacter] lignolyticus [ref_mOTU_v25_00083]	-0.358987	-0.528564	-0.198562	4.22037	-0.0396975	0.517888	0.996084	0.526436	0.99835	-0.453656
k__Bacteria|p__Firmicutes|c__Clostridia|o__Clostridiales|f__Ruminococcaceae|g__Ruminococcus|s__Ruminococcus species incertae sedis [meta_mOTU_v25_12711]	-0.218906	-0.225581	0.0113881	5.27954	0.00181101	0.608469	0.9961	0.582441	0.998351	-0.220629
k__Bacteria|p__Firmicutes|c__Clostridia|o__Clostridiales|f__Oscillospiraceae|g__Oscillibacter|s__Oscillibacter sp. [ref_mOTU_v25_04664]	2.64874	3.1304	0.476094	5.41951	0.0769224	0.581906	0.996119	0.618993	0.998351	2.93928
k__Bacteria|p__Firmicutes|c__Bacilli|o__Bacillales|f__Bacillales fam. incertae sedis|g__Gemella|s__Gemella sanguinis [ref_mOTU_v25_04303]	1.49693	1.56717	-0.0326124	4.12796	-0.00698585	0.578328	0.996137	0.676425	0.998351	1.53379
k__Bacteria|p__Fusobacteria|c__Fusobacteriia|o__Fusobacteriales|f__Fusobacteriaceae|g__Fusobacterium|s__Fusobacterium hwasookii/nucleatum [ref_mOTU_v25_01004]	-0.351378	-0.422053	-0.0304361	4.23755	-0.00757292	0.504426	0.99579	0.522439	0.998351	-0.383184
k__Bacteria|p__Firmicutes|c__Firmicutes class incertae sedis|o__Firmicutes order incertae sedis|f__Firmicutes fam. incertae sedis|g__Firmicutes gen. incertae sedis|s__Firmicutes species incertae sedis [meta_mOTU_v25_13897]	-0.408519	-0.335092	0.0885015	4.28944	0.0188011	0.493902	0.996129	0.525419	0.998352	-0.381262
k__Bacteria|p__Firmicutes|c__Clostridia|o__Clostridiales|f__Clostridiales fam. incertae sedis|g__Clostridiales gen. incertae sedis|s__Clostridiales species incertae sedis [meta_mOTU_v25_13841]	-0.289371	-0.406151	-0.126703	4.32775	-0.0267383	0.489071	0.996184	0.493469	0.998352	-0.331193
k__Bacteria|p__Fusobacteria|c__Fusobacteriia|o__Fusobacteriales|f__Fusobacteriaceae|g__Fusobacterium|s__Fusobacterium periodonticum [ref_mOTU_v25_00999]	-0.397037	-0.479716	-0.174132	4.20702	-0.0337683	0.454778	0.996247	0.459687	0.998352	-0.432653
k__Bacteria|p__Firmicutes|c__Firmicutes class incertae sedis|o__Firmicutes order incertae sedis|f__Firmicutes fam. incertae sedis|g__Firmicutes gen. incertae sedis|s__Firmicutes bacterium CAG:345 [ref_mOTU_v25_07739]	0.0352974	0.253159	0.285556	4.8255	0.0497308	0.523471	0.996236	0.530436	0.998353	0.142738
k__Bacteria|p__Bacteroidetes|c__Bacteroidia|o__Bacteroidales|f__Rikenellaceae|g__Alistipes|s__Alistipes ihumii [ref_mOTU_v25_07379]	3.57734	4.9139	0.594588	6.2446	0.0874431	0.588996	0.996295	0.664307	0.998353	4.65809
k__Bacteria|p__Proteobacteria|c__Alphaproteobacteria|o__Rhodospirillales|f__Rhodospirillaceae|g__Azospirillum|s__Azospirillum species incertae sedis [meta_mOTU_v25_14161]	-0.346795	-0.358236	-0.0110511	4.55375	-0.00235986	0.530884	0.996191	0.534976	0.998353	-0.347815
k__Bacteria|p__Firmicutes|c__Clostridia|o__Clostridiales|f__Clostridiales fam. incertae sedis|g__Clostridiales gen. incertae sedis|s__Clostridiales species incertae sedis [meta_mOTU_v25_12463]	1.84076	1.62762	-0.0278562	5.53896	-0.00460403	0.650771	0.996238	0.723184	0.998353	1.75814
k__Bacteria|p__Firmicutes|c__Bacilli|o__Lactobacillales|f__Streptococcaceae|g__Streptococcus|s__Streptococcus gordonii/cristatus [ref_mOTU_v25_03970]	1.56807	1.3714	-0.199126	3.70934	-0.0443438	0.553504	0.996411	0.557088	0.998353	1.46573
k__Bacteria|p__Proteobacteria|c__Gammaproteobacteria|o__Enterobacterales|f__Enterobacteriaceae|g__Enterobacteriaceae gen. [Citrobacter/Enterobacter/Escherichia/Salmonella]|s__Enterobacteriaceae sp. [ref_mOTU_v25_00096]	-0.315803	-0.354144	-0.0876857	4.73758	-0.0135074	0.494651	0.996165	0.45369	0.998353	-0.331687
k__Bacteria|p__Bacteria phylum incertae sedis|c__Bacteria class incertae sedis|o__Bacteria order incertae sedis|f__Bacteria fam. incertae sedis|g__Bacteria gen. incertae sedis|s__Bacteria species incertae sedis [meta_mOTU_v25_12546]	-0.328439	-0.438459	0.00237341	4.32529	0.000396263	0.534117	0.996234	0.536736	0.998353	-0.37818
k__Bacteria|p__Bacteria phylum incertae sedis|c__Bacteria class incertae sedis|o__Bacteria order incertae sedis|f__Bacteria fam. incertae sedis|g__Bacteria gen. incertae sedis|s__Bacteria species incertae sedis [meta_mOTU_v25_14348]	-0.294999	-0.422815	-0.111276	4.4462	-0.0223132	0.522185	0.99608	0.553187	0.998354	-0.355989
k__Bacteria|p__Actinobacteria|c__Actinobacteria|o__Corynebacteriales|f__Corynebacteriaceae|g__Corynebacterium|s__Corynebacterium matruchotii [ref_mOTU_v25_06367]	-0.37249	-0.447289	-0.0317415	4.37708	-0.00529099	0.546162	0.996023	0.555568	0.998354	-0.412573
k__Bacteria|p__Actinobacteria|c__Actinobacteria|o__Corynebacteriales|f__Corynebacteriales fam. incertae sedis|g__Lawsonella|s__Lawsonella clevelandensis [ref_mOTU_v25_04683]	-0.304242	-0.521973	-0.270827	4.18643	-0.0493108	0.486042	0.996058	0.485425	0.998354	-0.416466
k__Bacteria|p__Firmicutes|c__Clostridia|o__Clostridiales|f__Clostridiaceae|g__Clostridium|s__Clostridium sp. CAG:7 [ref_mOTU_v25_07647]	1.2631	1.17788	-0.0999937	4.17583	-0.0261978	0.575897	0.996166	0.595539	0.998354	1.22707
k__Bacteria|p__Proteobacteria|c__Alphaproteobacteria|o__Rhodospirillales|f__Rhodospirillaceae|g__Azospirillum|s__Azospirillum sp. 51_20 [ref_mOTU_v25_10408]	0.343977	0.208601	-0.0128014	4.60197	-0.00251689	0.581206	0.996056	0.575555	0.998354	0.276413
k__Bacteria|p__Firmicutes|c__Clostridia|o__Clostridiales|f__Lachnospiraceae|g__Merdimonas|s__Merdimonas faecis [ref_mOTU_v25_08871]	0.550939	0.821869	0.153559	4.65697	0.0256605	0.540674	0.996094	0.576108	0.998354	0.695322
k__Bacteria|p__Bacteroidetes|c__Bacteroidia|o__Bacteroidales|f__Bacteroidales fam. incertae sedis|g__Bacteroidales gen. incertae sedis|s__Bacteroidales species incertae sedis [meta_mOTU_v25_13321]	-0.43534	-0.509029	-0.0331216	4.10712	-0.00795965	0.499798	0.996072	0.495423	0.998354	-0.474208
k__Bacteria|p__Firmicutes|c__Clostridia|o__Clostridiales|f__Clostridiaceae|g__Clostridium|s__Clostridium sp. CAG:798 [ref_mOTU_v25_07653]	-0.229061	-0.174296	0.0983003	4.62047	0.0236846	0.51427	0.99608	0.527577	0.998355	-0.20174
k__Bacteria|p__Firmicutes|c__Clostridia|o__Clostridiales|f__Eubacteriaceae|g__Eubacterium|s__Eubacterium species incertae sedis [meta_mOTU_v25_12474]	0.325661	0.418401	0.0173256	5.45147	0.00277847	0.610241	0.996208	0.612796	0.998355	0.365354
k__Bacteria|p__Firmicutes|c__Clostridia|o__Clostridiales|f__Ruminococcaceae|g__Ruminococcus|s__Ruminococcus sp. CAG:579 [ref_mOTU_v25_07711]	-0.181192	-0.245174	-0.0403927	4.74805	-0.00613294	0.58432	0.996079	0.58686	0.998355	-0.204493
k__Bacteria|p__Firmicutes|c__Clostridia|o__Clostridiales|f__Ruminococcaceae|g__Pseudoflavonifractor|s__Pseudoflavonifractor capillosus [ref_mOTU_v25_02969]	0.397078	0.777017	0.522802	4.28094	0.0983316	0.491327	0.996067	0.491581	0.998355	0.582715
k__Bacteria|p__Bacteria phylum incertae sedis|c__Bacteria class incertae sedis|o__Bacteria order incertae sedis|f__Bacteria fam. incertae sedis|g__Bacteria gen. incertae sedis|s__Bacteria species incertae sedis [meta_mOTU_v25_14453]	-0.245003	-0.530349	-0.237494	4.27983	-0.0438321	0.500745	0.996282	0.508338	0.998356	-0.381621
k__Bacteria|p__Proteobacteria|c__Proteobacteria class [Gammaproteobacteria/Alphaproteobacteria]|o__Proteobacteria order [Rhodospirillales/Enterobacterales]|f__Proteobacteria fam. [Acetobacteraceae/Enterobacteriaceae]|g__Proteobacteria gen. [Komagataeibacter/Escherichia/Klebsiella/Shigella]|s__Proteobacteria sp. [ref_mOTU_v25_00095]	2.9273	3.23269	0.0202148	5.67195	0.00265765	0.568017	0.996167	0.751541	0.998356	3.07069
k__Bacteria|p__Actinobacteria|c__Actinobacteria|o__Actinomycetales|f__Actinomycetaceae|g__Actinomyces|s__Actinomyces massiliensis [ref_mOTU_v25_02522]	0.863654	0.875475	0.101987	3.64318	0.027413	0.572205	0.996198	0.583886	0.998356	0.872269
k__Bacteria|p__Firmicutes|c__Clostridia|o__Clostridiales|f__Clostridiaceae|g__Clostridium|s__Clostridium sp. [ref_mOTU_v25_03622]	0.950214	1.0121	0.0157871	3.78966	0.00381433	0.523706	0.996192	0.561879	0.998356	0.981227
k__Bacteria|p__Firmicutes|c__Clostridia|o__Clostridiales|f__Lachnospiraceae|g__Fusicatenibacter|s__Fusicatenibacter saccharivorans [ref_mOTU_v25_02680]	0.115682	0.0561417	-0.0204217	4.84605	-0.00326941	0.571283	0.996274	0.569916	0.998357	0.084209
k__Bacteria|p__Firmicutes|c__Bacilli|o__Lactobacillales|f__Streptococcaceae|g__Streptococcus|s__Streptococcus mutans [ref_mOTU_v25_01605]	1.5269	1.43207	0.00329796	3.81459	0.000120204	0.614933	0.996216	0.640277	0.998357	1.48472
k__Bacteria|p__Firmicutes|c__Bacilli|o__Lactobacillales|f__Lactobacillaceae|g__Lactobacillus|s__Lactobacillus kefiri [ref_mOTU_v25_04391]	-0.288694	-0.465591	-0.180329	4.2618	-0.0383322	0.467015	0.996047	0.49515	0.998357	-0.371171
k__Bacteria|p__Firmicutes|c__Clostridia|o__Clostridiales|f__Clostridiales fam. incertae sedis|g__Clostridiales gen. incertae sedis|s__Clostridiales bacterium CHKCI006 [ref_mOTU_v25_09411]	0.14918	0.336215	0.208445	4.76447	0.0338824	0.489917	0.996278	0.53307	0.998357	0.252023
k__Bacteria|p__Firmicutes|c__Firmicutes class incertae sedis|o__Firmicutes order incertae sedis|f__Firmicutes fam. incertae sedis|g__Firmicutes gen. incertae sedis|s__Firmicutes species incertae sedis [meta_mOTU_v25_12227]	-0.42939	-0.378123	0.0471314	4.5893	0.00786097	0.547607	0.996114	0.53688	0.998358	-0.397362
k__Bacteria|p__Firmicutes|c__Clostridia|o__Clostridiales|f__Clostridiales fam. incertae sedis|g__Clostridiales gen. incertae sedis|s__Clostridiales species incertae sedis [meta_mOTU_v25_13328]	-0.459402	-0.0102165	0.370115	4.43059	0.0660323	0.512981	0.996216	0.507574	0.998358	-0.204198
k__Bacteria|p__Firmicutes|c__Clostridia|o__Clostridiales|f__Clostridiaceae|g__Clostridium|s__Clostridium phoceensis [ref_mOTU_v25_08865]	2.59388	2.52694	-0.0474718	4.01602	-0.00914425	0.62066	0.996167	0.68666	0.998358	2.56416
k__Bacteria|p__Firmicutes|c__Clostridia|o__Clostridiales|f__Clostridiaceae|g__Clostridium|s__Clostridium sp. CAG:306 [meta_mOTU_v25_14373]	-0.0981448	-0.116164	0.0924372	4.48115	0.0201066	0.479379	0.996247	0.509258	0.998358	-0.107507
k__Bacteria|p__Firmicutes|c__Clostridia|o__Clostridiales|f__Clostridiales fam. incertae sedis|g__Clostridiales gen. incertae sedis|s__Clostridiales species incertae sedis [meta_mOTU_v25_12228]	-0.0940965	-0.122835	0.162378	4.58108	0.0242671	0.530306	0.996145	0.566287	0.998358	-0.106511
k__Bacteria|p__Firmicutes|c__Clostridia|o__Clostridiales|f__Clostridiales fam. incertae sedis|g__Clostridiales gen. incertae sedis|s__Clostridiales species incertae sedis [meta_mOTU_v25_13781]	-0.0958323	-0.32073	-0.291551	5.01442	-0.0541592	0.557413	0.996271	0.513719	0.998359	-0.208534
k__Bacteria|p__Firmicutes|c__Clostridia|o__Clostridiales|f__Clostridiaceae|g__Clostridium|s__Clostridium species incertae sedis [meta_mOTU_v25_13564]	-0.249479	0.180333	0.551326	4.77165	0.100686	0.40618	0.996117	0.441306	0.998359	-0.0405145
k__Bacteria|p__Bacteria phylum incertae sedis|c__Bacteria class incertae sedis|o__Bacteria order incertae sedis|f__Bacteria fam. incertae sedis|g__Bacteria gen. incertae sedis|s__Bacteria species incertae sedis [meta_mOTU_v25_12519]	-0.172258	-0.204278	0.0404705	4.77135	0.00612149	0.623422	0.996157	0.627291	0.998359	-0.197434
k__Bacteria|p__Firmicutes|c__Clostridia|o__Clostridiales|f__Clostridiales fam. incertae sedis|g__Clostridiales gen. incertae sedis|s__Clostridiales species incertae sedis [meta_mOTU_v25_12327]	0.890876	1.05661	0.116319	5.13139	0.0162085	0.622086	0.996172	0.659994	0.998359	0.969692
k__Bacteria|p__Firmicutes|c__Clostridia|o__Clostridiales|f__Clostridiaceae|g__Clostridium|s__Clostridium sp. CAG:299 [ref_mOTU_v25_07619]	-0.152925	-0.424821	-0.218386	4.14956	-0.0479855	0.502853	0.996115	0.526563	0.998359	-0.295691
k__Bacteria|p__Firmicutes|c__Clostridia|o__Clostridiales|f__Clostridiaceae|g__Clostridium|s__Clostridium sp. AT4 [ref_mOTU_v25_09167]	-0.384898	-0.326429	0.0449295	4.22685	0.00999979	0.529102	0.996127	0.532153	0.99836	-0.35471
k__Bacteria|p__Firmicutes|c__Clostridia|o__Clostridiales|f__Christensenellaceae|g__Christensenella|s__Christensenella massiliensis [ref_mOTU_v25_10002]	0.209443	0.153573	-0.128641	4.23596	-0.0250217	0.507525	0.996092	0.539291	0.99836	0.183005
k__Bacteria|p__Actinobacteria|c__Actinobacteria|o__Micrococcales|f__Micrococcales fam. [Dermacoccaceae/Cellulomonadaceae]|g__Micrococcales gen. [Cellulomonas/Kytococcus]|s__Micrococcales sp. [ref_mOTU_v25_03773]	0.12354	0.403399	0.254221	4.04484	0.0490368	0.513593	0.996171	0.536876	0.99836	0.257736
k__Bacteria|p__Firmicutes|c__Clostridia|o__Clostridiales|f__Clostridiaceae|g__Clostridium|s__Clostridium species incertae sedis [meta_mOTU_v25_14210]	-0.298254	-0.356815	-0.023885	4.87228	-0.00320913	0.535959	0.996129	0.559249	0.99836	-0.330134
k__Bacteria|p__Firmicutes|c__Clostridia|o__Clostridiales|f__Clostridiales fam. incertae sedis|g__Clostridiales gen. incertae sedis|s__Clostridiales species incertae sedis [meta_mOTU_v25_13206]	1.70003	1.52338	-0.512515	4.39478	-0.105343	0.496635	0.996032	0.534593	0.99836	1.6101
k__Bacteria|p__Firmicutes|c__Clostridia|o__Clostridiales|f__Clostridiales fam. incertae sedis|g__Clostridiales gen. incertae sedis|s__Clostridiales species incertae sedis [meta_mOTU_v25_12691]	0.153687	-0.113889	-0.413303	4.71698	-0.081203	0.504325	0.996073	0.542391	0.99836	0.0303093
k__Bacteria|p__Firmicutes|c__Clostridia|o__Clostridiales|f__Clostridiaceae|g__Clostridium|s__Clostridium sp. CAG:628 [meta_mOTU_v25_12940]	-0.0506482	-0.225639	-0.052746	5.19382	-0.00913173	0.567135	0.996087	0.508281	0.998361	-0.138301
k__Bacteria|p__Proteobacteria|c__Betaproteobacteria|o__Burkholderiales|f__Burkholderiales fam. incertae sedis|g__Burkholderiales gen. incertae sedis|s__Burkholderiales bacterium [ref_mOTU_v25_05366]	-0.36883	-0.566532	-0.210994	4.19472	-0.0426103	0.542477	0.996154	0.521834	0.998362	-0.453789
k__Bacteria|p__Firmicutes|c__Bacilli|o__Lactobacillales|f__Lactobacillaceae|g__Lactobacillus|s__Lactobacillus mucosae [ref_mOTU_v25_02550]	-0.168691	-0.312037	-0.161456	5.71268	-0.0263957	0.61206	0.996164	0.575781	0.998362	-0.245899
k__Bacteria|p__Lentisphaerae|c__Lentisphaerae class incertae sedis|o__Lentisphaerae order incertae sedis|f__Lentisphaerae fam. incertae sedis|g__Lentisphaerae gen. incertae sedis|s__Lentisphaerae bacterium ADurb.Bin242 [meta_mOTU_v25_12416]	-0.422708	-0.179572	0.231679	4.30934	0.0505034	0.512024	0.99604	0.499138	0.998362	-0.303168
k__Bacteria|p__Verrucomicrobia|c__Verrucomicrobia class incertae sedis|o__Verrucomicrobia order incertae sedis|f__Verrucomicrobia fam. incertae sedis|g__Verrucomicrobia gen. incertae sedis|s__Verrucomicrobia bacterium CAG:312_58_20 [meta_mOTU_v25_12743]	-0.174897	0.0237464	0.458418	5.35734	0.0810335	0.464944	0.996079	0.469828	0.998362	-0.092911
k__Bacteria|p__Bacteroidetes|c__Bacteroidia|o__Bacteroidales|f__Bacteroidaceae|g__Bacteroides|s__Bacteroides caecimuris [ref_mOTU_v25_03476]	3.39337	2.81046	-0.598269	5.29076	-0.108275	0.517447	0.996113	0.548355	0.998363	3.1047
k__Bacteria|p__Firmicutes|c__Clostridia|o__Clostridiales|f__Clostridiaceae|g__Clostridium|s__Clostridium sp. CL-2 [ref_mOTU_v25_03655]	-0.37104	-0.404186	-0.119247	4.18135	-0.0218334	0.541959	0.996333	0.522508	0.998363	-0.386827
k__Bacteria|p__Actinobacteria|c__Coriobacteriia|o__Coriobacteriales|f__Coriobacteriaceae|g__Collinsella|s__Collinsella species incertae sedis [meta_mOTU_v25_13400]	0.0475893	0.0296363	-0.228802	4.86975	-0.0402217	0.573061	0.996243	0.574091	0.998363	0.0347839
k__Bacteria|p__Firmicutes|c__Firmicutes class [Negativicutes/Bacilli]|o__Firmicutes order [Acidaminococcales/Lactobacillales]|f__Firmicutes fam. [Carnobacteriaceae/Acidaminococcaceae]|g__Firmicutes gen. [Carnobacterium/Phascolarctobacterium]|s__Firmicutes sp. [ref_mOTU_v25_03641]	0.777159	0.585901	-0.490736	5.91552	-0.0758465	0.559737	0.996124	0.579605	0.998363	0.685403
k__Bacteria|p__Bacteroidetes|c__Bacteroidia|o__Bacteroidales|f__Tannerellaceae|g__Parabacteroides|s__Parabacteroides species incertae sedis [meta_mOTU_v25_12295]	-0.18314	-0.254208	-0.0306376	5.47664	-0.00360827	0.599365	0.996404	0.570891	0.998363	-0.209983
k__Bacteria|p__Actinobacteria|c__Actinobacteria|o__Bifidobacteriales|f__Bifidobacteriaceae|g__Bifidobacterium|s__Bifidobacterium animalis [ref_mOTU_v25_01303]	0.154392	0.317974	0.174028	5.38432	0.0292851	0.595938	0.996209	0.564763	0.998363	0.245358
k__Bacteria|p__Firmicutes|c__Clostridia|o__Clostridiales|f__Clostridiaceae|g__Clostridium|s__Clostridium species incertae sedis [meta_mOTU_v25_12234]	0.516662	0.516758	-0.0546049	6.61372	-0.00735456	0.636393	0.996221	0.614804	0.998363	0.516758
k__Bacteria|p__Firmicutes|c__Clostridia|o__Clostridiales|f__Clostridiaceae|g__Clostridium|s__Clostridium sp. CAG:217 [meta_mOTU_v25_12270]	0.910791	1.17356	0.224686	8.13525	0.0271699	0.726211	0.996284	0.681664	0.998364	1.04482
k__Bacteria|p__Firmicutes|c__Clostridia|o__Clostridiales|f__Clostridiales fam. [Eubacteriaceae/Clostridiaceae]|g__Clostridiales gen. [Clostridium/Eubacterium]|s__Clostridiales sp. [ref_mOTU_v25_03634]	0.465991	0.502774	0.00623466	7.10885	0.000890978	0.660078	0.996107	0.601403	0.998364	0.481772
k__Bacteria|p__Firmicutes|c__Clostridia|o__Clostridiales|f__Clostridiales fam. incertae sedis|g__Clostridiales gen. incertae sedis|s__Clostridiales species incertae sedis [meta_mOTU_v25_12690]	-0.102118	0.188862	0.142222	4.2378	0.0256048	0.592657	0.996226	0.57316	0.998364	0.0407377
k__Bacteria|p__Firmicutes|c__Bacilli|o__Lactobacillales|f__Lactobacillaceae|g__Lactobacillus|s__Lactobacillus otakiensis [ref_mOTU_v25_04397]	0.0340362	-0.113901	-0.315429	4.9669	-0.0511062	0.466133	0.99614	0.502811	0.998364	-0.0340299
k__Bacteria|p__Firmicutes|c__Clostridia|o__Clostridiales|f__Ruminococcaceae|g__Faecalibacterium|s__Faecalibacterium sp. [ref_mOTU_v25_03636]	3.03823	3.15776	0.290757	8.10626	0.0346105	0.720393	0.996252	0.753617	0.998364	3.12302
k__Bacteria|p__Firmicutes|c__Clostridia|o__Clostridiales|f__Clostridiales fam. incertae sedis|g__Clostridiales gen. incertae sedis|s__Clostridiales species incertae sedis [meta_mOTU_v25_12873]	4.52687	4.5823	-0.823537	9.22683	-0.0895934	0.655435	0.996377	0.642544	0.998364	4.53233
k__Bacteria|p__Firmicutes|c__Erysipelotrichia|o__Erysipelotrichales|f__Erysipelotrichaceae|g__Erysipelatoclostridium|s__[Clostridium] saccharogumia [ref_mOTU_v25_02193]	0.973747	1.07531	0.229365	6.09312	0.0395713	0.621701	0.996244	0.656315	0.998364	1.03115
k__Bacteria|p__Firmicutes|c__Clostridia|o__Clostridiales|f__Lachnospiraceae|g__Roseburia|s__Roseburia inulinivorans [ref_mOTU_v25_00860]	2.93067	3.00233	0.119031	3.39788	0.0310735	0.656353	0.996231	0.724733	0.998364	2.97253
k__Bacteria|p__Actinobacteria|c__Actinobacteria|o__Bifidobacteriales|f__Bifidobacteriaceae|g__Bifidobacterium|s__Bifidobacterium dentium [ref_mOTU_v25_02698]	1.20976	1.08421	-0.136165	4.33432	-0.0276734	0.58366	0.996126	0.559172	0.998365	1.1367
k__Bacteria|p__Firmicutes|c__Clostridia|o__Clostridiales|f__Oscillospiraceae|g__Oscillibacter|s__Oscillibacter species incertae sedis [meta_mOTU_v25_12353]	0.585775	0.824002	0.416214	5.25976	0.0701599	0.550598	0.996203	0.585004	0.998365	0.725505
k__Bacteria|p__Actinobacteria|c__Coriobacteriia|o__Coriobacteriales|f__Coriobacteriaceae|g__Enorma|s__[Collinsella] massiliensis/timonensis [ref_mOTU_v25_03428]	-0.215858	-0.355907	-0.204336	4.45862	-0.0410103	0.486661	0.996182	0.522007	0.998365	-0.289977
k__Bacteria|p__Proteobacteria|c__Betaproteobacteria|o__Burkholderiales|f__Alcaligenaceae|g__Alcaligenaceae gen. [Achromobacter/Bordetella]|s__Alcaligenaceae sp. [ref_mOTU_v25_00551]	-0.363403	-0.400684	-0.0382009	4.25204	-0.00763893	0.518003	0.996324	0.508302	0.998366	-0.38638
k__Bacteria|p__Firmicutes|c__Bacilli|o__Bacilli order [Bacillales/Lactobacillales]|f__Bacilli fam. [Listeriaceae/Enterococcaceae]|g__Bacilli gen. [Enterococcus/Listeria]|s__Bacilli sp. [ref_mOTU_v25_05115]	-0.176653	-0.309371	-0.18882	4.86896	-0.0329964	0.566019	0.996324	0.55625	0.998366	-0.261938
k__Bacteria|p__Bacteria phylum [Proteobacteria/Firmicutes]|c__Bacteria class [Alphaproteobacteria/Bacilli]|o__Bacteria order [Lactobacillales/Rhodospirillales]|f__Bacteria fam. [Lactobacillaceae/Rhodospirillaceae]|g__Bacteria gen. [Rhodospirillum/Lactobacillus/Azospirillum]|s__Bacteria sp. [ref_mOTU_v25_03594]	0.205106	0.307737	0.123219	4.93865	0.0213952	0.594668	0.99618	0.611228	0.998366	0.256896
k__Bacteria|p__Actinobacteria|c__Coriobacteriia|o__Eggerthellales|f__Eggerthellaceae|g__Eggerthella|s__Eggerthella species incertae sedis [meta_mOTU_v25_12316]	1.81323	1.43196	-0.108047	9.13985	-0.013944	0.719965	0.996322	0.709074	0.998367	1.61295
k__Bacteria|p__Firmicutes|c__Clostridia|o__Clostridiales|f__Ruminococcaceae|g__Angelakisella|s__Angelakisella massiliensis [ref_mOTU_v25_10247]	-0.423096	-0.368362	0.00866363	4.22312	0.00150665	0.513041	0.996104	0.535563	0.998367	-0.397569
k__Bacteria|p__Bacteria phylum incertae sedis|c__Bacteria class incertae sedis|o__Bacteria order incertae sedis|f__Bacteria fam. incertae sedis|g__Bacteria gen. incertae sedis|s__Bacteria species incertae sedis [meta_mOTU_v25_13483]	0.00662688	-0.01162	0.0820538	4.16435	0.0169522	0.556514	0.996116	0.579375	0.998367	-0.00122575
k__Bacteria|p__Firmicutes|c__Clostridia|o__Clostridiales|f__Ruminococcaceae|g__Anaerotruncus|s__Anaerotruncus colihominis [ref_mOTU_v25_03438]	0.532987	0.651701	-0.0235621	4.22524	-0.00436785	0.573632	0.996126	0.574753	0.998367	0.589917
k__Bacteria|p__Firmicutes|c__Bacilli|o__Lactobacillales|f__Streptococcaceae|g__Streptococcus|s__Streptococcus anginosus [ref_mOTU_v25_00568]	-0.464793	-0.315501	0.0722496	4.41998	0.0140156	0.514872	0.996086	0.542029	0.998368	-0.398365
k__Bacteria|p__Firmicutes|c__Bacilli|o__Lactobacillales|f__Lactobacillaceae|g__Pediococcus|s__Pediococcus parvulus [ref_mOTU_v25_11435]	-0.365527	-0.405002	-0.179901	4.47679	-0.0350206	0.510133	0.996189	0.507947	0.998368	-0.380015
k__Bacteria|p__Firmicutes|c__Clostridia|o__Clostridiales|f__Clostridiales fam. incertae sedis|g__Clostridiales gen. incertae sedis|s__Clostridiales bacterium 41_21_two_genomes [meta_mOTU_v25_12629]	-0.307028	-0.329868	-0.0575406	4.94494	-0.0100011	0.550246	0.996218	0.525258	0.998368	-0.311416
k__Bacteria|p__Firmicutes|c__Clostridia|o__Clostridiales|f__Lachnospiraceae|g__Roseburia|s__Roseburia sp. [ref_mOTU_v25_03649]	0.201887	0.226157	0.0680048	4.14788	0.0111378	0.524166	0.996104	0.552802	0.998368	0.217484
k__Bacteria|p__Actinobacteria|c__Actinobacteria|o__Actinomycetales|f__Actinomycetaceae|g__Schaalia|s__Schaalia meyeri [ref_mOTU_v25_05387]	-0.334559	-0.297851	-0.058931	4.31771	-0.00690213	0.50802	0.996142	0.543032	0.998369	-0.315638
k__Bacteria|p__Firmicutes|c__Clostridia|o__Clostridiales|f__Clostridiales fam. incertae sedis|g__Clostridiales gen. incertae sedis|s__Clostridiales species incertae sedis [meta_mOTU_v25_12323]	0.54979	0.609522	-0.0246687	4.78012	-0.00544428	0.591062	0.99622	0.60792	0.998369	0.575502
k__Bacteria|p__Bacteroidetes|c__Bacteroidia|o__Bacteroidales|f__Bacteroidaceae|g__Bacteroides|s__Bacteroides sp. CAG:144 [ref_mOTU_v25_07595]	-0.00200344	-0.05862	-0.0676955	4.42433	-0.00940733	0.531294	0.996144	0.570307	0.998369	-0.0324889
k__Bacteria|p__Firmicutes|c__Clostridia|o__Clostridiales|f__Clostridiaceae|g__Clostridium|s__Clostridium species incertae sedis [meta_mOTU_v25_12762]	0.107416	0.231301	0.182979	4.43684	0.0342565	0.560129	0.996126	0.596187	0.998369	0.168026
k__Bacteria|p__Firmicutes|c__Clostridia|o__Clostridiales|f__Lachnospiraceae|g__Roseburia|s__Roseburia hominis [ref_mOTU_v25_00861]	3.03656	2.5841	-0.165149	4.73871	-0.0334597	0.674208	0.996163	0.727234	0.998369	2.79454
k__Bacteria|p__Firmicutes|c__Clostridia|o__Clostridiales|f__Clostridiales fam. incertae sedis|g__Clostridiales gen. incertae sedis|s__Clostridiales species incertae sedis [meta_mOTU_v25_13660]	-0.224996	-0.257207	-0.0628042	4.25303	-0.0107626	0.51896	0.99618	0.519756	0.99837	-0.241025
k__Bacteria|p__Bacteroidetes|c__Bacteroidia|o__Bacteroidales|f__Odoribacteraceae|g__Butyricimonas|s__Butyricimonas synergistica [ref_mOTU_v25_02161]	-0.184639	-0.528706	-0.254105	4.33422	-0.0450847	0.478853	0.996083	0.499848	0.99837	-0.337685
k__Bacteria|p__Bacteroidetes|c__Bacteroidia|o__Bacteroidales|f__Bacteroidales fam. incertae sedis|g__Bacteroidales gen. incertae sedis|s__Bacteroidales species incertae sedis [meta_mOTU_v25_12772]	-0.289185	-0.419803	-0.127351	4.81162	-0.0207196	0.535406	0.996041	0.477063	0.998371	-0.35718
k__Bacteria|p__Firmicutes|c__Clostridia|o__Clostridiales|f__Lachnospiraceae|g__Roseburia|s__Roseburia sp. CAG:303 [meta_mOTU_v25_12911]	-0.186191	0.167495	0.378212	4.60199	0.0718157	0.493835	0.996068	0.480738	0.998371	-0.0199997
k__Bacteria|p__Firmicutes|c__Bacilli|o__Lactobacillales|f__Streptococcaceae|g__Streptococcus|s__Streptococcus sanguinis/cristatus [ref_mOTU_v25_01591]	1.9965	2.24728	0.348018	3.93242	0.0800423	0.594182	0.996219	0.5794	0.998371	2.09631
k__Bacteria|p__Firmicutes|c__Clostridia|o__Clostridiales|f__Clostridiales fam. incertae sedis|g__Clostridiales gen. incertae sedis|s__Clostridiales species incertae sedis [meta_mOTU_v25_14385]	-0.32646	-0.497504	0.00990999	4.24464	0.00117556	0.518427	0.99606	0.52128	0.998372	-0.401068
k__Bacteria|p__Firmicutes|c__Clostridia|o__Clostridiales|f__Clostridiaceae|g__Clostridium|s__Clostridium sp. CAG:967 [ref_mOTU_v25_07657]	-0.271409	-0.317049	-0.0269974	4.33949	-0.00703817	0.501771	0.996097	0.532031	0.998372	-0.291651
k__Bacteria|p__Firmicutes|c__Clostridia|o__Clostridiales|f__Clostridiales fam. incertae sedis|g__Clostridiales gen. incertae sedis|s__Clostridiales species incertae sedis [meta_mOTU_v25_12851]	2.17875	1.86707	-0.352066	3.99159	-0.0640162	0.574809	0.996024	0.560106	0.998372	2.01976
k__Bacteria|p__Firmicutes|c__Clostridia|o__Clostridiales|f__Clostridiaceae|g__Clostridium|s__Clostridium sp. CAG:798 [meta_mOTU_v25_12275]	0.187293	-0.0844362	-0.32012	6.20938	-0.0459119	0.52295	0.996141	0.509426	0.998372	0.0449808
k__Bacteria|p__Firmicutes|c__Clostridia|o__Clostridiales|f__Clostridiaceae|g__Clostridium|s__Clostridium sp. CAG:433 [meta_mOTU_v25_12886]	0.21527	0.0631147	-0.181051	5.09949	-0.0294578	0.575458	0.996261	0.556511	0.998372	0.150962
k__Bacteria|p__Firmicutes|c__Bacilli|o__Lactobacillales|f__Streptococcaceae|g__Streptococcus|s__Streptococcus sp. 263_SSPC [ref_mOTU_v25_04783]	0.332393	1.06302	0.455022	4.45545	0.0945947	0.466869	0.996311	0.530376	0.998372	0.669636
k__Bacteria|p__Actinobacteria|c__Actinobacteria|o__Actinomycetales|f__Actinomycetaceae|g__Actinomyces|s__Actinomyces sp. ICM39 [ref_mOTU_v25_01912]	1.85906	1.50018	-0.274318	3.48432	-0.0649111	0.497857	0.996048	0.560582	0.998372	1.71527
k__Bacteria|p__Proteobacteria|c__Gammaproteobacteria|o__Enterobacterales|f__Enterobacteriaceae|g__Kosakonia|s__Kosakonia sp. [ref_mOTU_v25_00065]	-0.39642	-0.520055	-0.0919466	4.24901	-0.0151394	0.482735	0.99618	0.503666	0.998372	-0.454925
k__Bacteria|p__Firmicutes|c__Clostridia|o__Clostridiales|f__Clostridiales fam. incertae sedis|g__Clostridiales gen. incertae sedis|s__Clostridiales species incertae sedis [meta_mOTU_v25_12761]	-0.29506	-0.13027	0.122878	4.52335	0.022118	0.550564	0.996297	0.555156	0.998373	-0.22773
k__Bacteria|p__Firmicutes|c__Clostridia|o__Clostridiales|f__Clostridiaceae|g__Clostridium|s__Clostridium sp. CAG:58 [ref_mOTU_v25_07640]	0.797263	0.669755	-0.216549	4.75332	-0.0409625	0.585056	0.9962	0.600673	0.998373	0.735264
k__Bacteria|p__Firmicutes|c__Clostridia|o__Clostridiales|f__Clostridiales Family XIII. Incertae Sedis|g__Emergencia|s__Emergencia timonensis [ref_mOTU_v25_09387]	-0.167278	-0.257207	-0.142408	4.22984	-0.0270261	0.515334	0.996179	0.528994	0.998373	-0.216801
k__Bacteria|p__Proteobacteria|c__Gammaproteobacteria|o__Pseudomonadales|f__Pseudomonadaceae|g__Pseudomonas|s__Pseudomonas fluorescens/yamanorum [ref_mOTU_v25_00123]	-0.463361	-0.419569	0.0812327	4.11587	0.0188442	0.536272	0.996025	0.556377	0.998374	-0.433236
k__Bacteria|p__Firmicutes|c__Clostridia|o__Clostridiales|f__Ruminococcaceae|g__Faecalibacterium|s__Faecalibacterium species incertae sedis [meta_mOTU_v25_12403]	1.91999	2.10869	0.270272	4.8019	0.0498485	0.605407	0.996168	0.690703	0.998374	2.01589
k__Bacteria|p__Actinobacteria|c__Coriobacteriia|o__Eggerthellales|f__Eggerthellaceae|g__Eggerthella|s__Eggerthella sp. CAG:368 [meta_mOTU_v25_13928]	0.175077	0.275257	0.129105	5.7122	0.0187695	0.592519	0.996123	0.593118	0.998374	0.238126
k__Bacteria|p__Bacteroidetes|c__Bacteroidia|o__Bacteroidales|f__Bacteroidaceae|g__Mediterranea|s__Mediterranea massiliensis [ref_mOTU_v25_10125]	-0.143118	-0.145505	-0.0101765	5.14405	-0.00174192	0.586981	0.996126	0.563654	0.998375	-0.143834
k__Bacteria|p__Bacteria phylum incertae sedis|c__Bacteria class incertae sedis|o__Bacteria order incertae sedis|f__Bacteria fam. incertae sedis|g__Bacteria gen. incertae sedis|s__Bacteria species incertae sedis [meta_mOTU_v25_13740]	-0.396009	-0.390796	0.0742027	4.47088	0.0127037	0.51736	0.996083	0.527428	0.998375	-0.392985
k__Bacteria|p__Firmicutes|c__Clostridia|o__Clostridiales|f__Clostridiales fam. incertae sedis|g__Clostridiales gen. incertae sedis|s__Clostridiales species incertae sedis [meta_mOTU_v25_12254]	1.49107	1.62639	0.107836	6.09653	0.0221184	0.664932	0.996265	0.698455	0.998375	1.57158
k__Bacteria|p__Firmicutes|c__Clostridia|o__Clostridiales|f__Clostridiales fam. incertae sedis|g__Clostridiales gen. incertae sedis|s__Clostridiales species incertae sedis [meta_mOTU_v25_13541]	-0.398179	-0.314196	0.13482	4.3571	0.0300427	0.524782	0.996276	0.535346	0.998376	-0.36702
k__Bacteria|p__Bacteria phylum [Firmicutes/Actinobacteria]|c__Coriobacteriia|o__Coriobacteriales|f__Coriobacteriaceae|g__Collinsella|s__Collinsella sp. [ref_mOTU_v25_03625]	1.85556	0.933655	-0.812454	5.99087	-0.126265	0.51408	0.996094	0.504879	0.998376	1.33234
k__Bacteria|p__Actinobacteria|c__Actinobacteria|o__Micrococcales|f__Microbacteriaceae|g__Microbacterium|s__Microbacterium sp. [ref_mOTU_v25_03020]	-0.388059	-0.482481	-0.132259	4.35807	-0.0303048	0.516984	0.996131	0.493152	0.998377	-0.447605
k__Bacteria|p__Firmicutes|c__Clostridia|o__Clostridiales|f__Oscillospiraceae|g__Oscillibacter|s__Oscillibacter species incertae sedis [meta_mOTU_v25_12663]	-0.00865168	0.30628	0.162584	4.28738	0.0384587	0.505195	0.996154	0.542088	0.998377	0.1609
k__Bacteria|p__Firmicutes|c__Clostridia|o__Clostridiales|f__Clostridiaceae|g__Butyricicoccus|s__Butyricicoccus sp. [ref_mOTU_v25_02967]	1.01002	1.11791	0.101635	3.66112	0.0222788	0.501452	0.996093	0.551096	0.998377	1.07168
k__Bacteria|p__Proteobacteria|c__Gammaproteobacteria|o__Xanthomonadales|f__Xanthomonadaceae|g__Stenotrophomonas|s__Stenotrophomonas maltophilia [ref_mOTU_v25_01785]	-0.414608	-0.506721	-0.15086	4.24426	-0.0260372	0.507999	0.996125	0.559245	0.998378	-0.455049
k__Bacteria|p__Proteobacteria|c__Gammaproteobacteria|o__Pasteurellales|f__Pasteurellaceae|g__Haemophilus|s__Haemophilus paraphrohaemolyticus [ref_mOTU_v25_01835]	-0.469477	-0.40884	-0.0220697	4.20879	-0.00345116	0.535867	0.996309	0.567296	0.998378	-0.430474
k__Bacteria|p__Firmicutes|c__Clostridia|o__Clostridiales|f__Ruminococcaceae|g__Ruminococcus|s__Ruminococcus species incertae sedis [meta_mOTU_v25_12248]	0.351229	0.167957	-0.217246	5.88188	-0.0300801	0.591705	0.996072	0.588355	0.998379	0.247119
k__Bacteria|p__Verrucomicrobia|c__Verrucomicrobiae|o__Verrucomicrobiales|f__Akkermansiaceae|g__Akkermansia|s__Akkermansia sp. [ref_mOTU_v25_02555]	-0.168961	-0.137686	0.12462	4.90918	0.0210679	0.560392	0.99628	0.602565	0.998379	-0.153696
k__Bacteria|p__Bacteroidetes|c__Bacteroidia|o__Bacteroidales|f__Bacteroidales fam. incertae sedis|g__Bacteroidales gen. incertae sedis|s__Bacteroidales species incertae sedis [meta_mOTU_v25_12573]	-0.316824	-0.330996	-0.0108207	4.78406	-0.0024525	0.595487	0.996142	0.55885	0.998379	-0.322209
k__Bacteria|p__Actinobacteria|c__Actinobacteria|o__Actinomycetales|f__Actinomycetaceae|g__Actinomyces|s__Actinomyces sp. oral taxon 448 [ref_mOTU_v25_12049]	1.00723	0.637861	-0.33598	4.06853	-0.0670364	0.5018	0.996201	0.532434	0.998379	0.834624
k__Bacteria|p__Firmicutes|c__Clostridia|o__Clostridiales|f__Clostridiales fam. incertae sedis|g__Clostridiales gen. incertae sedis|s__Clostridiales species incertae sedis [meta_mOTU_v25_12742]	0.431184	-0.00747436	-0.549078	5.39101	-0.0876779	0.586481	0.996033	0.555773	0.998379	0.22172
k__Bacteria|p__Firmicutes|c__Bacilli|o__Lactobacillales|f__Streptococcaceae|g__Streptococcus|s__Streptococcus oralis [ref_mOTU_v25_00289]	-0.386833	-0.330664	-0.155596	4.12371	-0.0364081	0.492699	0.996136	0.526279	0.99838	-0.370464
k__Bacteria|p__Actinobacteria|c__Coriobacteriia|o__Coriobacteriales|f__Atopobiaceae|g__Olsenella|s__Olsenella profusa [ref_mOTU_v25_07140]	-0.346795	-0.423738	-0.103089	4.22207	-0.0178722	0.520744	0.996268	0.515183	0.998381	-0.391312
k__Bacteria|p__Actinobacteria|c__Actinobacteria|o__Actinomycetales|f__Actinomycetaceae|g__Actinomyces|s__Actinomyces viscosus/oris [ref_mOTU_v25_02019]	2.37084	2.36738	-0.0133112	2.92061	-0.00386814	0.623438	0.996236	0.649769	0.998381	2.36769
k__Bacteria|p__Proteobacteria|c__Alphaproteobacteria|o__Rhizobiales|f__Rhizobiaceae|g__Agrobacterium|s__Agrobacterium fabrum/tumefaciens [ref_mOTU_v25_01399]	-0.355886	-0.455549	-0.101149	4.12889	-0.0174441	0.477181	0.996163	0.490555	0.998381	-0.396293
k__Bacteria|p__Firmicutes|c__Bacilli|o__Lactobacillales|f__Streptococcaceae|g__Streptococcus|s__Streptococcus intermedius/constellatus [ref_mOTU_v25_00572]	0.332752	0.460548	0.236266	4.16274	0.0473393	0.498718	0.996062	0.565436	0.998381	0.413831
k__Bacteria|p__Firmicutes|c__Clostridia|o__Clostridiales|f__Clostridiaceae|g__Clostridium|s__Clostridium sp. 27_14 [meta_mOTU_v25_12513]	0.300211	0.349083	-0.0797555	5.09755	-0.0190945	0.563128	0.996085	0.57825	0.998381	0.326047
k__Bacteria|p__Firmicutes|c__Bacilli|o__Lactobacillales|f__Lactobacillaceae|g__Lactobacillus|s__Lactobacillus gasseri/paragasseri [ref_mOTU_v25_01039]	0.0552462	0.357415	0.232944	4.51377	0.0428672	0.569091	0.996124	0.543506	0.998382	0.223326
k__Bacteria|p__Firmicutes|c__Bacilli|o__Bacillales|f__Bacillales fam. incertae sedis|g__Gemella|s__Gemella morbillorum [ref_mOTU_v25_11495]	0.0188237	0.0174459	-0.0416947	4.37102	-0.00879757	0.519403	0.992609	0.543258	0.998382	0.0178826
k__Bacteria|p__Proteobacteria|c__Alphaproteobacteria|o__Rhodospirillales|f__Rhodospirillaceae|g__Azospirillum|s__Azospirillum sp. CAG:239 [ref_mOTU_v25_07592]	1.05823	0.975923	0.370052	6.38013	0.0511763	0.529721	0.99616	0.655632	0.998383	1.0157
k__Bacteria|p__Firmicutes|c__Tissierellia|o__Tissierellales|f__Peptoniphilaceae|g__Peptoniphilus|s__Peptoniphilus sp. HMSC075B08 [ref_mOTU_v25_04547]	-0.360673	-0.463298	-0.195611	4.33011	-0.0355794	0.515113	0.996098	0.523469	0.998383	-0.418378
k__Bacteria|p__Bacteroidetes|c__Bacteroidia|o__Bacteroidales|f__Bacteroidales fam. incertae sedis|g__Bacteroidales gen. incertae sedis|s__Bacteroidales species incertae sedis [meta_mOTU_v25_12636]	-0.206757	-0.44706	-0.254067	5.07582	-0.0427661	0.527522	0.996174	0.492036	0.998383	-0.318454
k__Bacteria|p__Firmicutes|c__Clostridia|o__Clostridiales|f__Clostridiales fam. incertae sedis|g__Clostridiales gen. incertae sedis|s__Clostridiales species incertae sedis [meta_mOTU_v25_14513]	0.219928	0.28834	-0.00055886	4.98812	0.000393666	0.60597	0.996206	0.61292	0.998383	0.248092
k__Bacteria|p__Firmicutes|c__Clostridia|o__Clostridiales|f__Clostridiaceae|g__Clostridium|s__Clostridium botulinum/paraputrificum [ref_mOTU_v25_03804]	-0.280407	-0.147028	0.173884	4.68409	0.0311535	0.570017	0.996185	0.591293	0.998384	-0.211603
k__Bacteria|p__Actinobacteria|c__Coriobacteriia|o__Eggerthellales|f__Eggerthellaceae|g__Gordonibacter|s__Gordonibacter massiliensis [ref_mOTU_v25_10124]	3.14162	3.42389	0.326726	3.85717	0.0727695	0.600023	0.99615	0.608735	0.998384	3.27255
k__Bacteria|p__Firmicutes|c__Bacilli|o__Bacillales|f__Staphylococcaceae|g__Staphylococcus|s__Staphylococcus sp. CAG:324 [ref_mOTU_v25_07714]	0.786907	0.87372	0.157794	5.17399	0.0271984	0.531132	0.996024	0.571654	0.998384	0.84457
k__Bacteria|p__Proteobacteria|c__Betaproteobacteria|o__Burkholderiales|f__Oxalobacteraceae|g__Oxalobacter|s__Oxalobacter formigenes [ref_mOTU_v25_06370]	-0.14828	-0.163188	0.115523	4.79892	0.0200747	0.560055	0.996134	0.574993	0.998384	-0.156928
k__Bacteria|p__Firmicutes|c__Firmicutes class incertae sedis|o__Firmicutes order incertae sedis|f__Firmicutes fam. incertae sedis|g__Firmicutes gen. incertae sedis|s__Firmicutes species incertae sedis [meta_mOTU_v25_14217]	-0.370377	-0.376546	-0.130028	4.49046	-0.026874	0.514009	0.996303	0.542522	0.998385	-0.373414
k__Bacteria|p__Firmicutes|c__Clostridia|o__Clostridiales|f__Clostridiaceae|g__Clostridium|s__Clostridium sp. CAG:138 [ref_mOTU_v25_07612]	-0.254359	-0.465207	-0.137434	4.18594	-0.024285	0.51917	0.996196	0.500436	0.998385	-0.357131
k__Bacteria|p__Bacteria phylum incertae sedis|c__Bacteria class incertae sedis|o__Bacteria order incertae sedis|f__Bacteria fam. incertae sedis|g__Bacteria gen. incertae sedis|s__Bacteria species incertae sedis [meta_mOTU_v25_12409]	0.187364	0.257408	0.0770265	4.35023	0.0163405	0.555698	0.995905	0.602464	0.998385	0.215438
k__Bacteria|p__Actinobacteria|c__Actinobacteria|o__Actinomycetales|f__Actinomycetaceae|g__Actinomyces|s__Actinomyces sp. [ref_mOTU_v25_05890]	-0.0545744	-0.0287687	0.0300121	4.41952	0.00510412	0.489464	0.996187	0.531825	0.998386	-0.0414032
k__Bacteria|p__Proteobacteria|c__Gammaproteobacteria|o__Pseudomonadales|f__Pseudomonadaceae|g__Pseudomonas|s__Pseudomonas taetrolens [ref_mOTU_v25_00110]	-0.334939	-0.188465	0.329394	4.60307	0.0556348	0.537199	0.992872	0.555403	0.998386	-0.269108
k__Bacteria|p__Actinobacteria|c__Actinobacteria|o__Corynebacteriales|f__Nocardiaceae|g__Rhodococcus|s__Rhodococcus fascians [ref_mOTU_v25_01411]	-0.332066	-0.414645	-0.142119	4.26577	-0.0357968	0.517171	0.996131	0.532623	0.998387	-0.38593
k__Bacteria|p__Actinobacteria|c__Actinobacteria|o__Actinobacteria order [Actinomycetales/Streptomycetales]|f__Actinobacteria fam. [Actinomycetaceae/Streptomycetaceae]|g__Actinobacteria gen. [Trueperella/Streptomyces]|s__Actinobacteria sp. [ref_mOTU_v25_02041]	0.524704	0.7012	0.291865	4.13403	0.0573055	0.510673	0.99622	0.528461	0.998387	0.607359
k__Bacteria|p__Firmicutes|c__Bacilli|o__Lactobacillales|f__Lactobacillaceae|g__Lactobacillus|s__Lactobacillus amylovorus/kitasatonis [ref_mOTU_v25_03351]	-0.356347	-0.491869	-0.164084	4.46231	-0.0305507	0.50966	0.99604	0.536843	0.998388	-0.42652
k__Bacteria|p__Firmicutes|c__Clostridia|o__Clostridiales|f__Clostridiales fam. incertae sedis|g__Clostridiales gen. incertae sedis|s__Clostridiales species incertae sedis [meta_mOTU_v25_14156]	-0.251129	-0.198234	0.109762	4.26843	0.0205096	0.485886	0.996183	0.489752	0.998388	-0.232962
k__Bacteria|p__Firmicutes|c__Clostridia|o__Clostridiales|f__Ruminococcaceae|g__Ruminococcaceae gen. incertae sedis|s__Ruminococcaceae bacterium D16 [ref_mOTU_v25_11463]	0.695066	0.524306	-0.117951	4.24422	-0.0269212	0.545076	0.996188	0.5721	0.998388	0.607559
k__Bacteria|p__Firmicutes|c__Negativicutes|o__Acidaminococcales|f__Acidaminococcaceae|g__Acidaminococcus|s__Acidaminococcus sp. CAG:917 [ref_mOTU_v25_07584]	-0.462021	-0.469657	0.210766	4.32115	0.0397183	0.52771	0.996174	0.525229	0.998388	-0.465234
k__Bacteria|p__Firmicutes|c__Clostridia|o__Clostridiales|f__Clostridiales fam. incertae sedis|g__Pseudoflavonifractor|s__Pseudoflavonifractor species incertae sedis [meta_mOTU_v25_14283]	1.71377	1.90895	-0.019245	5.05302	-0.00346999	0.654843	0.996209	0.707307	0.998388	1.80016
k__Bacteria|p__Firmicutes|c__Clostridia|o__Clostridiales|f__Lachnospiraceae|g__Blautia|s__uncultured Blautia sp. [ref_mOTU_v25_03662]	1.23465	1.0991	-0.102302	4.84289	-0.0203895	0.643611	0.996167	0.676479	0.99839	1.16878
k__Bacteria|p__Proteobacteria|c__Alphaproteobacteria|o__Rhodospirillales|f__Acetobacteraceae|g__Acetobacter|s__Acetobacter sp. [ref_mOTU_v25_03587]	-0.0709421	-0.0908029	-0.0279083	5.03797	-0.00776986	0.585519	0.996205	0.575142	0.99839	-0.0822321
k__Bacteria|p__Bacteroidetes|c__Bacteroidia|o__Bacteroidales|f__Rikenellaceae|g__Alistipes|s__Alistipes sp. CAG:831 [meta_mOTU_v25_14243]	-0.524437	-0.431359	0.0942859	4.38609	0.021447	0.489665	0.99537	0.506442	0.99839	-0.481104
k__Bacteria|p__Firmicutes|c__Clostridia|o__Clostridiales|f__Clostridiaceae|g__Clostridium|s__Clostridium species incertae sedis [meta_mOTU_v25_12575]	-0.226184	-0.239832	-0.052498	4.89298	-0.00952782	0.529614	0.996368	0.522358	0.998391	-0.233714
k__Bacteria|p__Actinobacteria|c__Actinobacteria|o__Micrococcales|f__Micrococcaceae|g__Citricoccus|s__Citricoccus sp. CH26A [ref_mOTU_v25_00966]	-0.339808	-0.499374	-0.159905	4.18737	-0.0304835	0.495472	0.996043	0.495934	0.998391	-0.41268
k__Bacteria|p__Firmicutes|c__Firmicutes class incertae sedis|o__Firmicutes order incertae sedis|f__Firmicutes fam. incertae sedis|g__Firmicutes gen. incertae sedis|s__Firmicutes bacterium CAG:227 [ref_mOTU_v25_07734]	0.371782	0.644178	0.478436	6.86915	0.063738	0.552917	0.996261	0.563939	0.998391	0.511474
k__Bacteria|p__Firmicutes|c__Clostridia|o__Clostridiales|f__Clostridiales fam. incertae sedis|g__Clostridiales gen. incertae sedis|s__Clostridiales species incertae sedis [meta_mOTU_v25_12862]	-0.311717	-0.262654	0.0292219	4.6035	0.0053998	0.503186	0.996168	0.520197	0.998391	-0.279154
k__Bacteria|p__Firmicutes|c__Clostridia|o__Clostridiales|f__Ruminococcaceae|g__Ruminococcaceae gen. incertae sedis|s__Ruminococcaceae species incertae sedis [meta_mOTU_v25_12898]	2.0283	1.78152	-0.104979	4.64412	-0.0154668	0.644578	0.996148	0.687682	0.998391	1.90062
k__Bacteria|p__Firmicutes|c__Clostridia|o__Clostridiales|f__Ruminococcaceae|g__Ruminococcaceae gen. incertae sedis|s__Ruminococcaceae species incertae sedis [meta_mOTU_v25_13455]	3.14502	2.85143	-0.33726	4.46342	-0.0618958	0.662386	0.99633	0.746001	0.998392	3.00846
k__Bacteria|p__Bacteroidetes|c__Flavobacteriia|o__Flavobacteriia order incertae sedis|f__Flavobacteriia fam. incertae sedis|g__Flavobacteriia gen. incertae sedis|s__Flavobacteriia species incertae sedis [meta_mOTU_v25_14202]	-0.0267521	-0.180541	-0.23443	4.61598	-0.044407	0.521794	0.996091	0.556256	0.998392	-0.112562
k__Bacteria|p__Firmicutes|c__Clostridia|o__Clostridiales|f__Clostridiaceae|g__Clostridium|s__uncultured Clostridium sp. [ref_mOTU_v25_02381]	0.35757	0.067497	-0.30482	4.42433	-0.0528285	0.535711	0.996226	0.541484	0.998392	0.205478
k__Bacteria|p__Firmicutes|c__Clostridia|o__Clostridiales|f__Clostridiaceae|g__Clostridium|s__Clostridium sp. [ref_mOTU_v25_03680]	3.93681	3.90678	-0.052689	3.62818	-0.0130894	0.723141	0.996286	0.779892	0.998394	3.91378
k__Bacteria|p__Firmicutes|c__Clostridia|o__Clostridia order incertae sedis|f__Clostridia fam. incertae sedis|g__Clostridia gen. incertae sedis|s__Clostridia bacterium UC5.1-2E3 [ref_mOTU_v25_09093]	1.2132	0.926218	-0.182721	4.47451	-0.0399304	0.591688	0.996107	0.62563	0.998394	1.0868
k__Bacteria|p__Firmicutes|c__Clostridia|o__Clostridiales|f__Clostridiaceae|g__Clostridium|s__uncultured Clostridium sp. [ref_mOTU_v25_11609]	-0.454041	-0.445418	0.0553447	4.08125	0.0105637	0.514159	0.996122	0.560878	0.998394	-0.451567
k__Bacteria|p__Firmicutes|c__Clostridia|o__Clostridiales|f__Ruminococcaceae|g__Anaeromassilibacillus|s__Anaeromassilibacillus sp. An200 [meta_mOTU_v25_14434]	-0.15096	0.194816	0.366238	4.24844	0.074624	0.526577	0.996151	0.552765	0.998395	0.0166367
k__Bacteria|p__Firmicutes|c__Clostridia|o__Clostridiales|f__Clostridiales fam. [Lachnospiraceae/Ruminococcaceae]|g__Clostridiales gen. [Sellimonas/Drancourtella]|s__Clostridiales sp. [ref_mOTU_v25_03444]	1.43601	1.69954	0.404589	5.52738	0.0615511	0.621458	0.996272	0.65205	0.998395	1.5679
k__Bacteria|p__Firmicutes|c__Clostridia|o__Clostridiales|f__Ruminococcaceae|g__Ruminococcaceae gen. incertae sedis|s__Ruminococcaceae species incertae sedis [meta_mOTU_v25_13305]	0.100242	0.649527	0.550319	5.47334	0.0912658	0.55912	0.996181	0.537113	0.998395	0.347278
k__Bacteria|p__Firmicutes|c__Clostridia|o__Clostridiales|f__Clostridiaceae|g__Clostridium|s__Clostridium sp. CAG:273 [meta_mOTU_v25_12673]	1.52359	2.36905	0.513474	6.32289	0.0770544	0.608131	0.996305	0.63197	0.998395	1.84889
k__Bacteria|p__Firmicutes|c__Clostridia|o__Clostridiales|f__Ruminococcaceae|g__Ruminococcus|s__Ruminococcus species incertae sedis [meta_mOTU_v25_12766]	0.197698	0.0865014	-0.105074	5.34934	-0.017869	0.614861	0.996166	0.599049	0.998396	0.132221
k__Bacteria|p__Firmicutes|c__Erysipelotrichia|o__Erysipelotrichales|f__Erysipelotrichaceae|g__Erysipelotrichaceae gen. incertae sedis|s__Erysipelotrichaceae species incertae sedis [meta_mOTU_v25_13000]	-0.538591	-0.356292	0.0522828	4.68233	0.0108704	0.504987	0.996104	0.49614	0.998396	-0.451397
k__Bacteria|p__Firmicutes|c__Bacilli|o__Lactobacillales|f__Streptococcaceae|g__Streptococcus|s__Streptococcus sp. HMSC067H01 [ref_mOTU_v25_00303]	-0.169998	-0.246818	-0.167602	4.40272	-0.0299014	0.508567	0.99612	0.553554	0.998396	-0.205681
k__Bacteria|p__Bacteroidetes|c__Bacteroidia|o__Bacteroidales|f__Prevotellaceae|g__Paraprevotella|s__Paraprevotella xylaniphila [ref_mOTU_v25_03699]	-0.361171	-0.492567	-0.0908806	4.47397	-0.0192133	0.542216	0.996131	0.514918	0.998396	-0.425267
k__Bacteria|p__Firmicutes|c__Bacilli|o__Lactobacillales|f__Enterococcaceae|g__Enterococcus|s__Enterococcus devriesei [ref_mOTU_v25_10914]	0.457955	0.0679824	-0.519662	4.708	-0.093711	0.485448	0.996228	0.516349	0.998397	0.264329
k__Bacteria|p__Firmicutes|c__Clostridia|o__Clostridiales|f__Clostridiales fam. incertae sedis|g__Clostridiales gen. incertae sedis|s__Clostridiales species incertae sedis [meta_mOTU_v25_13304]	0.0804246	0.0285748	0.090939	4.39189	0.0171451	0.52945	0.996069	0.572312	0.998397	0.0477487
k__Bacteria|p__Bacteria phylum incertae sedis|c__Bacteria class incertae sedis|o__Bacteria order incertae sedis|f__Bacteria fam. incertae sedis|g__Bacteria gen. incertae sedis|s__Bacteria species incertae sedis [meta_mOTU_v25_13068]	-0.0467148	-0.0865396	-0.141922	4.61412	-0.0299978	0.565668	0.996151	0.569892	0.998398	-0.0616842
k__Bacteria|p__Proteobacteria|c__Deltaproteobacteria|o__Desulfovibrionales|f__Desulfovibrionaceae|g__Mailhella|s__Mailhella massiliensis [meta_mOTU_v25_14272]	-0.343182	-0.300276	-0.0204411	4.56853	-0.00415375	0.526689	0.996166	0.527125	0.998398	-0.325816
k__Bacteria|p__Firmicutes|c__Clostridia|o__Clostridiales|f__Clostridiaceae|g__Clostridium|s__Clostridium sp. CAG:440 [ref_mOTU_v25_07628]	-0.378416	-0.18568	0.174318	4.01384	0.0354187	0.494821	0.996162	0.556042	0.998398	-0.28276
k__Bacteria|p__Proteobacteria|c__Gammaproteobacteria|o__Pseudomonadales|f__Pseudomonadaceae|g__Pseudomonas|s__Pseudomonas sp. [ref_mOTU_v25_00164]	-0.360596	-0.292391	0.177796	4.44471	0.0331345	0.488819	0.996072	0.491808	0.998401	-0.336149
k__Bacteria|p__Firmicutes|c__Clostridia|o__Clostridiales|f__Clostridiaceae|g__Clostridium|s__Clostridium sp. [ref_mOTU_v25_02380]	-0.405986	-0.306018	0.024585	4.27178	0.00320811	0.493931	0.996185	0.499022	0.998401	-0.352964
k__Bacteria|p__Bacteria phylum incertae sedis|c__Bacteria class incertae sedis|o__Bacteria order incertae sedis|f__Bacteria fam. incertae sedis|g__Bacteria gen. incertae sedis|s__Bacteria species incertae sedis [meta_mOTU_v25_12689]	0.479584	0.0937217	-0.402816	4.19049	-0.0781355	0.526944	0.996102	0.532829	0.998401	0.266308
k__Bacteria|p__Proteobacteria|c__Gammaproteobacteria|o__Xanthomonadales|f__Xanthomonadaceae|g__Stenotrophomonas|s__Stenotrophomonas maltophilia/chelatiphaga [ref_mOTU_v25_06277]	-0.293815	-0.521911	-0.186091	4.35191	-0.0349464	0.498599	0.996154	0.516074	0.998401	-0.406832
k__Bacteria|p__Firmicutes|c__Clostridia|o__Clostridiales|f__Eubacteriaceae|g__Eubacterium|s__Eubacterium sp. CAG:581 [ref_mOTU_v25_07680]	-0.315948	-0.282024	0.00660537	4.82682	0.00130055	0.584017	0.996177	0.570912	0.998402	-0.296301
k__Bacteria|p__Actinobacteria|c__Actinobacteria|o__Actinomycetales|f__Actinomycetaceae|g__Actinomyces|s__Actinomyces sp. oral taxon 414 [ref_mOTU_v25_02099]	0.041556	0.0340912	-0.087907	4.4017	-0.0242411	0.524168	0.996129	0.54547	0.998402	0.0376378
k__Bacteria|p__Proteobacteria|c__Gammaproteobacteria|o__Pseudomonadales|f__Pseudomonadaceae|g__Pseudomonas|s__Pseudomonas sp. [ref_mOTU_v25_00167]	-0.460447	-0.386078	0.049243	4.44885	0.00703476	0.500872	0.996196	0.523885	0.998403	-0.425096
k__Bacteria|p__Actinobacteria|c__Actinobacteria|o__Micrococcales|f__Micrococcaceae|g__Arthrobacter|s__Arthrobacter sp. Edens01 [ref_mOTU_v25_00958]	-0.417905	-0.492026	-0.0244555	4.34509	-0.00484763	0.518812	0.996128	0.513208	0.998403	-0.468645
k__Bacteria|p__Firmicutes|c__Clostridia|o__Clostridiales|f__Catabacteriaceae|g__Catabacter|s__Catabacter hongkongensis [ref_mOTU_v25_06126]	0.388243	-0.17271	-0.479047	4.30381	-0.0870033	0.491041	0.99622	0.492215	0.998403	0.118949
k__Bacteria|p__Bacteroidetes|c__Bacteroidia|o__Bacteroidales|f__Porphyromonadaceae|g__Porphyromonadaceae gen. [Sanguibacteroides/Gabonibacter]|s__Porphyromonadaceae sp. [ref_mOTU_v25_04706]	0.00666882	-0.0969103	-0.0915302	4.77527	-0.0149939	0.554673	0.996241	0.571379	0.998404	-0.0500628
k__Bacteria|p__Firmicutes|c__Firmicutes class incertae sedis|o__Firmicutes order incertae sedis|f__Firmicutes fam. incertae sedis|g__Firmicutes gen. incertae sedis|s__Firmicutes bacterium ADurb.Bin467 [meta_mOTU_v25_12694]	1.47562	1.62285	0.132853	4.90106	0.0188658	0.607537	0.99612	0.678245	0.998404	1.5343
k__Bacteria|p__Firmicutes|c__Clostridia|o__Clostridiales|f__Clostridiales fam. incertae sedis|g__Clostridiales gen. incertae sedis|s__Clostridiales species incertae sedis [meta_mOTU_v25_13780]	0.270441	-0.332362	-0.688176	4.51783	-0.131631	0.454745	0.996217	0.447647	0.998404	-0.0646574
k__Bacteria|p__Firmicutes|c__Bacilli|o__Lactobacillales|f__Streptococcaceae|g__Lactococcus|s__Lactococcus piscium [ref_mOTU_v25_04162]	-0.378994	-0.297667	0.165257	4.17268	0.0278608	0.506535	0.996172	0.508671	0.998405	-0.33367
k__Bacteria|p__Actinobacteria|c__Coriobacteriia|o__Eggerthellales|f__Eggerthellaceae|g__Cryptobacterium|s__Cryptobacterium sp. CAG:338 [ref_mOTU_v25_07664]	-0.156436	-0.113095	-0.03115	5.4984	-0.00471519	0.619546	0.99618	0.573451	0.998405	-0.138869
k__Bacteria|p__Firmicutes|c__Negativicutes|o__Veillonellales|f__Veillonellaceae|g__Dialister|s__Dialister succinatiphilus [ref_mOTU_v25_11863]	-0.409116	-0.505839	-0.106268	4.18238	-0.0252332	0.49897	0.996153	0.501019	0.998405	-0.451602
k__Bacteria|p__Firmicutes|c__Erysipelotrichia|o__Erysipelotrichales|f__Erysipelotrichaceae|g__Turicibacter|s__Turicibacter sanguinis [ref_mOTU_v25_04702]	2.04808	2.16117	-0.148769	5.26907	-0.0259831	0.660818	0.996117	0.725078	0.998406	2.10852
k__Bacteria|p__Firmicutes|c__Bacilli|o__Lactobacillales|f__Streptococcaceae|g__Streptococcus|s__Streptococcus gordonii [ref_mOTU_v25_03969]	-0.333475	-0.485762	-0.189315	4.19395	-0.0361301	0.5137	0.996147	0.516525	0.998406	-0.399972
k__Bacteria|p__Firmicutes|c__Clostridia|o__Clostridiales|f__Lachnospiraceae|g__Blautia|s__[Ruminococcus] gnavus [ref_mOTU_v25_01594]	1.27758	0.817863	-0.398422	4.92019	-0.0736835	0.585553	0.996297	0.565506	0.998406	1.06906
k__Bacteria|p__Bacteroidetes|c__Bacteroidia|o__Bacteroidales|f__Bacteroidaceae|g__Bacteroides|s__Bacteroides togonis [ref_mOTU_v25_10479]	-0.343127	-0.339275	-0.0272413	4.65365	-0.00561349	0.544829	0.996122	0.548743	0.998406	-0.34045
k__Bacteria|p__Bacteroidetes|c__Bacteroidia|o__Bacteroidales|f__Bacteroidales fam. incertae sedis|g__Bacteroidales gen. incertae sedis|s__Bacteroidales species incertae sedis [meta_mOTU_v25_13203]	0.486935	0.964047	0.511857	4.055	0.105336	0.469283	0.996177	0.444238	0.998406	0.73778
k__Bacteria|p__Actinobacteria|c__Actinobacteria|o__Corynebacteriales|f__Corynebacteriaceae|g__Corynebacterium|s__Corynebacterium accolens [ref_mOTU_v25_03068]	-0.44704	-0.398737	0.128664	4.07526	0.0264939	0.54228	0.996137	0.52788	0.998407	-0.42161
k__Bacteria|p__Firmicutes|c__Clostridia|o__Clostridiales|f__Clostridiales Family XIII. Incertae Sedis|g__Clostridiales Family XIII. Incertae Sedis gen. incertae sedis|s__[Eubacterium] saphenum [ref_mOTU_v25_11595]	-0.492683	-0.377611	0.0595056	4.39492	0.0119022	0.51661	0.996085	0.539477	0.998407	-0.4504
k__Bacteria|p__Firmicutes|c__Clostridia|o__Clostridiales|f__Clostridiales fam. incertae sedis|g__Clostridiales gen. incertae sedis|s__Clostridiales species incertae sedis [meta_mOTU_v25_13659]	0.592593	0.828507	0.326034	5.85986	0.0491177	0.527648	0.996177	0.5774	0.998408	0.692265
k__Bacteria|p__Bacteroidetes|c__Bacteroidia|o__Bacteroidales|f__Bacteroidaceae|g__Bacteroides|s__Bacteroides eggerthii [ref_mOTU_v25_01577]	1.41288	0.876333	-0.422203	8.15453	-0.0509998	0.657484	0.996171	0.616585	0.998408	1.12167
k__Bacteria|p__Actinobacteria|c__Actinobacteria|o__Micrococcales|f__Microbacteriaceae|g__Agromyces|s__Agromyces cerinus [ref_mOTU_v25_02106]	-0.344225	-0.536794	-0.230312	4.29266	-0.0434834	0.472687	0.996053	0.501671	0.998408	-0.431447
k__Bacteria|p__Firmicutes|c__Bacilli|o__Lactobacillales|f__Streptococcaceae|g__Streptococcus|s__Streptococcus sp. F0442 [ref_mOTU_v25_00313]	0.038203	0.0602325	0.0233952	4.42368	0.00339832	0.541183	0.996169	0.559594	0.998408	0.0513982
k__Bacteria|p__Firmicutes|c__Clostridia|o__Clostridiales|f__Clostridiales fam. incertae sedis|g__Clostridiales gen. incertae sedis|s__Clostridiales species incertae sedis [meta_mOTU_v25_12631]	0.705167	0.465843	-0.118217	4.41689	-0.0215831	0.543037	0.996144	0.571415	0.998409	0.592869
k__Bacteria|p__Bacteria phylum incertae sedis|c__Bacteria class incertae sedis|o__Bacteria order incertae sedis|f__Bacteria fam. incertae sedis|g__Bacteria gen. incertae sedis|s__Bacteria species incertae sedis [meta_mOTU_v25_13099]	-0.482587	-0.420519	0.072788	4.16016	0.0162865	0.560854	0.996135	0.547808	0.998409	-0.455033
k__Bacteria|p__Firmicutes|c__Firmicutes class incertae sedis|o__Firmicutes order incertae sedis|f__Firmicutes fam. incertae sedis|g__Firmicutes gen. incertae sedis|s__Firmicutes bacterium CAG:114 [ref_mOTU_v25_07728]	3.23268	2.28542	-0.362484	6.79696	-0.052441	0.660204	0.996445	0.697764	0.99841	2.76431
k__Bacteria|p__Firmicutes|c__Clostridia|o__Clostridiales|f__Ruminococcaceae|g__Ruminococcus|s__Ruminococcus callidus [ref_mOTU_v25_11153]	0.676999	0.597694	-0.176313	5.75015	-0.0267889	0.575894	0.996161	0.598021	0.99841	0.645509
k__Bacteria|p__Bacteria phylum incertae sedis|c__Bacteria class incertae sedis|o__Bacteria order incertae sedis|f__Bacteria fam. incertae sedis|g__Bacteria gen. incertae sedis|s__bacterium LF-3 [ref_mOTU_v25_03628]	8.14961	7.18656	-0.231988	6.40138	-0.0323203	0.660325	0.996071	0.8442	0.99841	7.7502
k__Bacteria|p__Firmicutes|c__Tissierellia|o__Tissierellales|f__Peptoniphilaceae|g__Parvimonas|s__Parvimonas micra [ref_mOTU_v25_04287]	0.665495	0.890807	0.144491	3.79202	0.0352336	0.519326	0.995614	0.570933	0.99841	0.78144
k__Bacteria|p__Firmicutes|c__Firmicutes class incertae sedis|o__Firmicutes order incertae sedis|f__Firmicutes fam. incertae sedis|g__Firmicutes gen. incertae sedis|s__Firmicutes bacterium CAG:822 [ref_mOTU_v25_07746]	-0.361817	-0.50269	-0.208661	4.2609	-0.0417932	0.495672	0.996049	0.503569	0.998411	-0.419015
k__Bacteria|p__Firmicutes|c__Firmicutes class incertae sedis|o__Firmicutes order incertae sedis|f__Firmicutes fam. incertae sedis|g__Firmicutes gen. incertae sedis|s__Firmicutes species incertae sedis [meta_mOTU_v25_12410]	-0.0527819	0.180285	0.216395	4.60098	0.0409655	0.541382	0.996182	0.546304	0.998411	0.0657314
k__Bacteria|p__Bacteroidetes|c__Bacteroidia|o__Bacteroidales|f__Prevotellaceae|g__Prevotella|s__Prevotella species incertae sedis [meta_mOTU_v25_12780]	-0.359995	-0.475417	-0.0473167	4.27305	-0.0103583	0.514557	0.99632	0.508836	0.998411	-0.42061
k__Bacteria|p__Firmicutes|c__Clostridia|o__Clostridiales|f__Clostridiales fam. incertae sedis|g__Clostridiales gen. incertae sedis|s__Clostridiales species incertae sedis [meta_mOTU_v25_14342]	-0.509285	-0.398754	0.0742699	4.14273	0.019331	0.50674	0.996261	0.512642	0.998411	-0.472999
k__Bacteria|p__Firmicutes|c__Clostridia|o__Clostridiales|f__Clostridiales fam. [Lachnospiraceae/Clostridiaceae]|g__Clostridium|s__Clostridium sp. [ref_mOTU_v25_03599]	0.352722	0.374511	-0.00591311	4.33154	-0.00116199	0.595229	0.996381	0.638099	0.998412	0.360346
k__Bacteria|p__Firmicutes|c__Clostridia|o__Clostridiales|f__Lachnospiraceae|g__Mediterraneibacter|s__Mediterraneibacter massiliensis [ref_mOTU_v25_05273]	0.236071	0.417876	0.239392	4.43646	0.0480366	0.543621	0.996138	0.55096	0.998413	0.311289
k__Bacteria|p__Firmicutes|c__Clostridia|o__Clostridiales|f__Clostridiales fam. incertae sedis|g__Clostridiales gen. incertae sedis|s__Clostridiales species incertae sedis [meta_mOTU_v25_12497]	-0.120869	-0.282298	-0.201182	4.58951	-0.0392153	0.508717	0.996107	0.512865	0.998414	-0.208055
k__Bacteria|p__Firmicutes|c__Clostridia|o__Clostridiales|f__Ruminococcaceae|g__Anaerotruncus|s__uncultured Anaerotruncus sp. [ref_mOTU_v25_12068]	0.178532	0.144399	-0.0714503	4.42262	-0.0156697	0.586811	0.996389	0.598377	0.998414	0.160972
k__Bacteria|p__Actinobacteria|c__Actinobacteria|o__Bifidobacteriales|f__Bifidobacteriaceae|g__Alloscardovia|s__Alloscardovia omnicolens [ref_mOTU_v25_02114]	0.606456	0.367709	-0.188468	4.31961	-0.0318983	0.528781	0.996072	0.562542	0.998415	0.476195
k__Bacteria|p__Firmicutes|c__Clostridia|o__Clostridiales|f__Clostridiales fam. incertae sedis|g__Clostridiales gen. incertae sedis|s__Clostridiales species incertae sedis [meta_mOTU_v25_12452]	1.85801	1.44134	-0.158208	5.6021	-0.02929	0.64228	0.996268	0.686629	0.998416	1.67589
k__Bacteria|p__Proteobacteria|c__Gammaproteobacteria|o__Xanthomonadales|f__Xanthomonadaceae|g__Stenotrophomonas|s__Stenotrophomonas acidaminiphila [ref_mOTU_v25_03865]	-0.334969	-0.407368	-0.0455783	4.35692	-0.0088199	0.543611	0.996158	0.550484	0.998417	-0.371162
k__Bacteria|p__Firmicutes|c__Clostridia|o__Clostridiales|f__Clostridiaceae|g__Clostridium|s__Clostridium species incertae sedis [meta_mOTU_v25_13868]	-0.308834	-0.390151	-0.0235043	4.68664	-0.00420619	0.54636	0.996201	0.504902	0.998417	-0.3401
k__Bacteria|p__Firmicutes|c__Bacilli|o__Lactobacillales|f__Lactobacillaceae|g__Lactobacillus|s__Lactobacillus curvatus [ref_mOTU_v25_01608]	1.50181	0.699863	-0.467163	6.78224	-0.0700649	0.657642	0.996363	0.58733	0.998417	1.10562
k__Bacteria|p__Firmicutes|c__Clostridia|o__Clostridiales|f__Clostridiales fam. incertae sedis|g__Clostridiales gen. incertae sedis|s__Clostridiales species incertae sedis [meta_mOTU_v25_14267]	-0.250291	-0.329415	-0.223736	4.29403	-0.0412413	0.533156	0.996126	0.54868	0.998418	-0.289363
k__Bacteria|p__Bacteroidetes|c__Bacteroidia|o__Bacteroidales|f__Bacteroidaceae|g__Bacteroides|s__Bacteroides cellulosilyticus/fragilis [ref_mOTU_v25_01597]	1.92757	2.66778	0.45428	6.76379	0.0709559	0.647437	0.996165	0.640506	0.998419	2.28286
k__Bacteria|p__Proteobacteria|c__Alphaproteobacteria|o__Rhizobiales|f__Brucellaceae|g__Ochrobactrum|s__Ochrobactrum rhizosphaerae [ref_mOTU_v25_04444]	-0.380075	-0.463446	-0.0507138	4.35718	-0.0109458	0.512901	0.996169	0.544336	0.99842	-0.425993
k__Bacteria|p__Firmicutes|c__Clostridia|o__Clostridiales|f__Clostridiaceae|g__Clostridium|s__Clostridium species incertae sedis [meta_mOTU_v25_12324]	3.74446	4.27764	0.499725	6.27777	0.0632657	0.716529	0.996312	0.748739	0.99842	4.05539
k__Bacteria|p__Proteobacteria|c__Gammaproteobacteria|o__Xanthomonadales|f__Xanthomonadaceae|g__Xanthomonas|s__Xanthomonas sacchari [ref_mOTU_v25_02980]	-0.313967	-0.558443	-0.202765	4.12295	-0.0368804	0.499325	0.996022	0.530673	0.99842	-0.423617
k__Bacteria|p__Firmicutes|c__Clostridia|o__Clostridiales|f__Clostridiaceae|g__Clostridium|s__Clostridium sp. [ref_mOTU_v25_03675]	0.488331	0.794233	0.228283	4.48194	0.0448274	0.546471	0.996138	0.567209	0.99842	0.657118
k__Bacteria|p__Actinobacteria|c__Actinobacteria|o__Actinomycetales|f__Actinomycetaceae|g__Actinomyces|s__Actinomyces bouchesdurhonensis [ref_mOTU_v25_01915]	0.734578	0.742408	0.161057	5.96247	0.0258977	0.675955	0.996182	0.661643	0.998421	0.735673
k__Bacteria|p__Firmicutes|c__Clostridia|o__Clostridiales|f__Clostridiales fam. incertae sedis|g__Clostridiales gen. incertae sedis|s__Clostridiales species incertae sedis [meta_mOTU_v25_13322]	-0.414214	-0.156788	0.146336	4.26642	0.0296872	0.550072	0.99614	0.55963	0.998422	-0.25831
k__Bacteria|p__Firmicutes|c__Clostridia|o__Clostridiales|f__Ruminococcaceae|g__Flavonifractor|s__Flavonifractor plautii [ref_mOTU_v25_02971]	1.77479	1.46386	-0.15908	4.21437	-0.0299248	0.610609	0.996166	0.650869	0.998422	1.63841
k__Bacteria|p__Firmicutes|c__Clostridia|o__Clostridiales|f__Clostridiales fam. incertae sedis|g__Clostridiales gen. incertae sedis|s__Clostridiales species incertae sedis [meta_mOTU_v25_12534]	-0.0479018	-0.108758	0.018502	4.35087	0.00347233	0.562322	0.996181	0.54744	0.998422	-0.0802103
k__Bacteria|p__Bacteroidetes|c__Bacteroidia|o__Bacteroidales|f__Rikenellaceae|g__Rikenella|s__Rikenella microfusus [ref_mOTU_v25_12031]	-0.354317	-0.395575	-0.0533854	4.434	-0.0105359	0.549249	0.99628	0.555409	0.998424	-0.374526
k__Bacteria|p__Actinobacteria|c__Actinobacteria|o__Actinomycetales|f__Actinomycetaceae|g__Actinomyces|s__Actinomyces dentalis [ref_mOTU_v25_02098]	0.335198	0.623129	0.102391	4.24809	0.0253128	0.548241	0.99605	0.591325	0.998424	0.490438
k__Bacteria|p__Firmicutes|c__Bacilli|o__Lactobacillales|f__Lactobacillaceae|g__Lactobacillus|s__Lactobacillus plantarum [ref_mOTU_v25_00930]	0.513785	0.862014	0.383737	6.24431	0.0556019	0.546082	0.996127	0.578798	0.998425	0.686517
k__Bacteria|p__Firmicutes|c__Clostridia|o__Clostridiales|f__Clostridiales Family XIII. Incertae Sedis|g__Clostridiales Family XIII. Incertae Sedis gen. incertae sedis|s__[Eubacterium] sulci [ref_mOTU_v25_06466]	1.66618	1.47166	-0.0757266	4.08823	-0.015539	0.611033	0.996161	0.663598	0.998426	1.5731
k__Bacteria|p__Firmicutes|c__Clostridia|o__Clostridiales|f__Clostridiales fam. incertae sedis|g__Clostridiales gen. incertae sedis|s__Clostridiales species incertae sedis [meta_mOTU_v25_12655]	-0.433234	-0.35397	0.134652	4.26299	0.0258107	0.491692	0.996157	0.527677	0.998426	-0.411734
k__Bacteria|p__Firmicutes|c__Bacilli|o__Lactobacillales|f__Streptococcaceae|g__Streptococcus|s__Streptococcus salivarius [ref_mOTU_v25_01349]	0.841055	0.703738	-0.290363	4.97457	-0.0500884	0.592622	0.996242	0.628463	0.998427	0.771702
k__Bacteria|p__Firmicutes|c__Clostridia|o__Clostridiales|f__Clostridiaceae|g__Clostridium|s__Clostridium species incertae sedis [meta_mOTU_v25_12641]	-0.192126	-0.257086	-0.142634	5.05659	-0.023275	0.559435	0.996214	0.522435	0.998427	-0.232209
k__Bacteria|p__Firmicutes|c__Clostridia|o__Clostridiales|f__Clostridiales fam. incertae sedis|g__Clostridiales gen. incertae sedis|s__Clostridiales species incertae sedis [meta_mOTU_v25_13701]	4.12983	3.66996	-0.218634	5.855	-0.0362521	0.709264	0.996205	0.794065	0.998428	3.95055
k__Bacteria|p__Firmicutes|c__Clostridia|o__Clostridiales|f__Ruminococcaceae|g__Ruminococcus|s__Ruminococcus bromii [ref_mOTU_v25_00853]	11.0996	10.7022	-0.201833	11.2967	-0.0192423	0.653185	0.996134	0.778988	0.998428	10.8324
k__Bacteria|p__Firmicutes|c__Clostridia|o__Clostridiales|f__Clostridiaceae|g__Clostridium|s__Clostridium sp. CAG:567 [ref_mOTU_v25_03617]	-0.0227355	0.0465127	0.0482888	6.58597	0.00679881	0.676761	0.996136	0.603708	0.998428	0.0104683
k__Bacteria|p__Firmicutes|c__Bacilli|o__Lactobacillales|f__Lactobacillaceae|g__Lactobacillus|s__Lactobacillus coryniformis [ref_mOTU_v25_02748]	-0.443728	-0.360855	0.301453	4.20339	0.0644418	0.519692	0.996123	0.519916	0.998428	-0.404826
k__Bacteria|p__Actinobacteria|c__Actinobacteria|o__Actinomycetales|f__Actinomycetaceae|g__Varibaculum|s__Varibaculum cambriense [ref_mOTU_v25_08159]	-0.297326	-0.263105	0.021334	4.24753	0.00382988	0.512442	0.996049	0.5259	0.998428	-0.274133
k__Bacteria|p__Actinobacteria|c__Actinobacteria|o__Micrococcales|f__Brevibacteriaceae|g__Brevibacterium|s__Brevibacterium epidermidis/linens [ref_mOTU_v25_02595]	-0.357821	-0.488363	-0.176434	4.2249	-0.0340367	0.537553	0.995666	0.557705	0.998429	-0.414674
k__Bacteria|p__Firmicutes|c__Clostridia|o__Clostridiales|f__Clostridiales fam. incertae sedis|g__Clostridiales gen. incertae sedis|s__Clostridiales species incertae sedis [meta_mOTU_v25_12521]	1.24462	1.11469	-0.255216	5.3053	-0.0475213	0.610665	0.996259	0.629538	0.99843	1.1693
k__Bacteria|p__Firmicutes|c__Clostridia|o__Clostridiales|f__Clostridiales fam. incertae sedis|g__Clostridiales gen. incertae sedis|s__Clostridiales species incertae sedis [meta_mOTU_v25_14120]	-0.189257	-0.216094	-0.121961	4.67274	-0.0222399	0.488663	0.996196	0.458943	0.99843	-0.197846
k__Bacteria|p__Firmicutes|c__Erysipelotrichia|o__Erysipelotrichales|f__Erysipelotrichaceae|g__Absiella|s__Absiella dolichum [ref_mOTU_v25_03694]	-0.22865	-0.00655603	0.132248	4.93486	0.0229	0.5816	0.996233	0.555834	0.99843	-0.129816
k__Bacteria|p__Firmicutes|c__Clostridia|o__Clostridiales|f__Lachnospiraceae|g__Roseburia|s__Roseburia faecis [ref_mOTU_v25_00859]	1.91222	1.98114	0.0559475	5.2378	0.0086772	0.651238	0.996157	0.740928	0.998431	1.94621
k__Bacteria|p__Firmicutes|c__Clostridia|o__Clostridiales|f__Clostridiaceae|g__Clostridium|s__Clostridium species incertae sedis [meta_mOTU_v25_13858]	-0.258007	-0.383107	-0.0628386	4.38725	-0.01296	0.564914	0.996145	0.559274	0.998431	-0.322563
k__Bacteria|p__Firmicutes|c__Clostridia|o__Clostridiales|f__Ruminococcaceae|g__Ruminococcus|s__Ruminococcus sp. CAG:254 [meta_mOTU_v25_12276]	-0.301547	0.0503025	0.449783	5.28	0.0771076	0.489498	0.996075	0.501911	0.998432	-0.138501
k__Bacteria|p__Bacteroidetes|c__Bacteroidia|o__Bacteroidales|f__Bacteroidaceae|g__Bacteroides|s__Bacteroides sp. CAG:144 [meta_mOTU_v25_12596]	0.702827	0.49531	-0.140396	5.3802	-0.0254538	0.651397	0.996186	0.647332	0.998432	0.599221
k__Bacteria|p__Bacteroidetes|c__Bacteroidia|o__Bacteroidales|f__Prevotellaceae|g__Prevotella|s__Prevotella copri [ref_mOTU_v25_03701]	-0.129817	-0.222242	-0.238903	5.24085	-0.035624	0.604805	0.996175	0.55589	0.998433	-0.180518
k__Bacteria|p__Firmicutes|c__Clostridia|o__Clostridiales|f__Clostridiales fam. incertae sedis|g__Clostridiales gen. incertae sedis|s__Clostridiales species incertae sedis [meta_mOTU_v25_14503]	-0.206722	-0.384394	-0.194291	4.19326	-0.03994	0.496813	0.996085	0.536343	0.998433	-0.301952
k__Bacteria|p__Firmicutes|c__Bacilli|o__Lactobacillales|f__Lactobacillaceae|g__Lactobacillus|s__Lactobacillus delbrueckii [ref_mOTU_v25_01298]	0.413751	0.76723	0.437643	4.84449	0.0752901	0.51991	0.996151	0.549325	0.998434	0.587486
k__Bacteria|p__Bacteroidetes|c__Bacteroidia|o__Bacteroidales|f__Prevotellaceae|g__Prevotella|s__Prevotella species incertae sedis [meta_mOTU_v25_12281]	-0.385696	-0.418915	-0.0376406	4.26931	-0.00687025	0.483517	0.996091	0.499852	0.998434	-0.397866
k__Bacteria|p__Firmicutes|c__Clostridia|o__Clostridiales|f__Lachnospiraceae|g__Lachnoclostridium|s__[Clostridium] symbiosum [ref_mOTU_v25_04652]	0.395641	0.0857874	-0.299524	4.56583	-0.0563678	0.525824	0.996165	0.527815	0.998435	0.242653
k__Bacteria|p__Firmicutes|c__Bacilli|o__Bacillales|f__Bacillales fam. [Bacillaceae/Planococcaceae]|g__Bacillales gen. [Psychrobacillus/Paenisporosarcina]|s__Bacillales sp. [ref_mOTU_v25_03580]	-0.255755	-0.220109	-0.0447296	4.76069	-0.00940477	0.484058	0.996045	0.519619	0.998435	-0.235653
k__Bacteria|p__Firmicutes|c__Clostridia|o__Clostridiales|f__Clostridiales fam. incertae sedis|g__Clostridiales gen. incertae sedis|s__Clostridiales species incertae sedis [meta_mOTU_v25_12614]	0.0370355	-0.195433	-0.299106	4.37093	-0.0639732	0.554267	0.996306	0.566091	0.998435	-0.0881297
k__Bacteria|p__Actinobacteria|c__Coriobacteriia|o__Eggerthellales|f__Eggerthellaceae|g__Eggerthellaceae gen. incertae sedis|s__Eggerthellaceae species incertae sedis [meta_mOTU_v25_12569]	1.26904	0.681132	-0.498443	7.85934	-0.0661928	0.608434	0.996034	0.609819	0.998435	0.981298
k__Bacteria|p__Firmicutes|c__Tissierellia|o__Tissierellales|f__Peptoniphilaceae|g__Parvimonas|s__Parvimonas species incertae sedis [meta_mOTU_v25_12381]	-0.271171	-0.171205	-0.079288	4.3687	-0.0135868	0.525277	0.996158	0.555624	0.998435	-0.217743
k__Bacteria|p__Firmicutes|c__Clostridia|o__Clostridiales|f__Clostridiales fam. incertae sedis|g__Clostridiales gen. incertae sedis|s__Clostridiales species incertae sedis [meta_mOTU_v25_12390]	0.0174619	-0.289235	-0.151962	4.81081	-0.0262718	0.563371	0.996244	0.541777	0.998436	-0.147772
k__Bacteria|p__Bacteria phylum incertae sedis|c__Bacteria class incertae sedis|o__Bacteria order incertae sedis|f__Bacteria fam. incertae sedis|g__Bacteria gen. incertae sedis|s__Bacteria species incertae sedis [meta_mOTU_v25_12444]	0.805429	1.39861	0.583411	4.22272	0.109617	0.486722	0.996062	0.502147	0.998436	1.12022
k__Bacteria|p__Firmicutes|c__Clostridia|o__Clostridiales|f__Clostridiaceae|g__Clostridium|s__Clostridium species incertae sedis [meta_mOTU_v25_13191]	1.15245	1.0141	-0.102908	5.0893	-0.0153409	0.582989	0.99618	0.640349	0.998437	1.07415
k__Bacteria|p__Actinobacteria|c__Actinobacteria|o__Propionibacteriales|f__Propionibacteriaceae|g__Pseudopropionibacterium|s__Pseudopropionibacterium propionicum [meta_mOTU_v25_13222]	0.266046	-0.270744	-0.499012	4.27945	-0.10252	0.480743	0.996194	0.464655	0.998438	0.00218391
k__Bacteria|p__Bacteroidetes|c__Bacteroidia|o__Bacteroidales|f__Bacteroidales fam. incertae sedis|g__Bacteroidales gen. incertae sedis|s__Bacteroidales species incertae sedis [meta_mOTU_v25_12611]	-0.328868	-0.366332	-0.15157	4.44133	-0.0372668	0.494737	0.996205	0.509524	0.998439	-0.343443
k__Bacteria|p__Firmicutes|c__Clostridia|o__Clostridiales|f__Clostridiales fam. incertae sedis|g__Clostridiales gen. incertae sedis|s__Clostridiales species incertae sedis [meta_mOTU_v25_13633]	-0.318682	-0.383817	-0.0207868	4.66296	-0.00376262	0.502647	0.996109	0.5066	0.998439	-0.355133
k__Bacteria|p__Actinobacteria|c__Actinobacteria|o__Actinomycetales|f__Actinomycetaceae|g__Actinomyces|s__Actinomyces sp. [ref_mOTU_v25_01913]	2.03741	2.12095	0.17117	4.01487	0.0302378	0.660392	0.996127	0.684911	0.998441	2.06624
k__Bacteria|p__Bacteroidetes|c__Bacteroidia|o__Bacteroidales|f__Bacteroidales fam. incertae sedis|g__Bacteroidales gen. incertae sedis|s__Bacteroidales species incertae sedis [meta_mOTU_v25_13286]	1.54809	1.12448	-0.172168	5.72725	-0.0259948	0.617392	0.996128	0.675117	0.998441	1.3537
k__Bacteria|p__Firmicutes|c__Bacilli|o__Bacillales|f__Staphylococcaceae|g__Staphylococcus|s__Staphylococcus equorum [ref_mOTU_v25_02788]	-0.186946	-0.232662	-0.100683	4.4352	-0.0207369	0.512619	0.996276	0.534711	0.998441	-0.211825
k__Bacteria|p__Firmicutes|c__Clostridia|o__Clostridiales|f__Clostridiaceae|g__Clostridium|s__Clostridium sp. CAG:127 [ref_mOTU_v25_07611]	-0.243705	-0.342455	-0.115324	4.20826	-0.0241832	0.511758	0.996364	0.514185	0.998442	-0.294752
k__Bacteria|p__Actinobacteria|c__Coriobacteriia|o__Coriobacteriales|f__Coriobacteriaceae|g__Collinsella|s__Collinsella species incertae sedis [meta_mOTU_v25_13333]	1.02998	1.14674	-0.179616	6.17669	-0.0250032	0.639116	0.996231	0.669614	0.998444	1.08769
k__Bacteria|p__Bacteroidetes|c__Bacteroidia|o__Bacteroidales|f__Bacteroidales fam. incertae sedis|g__Bacteroidales gen. incertae sedis|s__Bacteroidales species incertae sedis [meta_mOTU_v25_12775]	-0.364482	-0.315552	0.0656011	4.91891	0.00985134	0.605473	0.996349	0.552159	0.998444	-0.341095
k__Bacteria|p__Firmicutes|c__Clostridia|o__Clostridiales|f__Clostridiaceae|g__Clostridium|s__Clostridium sp. CAG:288 [ref_mOTU_v25_07618]	-0.298289	-0.366438	-0.0853997	4.22217	-0.013806	0.515609	0.996285	0.538653	0.998446	-0.33137
k__Bacteria|p__Actinobacteria|c__Actinobacteria|o__Actinomycetales|f__Actinomycetaceae|g__Actinomyces|s__Actinomyces sp. ICM47 [ref_mOTU_v25_01914]	3.05037	2.71564	0.0119517	3.58259	0.00148822	0.642734	0.996319	0.750612	0.998446	2.90348
k__Bacteria|p__Firmicutes|c__Clostridia|o__Clostridiales|f__Clostridiales fam. incertae sedis|g__Clostridiales gen. incertae sedis|s__Clostridiales species incertae sedis [meta_mOTU_v25_13616]	-0.146885	0.0337392	0.311448	4.20395	0.0596484	0.533631	0.996147	0.555627	0.998447	-0.0452721
k__Bacteria|p__Firmicutes|c__Erysipelotrichia|o__Erysipelotrichales|f__Erysipelotrichaceae|g__Merdibacter|s__Merdibacter massiliensis [meta_mOTU_v25_12627]	1.08045	0.886226	-0.22533	4.70552	-0.0463513	0.58165	0.996256	0.650007	0.998449	0.984451
k__Bacteria|p__Firmicutes|c__Bacilli|o__Lactobacillales|f__Leuconostocaceae|g__Leuconostoc|s__Leuconostoc carnosum [ref_mOTU_v25_07469]	0.0718995	0.335624	0.110224	5.15407	0.0171415	0.589446	0.996073	0.595567	0.998449	0.206548
k__Bacteria|p__Firmicutes|c__Clostridia|o__Clostridiales|f__Clostridiales fam. incertae sedis|g__Clostridiales gen. incertae sedis|s__Clostridiales species incertae sedis [meta_mOTU_v25_13155]	1.37092	1.28139	-0.143356	7.00291	-0.0199687	0.656666	0.996179	0.671717	0.99845	1.33543
k__Bacteria|p__Firmicutes|c__Clostridia|o__Clostridiales|f__Lachnospiraceae|g__Lachnoclostridium|s__[Clostridium] aerotolerans [ref_mOTU_v25_02813]	-0.335902	-0.397667	-0.0337886	4.11083	-0.00473708	0.527378	0.996138	0.530943	0.99845	-0.367689
k__Bacteria|p__Firmicutes|c__Clostridia|o__Clostridiales|f__Ruminococcaceae|g__Faecalibacterium|s__Faecalibacterium prausnitzii [ref_mOTU_v25_06112]	4.46413	4.05523	-0.232874	3.62666	-0.054066	0.733577	0.99643	0.738108	0.998451	4.29594
k__Bacteria|p__Firmicutes|c__Clostridia|o__Clostridiales|f__Clostridiales fam. incertae sedis|g__Intestinimonas|s__Intestinimonas butyriciproducens [ref_mOTU_v25_03928]	0.663689	0.52797	-0.144425	4.10102	-0.0312313	0.547403	0.996201	0.575101	0.998452	0.598311
k__Bacteria|p__Firmicutes|c__Clostridia|o__Clostridiales|f__Clostridiales fam. incertae sedis|g__Clostridiales gen. incertae sedis|s__Clostridiales species incertae sedis [meta_mOTU_v25_14223]	0.100691	-0.0506227	-0.0336719	4.35299	-0.00539046	0.526819	0.996208	0.552841	0.998453	0.0388092
k__Bacteria|p__Bacteroidetes|c__Bacteroidia|o__Bacteroidales|f__Bacteroidaceae|g__Bacteroides|s__Bacteroides massiliensis [ref_mOTU_v25_02135]	1.29206	1.07731	-0.245246	7.35685	-0.0304248	0.676043	0.996236	0.67942	0.998453	1.1775
k__Bacteria|p__Firmicutes|c__Clostridia|o__Clostridiales|f__Eubacteriaceae|g__Eubacterium|s__Eubacterium sp. CAG:38 [ref_mOTU_v25_07679]	2.10209	2.03626	-0.14882	3.92147	-0.0314382	0.542374	0.996158	0.665519	0.998454	2.06686
k__Bacteria|p__Firmicutes|c__Clostridia|o__Clostridiales|f__Clostridiaceae|g__Clostridium|s__Clostridium sp. CAG:411 [ref_mOTU_v25_07623]	-0.501841	-0.570176	-0.0191831	4.2135	-0.00338905	0.457835	0.996171	0.510849	0.998455	-0.52723
k__Bacteria|p__Actinobacteria|c__Coriobacteriia|o__Eggerthellales|f__Eggerthellaceae|g__Arabia|s__Arabia massiliensis [ref_mOTU_v25_10234]	3.39543	3.461	0.208754	3.94466	0.0420442	0.620632	0.996339	0.744928	0.998455	3.43475
k__Bacteria|p__Bacteroidetes|c__Bacteroidia|o__Bacteroidales|f__Bacteroidaceae|g__Bacteroides|s__Bacteroides stercoris [ref_mOTU_v25_01579]	1.10113	0.865457	-0.0112515	7.7615	-0.00112517	0.678438	0.996447	0.6324	0.998456	0.989359
k__Bacteria|p__Actinobacteria|c__Actinobacteria|o__Actinomycetales|f__Actinomycetaceae|g__Actinomyces|s__Actinomyces timonensis [ref_mOTU_v25_06045]	-0.310374	-0.47531	-0.0150079	4.30318	-0.00346982	0.522084	0.996126	0.505941	0.998456	-0.387855
k__Bacteria|p__Actinobacteria|c__Actinobacteria|o__Bifidobacteriales|f__Bifidobacteriaceae|g__Bifidobacterium|s__Bifidobacterium adolescentis [ref_mOTU_v25_02703]	8.06005	8.54481	0.505723	9.06975	0.0521571	0.667878	0.996218	0.735604	0.998457	8.28627
k__Bacteria|p__Firmicutes|c__Clostridia|o__Clostridiales|f__Clostridiales fam. incertae sedis|g__Clostridiales gen. incertae sedis|s__Clostridiales species incertae sedis [meta_mOTU_v25_12272]	1.09469	0.876602	-0.318104	5.75938	-0.0451547	0.623351	0.996122	0.589471	0.998457	1.00561
k__Bacteria|p__Firmicutes|c__Clostridia|o__Clostridiales|f__Ruminococcaceae|g__Ruminococcaceae gen. incertae sedis|s__[Eubacterium] siraeum [ref_mOTU_v25_02370]	2.88	3.06804	-0.563191	6.09319	-0.084852	0.618912	0.996109	0.686832	0.998458	2.94859
k__Bacteria|p__Firmicutes|c__Clostridia|o__Clostridiales|f__Clostridiales Family XIII. Incertae Sedis|g__Clostridiales Family XIII. Incertae Sedis gen. incertae sedis|s__[Eubacterium] infirmum [ref_mOTU_v25_06467]	-0.487811	-0.347711	0.17086	4.28531	0.0345598	0.488598	0.996153	0.540343	0.998458	-0.423436
k__Bacteria|p__Proteobacteria|c__Gammaproteobacteria|o__Pseudomonadales|f__Pseudomonadaceae|g__Pseudomonas|s__Pseudomonas fragi [ref_mOTU_v25_00113]	-0.312315	-0.0581378	0.488936	5.41588	0.0707147	0.409891	0.996032	0.499858	0.998458	-0.180859
k__Bacteria|p__Proteobacteria|c__Gammaproteobacteria|o__Enterobacterales|f__Enterobacteriaceae|g__Lelliottia|s__Lelliottia amnigena [ref_mOTU_v25_00071]	-0.346198	-0.494612	-0.230405	4.1385	-0.0457987	0.47103	0.996185	0.488626	0.998459	-0.409353
k__Bacteria|p__Firmicutes|c__Clostridia|o__Clostridiales|f__Eubacteriaceae|g__Eubacterium|s__[Eubacterium] eligens [ref_mOTU_v25_02376]	4.55063	4.66641	0.301508	4.16124	0.0629437	0.601929	0.996147	0.76723	0.998459	4.62193
k__Bacteria|p__Firmicutes|c__Clostridia|o__Clostridiales|f__Clostridiales fam. incertae sedis|g__Clostridiales gen. incertae sedis|s__Clostridiales species incertae sedis [meta_mOTU_v25_13200]	2.53704	2.84927	0.60068	7.40877	0.0748308	0.728298	0.996411	0.687299	0.99846	2.68044
k__Bacteria|p__Actinobacteria|c__Coriobacteriia|o__Coriobacteriales|f__Coriobacteriaceae|g__Senegalimassilia|s__Senegalimassilia anaerobia [ref_mOTU_v25_06538]	0.703215	0.52339	-0.267434	6.10528	-0.0368771	0.653071	0.996183	0.650366	0.998461	0.626024
k__Bacteria|p__Firmicutes|c__Clostridia|o__Clostridiales|f__Clostridiales fam. incertae sedis|g__Clostridiales gen. incertae sedis|s__Clostridiales species incertae sedis [meta_mOTU_v25_13187]	-0.0432614	0.18543	0.201453	4.44288	0.033954	0.530508	0.996078	0.55813	0.998462	0.0665997
k__Bacteria|p__Firmicutes|c__Clostridia|o__Clostridiales|f__Clostridiales fam. incertae sedis|g__Clostridiales gen. incertae sedis|s__Clostridiales species incertae sedis [meta_mOTU_v25_13749]	0.785785	0.576249	-0.193799	5.07149	-0.0353355	0.633386	0.99636	0.658708	0.998463	0.670183
k__Bacteria|p__Firmicutes|c__Clostridia|o__Clostridiales|f__Clostridiaceae|g__Clostridium|s__Clostridium sp. CAG:492 [meta_mOTU_v25_12462]	-0.313992	-0.275303	0.14006	5.0364	0.0307513	0.560654	0.996231	0.57124	0.998464	-0.297675
k__Bacteria|p__Actinobacteria|c__Actinobacteria|o__Propionibacteriales|f__Propionibacteriaceae|g__Propionibacterium|s__Propionibacterium acidifaciens [ref_mOTU_v25_07012]	0.13717	0.25835	0.0837138	4.08815	0.0148132	0.508009	0.99605	0.551971	0.998465	0.202432
k__Bacteria|p__Firmicutes|c__Clostridia|o__Clostridiales|f__Clostridiales fam. incertae sedis|g__Clostridiales gen. incertae sedis|s__Clostridiales species incertae sedis [meta_mOTU_v25_12494]	1.28357	0.955918	-0.310046	5.31451	-0.0528986	0.635841	0.996383	0.655532	0.998465	1.09679
k__Bacteria|p__Bacteroidetes|c__Bacteroidia|o__Bacteroidales|f__Bacteroidales fam. incertae sedis|g__Bacteroidales gen. incertae sedis|s__Bacteroidales species incertae sedis [meta_mOTU_v25_12262]	3.27408	3.2646	0.174569	4.762	0.0330438	0.660209	0.996301	0.768918	0.998465	3.26985
k__Bacteria|p__Firmicutes|c__Clostridia|o__Clostridiales|f__Clostridiales fam. incertae sedis|g__Clostridiales gen. incertae sedis|s__Clostridiales species incertae sedis [meta_mOTU_v25_13690]	0.968306	0.758782	-0.339261	4.58592	-0.0641389	0.5352	0.996138	0.57279	0.998466	0.86066
k__Bacteria|p__Firmicutes|c__Clostridia|o__Clostridiales|f__Clostridiales fam. incertae sedis|g__Clostridiales gen. incertae sedis|s__Clostridiales species incertae sedis [meta_mOTU_v25_12253]	1.05256	1.24021	0.393554	5.93111	0.0592711	0.605509	0.996187	0.644236	0.998467	1.15351
k__Bacteria|p__Actinobacteria|c__Actinobacteria|o__Actinomycetales|f__Actinomycetaceae|g__Actinobaculum|s__Actinobaculum sp. oral taxon 183 [ref_mOTU_v25_07446]	1.19587	1.07523	-0.100501	3.96904	-0.0192564	0.566111	0.996245	0.593589	0.998468	1.15037
k__Bacteria|p__Actinobacteria|c__Actinobacteria|o__Micrococcales|f__Microbacteriaceae|g__Microbacterium|s__Microbacterium barkeri [ref_mOTU_v25_03023]	-0.45957	-0.47751	-0.0967774	4.28385	-0.0170339	0.471315	0.996062	0.488134	0.998468	-0.46836
k__Bacteria|p__Proteobacteria|c__Proteobacteria class [Gammaproteobacteria/Betaproteobacteria]|o__Proteobacteria order [Pseudomonadales/Burkholderiales]|f__Proteobacteria fam. [Burkholderiaceae/Pseudomonadaceae]|g__Proteobacteria gen. [Paraburkholderia/Pseudomonas]|s__Proteobacteria sp. [ref_mOTU_v25_00133]	-0.353522	-0.3984	0.0385871	4.29376	0.00628184	0.491308	0.996168	0.539734	0.998469	-0.380073
k__Bacteria|p__Firmicutes|c__Clostridia|o__Clostridiales|f__Ruminococcaceae|g__Ruminococcaceae gen. incertae sedis|s__Ruminococcaceae species incertae sedis [meta_mOTU_v25_12789]	3.16931	2.98528	-0.214816	4.86117	-0.0374003	0.631096	0.996205	0.736373	0.99847	3.09042
k__Bacteria|p__Firmicutes|c__Clostridia|o__Clostridiales|f__Ruminococcaceae|g__Ruminococcus|s__Ruminococcus gauvreauii [ref_mOTU_v25_07038]	0.228184	-0.00591814	-0.273293	4.43591	-0.0450114	0.555038	0.996265	0.555769	0.99847	0.127583
k__Bacteria|p__Firmicutes|c__Erysipelotrichia|o__Erysipelotrichales|f__Erysipelotrichaceae|g__Solobacterium|s__Solobacterium species incertae sedis [meta_mOTU_v25_12387]	0.769184	0.854792	0.0196812	4.56064	0.00388117	0.549531	0.996175	0.588403	0.998471	0.798447
k__Bacteria|p__Bacteroidetes|c__Bacteroidia|o__Bacteroidales|f__Bacteroidaceae|g__Bacteroidaceae gen. incertae sedis|s__Bacteroidaceae species incertae sedis [meta_mOTU_v25_14312]	-0.165394	-0.196788	-0.0100807	4.66408	-0.00246926	0.557032	0.996157	0.55112	0.998471	-0.176497
k__Bacteria|p__Proteobacteria|c__Betaproteobacteria|o__Burkholderiales|f__Sutterellaceae|g__Sutterella|s__Sutterella wadsworthensis [ref_mOTU_v25_04772]	-0.125853	-0.226185	-0.0843652	4.36456	-0.0215239	0.532202	0.996035	0.554157	0.998471	-0.186401
k__Bacteria|p__Firmicutes|c__Clostridia|o__Clostridiales|f__Clostridiales fam. incertae sedis|g__Clostridiales gen. incertae sedis|s__Clostridiales species incertae sedis [meta_mOTU_v25_13819]	1.10009	1.35529	-0.368283	5.87653	-0.0607274	0.617444	0.996139	0.653526	0.998471	1.24378
k__Bacteria|p__Firmicutes|c__Clostridia|o__Clostridiales|f__Clostridiales fam. incertae sedis|g__Clostridiales gen. incertae sedis|s__Clostridiales species incertae sedis [meta_mOTU_v25_13332]	0.813652	0.617029	-0.104332	5.05521	-0.0236581	0.62014	0.996085	0.637381	0.998472	0.718267
k__Bacteria|p__Actinobacteria|c__Coriobacteriia|o__Coriobacteriales|f__Atopobiaceae|g__Atopobium|s__Atopobium parvulum [ref_mOTU_v25_02949]	0.93856	0.996459	0.119363	3.85275	0.0206401	0.573016	0.996169	0.614729	0.998472	0.965126
k__Bacteria|p__Firmicutes|c__Clostridia|o__Clostridiales|f__Lachnospiraceae|g__Blautia|s__uncultured Blautia sp. [ref_mOTU_v25_11916]	3.64507	3.63887	-0.155214	3.86776	-0.0346475	0.691413	0.996135	0.781655	0.998475	3.64178
k__Bacteria|p__Bacteroidetes|c__Bacteroidia|o__Bacteroidales|f__Tannerellaceae|g__Parabacteroides|s__Parabacteroides distasonis [ref_mOTU_v25_03640]	5.75069	6.0373	0.0896457	3.98127	0.0214881	0.711413	0.996192	0.814687	0.998475	5.84157
k__Bacteria|p__Firmicutes|c__Erysipelotrichia|o__Erysipelotrichales|f__Erysipelotrichaceae|g__Dielma|s__Dielma fastidiosa [ref_mOTU_v25_01061]	0.0160455	0.324219	0.0943847	4.7667	0.018954	0.550295	0.99631	0.571722	0.998478	0.166893
k__Bacteria|p__Firmicutes|c__Clostridia|o__Clostridiales|f__Clostridiales fam. incertae sedis|g__Clostridiales gen. incertae sedis|s__Clostridiales species incertae sedis [meta_mOTU_v25_12707]	6.12889	5.63162	-0.181098	6.17509	-0.0250048	0.775764	0.996271	0.833715	0.998479	5.72405
k__Bacteria|p__Firmicutes|c__Clostridia|o__Clostridiales|f__Clostridiaceae|g__Clostridium|s__Clostridium sp. CAG:306 [meta_mOTU_v25_12613]	-0.176248	-0.0927034	0.170862	4.29155	0.0314313	0.481991	0.996094	0.545865	0.998481	-0.134652
k__Bacteria|p__Firmicutes|c__Clostridia|o__Clostridiales|f__Clostridiales fam. incertae sedis|g__Clostridiales gen. incertae sedis|s__Clostridiales species incertae sedis [meta_mOTU_v25_12978]	-0.35931	-0.354612	0.0107876	4.0385	0.00202792	0.521344	0.996156	0.512429	0.998481	-0.355695
k__Bacteria|p__Firmicutes|c__Clostridia|o__Clostridiales|f__Lachnospiraceae|g__Roseburia|s__Roseburia sp. 40_7 [meta_mOTU_v25_12352]	3.54631	4.30929	0.326223	4.82878	0.060016	0.634628	0.996119	0.760208	0.998482	4.13822
k__Bacteria|p__Firmicutes|c__Clostridia|o__Clostridiales|f__Eubacteriaceae|g__Eubacterium|s__Eubacterium ventriosum [ref_mOTU_v25_11151]	1.76074	2.08558	0.0448453	4.45648	0.00937052	0.617377	0.996179	0.693562	0.998482	1.95964
k__Bacteria|p__Firmicutes|c__Clostridia|o__Clostridiales|f__Clostridiales fam. incertae sedis|g__Clostridiales gen. incertae sedis|s__Clostridiales species incertae sedis [meta_mOTU_v25_14106]	-0.462956	-0.318578	0.120328	4.30083	0.0300156	0.522722	0.996176	0.553201	0.998484	-0.37795
k__Bacteria|p__Actinobacteria|c__Actinobacteria|o__Bifidobacteriales|f__Bifidobacteriaceae|g__Bifidobacterium|s__Bifidobacterium bifidum [ref_mOTU_v25_03116]	0.49605	0.607781	0.198886	7.31623	0.0268895	0.665472	0.996232	0.610368	0.998485	0.554811
k__Bacteria|p__Actinobacteria|c__Coriobacteriia|o__Coriobacteriales|f__Atopobiaceae|g__Atopobiaceae gen. incertae sedis|s__Atopobiaceae species incertae sedis [meta_mOTU_v25_13944]	0.228805	0.193523	0.104088	5.53339	0.0193543	0.561124	0.996191	0.58082	0.998488	0.216457
k__Bacteria|p__Actinobacteria|c__Coriobacteriia|o__Eggerthellales|f__Eggerthellaceae|g__Eggerthellaceae gen. incertae sedis|s__Eggerthellaceae species incertae sedis [meta_mOTU_v25_13204]	0.605603	0.686895	-0.0501934	7.63647	-0.00316088	0.690125	0.996331	0.658089	0.998493	0.644639
k__Bacteria|p__Firmicutes|c__Clostridia|o__Clostridiales|f__Eubacteriaceae|g__Eubacterium|s__Eubacterium sp. CAG:180 [ref_mOTU_v25_07675]	1.34238	1.75559	-0.115563	7.75958	-0.0135923	0.718228	0.99633	0.738358	0.998495	1.50154
k__Bacteria|p__Firmicutes|c__Clostridia|o__Clostridiales|f__Clostridiales fam. incertae sedis|g__Clostridiales gen. incertae sedis|s__Clostridiales species incertae sedis [meta_mOTU_v25_12356]	3.92248	3.72382	-0.01456	4.9678	-0.00296455	0.744897	0.996162	0.839757	0.998495	3.80968
k__Bacteria|p__Firmicutes|c__Clostridia|o__Clostridiales|f__Clostridiaceae|g__Clostridium|s__Clostridium sp. [ref_mOTU_v25_03607]	-0.250907	-0.37016	-0.140257	4.69746	-0.0219151	0.531321	0.996096	0.564045	0.998497	-0.314375
k__Bacteria|p__Firmicutes|c__Clostridia|o__Clostridiales|f__Lachnospiraceae|g__Roseburia|s__Roseburia intestinalis [ref_mOTU_v25_03702]	2.69066	2.80207	0.175071	3.96737	0.0373701	0.639141	0.996356	0.687434	0.9985	2.74342
k__Bacteria|p__Firmicutes|c__Clostridia|o__Clostridiales|f__Clostridiales fam. incertae sedis|g__Clostridiales gen. incertae sedis|s__Clostridiales species incertae sedis [meta_mOTU_v25_12301]	6.24788	5.74392	0.301869	6.82857	0.0397671	0.663224	0.996199	0.725082	0.998507	6.14805
k__Bacteria|p__Firmicutes|c__Clostridia|o__Clostridiales|f__Lachnospiraceae|g__Lachnoclostridium|s__[Clostridium] citroniae [ref_mOTU_v25_04828]	0.395036	0.241338	-0.138669	4.23829	-0.0293661	0.529216	0.996115	0.548758	0.998509	0.321495
k__Bacteria|p__Firmicutes|c__Clostridia|o__Clostridiales|f__Lachnospiraceae|g__Blautia|s__[Ruminococcus] torques [ref_mOTU_v25_03659]	6.08115	6.22007	-0.153632	5.37389	-0.0258505	0.760652	0.996382	0.847782	0.998512	6.18449
k__Bacteria|p__Firmicutes|c__Clostridia|o__Clostridiales|f__Eubacteriaceae|g__Eubacterium|s__uncultured Eubacterium sp. [meta_mOTU_v25_13514]	4.55833	4.98245	0.105318	3.91545	0.0216036	0.679393	0.996142	0.812009	0.998515	4.70211
k__Bacteria|p__Firmicutes|c__Clostridia|o__Clostridiales|f__Clostridiaceae|g__Clostridium|s__Clostridium sp. Marseille-P3244 [ref_mOTU_v25_10248]	1.20715	1.02049	-0.155483	3.83038	-0.0321992	0.550221	0.996105	0.602601	0.998515	1.10474
k__Bacteria|p__Firmicutes|c__Bacilli|o__Lactobacillales|f__Streptococcaceae|g__Streptococcus|s__Streptococcus parasanguinis [ref_mOTU_v25_00312]	4.93466	4.69303	0.0194557	3.75234	0.00529775	0.741597	0.996193	0.850823	0.998518	4.8607
k__Bacteria|p__Proteobacteria|c__Gammaproteobacteria|o__Enterobacterales|f__Hafniaceae|g__Hafniaceae gen. [Hafnia/Obesumbacterium]|s__Hafniaceae sp. [ref_mOTU_v25_00709]	0.566128	0.230303	-0.176357	5.52295	-0.0275966	0.657887	0.996304	0.594382	0.998519	0.404826
k__Bacteria|p__Firmicutes|c__Bacilli|o__Lactobacillales|f__Enterococcaceae|g__Enterococcus|s__Enterococcus faecium [ref_mOTU_v25_00322]	0.138046	0.0799138	-0.0968937	4.55996	-0.0209239	0.549188	0.996122	0.571126	0.998521	0.118041
k__Bacteria|p__Bacteria phylum incertae sedis|c__Bacteria class incertae sedis|o__Bacteria order incertae sedis|f__Bacteria fam. incertae sedis|g__Bacteria gen. incertae sedis|s__Bacteria species incertae sedis [meta_mOTU_v25_13764]	-0.439425	-0.390414	0.136289	4.35259	0.0277084	0.54432	0.996133	0.562328	0.998527	-0.411818
k__Bacteria|p__Firmicutes|c__Clostridia|o__Clostridiales|f__Lachnospiraceae|g__Coprococcus|s__Coprococcus catus [ref_mOTU_v25_11851]	4.65551	5.36101	0.205766	5.15286	0.0368961	0.674635	0.996281	0.789728	0.998536	5.07328
k__Bacteria|p__Bacteroidetes|c__Bacteroidia|o__Bacteroidales|f__Bacteroidaceae|g__Bacteroides|s__Bacteroides sp. [ref_mOTU_v25_02810]	3.73842	4.3529	0.300728	6.53966	0.0435307	0.727822	0.996258	0.752883	0.99854	3.94821
k__Bacteria|p__Firmicutes|c__Clostridia|o__Clostridiales|f__Clostridiales fam. incertae sedis|g__Clostridiales gen. incertae sedis|s__Clostridiales species incertae sedis [meta_mOTU_v25_13264]	0.452064	0.577464	0.400695	6.07259	0.060906	0.590962	0.99625	0.649606	0.998541	0.514367
k__Bacteria|p__Bacteroidetes|c__Bacteroidia|o__Bacteroidales|f__Rikenellaceae|g__Alistipes|s__Alistipes obesi [ref_mOTU_v25_06695]	6.24837	6.30602	-0.0429203	5.2531	-0.00915529	0.765814	0.99631	0.86671	0.998551	6.27489
k__Bacteria|p__Firmicutes|c__Clostridia|o__Clostridiales|f__Clostridiales Family XIII. Incertae Sedis|g__Mogibacterium|s__Mogibacterium species incertae sedis [meta_mOTU_v25_12290]	2.35476	2.28358	-0.0428607	3.55227	-0.0102528	0.634486	0.99628	0.683452	0.998557	2.32129
k__Bacteria|p__Firmicutes|c__Firmicutes class [Clostridia/Erysipelotrichia]|o__Firmicutes order [Clostridiales/Erysipelotrichales]|f__Firmicutes fam. [Erysipelotrichaceae/Peptostreptococcaceae]|g__Firmicutes gen. [Erysipelatoclostridium/Clostridioides]|s__Firmicutes sp. [ref_mOTU_v25_02743]	1.68816	1.92171	0.28441	3.61363	0.0561787	0.588317	0.996124	0.589897	0.99856	1.81332
k__Bacteria|p__Actinobacteria|c__Coriobacteriia|o__Coriobacteriales|f__Coriobacteriaceae|g__Collinsella|s__Collinsella aerofaciens [ref_mOTU_v25_03626]	8.43047	8.31536	-0.0977256	7.17781	-0.0128083	0.694171	0.996097	0.897109	0.998562	8.41233
k__Bacteria|p__Verrucomicrobia|c__Verrucomicrobiae|o__Verrucomicrobiales|f__Akkermansiaceae|g__Akkermansia|s__Akkermansia muciniphila [ref_mOTU_v25_03591]	7.47345	3.20438	-0.0670982	9.35585	-0.00936843	0.764314	0.996353	0.80387	0.998576	6.61007
k__Bacteria|p__Firmicutes|c__Clostridia|o__Clostridiales|f__Clostridiales fam. [Lachnospiraceae/Ruminococcaceae]|g__Clostridiales gen. [Ruminococcus/Blautia]|s__Clostridiales sp. [ref_mOTU_v25_03658]	5.39402	6.02929	0.247044	5.30881	0.0382521	0.714461	0.996367	0.837095	0.998614	5.73602
k__Bacteria|p__Firmicutes|c__Clostridia|o__Clostridiales|f__Lachnospiraceae|g__Dorea|s__Dorea longicatena [ref_mOTU_v25_03693]	3.50962	4.12665	0.119055	6.48411	0.0165021	0.753706	0.99635	0.826754	0.998615	3.88698
k__Bacteria|p__Firmicutes|c__Clostridia|o__Clostridiales|f__Ruminococcaceae|g__Ruminococcus|s__Ruminococcus bicirculans [ref_mOTU_v25_02792]	4.57689	4.88939	-0.0379297	6.14828	-0.00571395	0.779429	0.996289	0.86135	0.998628	4.84518
k__Bacteria|p__Firmicutes|c__Clostridia|o__Clostridiales|f__Lachnospiraceae|g__Blautia|s__[Ruminococcus] torques [ref_mOTU_v25_03660]	7.60977	7.17778	-0.036561	4.86444	-0.0063224	0.803971	0.996415	0.920602	0.998646	7.35826
k__Bacteria|p__Firmicutes|c__Clostridia|o__Clostridiales|f__Ruminococcaceae|g__Ruminococcaceae gen. incertae sedis|s__Ruminococcaceae species incertae sedis [meta_mOTU_v25_12239]	9.20911	9.65796	0.0618682	3.98626	0.0151599	0.842109	0.996551	0.914605	0.998704	9.44767
k__Bacteria|p__Bacteroidetes|c__Bacteroidia|o__Bacteroidales|f__Rikenellaceae|g__Alistipes|s__Alistipes finegoldii/onderdonkii [ref_mOTU_v25_03069]	7.90828	7.88021	0.007004	5.78023	0.000748535	0.80185	0.996307	0.925826	0.998824	7.88344
k__Bacteria|p__Bacteroidetes|c__Bacteroidia|o__Bacteroidales|f__Barnesiellaceae|g__Barnesiella|s__Barnesiella intestinihominis [ref_mOTU_v25_03595]	8.60443	8.1689	0.0657981	5.56483	0.00921447	0.810138	0.996484	0.921678	0.998914	8.46326

### Sheet: Parkinson_RS
Feature	rab.win.8.weeks	rab.win.baseline	diff.btw	diff.win	effect	we.ep	we.eBH	wi.ep	wi.eBH	rab.all
k__Bacteria|p__Firmicutes|c__Clostridia|o__Clostridiales|f__Ruminococcaceae|g__Ruthenibacterium|s__Ruthenibacterium lactatiformans [ref_mOTU_v25_04716]	3.87824	5.73901	1.97123	4.10787	0.465486	0.0230926	0.982067	0.0190489	0.970068	5.05855
k__Bacteria|p__Firmicutes|c__Clostridia|o__Clostridiales|f__Clostridiales fam. incertae sedis|g__Clostridiales gen. incertae sedis|s__Clostridiales species incertae sedis [meta_mOTU_v25_12284]	1.06596	3.02551	2.00293	4.86	0.36262	0.123264	0.981615	0.0690842	0.974129	2.01201
k__Bacteria|p__Actinobacteria|c__Actinobacteria|o__Micrococcales|f__Microbacteriaceae|g__Microbacterium|s__Microbacterium oxydans [ref_mOTU_v25_03017]	0.87733	-0.0706327	-1.14605	4.95292	-0.2239	0.313228	0.988327	0.298182	0.974368	0.432742
k__Bacteria|p__Firmicutes|c__Clostridia|o__Clostridiales|f__Clostridiales fam. incertae sedis|g__Clostridiales gen. incertae sedis|s__Clostridiales species incertae sedis [meta_mOTU_v25_13006]	1.38525	2.88712	1.49903	4.88401	0.26928	0.234554	0.988493	0.143789	0.978975	1.99012
k__Bacteria|p__Proteobacteria|c__Gammaproteobacteria|o__Xanthomonadales|f__Xanthomonadaceae|g__Xanthomonas|s__Xanthomonas translucens [ref_mOTU_v25_02981]	-0.0175733	-0.195606	-0.195732	4.30636	-0.0372687	0.496558	0.989995	0.502882	0.984004	-0.111344
k__Bacteria|p__Actinobacteria|c__Actinobacteria|o__Micrococcales|f__Microbacteriaceae|g__Agrococcus|s__Agrococcus baldri [ref_mOTU_v25_08535]	-0.00163584	-0.107124	-0.131623	4.65867	-0.0244673	0.495987	0.986676	0.482279	0.984316	-0.0601491
k__Bacteria|p__Firmicutes|c__Clostridia|o__Clostridiales|f__Clostridiaceae|g__Clostridium|s__uncultured Clostridium sp. [ref_mOTU_v25_11611]	0.658384	1.39592	0.716211	3.92443	0.144882	0.386259	0.993758	0.344156	0.985321	1.01485
k__Bacteria|p__Firmicutes|c__Tissierellia|o__Tissierellales|f__Peptoniphilaceae|g__Anaerococcus|s__Anaerococcus obesiensis/vaginalis [ref_mOTU_v25_01019]	0.125234	1.21415	1.22551	4.31117	0.245689	0.307041	0.989215	0.225035	0.985354	0.626067
k__Bacteria|p__Proteobacteria|c__Gammaproteobacteria|o__Pseudomonadales|f__Pseudomonadaceae|g__Pseudomonas|s__Pseudomonas sp. [ref_mOTU_v25_00126]	-0.0547515	-0.18527	-0.124419	4.29206	-0.0295982	0.502887	0.987638	0.494308	0.985385	-0.110921
k__Bacteria|p__Actinobacteria|c__Actinobacteria|o__Micrococcales|f__Brevibacteriaceae|g__Brevibacterium|s__Brevibacterium epidermidis/linens [ref_mOTU_v25_02595]	0.0844083	-0.18193	-0.525826	4.40614	-0.102997	0.469739	0.992838	0.492309	0.985416	-0.052943
k__Bacteria|p__Firmicutes|c__Bacilli|o__Lactobacillales|f__Enterococcaceae|g__Enterococcus|s__Enterococcus italicus [ref_mOTU_v25_06469]	0.0795135	-0.304355	-0.337025	4.27512	-0.0752074	0.453978	0.990432	0.431453	0.986356	-0.107918
k__Bacteria|p__Actinobacteria|c__Actinobacteria|o__Micrococcales|f__Micrococcaceae|g__Glutamicibacter|s__Glutamicibacter mysorens [ref_mOTU_v25_01852]	0.181877	-0.200273	-0.459638	4.45375	-0.0893694	0.445338	0.991082	0.444253	0.986675	-0.00182704
k__Bacteria|p__Actinobacteria|c__Actinobacteria|o__Micrococcales|f__Microbacteriaceae|g__Microbacterium|s__Microbacterium sp. H83 [ref_mOTU_v25_01309]	0.190374	-0.259124	-0.533711	4.27496	-0.106541	0.496651	0.99444	0.471952	0.986933	-0.0365209
k__Bacteria|p__Proteobacteria|c__Alphaproteobacteria|o__Rhizobiales|f__Rhizobiaceae|g__Agrobacterium|s__Agrobacterium tumefaciens [ref_mOTU_v25_01392]	0.024099	-0.286957	-0.284079	4.15693	-0.0527881	0.4588	0.989039	0.470977	0.987027	-0.140075
k__Bacteria|p__Firmicutes|c__Clostridia|o__Clostridiales|f__Clostridiales fam. incertae sedis|g__Clostridiales gen. incertae sedis|s__Clostridiales species incertae sedis [meta_mOTU_v25_12991]	0.00466429	-0.281699	-0.188225	4.17455	-0.0372061	0.512376	0.991425	0.488755	0.987095	-0.118507
k__Bacteria|p__Firmicutes|c__Bacilli|o__Lactobacillales|f__Lactobacillaceae|g__Lactobacillus|s__Lactobacillus kefiri [ref_mOTU_v25_04391]	-0.00982349	-0.174609	-0.26872	4.2964	-0.0635943	0.509883	0.993475	0.477085	0.987517	-0.0809285
k__Bacteria|p__Firmicutes|c__Clostridia|o__Clostridiales|f__Clostridiaceae|g__Clostridium|s__Clostridium sp. CAG:273 [ref_mOTU_v25_07617]	-0.175869	-0.0139289	0.171417	4.2771	0.0339702	0.471222	0.99379	0.464304	0.987906	-0.0909321
k__Bacteria|p__Firmicutes|c__Tissierellia|o__Tissierellales|f__Peptoniphilaceae|g__Finegoldia|s__Finegoldia magna [ref_mOTU_v25_03571]	-0.02855	0.441301	0.574788	4.56058	0.107701	0.445285	0.989778	0.423896	0.98809	0.165667
k__Bacteria|p__Proteobacteria|c__Alphaproteobacteria|o__Caulobacterales|f__Caulobacteraceae|g__Brevundimonas|s__Brevundimonas sp. BAL3 [ref_mOTU_v25_02697]	0.229476	-0.0171167	-0.267823	4.10743	-0.0521615	0.507545	0.992268	0.542611	0.988131	0.102445
k__Bacteria|p__Actinobacteria|c__Actinobacteria|o__Bifidobacteriales|f__Bifidobacteriaceae|g__Scardovia|s__Scardovia inopinata [ref_mOTU_v25_02705]	0.165127	-0.149765	-0.435462	4.33846	-0.0923131	0.495209	0.992995	0.515608	0.988222	0.0229936
k__Bacteria|p__Actinobacteria|c__Actinobacteria|o__Micrococcales|f__Microbacteriaceae|g__Microbacterium|s__Microbacterium sp. Root180 [ref_mOTU_v25_09253]	0.0603615	-0.0958301	-0.1741	4.10906	-0.0349009	0.485946	0.99152	0.473858	0.98844	-0.0254783
k__Bacteria|p__Actinobacteria|c__Actinobacteria|o__Micrococcales|f__Microbacteriaceae|g__Microbacterium|s__Microbacterium sp. RU33B [ref_mOTU_v25_10443]	0.0200413	-0.20446	-0.20183	4.33031	-0.0439575	0.453661	0.989117	0.492407	0.988474	-0.0863252
k__Bacteria|p__Actinobacteria|c__Actinobacteria|o__Micrococcales|f__Microbacteriaceae|g__Microbacterium|s__Microbacterium sp. [ref_mOTU_v25_03020]	0.85141	0.133574	-0.830667	5.61	-0.134451	0.368025	0.991141	0.389656	0.988623	0.483668
k__Bacteria|p__Firmicutes|c__Firmicutes class incertae sedis|o__Firmicutes order incertae sedis|f__Firmicutes fam. incertae sedis|g__Firmicutes gen. incertae sedis|s__Firmicutes bacterium CAG:631 [ref_mOTU_v25_07724]	-0.0481337	-0.316009	-0.248522	4.28278	-0.0520062	0.495998	0.992167	0.499861	0.988654	-0.169959
k__Bacteria|p__Firmicutes|c__Bacilli|o__Lactobacillales|f__Lactobacillaceae|g__Lactobacillus|s__Lactobacillus rapi [ref_mOTU_v25_04405]	0.0857566	-0.333795	-0.478421	4.78099	-0.0843444	0.429803	0.990294	0.47232	0.988674	-0.117716
k__Bacteria|p__Spirochaetes|c__Spirochaetia|o__Brachyspirales|f__Brachyspiraceae|g__Brachyspira|s__Brachyspira sp. CAG:700 [meta_mOTU_v25_12503]	-0.126033	-0.067372	0.126996	4.28342	0.027002	0.475615	0.990326	0.483597	0.988675	-0.0917492
k__Bacteria|p__Firmicutes|c__Clostridia|o__Clostridiales|f__Clostridiaceae|g__Clostridium|s__Clostridium sp. CAG:533 [meta_mOTU_v25_13446]	-0.0952063	-0.222757	-0.159115	4.39781	-0.0281984	0.474868	0.989475	0.50713	0.988778	-0.15543
k__Bacteria|p__Firmicutes|c__Clostridia|o__Clostridiales|f__Lachnospiraceae|g__Faecalicatena|s__Faecalicatena contorta [ref_mOTU_v25_03445]	2.3449	3.54597	1.2179	3.81861	0.274852	0.246646	0.991546	0.109886	0.988827	2.87135
k__Bacteria|p__Actinobacteria|c__Actinobacteria|o__Corynebacteriales|f__Nocardiaceae|g__Rhodococcus|s__Rhodococcus yunnanensis [ref_mOTU_v25_07403]	-0.00294937	-0.302665	-0.312908	4.2304	-0.0676446	0.490304	0.98929	0.52876	0.988865	-0.167308
k__Bacteria|p__Firmicutes|c__Tissierellia|o__Tissierellales|f__Peptoniphilaceae|g__Finegoldia|s__Finegoldia magna [ref_mOTU_v25_03572]	-0.0835456	0.61277	0.696647	4.31418	0.143506	0.407301	0.992226	0.400204	0.988898	0.254314
k__Bacteria|p__Actinobacteria|c__Coriobacteriia|o__Coriobacteriales|f__Atopobiaceae|g__Olsenella|s__Olsenella species incertae sedis [meta_mOTU_v25_13248]	0.0823327	-0.218948	-0.411531	4.37331	-0.0723286	0.467851	0.992712	0.479459	0.988949	-0.0619439
k__Bacteria|p__Firmicutes|c__Clostridia|o__Clostridiales|f__Clostridiales fam. [Clostridiaceae/Ruminococcaceae]|g__Clostridiales gen. [Clostridium/Flavonifractor]|s__Clostridiales sp. [ref_mOTU_v25_02968]	0.962418	1.73589	0.74713	3.79934	0.179041	0.369343	0.993995	0.319541	0.988963	1.33453
k__Bacteria|p__Proteobacteria|c__Gammaproteobacteria|o__Pseudomonadales|f__Pseudomonadaceae|g__Pseudomonas|s__Pseudomonas versuta/fragi [ref_mOTU_v25_00112]	-0.133917	0.0428511	0.321866	4.56453	0.057764	0.490762	0.990704	0.503717	0.989032	-0.0496883
k__Bacteria|p__Proteobacteria|c__Betaproteobacteria|o__Burkholderiales|f__Sutterellaceae|g__Sutterella|s__Sutterella sp. CAG:521 [meta_mOTU_v25_12558]	0.0864471	-0.225445	-0.290566	4.29177	-0.0596363	0.443689	0.987312	0.481331	0.989161	-0.0827144
k__Bacteria|p__Firmicutes|c__Clostridia|o__Clostridiales|f__Clostridiales fam. incertae sedis|g__Clostridiales gen. incertae sedis|s__Clostridiales species incertae sedis [meta_mOTU_v25_13027]	-0.0330969	-0.230866	-0.160591	4.19621	-0.0386302	0.508294	0.991678	0.508774	0.989377	-0.13615
k__Bacteria|p__Bacteroidetes|c__Bacteroidia|o__Bacteroidales|f__Prevotellaceae|g__Prevotella|s__Prevotella timonensis [ref_mOTU_v25_02401]	-0.145022	0.355599	0.444462	4.35424	0.0938125	0.4583	0.992026	0.459879	0.989387	0.10811
k__Bacteria|p__Firmicutes|c__Clostridia|o__Clostridiales|f__Clostridiales fam. incertae sedis|g__Clostridiales gen. incertae sedis|s__Clostridiales species incertae sedis [meta_mOTU_v25_13328]	-0.0868546	0.307269	0.409182	4.60098	0.085156	0.515454	0.993045	0.505812	0.989463	0.102264
k__Bacteria|p__Firmicutes|c__Clostridia|o__Clostridiales|f__Lachnospiraceae|g__Lachnoclostridium|s__[Clostridium] saccharolyticum [ref_mOTU_v25_03601]	-0.0801788	-0.0201546	0.0275714	4.16014	0.00574967	0.476149	0.990333	0.479697	0.989511	-0.0532435
k__Bacteria|p__Firmicutes|c__Firmicutes class incertae sedis|o__Firmicutes order incertae sedis|f__Firmicutes fam. incertae sedis|g__Firmicutes gen. incertae sedis|s__Firmicutes species incertae sedis [meta_mOTU_v25_12384]	0.0474877	-0.112142	-0.102771	4.77345	-0.0171711	0.532801	0.989992	0.516951	0.989593	-0.0313807
k__Bacteria|p__Proteobacteria|c__Betaproteobacteria|o__Burkholderiales|f__Comamonadaceae|g__Hydrogenophaga|s__Hydrogenophaga sp. RAC07 [ref_mOTU_v25_05360]	-0.0579418	-0.215831	-0.117291	4.14896	-0.0252237	0.475701	0.991297	0.475566	0.989624	-0.131802
k__Bacteria|p__Proteobacteria|c__Betaproteobacteria|o__Burkholderiales|f__Alcaligenaceae|g__Achromobacter|s__Achromobacter xylosoxidans [ref_mOTU_v25_00544]	0.172018	-0.160714	-0.420339	4.32112	-0.0879213	0.461045	0.991284	0.451505	0.989694	0.0054618
k__Bacteria|p__Firmicutes|c__Erysipelotrichia|o__Erysipelotrichales|f__Erysipelotrichaceae|g__Holdemania|s__Holdemania sp. Marseille-P2844 [ref_mOTU_v25_05920]	0.467036	1.1617	0.735499	4.45309	0.15839	0.432056	0.99026	0.41252	0.989772	0.78752
k__Bacteria|p__Firmicutes|c__Bacilli|o__Bacillales|f__Staphylococcaceae|g__Staphylococcus|s__Staphylococcus sp. CAG:324 [meta_mOTU_v25_12468]	-0.00394424	-0.0922694	-0.0445136	4.39987	-0.00772958	0.564124	0.992392	0.546645	0.989779	-0.0441209
k__Bacteria|p__Firmicutes|c__Clostridia|o__Clostridiales|f__Clostridiales fam. incertae sedis|g__Clostridiales gen. incertae sedis|s__Clostridiales species incertae sedis [meta_mOTU_v25_12516]	-0.102451	0.15144	0.219836	4.40035	0.0433875	0.521411	0.992435	0.518577	0.989814	0.0101689
k__Bacteria|p__Firmicutes|c__Bacilli|o__Bacilli order [Bacillales/Lactobacillales]|f__Bacilli fam. [Listeriaceae/Enterococcaceae]|g__Bacilli gen. [Enterococcus/Listeria]|s__Bacilli sp. [ref_mOTU_v25_05115]	0.0756234	-0.245885	-0.296375	4.21772	-0.0600191	0.459709	0.994075	0.454581	0.989933	-0.0729372
k__Bacteria|p__Firmicutes|c__Clostridia|o__Clostridiales|f__Lachnospiraceae|g__Coprococcus|s__Coprococcus eutactus [ref_mOTU_v25_02377]	-0.0064626	-0.0354772	-0.108231	4.67246	-0.0176263	0.529323	0.994914	0.53495	0.990067	-0.0163545
k__Bacteria|p__Proteobacteria|c__Gammaproteobacteria|o__Pseudomonadales|f__Pseudomonadaceae|g__Pseudomonas|s__Pseudomonas guineae [ref_mOTU_v25_05408]	-0.0240789	-0.187554	-0.142246	4.32024	-0.0282888	0.49532	0.990995	0.499647	0.990142	-0.107513
k__Bacteria|p__Actinobacteria|c__Coriobacteriia|o__Coriobacteriales|f__Coriobacteriaceae|g__Enorma|s__Enorma massiliensis [ref_mOTU_v25_02042]	0.0247315	-0.0794152	-0.0334624	4.12086	-0.005953	0.518326	0.992281	0.522333	0.990168	-0.0207478
k__Bacteria|p__Actinobacteria|c__Actinobacteria|o__Micrococcales|f__Microbacteriaceae|g__Microbacterium|s__Microbacterium sp. CH12i [ref_mOTU_v25_08399]	0.00839179	-0.147461	-0.0506283	4.17827	-0.00912936	0.498067	0.99013	0.500348	0.990219	-0.0637505
k__Bacteria|p__Actinobacteria|c__Actinobacteria|o__Micrococcales|f__Microbacteriaceae|g__Microbacterium|s__Microbacterium maritypicum [ref_mOTU_v25_03019]	0.843022	0.347934	-0.702047	6.18652	-0.112522	0.386836	0.991907	0.446822	0.990235	0.615132
k__Bacteria|p__Firmicutes|c__Clostridia|o__Clostridiales|f__Clostridiales fam. incertae sedis|g__Pseudoflavonifractor|s__Pseudoflavonifractor species incertae sedis [meta_mOTU_v25_14283]	0.293912	1.36947	1.11169	4.43283	0.221934	0.337341	0.993683	0.251425	0.990254	0.801566
k__Bacteria|p__Firmicutes|c__Firmicutes class [Clostridia/Erysipelotrichia]|o__Firmicutes order [Clostridiales/Erysipelotrichales]|f__Firmicutes fam. [Erysipelotrichaceae/Eubacteriaceae/Clostridiaceae]|g__Firmicutes gen. [Clostridium/Eubacterium]|s__Firmicutes sp. [ref_mOTU_v25_06316]	0.759376	1.63771	1.08963	5.59348	0.180379	0.292685	0.991387	0.32987	0.990267	1.23208
k__Bacteria|p__Bacteria phylum [Proteobacteria/Firmicutes]|c__Bacteria class [Alphaproteobacteria/Bacilli]|o__Bacteria order [Lactobacillales/Rhodospirillales]|f__Bacteria fam. [Lactobacillaceae/Rhodospirillaceae]|g__Bacteria gen. [Rhodospirillum/Lactobacillus/Azospirillum]|s__Bacteria sp. [ref_mOTU_v25_03594]	0.279692	0.0297974	-0.0961106	4.54342	-0.0181733	0.536436	0.993014	0.524439	0.990285	0.169048
k__Bacteria|p__Firmicutes|c__Clostridia|o__Clostridiales|f__Clostridiaceae|g__Clostridium|s__Clostridium sp. CAG:465 [ref_mOTU_v25_07632]	-0.0267489	-0.266401	-0.237541	4.49659	-0.0443987	0.511639	0.99469	0.504072	0.990363	-0.140254
k__Bacteria|p__Firmicutes|c__Clostridia|o__Clostridiales|f__Lachnospiraceae|g__Dorea|s__Dorea sp. D27 [ref_mOTU_v25_05866]	-0.183444	0.243696	0.486845	4.31152	0.0896357	0.420998	0.991615	0.434279	0.990412	-0.000781743
k__Bacteria|p__Proteobacteria|c__Alphaproteobacteria|o__Rhizobiales|f__Rhizobiaceae|g__Rhizobiaceae gen. [Agrobacterium/Rhizobium]|s__Agrobacterium [ref_mOTU_v25_01398]	-0.00995564	-0.113854	-0.193076	4.41908	-0.0395486	0.456546	0.994123	0.468164	0.990454	-0.0504854
k__Bacteria|p__Proteobacteria|c__Betaproteobacteria|o__Burkholderiales|f__Comamonadaceae|g__Comamonas|s__Comamonas testosteroni/thiooxydans [ref_mOTU_v25_00882]	0.554902	0.257149	-0.277466	4.5821	-0.0506839	0.485723	0.992581	0.521697	0.99055	0.404928
k__Bacteria|p__Firmicutes|c__Tissierellia|o__Tissierellales|f__Peptoniphilaceae|g__Peptoniphilus|s__Peptoniphilus sp. HMSC075B08 [ref_mOTU_v25_04547]	-0.1297	-0.128911	-0.0126911	4.26311	-0.0033691	0.49619	0.99338	0.509273	0.990685	-0.129407
k__Bacteria|p__Firmicutes|c__Clostridia|o__Clostridiales|f__Clostridiaceae|g__Clostridium|s__Clostridium sp. [ref_mOTU_v25_03607]	-0.200647	-0.120572	0.00931479	4.2291	0.00183268	0.477352	0.993704	0.52873	0.990688	-0.147741
k__Bacteria|p__Bacteroidetes|c__Bacteroidia|o__Bacteroidales|f__Prevotellaceae|g__Prevotella|s__Prevotella species incertae sedis [meta_mOTU_v25_14278]	0.306012	0.0451802	-0.296726	5.245	-0.0546038	0.480399	0.994192	0.45718	0.990719	0.173405
k__Bacteria|p__Firmicutes|c__Clostridia|o__Clostridiales|f__Ruminococcaceae|g__Faecalibacterium|s__Faecalibacterium species incertae sedis [meta_mOTU_v25_12331]	0.0581598	-0.0290845	-0.0502843	4.31427	-0.0110171	0.50886	0.99016	0.532464	0.990767	0.0273484
k__Bacteria|p__Firmicutes|c__Clostridia|o__Clostridiales|f__Ruminococcaceae|g__Faecalibacterium|s__Faecalibacterium species incertae sedis [meta_mOTU_v25_12403]	0.86036	0.36825	-0.381514	4.47482	-0.0760799	0.5488	0.994932	0.484746	0.990962	0.610388
k__Bacteria|p__Firmicutes|c__Clostridia|o__Clostridiales|f__Ruminococcaceae|g__Fournierella|s__Fournierella massiliensis [ref_mOTU_v25_08867]	-0.111109	0.477113	0.612469	4.28252	0.121859	0.429641	0.993025	0.453427	0.991034	0.160854
k__Bacteria|p__Actinobacteria|c__Actinobacteria|o__Actinomycetales|f__Actinomycetaceae|g__Actinomyces|s__Actinomyces radicidentis [ref_mOTU_v25_06665]	-0.098683	-0.0485217	-0.0329944	4.28697	-0.00763511	0.474488	0.988194	0.537857	0.991049	-0.0712516
k__Bacteria|p__Firmicutes|c__Clostridia|o__Clostridiales|f__Ruminococcaceae|g__Anaerotruncus|s__Anaerotruncus colihominis [ref_mOTU_v25_03438]	0.463339	1.07395	0.616911	4.36693	0.125974	0.421931	0.992971	0.427626	0.99111	0.734501
k__Bacteria|p__Firmicutes|c__Clostridia|o__Clostridiales|f__Ruminococcaceae|g__Angelakisella|s__Angelakisella massiliensis [ref_mOTU_v25_10247]	-0.042007	-0.2038	-0.0292323	4.21966	-0.00439442	0.481946	0.992743	0.468318	0.99135	-0.13806
k__Bacteria|p__Firmicutes|c__Bacilli|o__Bacillales|f__Planococcaceae|g__Solibacillus|s__Solibacillus isronensis/silvestris [ref_mOTU_v25_00724]	0.17915	-0.282604	-0.413069	4.42407	-0.0798656	0.465049	0.992767	0.449305	0.991383	-0.0669093
k__Bacteria|p__Proteobacteria|c__Gammaproteobacteria|o__Pseudomonadales|f__Moraxellaceae|g__Psychrobacter|s__Psychrobacter sp. [ref_mOTU_v25_01484]	-0.0393673	0.00915219	0.045837	4.18879	0.00923358	0.488194	0.994008	0.512714	0.991383	-0.0180764
k__Bacteria|p__Firmicutes|c__Bacilli|o__Bacillales|f__Bacillaceae|g__Bacillus|s__Bacillus patagoniensis [ref_mOTU_v25_04505]	0.19772	-0.174208	-0.444955	4.31536	-0.0857266	0.468884	0.987741	0.460775	0.991438	-0.0022561
k__Bacteria|p__Firmicutes|c__Clostridia|o__Clostridiales|f__Ruminococcaceae|g__Ruminococcus|s__Ruminococcus species incertae sedis [meta_mOTU_v25_12711]	0.0145884	-0.162101	-0.260289	4.44657	-0.0491095	0.461251	0.994406	0.53003	0.991439	-0.0789491
k__Bacteria|p__Bacteroidetes|c__Sphingobacteriia|o__Sphingobacteriales|f__Sphingobacteriaceae|g__Sphingobacterium|s__Sphingobacterium spiritivorum [ref_mOTU_v25_06350]	-0.128323	-0.096807	0.0790896	4.31168	0.00979153	0.516033	0.990225	0.528853	0.991488	-0.112015
k__Bacteria|p__Actinobacteria|c__Actinobacteria|o__Micrococcales|f__Dermabacteraceae|g__Brachybacterium|s__Brachybacterium muris [ref_mOTU_v25_07551]	0.0633605	-0.254331	-0.241219	4.58433	-0.0484283	0.480877	0.992075	0.499238	0.991595	-0.0831132
k__Bacteria|p__Firmicutes|c__Clostridia|o__Clostridiales|f__Peptostreptococcaceae|g__Terrisporobacter|s__Terrisporobacter glycolicus [ref_mOTU_v25_02186]	0.00508224	-0.102039	-0.160596	4.34599	-0.0327731	0.50017	0.992868	0.501752	0.9916	-0.0562925
k__Bacteria|p__Firmicutes|c__Bacilli|o__Lactobacillales|f__Aerococcaceae|g__Facklamia|s__Facklamia hominis [ref_mOTU_v25_05386]	-0.10585	-0.0959208	0.0552053	4.1153	0.0108379	0.519057	0.994852	0.531091	0.991609	-0.103355
k__Bacteria|p__Firmicutes|c__Clostridia|o__Clostridiales|f__Ruminococcaceae|g__Bittarella|s__Bittarella massiliensis [ref_mOTU_v25_04646]	1.78008	2.81465	1.08497	4.09305	0.238032	0.230816	0.992696	0.210556	0.991617	2.35417
k__Bacteria|p__Firmicutes|c__Clostridia|o__Clostridiales|f__Ruminococcaceae|g__Flavonifractor|s__uncultured Flavonifractor sp. [ref_mOTU_v25_07315]	0.331596	0.014783	-0.263532	4.04357	-0.0551023	0.495982	0.993718	0.468469	0.991639	0.190316
k__Bacteria|p__Firmicutes|c__Clostridia|o__Clostridiales|f__Clostridiaceae|g__Clostridium|s__Clostridium sp. CAG:226 [meta_mOTU_v25_12471]	0.218199	0.446608	0.398888	5.07887	0.0729492	0.491748	0.994897	0.539333	0.991672	0.323138
k__Bacteria|p__Firmicutes|c__Clostridia|o__Clostridiales|f__Lachnospiraceae|g__Lachnoclostridium|s__[Clostridium] asparagiforme/lavalense [ref_mOTU_v25_06317]	0.475799	1.17505	0.695018	3.97125	0.152634	0.389978	0.992516	0.359826	0.991688	0.793163
k__Bacteria|p__Firmicutes|c__Clostridia|o__Clostridiales|f__Ruminococcaceae|g__Faecalibacterium|s__Faecalibacterium species incertae sedis [meta_mOTU_v25_12303]	0.298108	-0.0792032	-0.316946	4.77296	-0.0578426	0.510809	0.995026	0.453528	0.991787	0.132605
k__Bacteria|p__Bacteria phylum incertae sedis|c__Bacteria class incertae sedis|o__Bacteria order incertae sedis|f__Bacteria fam. incertae sedis|g__Bacteria gen. incertae sedis|s__Bacteria species incertae sedis [meta_mOTU_v25_14246]	-0.0983123	-0.0304757	0.10169	4.2474	0.0212329	0.490782	0.99434	0.484705	0.99186	-0.0601645
k__Bacteria|p__Synergistetes|c__Synergistia|o__Synergistales|f__Synergistaceae|g__Jonquetella|s__Jonquetella anthropi [ref_mOTU_v25_01951]	-0.042936	-0.0831153	-0.101811	4.25838	-0.0208942	0.497704	0.993416	0.541734	0.991915	-0.05559
k__Bacteria|p__Proteobacteria|c__Gammaproteobacteria|o__Pseudomonadales|f__Pseudomonadaceae|g__Pseudomonas|s__Pseudomonas cuatrocienegasensis [ref_mOTU_v25_05914]	0.0136097	-0.14353	-0.223469	4.1989	-0.0491778	0.460454	0.992477	0.46784	0.991982	-0.0657831
k__Bacteria|p__Proteobacteria|c__Betaproteobacteria|o__Burkholderiales|f__Comamonadaceae|g__Comamonas|s__Comamonas terrae [ref_mOTU_v25_11748]	0.0689194	-0.264001	-0.313438	4.54138	-0.0627595	0.453908	0.994525	0.447807	0.991993	-0.101298
k__Bacteria|p__Proteobacteria|c__Alphaproteobacteria|o__Caulobacterales|f__Caulobacteraceae|g__Brevundimonas|s__Brevundimonas abyssalis [ref_mOTU_v25_08124]	-0.0673623	-0.210853	-0.0603806	4.18844	-0.0137147	0.517775	0.99468	0.507319	0.991999	-0.143502
k__Bacteria|p__Firmicutes|c__Clostridia|o__Clostridiales|f__Ruminococcaceae|g__Anaerotruncus|s__Anaerotruncus sp. CAG:390 [meta_mOTU_v25_12536]	0.0109016	-0.200439	-0.212736	4.1686	-0.0464645	0.478669	0.994305	0.488464	0.992023	-0.0946715
k__Bacteria|p__Actinobacteria|c__Actinobacteria|o__Micrococcales|f__Microbacteriaceae|g__Microbacterium|s__Microbacterium sp. 3J1 [ref_mOTU_v25_01310]	0.0819439	-0.132989	-0.285926	4.36137	-0.0574035	0.512413	0.995133	0.516991	0.992044	-0.043837
k__Bacteria|p__Actinobacteria|c__Actinobacteria|o__Actinomycetales|f__Actinomycetaceae|g__Actinomyces|s__Actinomyces timonensis [ref_mOTU_v25_06045]	-0.0243463	0.0526078	0.0970103	4.10157	0.0208606	0.515333	0.993599	0.555761	0.992051	0.00731657
k__Bacteria|p__Proteobacteria|c__Gammaproteobacteria|o__Xanthomonadales|f__Xanthomonadaceae|g__Stenotrophomonas|s__Stenotrophomonas daejeonensis [ref_mOTU_v25_03867]	-0.039794	-0.228913	-0.321886	4.41708	-0.0672644	0.473067	0.993623	0.497732	0.992067	-0.129057
k__Bacteria|p__Actinobacteria|c__Actinobacteria|o__Corynebacteriales|f__Corynebacteriaceae|g__Corynebacterium|s__Corynebacterium ihumii/afermentans [ref_mOTU_v25_03430]	-0.160363	-0.0326477	0.0293716	4.15573	0.00540102	0.506779	0.992906	0.514497	0.992099	-0.0990622
k__Bacteria|p__Firmicutes|c__Negativicutes|o__Veillonellales|f__Veillonellaceae|g__Megasphaera|s__Megasphaera massiliensis [ref_mOTU_v25_03432]	0.0390399	0.223555	0.150735	4.49036	0.0280341	0.480445	0.994825	0.499215	0.992128	0.134076
k__Bacteria|p__Firmicutes|c__Clostridia|o__Clostridiales|f__Lachnospiraceae|g__Mediterraneibacter|s__Mediterraneibacter massiliensis [ref_mOTU_v25_05273]	0.194283	0.789518	0.676118	4.2419	0.130658	0.443636	0.994672	0.430381	0.99214	0.477966
k__Bacteria|p__Firmicutes|c__Firmicutes class incertae sedis|o__Firmicutes order incertae sedis|f__Firmicutes fam. incertae sedis|g__Firmicutes gen. incertae sedis|s__Firmicutes species incertae sedis [meta_mOTU_v25_13105]	0.309458	-0.00491572	-0.296026	4.55588	-0.0477638	0.518593	0.994199	0.500071	0.992142	0.157769
k__Bacteria|p__Actinobacteria|c__Actinobacteria|o__Propionibacteriales|f__Propionibacteriaceae|g__Cutibacterium|s__Cutibacterium avidum [ref_mOTU_v25_02864]	0.104134	-0.0578793	-0.175057	4.15453	-0.0271738	0.500435	0.993079	0.513285	0.992145	0.0173243
k__Bacteria|p__Firmicutes|c__Clostridia|o__Clostridiales|f__Ruminococcaceae|g__Flavonifractor|s__Flavonifractor plautii [ref_mOTU_v25_05238]	1.58751	2.55712	1.11602	3.91246	0.237817	0.251238	0.99108	0.190197	0.992152	2.02769
k__Bacteria|p__Firmicutes|c__Clostridia|o__Clostridiales|f__Clostridiales fam. incertae sedis|g__Clostridiales gen. incertae sedis|s__Clostridiales species incertae sedis [meta_mOTU_v25_12655]	-0.0115853	0.0449507	-0.0359595	4.44616	-0.00758848	0.538754	0.993765	0.523846	0.992168	0.0114981
k__Bacteria|p__Bacteroidetes|c__Bacteroidia|o__Bacteroidales|f__Prevotellaceae|g__Prevotella|s__Prevotella buccalis [ref_mOTU_v25_01953]	-0.171492	-0.140235	-0.0982515	4.18441	-0.0179552	0.494906	0.992424	0.501956	0.992184	-0.155792
k__Bacteria|p__Firmicutes|c__Clostridia|o__Clostridiales|f__Ruminococcaceae|g__Ruminococcaceae gen. incertae sedis|s__Ruminococcaceae species incertae sedis [meta_mOTU_v25_13645]	-0.0230354	-0.153665	-0.1665	4.16055	-0.0334258	0.539958	0.992601	0.567277	0.992198	-0.0907923
k__Bacteria|p__Proteobacteria|c__Betaproteobacteria|o__Burkholderiales|f__Alcaligenaceae|g__Achromobacter|s__Achromobacter denitrificans [ref_mOTU_v25_00549]	0.0332507	-0.190873	-0.298495	4.2582	-0.0739265	0.445206	0.992362	0.461786	0.992208	-0.0744032
k__Bacteria|p__Firmicutes|c__Clostridia|o__Clostridiales|f__Oscillospiraceae|g__Oscillibacter|s__Oscillibacter species incertae sedis [meta_mOTU_v25_12663]	0.0846013	-0.028731	-0.0602193	4.2363	-0.0111586	0.489084	0.994634	0.483553	0.992278	0.0335358
k__Bacteria|p__Actinobacteria|c__Coriobacteriia|o__Eggerthellales|f__Eggerthellaceae|g__Eggerthella|s__Eggerthella species incertae sedis [meta_mOTU_v25_12419]	0.123335	-0.20959	-0.31467	4.21798	-0.0637783	0.491474	0.992766	0.493433	0.99229	-0.0115652
k__Bacteria|p__Bacteroidetes|c__Bacteroidia|o__Bacteroidales|f__Porphyromonadaceae|g__Porphyromonas|s__Porphyromonas bennonis [ref_mOTU_v25_02368]	-0.123869	-0.0381461	0.139367	4.24652	0.0266752	0.492782	0.993748	0.478203	0.992296	-0.0682853
k__Bacteria|p__Firmicutes|c__Bacilli|o__Bacillales|f__Listeriaceae|g__Brochothrix|s__Brochothrix thermosphacta [ref_mOTU_v25_02157]	-0.131224	-0.0731339	0.0645262	4.29338	0.0146095	0.487433	0.992496	0.501026	0.99231	-0.107037
k__Bacteria|p__Proteobacteria|c__Alphaproteobacteria|o__Rhizobiales|f__Phyllobacteriaceae|g__Hoeflea|s__Hoeflea sp. 108 [ref_mOTU_v25_06686]	0.00823738	-0.227547	-0.224519	4.30449	-0.0470331	0.466121	0.993851	0.447628	0.992322	-0.102882
k__Bacteria|p__Proteobacteria|c__Gammaproteobacteria|o__Pseudomonadales|f__Pseudomonadaceae|g__Pseudomonas|s__Pseudomonas sagittaria/linyingensis [ref_mOTU_v25_02588]	-0.00288834	-0.289452	-0.279316	4.33229	-0.0533089	0.553259	0.990341	0.537572	0.992381	-0.162313
k__Bacteria|p__Firmicutes|c__Bacilli|o__Lactobacillales|f__Lactobacillaceae|g__Lactobacillus|s__Lactobacillus fuchuensis [ref_mOTU_v25_04384]	-0.126976	0.181876	0.399608	4.6225	0.0727336	0.454668	0.991532	0.492634	0.992382	0.0156131
k__Bacteria|p__Firmicutes|c__Clostridia|o__Clostridiales|f__Clostridiaceae|g__Clostridium|s__Clostridium species incertae sedis [meta_mOTU_v25_13509]	-0.159218	-0.171996	-0.104406	4.58529	-0.0241216	0.514233	0.995325	0.515139	0.992392	-0.163097
k__Bacteria|p__Proteobacteria|c__Gammaproteobacteria|o__Xanthomonadales|f__Xanthomonadaceae|g__Pseudoxanthomonas|s__Pseudoxanthomonas sp. GM95 [ref_mOTU_v25_10275]	-0.224819	-0.00281623	0.17129	4.24593	0.0423883	0.475486	0.994009	0.490967	0.992399	-0.122433
k__Bacteria|p__Bacteria phylum incertae sedis|c__Bacteria class incertae sedis|o__Bacteria order incertae sedis|f__Bacteria fam. incertae sedis|g__Bacteria gen. incertae sedis|s__Bacteria species incertae sedis [meta_mOTU_v25_14054]	0.13144	-0.247363	-0.432051	4.32475	-0.0897297	0.489594	0.992724	0.488614	0.992471	-0.0520928
k__Archaea|p__Euryarchaeota|c__Methanobacteria|o__Methanobacteriales|f__Methanobacteriaceae|g__Methanobrevibacter|s__Methanobrevibacter arboriphilus [ref_mOTU_v25_03957]	-0.0133325	-0.204785	-0.262775	4.43481	-0.0525779	0.458152	0.993737	0.48628	0.99248	-0.0966081
k__Bacteria|p__Proteobacteria|c__Alphaproteobacteria|o__Caulobacterales|f__Caulobacteraceae|g__Brevundimonas|s__Brevundimonas sp. DS20 [ref_mOTU_v25_04689]	-0.0372866	-0.0106912	-0.0906034	4.21272	-0.0169328	0.533651	0.992958	0.525217	0.992514	-0.027741
k__Bacteria|p__Firmicutes|c__Negativicutes|o__Veillonellales|f__Veillonellaceae|g__Veillonella|s__Veillonella parvula [ref_mOTU_v25_01938]	0.837461	1.75277	0.864104	3.87428	0.187362	0.322171	0.990552	0.279662	0.992519	1.30357
k__Bacteria|p__Bacteroidetes|c__Bacteroidia|o__Bacteroidales|f__Bacteroidales fam. incertae sedis|g__Bacteroidales gen. incertae sedis|s__Bacteroidales species incertae sedis [meta_mOTU_v25_13321]	-0.0957623	0.142099	0.315828	4.16663	0.0612925	0.456484	0.994322	0.479026	0.99252	0.0226834
k__Bacteria|p__Proteobacteria|c__Betaproteobacteria|o__Burkholderiales|f__Alcaligenaceae|g__Alcaligenes|s__Alcaligenes faecalis [ref_mOTU_v25_01540]	-0.0402175	-0.148268	-0.195596	4.3045	-0.0419533	0.494846	0.994117	0.503417	0.992548	-0.109588
k__Bacteria|p__Firmicutes|c__Clostridia|o__Clostridiales|f__Clostridiaceae|g__Massilioclostridium|s__Massilioclostridium coli [ref_mOTU_v25_10237]	1.64116	2.21678	0.588076	3.67673	0.126769	0.431305	0.993452	0.391012	0.992553	1.9047
k__Bacteria|p__Firmicutes|c__Bacilli|o__Lactobacillales|f__Lactobacillaceae|g__Lactobacillus|s__Lactobacillus panis [ref_mOTU_v25_04399]	0.164262	-0.191805	-0.292624	4.21098	-0.0574605	0.455801	0.994516	0.464772	0.992577	-0.0184626
k__Bacteria|p__Actinobacteria|c__Actinobacteria|o__Micrococcales|f__Micrococcaceae|g__Glutamicibacter|s__Glutamicibacter halophytocola [ref_mOTU_v25_01856]	-0.081927	-0.0627783	-0.0255403	4.32	-0.00530515	0.486148	0.993507	0.484694	0.992581	-0.0729502
k__Bacteria|p__Proteobacteria|c__Gammaproteobacteria|o__Pseudomonadales|f__Pseudomonadaceae|g__Pseudomonas|s__Pseudomonas peli [ref_mOTU_v25_05406]	0.0922391	-0.264631	-0.35943	4.33031	-0.0742778	0.539676	0.995071	0.529445	0.992584	-0.0692987
k__Bacteria|p__Firmicutes|c__Bacilli|o__Lactobacillales|f__Streptococcaceae|g__Streptococcus|s__Streptococcus sp. HMSC067H01 [ref_mOTU_v25_00303]	0.0736899	-0.213804	-0.275577	4.19868	-0.0522024	0.492391	0.994396	0.495346	0.992586	-0.0988714
k__Bacteria|p__Firmicutes|c__Clostridia|o__Clostridiales|f__Clostridiales fam. incertae sedis|g__Clostridiales gen. incertae sedis|s__Clostridiales species incertae sedis [meta_mOTU_v25_13377]	0.330452	0.269149	-0.0234767	4.44488	-0.00574791	0.499969	0.991409	0.551618	0.992589	0.292007
k__Bacteria|p__Actinobacteria|c__Actinobacteria|o__Bifidobacteriales|f__Bifidobacteriaceae|g__Bifidobacterium|s__Bifidobacterium breve [ref_mOTU_v25_01098]	1.14459	0.427508	-0.737074	5.10765	-0.129084	0.488646	0.9944	0.4196	0.992625	0.762432
k__Bacteria|p__Proteobacteria|c__Gammaproteobacteria|o__Pseudomonadales|f__Pseudomonadaceae|g__Pseudomonas|s__Pseudomonas putida [ref_mOTU_v25_00175]	0.0152846	-0.177628	-0.163812	4.13513	-0.0316978	0.495973	0.9916	0.539901	0.992638	-0.0861889
k__Bacteria|p__Firmicutes|c__Clostridia|o__Clostridiales|f__Lachnospiraceae|g__Lachnoclostridium|s__[Clostridium] clostridioforme [ref_mOTU_v25_03443]	-0.0650987	0.166961	0.254005	4.13135	0.0561583	0.532444	0.994297	0.516618	0.992642	0.0587852
k__Bacteria|p__Firmicutes|c__Clostridia|o__Clostridiales|f__Clostridiaceae|g__Clostridium|s__Clostridium sp. CAG:288 [ref_mOTU_v25_07618]	0.0909006	-0.258091	-0.327536	4.21475	-0.0663511	0.473517	0.991373	0.499207	0.992676	-0.0695335
k__Bacteria|p__Proteobacteria|c__Gammaproteobacteria|o__Pseudomonadales|f__Pseudomonadaceae|g__Pseudomonas|s__Pseudomonas sp. [ref_mOTU_v25_00235]	0.0406802	-0.167926	-0.195976	4.44178	-0.0338637	0.48105	0.990485	0.494407	0.992678	-0.0644429
k__Bacteria|p__Bacteroidetes|c__Bacteroidia|o__Bacteroidales|f__Porphyromonadaceae|g__Porphyromonas|s__Porphyromonas asaccharolytica [ref_mOTU_v25_02384]	0.0218212	0.00427429	0.116321	4.14278	0.0211627	0.544119	0.993846	0.531893	0.992733	0.0126709
k__Bacteria|p__Firmicutes|c__Clostridia|o__Clostridiales|f__Clostridiales fam. incertae sedis|g__Clostridiales gen. incertae sedis|s__Clostridiales species incertae sedis [meta_mOTU_v25_12386]	-0.173876	-0.017233	0.0207862	4.24502	0.00494539	0.492124	0.994392	0.503874	0.992768	-0.0809704
k__Bacteria|p__Proteobacteria|c__Gammaproteobacteria|o__Enterobacterales|f__Yersiniaceae|g__Yersinia|s__Yersinia frederiksenii [ref_mOTU_v25_01091]	-0.0776728	-0.0155753	0.0359129	4.4615	0.00730411	0.547098	0.992832	0.541183	0.992786	-0.0375445
k__Bacteria|p__Firmicutes|c__Clostridia|o__Clostridiales|f__Ruminococcaceae|g__Ruminococcus|s__Ruminococcus callidus [ref_mOTU_v25_11153]	0.121447	0.0529102	-0.0801518	4.36431	-0.0171601	0.523326	0.995257	0.49664	0.992787	0.0932853
k__Bacteria|p__Firmicutes|c__Bacilli|o__Bacillales|f__Paenibacillaceae|g__Paenibacillus|s__Paenibacillus sp. [ref_mOTU_v25_03362]	0.00263462	0.246864	0.296198	4.37751	0.0544223	0.510224	0.989943	0.503735	0.992835	0.115596
k__Bacteria|p__Firmicutes|c__Clostridia|o__Clostridiales|f__Ruminococcaceae|g__Flavonifractor|s__Flavonifractor plautii [ref_mOTU_v25_02971]	1.84252	2.83799	1.0747	4.07689	0.229735	0.204559	0.992152	0.190749	0.992864	2.30268
k__Bacteria|p__Actinobacteria|c__Actinobacteria|o__Micrococcales|f__Microbacteriaceae|g__Microbacterium|s__Microbacterium sp. ZOR0019 [ref_mOTU_v25_03022]	0.401963	0.0356869	-0.451832	4.53712	-0.0826652	0.512119	0.995195	0.507852	0.992884	0.211211
k__Bacteria|p__Firmicutes|c__Tissierellia|o__Tissierellales|f__Tissierellaceae|g__Urmitella|s__Urmitella timonensis [ref_mOTU_v25_10238]	0.107123	0.425101	0.432556	4.51379	0.0881425	0.50283	0.992892	0.501246	0.992896	0.249249
k__Bacteria|p__Firmicutes|c__Bacilli|o__Lactobacillales|f__Streptococcaceae|g__Streptococcus|s__Streptococcus infantis [ref_mOTU_v25_00306]	-0.266831	0.0391894	0.267098	4.19591	0.0578994	0.430731	0.994104	0.459812	0.99293	-0.129829
k__Bacteria|p__Actinobacteria|c__Actinobacteria|o__Micrococcales|f__Promicromonosporaceae|g__Cellulosimicrobium|s__Cellulosimicrobium sp. [ref_mOTU_v25_04127]	-0.0390372	-0.268791	-0.253917	4.29859	-0.0567046	0.459905	0.99366	0.487129	0.992939	-0.140746
k__Bacteria|p__Proteobacteria|c__Alphaproteobacteria|o__Rhizobiales|f__Brucellaceae|g__Ochrobactrum|s__Ochrobactrum pseudogrignonense/pituitosum [ref_mOTU_v25_04443]	0.0238831	-0.267361	-0.29664	4.22471	-0.0580312	0.5146	0.995026	0.493244	0.99297	-0.108334
k__Bacteria|p__Proteobacteria|c__Betaproteobacteria|o__Burkholderiales|f__Comamonadaceae|g__Variovorax|s__Variovorax soli [ref_mOTU_v25_00470]	-0.0020229	-0.187636	-0.171046	4.16797	-0.0347196	0.54321	0.994136	0.524713	0.992989	-0.0807739
k__Bacteria|p__Actinobacteria|c__Actinobacteria|o__Micrococcales|f__Microbacteriaceae|g__Microbacterium|s__Microbacterium sp. C448 [ref_mOTU_v25_07265]	-0.0161615	-0.165156	-0.196094	4.22222	-0.0414902	0.555908	0.993174	0.529368	0.993016	-0.102128
k__Bacteria|p__Actinobacteria|c__Actinobacteria|o__Micrococcales|f__Microbacteriaceae|g__Microbacterium|s__Microbacterium barkeri [ref_mOTU_v25_03023]	0.42717	-0.107994	-0.654095	4.90288	-0.111032	0.405666	0.993587	0.436562	0.993036	0.159039
k__Bacteria|p__Proteobacteria|c__Alphaproteobacteria|o__Rhizobiales|f__Rhizobiaceae|g__Rhizobium|s__Rhizobium sp. [ref_mOTU_v25_04591]	-0.00215206	-0.187328	-0.135671	4.25651	-0.0289	0.530092	0.993532	0.523185	0.993051	-0.0980495
k__Bacteria|p__Actinobacteria|c__Actinobacteria|o__Corynebacteriales|f__Nocardiaceae|g__Rhodococcus|s__Rhodococcus kyotonensis [ref_mOTU_v25_11116]	0.0763503	-0.0873747	-0.30142	4.193	-0.0579099	0.485738	0.992594	0.477297	0.993077	0.00490388
k__Bacteria|p__Firmicutes|c__Bacilli|o__Bacillales|f__Bacillaceae|g__Bacillus|s__Bacillus sp. CAG:988 [ref_mOTU_v25_07593]	-0.0261814	-0.259772	-0.234775	4.4022	-0.042257	0.503942	0.994616	0.515378	0.993077	-0.148555
k__Bacteria|p__Firmicutes|c__Tissierellia|o__Tissierellales|f__Peptoniphilaceae|g__Peptoniphilus|s__Peptoniphilus harei [ref_mOTU_v25_04545]	0.000128806	0.446223	0.562262	4.3707	0.113704	0.46995	0.990025	0.466897	0.993084	0.226327
k__Bacteria|p__Actinobacteria|c__Actinobacteria|o__Micrococcales|f__Micrococcaceae|g__Rothia|s__Rothia mucilaginosa [ref_mOTU_v25_05265]	0.863563	1.1211	0.285532	3.9671	0.0596726	0.522696	0.993796	0.547904	0.993091	0.985133
k__Bacteria|p__Firmicutes|c__Erysipelotrichia|o__Erysipelotrichales|f__Erysipelotrichaceae|g__Holdemanella|s__Holdemanella biformis [meta_mOTU_v25_12367]	-0.0211722	-0.0996327	-0.0810392	4.21623	-0.0144073	0.495899	0.991189	0.54401	0.993099	-0.0531795
k__Bacteria|p__Firmicutes|c__Clostridia|o__Clostridiales|f__Clostridiales fam. incertae sedis|g__Clostridiales gen. incertae sedis|s__Clostridiales species incertae sedis [meta_mOTU_v25_12777]	0.0195767	-0.308637	-0.36564	4.27171	-0.071333	0.493279	0.994514	0.507416	0.993105	-0.118223
k__Bacteria|p__Proteobacteria|c__Gammaproteobacteria|o__Pseudomonadales|f__Pseudomonadaceae|g__Pseudomonas|s__Pseudomonas psychrophila/deceptionensis [ref_mOTU_v25_00114]	-0.178704	0.114552	0.313632	4.97445	0.0575806	0.467036	0.993539	0.471725	0.993121	-0.0402227
k__Bacteria|p__Actinobacteria|c__Actinobacteria|o__Micrococcales|f__Micrococcaceae|g__Arthrobacter|s__Arthrobacter alpinus [ref_mOTU_v25_11705]	-0.00716513	-0.125695	-0.218322	4.22953	-0.0383601	0.506015	0.993205	0.499743	0.993146	-0.0578584
k__Bacteria|p__Proteobacteria|c__Alphaproteobacteria|o__Rhizobiales|f__Rhizobiaceae|g__Agrobacterium|s__Agrobacterium rhizogenes [ref_mOTU_v25_01396]	-0.038111	-0.307257	-0.326451	4.29811	-0.0624669	0.483261	0.994447	0.501016	0.993165	-0.174957
k__Bacteria|p__Firmicutes|c__Clostridia|o__Clostridiales|f__Clostridiaceae|g__Clostridium|s__Clostridium species incertae sedis [meta_mOTU_v25_14207]	-0.173052	0.0498811	0.302898	4.56379	0.053742	0.488642	0.99431	0.490594	0.993181	-0.0488301
k__Bacteria|p__Firmicutes|c__Clostridia|o__Clostridiales|f__Clostridiaceae|g__Clostridium|s__Clostridium sp. [ref_mOTU_v25_03610]	0.0488221	-0.0435224	-0.199855	4.23134	-0.036811	0.493887	0.993303	0.508225	0.993211	0.00785306
k__Bacteria|p__Actinobacteria|c__Actinobacteria|o__Micrococcales|f__Brevibacteriaceae|g__Brevibacterium|s__Brevibacterium sandarakinum [ref_mOTU_v25_05243]	0.189578	-0.248093	-0.499342	4.26721	-0.113722	0.460314	0.994224	0.429812	0.993225	0.00761673
k__Bacteria|p__Bacteroidetes|c__Bacteroidia|o__Bacteroidales|f__Prevotellaceae|g__Prevotella|s__Prevotella species incertae sedis [meta_mOTU_v25_12791]	0.0527975	-0.292124	-0.396673	4.12986	-0.0860994	0.479686	0.990829	0.478097	0.993241	-0.12847
k__Bacteria|p__Firmicutes|c__Bacilli|o__Lactobacillales|f__Streptococcaceae|g__Streptococcus|s__Streptococcus timonensis [ref_mOTU_v25_00309]	0.036409	0.010784	-0.0938755	4.23045	-0.0187655	0.512323	0.993039	0.524875	0.993253	0.0256016
k__Bacteria|p__Firmicutes|c__Clostridia|o__Clostridiales|f__Clostridiaceae|g__Clostridium|s__Clostridium sp. CL-6 [ref_mOTU_v25_04586]	-0.0255889	-0.0908881	-0.164216	4.14588	-0.0352819	0.477352	0.991106	0.507965	0.993267	-0.0656952
k__Bacteria|p__Actinobacteria|c__Actinobacteria|o__Micrococcales|f__Micrococcaceae|g__Kocuria|s__Kocuria indica/marina [ref_mOTU_v25_00969]	0.0423533	-0.173235	-0.304941	4.12421	-0.0558479	0.509109	0.993908	0.518626	0.993276	-0.062248
k__Bacteria|p__Actinobacteria|c__Actinobacteria|o__Corynebacteriales|f__Corynebacteriaceae|g__Corynebacterium|s__Corynebacterium casei [ref_mOTU_v25_01937]	0.224598	0.084618	-0.0820429	4.1889	-0.0189353	0.515862	0.992887	0.506061	0.993283	0.158395
k__Bacteria|p__Proteobacteria|c__Gammaproteobacteria|o__Pseudomonadales|f__Pseudomonadaceae|g__Pseudomonas|s__Pseudomonas sp. [ref_mOTU_v25_00187]	-0.0418137	-0.130185	-0.109939	4.31163	-0.018496	0.488624	0.993793	0.50489	0.993297	-0.0850767
k__Bacteria|p__Proteobacteria|c__Gammaproteobacteria|o__Pseudomonadales|f__Pseudomonadaceae|g__Pseudomonas|s__Pseudomonas taeanensis [ref_mOTU_v25_08142]	0.0447107	-0.269868	-0.27291	4.22032	-0.0544991	0.496258	0.994045	0.477948	0.993319	-0.144256
k__Bacteria|p__Firmicutes|c__Clostridia|o__Clostridiales|f__Ruminococcaceae|g__Ruminococcus|s__Ruminococcus gauvreauii [ref_mOTU_v25_07038]	0.0606306	0.597306	0.501036	4.37815	0.108127	0.445702	0.991417	0.458801	0.993319	0.33161
k__Bacteria|p__Proteobacteria|c__Alphaproteobacteria|o__Caulobacterales|f__Caulobacteraceae|g__Phenylobacterium|s__Phenylobacterium sp. [ref_mOTU_v25_05353]	0.0465172	-0.280452	-0.331346	4.35881	-0.0689399	0.505154	0.994737	0.527755	0.993321	-0.127867
k__Bacteria|p__Actinobacteria|c__Actinobacteria|o__Corynebacteriales|f__Nocardiaceae|g__Rhodococcus|s__Rhodococcus rhodochrous/globerulus [ref_mOTU_v25_01212]	0.000876593	-0.21509	-0.350609	4.36019	-0.0756039	0.536704	0.993719	0.523517	0.993332	-0.109438
k__Bacteria|p__Firmicutes|c__Tissierellia|o__Tissierellales|f__Peptoniphilaceae|g__Parvimonas|s__Parvimonas sp. KA00067 [ref_mOTU_v25_04290]	-0.0771728	0.0479589	0.162292	4.32129	0.0379261	0.507174	0.991463	0.486628	0.993342	-0.0221634
k__Bacteria|p__Firmicutes|c__Clostridia|o__Clostridiales|f__Peptococcaceae|g__Peptococcus|s__Peptococcus niger [ref_mOTU_v25_10800]	-0.12782	0.245569	0.337668	4.31023	0.0739529	0.506643	0.994891	0.499236	0.993362	0.0268204
k__Bacteria|p__Firmicutes|c__Clostridia|o__Clostridiales|f__Clostridiaceae|g__Clostridium|s__Clostridium sp. CAG:273 [meta_mOTU_v25_14062]	0.0179657	-0.253376	-0.238016	4.28146	-0.0527439	0.488435	0.993463	0.531581	0.993364	-0.137184
k__Bacteria|p__Firmicutes|c__Clostridia|o__Clostridiales|f__Clostridiaceae|g__Clostridium|s__uncultured Clostridium sp. [ref_mOTU_v25_11609]	0.130012	0.594269	0.484819	4.22643	0.0991277	0.465453	0.993671	0.491619	0.993375	0.349589
k__Bacteria|p__Firmicutes|c__Clostridia|o__Clostridiales|f__Clostridiales fam. incertae sedis|g__Clostridiales gen. incertae sedis|s__Clostridiales species incertae sedis [meta_mOTU_v25_13308]	-0.0274836	-0.202627	-0.145385	4.17734	-0.025308	0.515323	0.994245	0.513035	0.99338	-0.100403
k__Bacteria|p__Firmicutes|c__Clostridia|o__Clostridiales|f__Clostridiaceae|g__Clostridium|s__uncultured Clostridium sp. [ref_mOTU_v25_06391]	0.0447396	0.139253	0.0113055	4.20349	0.00188497	0.50855	0.994619	0.499261	0.993382	0.0781037
k__Bacteria|p__Firmicutes|c__Bacilli|o__Lactobacillales|f__Aerococcaceae|g__Abiotrophia|s__Abiotrophia defectiva [ref_mOTU_v25_04788]	0.00877601	0.212799	0.257433	4.3217	0.0510781	0.499435	0.994129	0.496729	0.993389	0.101528
k__Bacteria|p__Firmicutes|c__Clostridia|o__Clostridiales|f__Clostridiales fam. incertae sedis|g__Clostridiales gen. incertae sedis|s__Clostridiales species incertae sedis [meta_mOTU_v25_12763]	0.0762214	-0.00918981	-0.0802037	4.21711	-0.0184178	0.491187	0.992366	0.512846	0.993403	0.0368367
k__Bacteria|p__Firmicutes|c__Bacilli|o__Lactobacillales|f__Leuconostocaceae|g__Leuconostoc|s__Leuconostoc carnosum [ref_mOTU_v25_07469]	0.901762	-0.0351336	-0.903196	4.28691	-0.172424	0.372177	0.993776	0.329488	0.993417	0.418369
k__Bacteria|p__Firmicutes|c__Tissierellia|o__Tissierellales|f__Peptoniphilaceae|g__Parvimonas|s__Parvimonas micra [ref_mOTU_v25_04287]	1.7552	1.04533	-0.716874	4.12831	-0.155688	0.4036	0.992829	0.364707	0.993433	1.38994
k__Bacteria|p__Proteobacteria|c__Gammaproteobacteria|o__Enterobacterales|f__Enterobacteriaceae|g__Kluyvera|s__Kluyvera ascorbata/georgiana [ref_mOTU_v25_00090]	-0.218386	-0.0895812	0.111155	4.2344	0.0249973	0.449742	0.993272	0.442825	0.993444	-0.139918
k__Bacteria|p__Firmicutes|c__Negativicutes|o__Veillonellales|f__Veillonellaceae|g__Megasphaera|s__Megasphaera sp. [ref_mOTU_v25_01515]	-0.0299319	-0.0429854	-0.00780507	4.16356	-0.0014585	0.455712	0.993705	0.470023	0.993463	-0.0376958
k__Bacteria|p__Proteobacteria|c__Gammaproteobacteria|o__Pseudomonadales|f__Pseudomonadaceae|g__Pseudomonas|s__Pseudomonas cedrina/orientalis [ref_mOTU_v25_00128]	-0.129464	-0.0491572	0.0728064	4.33312	0.0153089	0.530926	0.993905	0.515086	0.993466	-0.0862878
k__Bacteria|p__Bacteroidetes|c__Bacteroidia|o__Bacteroidales|f__Bacteroidales fam. [Prevotellaceae/Muribaculaceae]|g__Prevotella|s__Prevotella sp. [ref_mOTU_v25_03648]	0.013785	-0.0394502	0.0714061	4.43932	0.0118802	0.549794	0.994095	0.535275	0.993504	-0.00979294
k__Bacteria|p__Actinobacteria|c__Actinobacteria|o__Corynebacteriales|f__Corynebacteriaceae|g__Corynebacterium|s__Corynebacterium testudinoris [ref_mOTU_v25_08052]	0.0496486	-0.162956	-0.262801	4.30886	-0.0562181	0.494467	0.992537	0.48021	0.993538	-0.0493778
k__Bacteria|p__Firmicutes|c__Bacilli|o__Lactobacillales|f__Enterococcaceae|g__Enterococcus|s__Enterococcus devriesei [ref_mOTU_v25_10914]	0.0592307	-0.0216411	-0.223366	4.39833	-0.0435969	0.501431	0.994737	0.497911	0.993541	0.00497787
k__Bacteria|p__Firmicutes|c__Clostridia|o__Clostridiales|f__Ruminococcaceae|g__Anaerotruncus|s__Anaerotruncus rubiinfantis [ref_mOTU_v25_09169]	0.579429	1.24577	0.703727	3.97055	0.149161	0.429758	0.992938	0.371372	0.993574	0.894889
k__Bacteria|p__Actinobacteria|c__Actinobacteria|o__Micrococcales|f__Brevibacteriaceae|g__Brevibacterium|s__Brevibacterium casei [ref_mOTU_v25_03407]	0.0451899	-0.307244	-0.224586	4.32599	-0.0425855	0.448276	0.994735	0.45802	0.993576	-0.109612
k__Bacteria|p__Firmicutes|c__Bacilli|o__Lactobacillales|f__Leuconostocaceae|g__Leuconostoc|s__Leuconostoc kimchii [ref_mOTU_v25_06436]	0.0408634	-0.199888	-0.136411	4.11556	-0.0279153	0.484182	0.994125	0.536671	0.993577	-0.0862368
k__Bacteria|p__Tenericutes|c__Mollicutes|o__Mycoplasmatales|f__Mycoplasmataceae|g__Mycoplasma|s__Mycoplasma sp. CAG:611 [meta_mOTU_v25_12292]	-0.00517755	-0.0836907	-0.0690504	4.83968	-0.012457	0.558731	0.994542	0.546343	0.993589	-0.0451129
k__Bacteria|p__Proteobacteria|c__Gammaproteobacteria|o__Pseudomonadales|f__Pseudomonadaceae|g__Pseudomonas|s__Pseudomonas mendocina [ref_mOTU_v25_00237]	0.0297425	-0.183302	-0.301012	4.15162	-0.0594902	0.450537	0.993796	0.468665	0.993594	-0.0693567
k__Bacteria|p__Firmicutes|c__Firmicutes class incertae sedis|o__Firmicutes order incertae sedis|f__Firmicutes fam. incertae sedis|g__Firmicutes gen. incertae sedis|s__Firmicutes species incertae sedis [meta_mOTU_v25_12227]	-0.000912971	-0.0650456	-0.022411	4.65486	-0.00403992	0.526304	0.994509	0.505403	0.993596	-0.0297212
k__Bacteria|p__Firmicutes|c__Clostridia|o__Clostridiales|f__Ruminococcaceae|g__Ruminococcus|s__Ruminococcus sp. CAG:254 [meta_mOTU_v25_12276]	0.0264437	0.258123	0.308789	4.84367	0.0527828	0.564094	0.995108	0.540162	0.9936	0.141573
k__Bacteria|p__Actinobacteria|c__Actinobacteria|o__Micrococcales|f__Micrococcaceae|g__Arthrobacter|s__Arthrobacter sp. UCD-GKA [ref_mOTU_v25_10463]	-0.0280182	-0.25389	-0.183107	4.33507	-0.0348006	0.475932	0.994591	0.486535	0.993602	-0.121007
k__Bacteria|p__Firmicutes|c__Negativicutes|o__Selenomonadales|f__Selenomonadaceae|g__Mitsuokella|s__Mitsuokella jalaludinii [ref_mOTU_v25_04328]	0.0150659	-0.0458295	-0.0207395	4.221	-0.0030561	0.477819	0.991484	0.491554	0.993637	-0.0191872
k__Bacteria|p__Bacteroidetes|c__Bacteroidia|o__Bacteroidales|f__Dysgonamonadaceae|g__Dysgonomonas|s__Dysgonomonas capnocytophagoides [ref_mOTU_v25_06867]	-0.0163121	0.0167319	-0.10706	4.76225	-0.0158573	0.535334	0.993875	0.537528	0.993653	-0.00451876
k__Bacteria|p__Firmicutes|c__Clostridia|o__Clostridiales|f__Clostridiaceae|g__Clostridium|s__Clostridium sp. CAG:417 [ref_mOTU_v25_07625]	-0.22256	-0.148826	0.151013	4.27864	0.036398	0.468306	0.994778	0.469612	0.993679	-0.198282
k__Bacteria|p__Firmicutes|c__Clostridia|o__Clostridiales|f__Clostridiales fam. incertae sedis|g__Clostridiales gen. incertae sedis|s__Clostridiales species incertae sedis [meta_mOTU_v25_12774]	0.624068	0.251194	-0.578581	4.30463	-0.120625	0.473726	0.994869	0.483617	0.993687	0.419124
k__Bacteria|p__Firmicutes|c__Clostridia|o__Clostridiales|f__Ruminococcaceae|g__Ruminococcus|s__Ruminococcus sp. [ref_mOTU_v25_03651]	0.0126522	-0.0630901	-0.0758418	4.4891	-0.0132959	0.514994	0.993725	0.539765	0.993691	-0.0345167
k__Bacteria|p__Firmicutes|c__Clostridia|o__Clostridiales|f__Ruminococcaceae|g__Ruminococcaceae gen. incertae sedis|s__Ruminococcaceae species incertae sedis [meta_mOTU_v25_13151]	-0.0391416	0.129771	0.120311	4.65009	0.0207905	0.456354	0.992747	0.474775	0.993694	0.0479886
k__Bacteria|p__Firmicutes|c__Erysipelotrichia|o__Erysipelotrichales|f__Erysipelotrichaceae|g__Holdemania|s__Holdemania massiliensis [ref_mOTU_v25_07383]	0.0264052	0.284994	0.161869	4.23882	0.0378754	0.521256	0.993925	0.512943	0.993708	0.152888
k__Bacteria|p__Actinobacteria|c__Actinobacteria|o__Micrococcales|f__Microbacteriaceae|g__Microbacterium|s__Microbacterium foliorum [ref_mOTU_v25_01311]	0.499743	-0.0954063	-0.477658	4.30426	-0.0885204	0.473689	0.993691	0.459165	0.993713	0.191885
k__Bacteria|p__Firmicutes|c__Clostridia|o__Clostridiales|f__Clostridiales fam. incertae sedis|g__Clostridiales gen. incertae sedis|s__Clostridiales species incertae sedis [meta_mOTU_v25_12755]	0.619625	0.397423	-0.16698	4.72169	-0.0320928	0.53686	0.995076	0.536955	0.993721	0.507226
k__Bacteria|p__Firmicutes|c__Clostridia|o__Clostridiales|f__Clostridiaceae|g__Clostridium|s__Clostridium jeddahense [ref_mOTU_v25_01916]	0.0424349	-0.171324	-0.344911	4.41596	-0.0711243	0.445626	0.99277	0.463424	0.993757	-0.0711485
k__Bacteria|p__Proteobacteria|c__Alphaproteobacteria|o__Rhizobiales|f__Rhizobiaceae|g__Agrobacterium|s__Agrobacterium deltaense/tumefaciens [ref_mOTU_v25_01397]	0.0218065	-0.139215	-0.247174	4.22834	-0.0457382	0.494389	0.994251	0.519119	0.99376	-0.0591933
k__Bacteria|p__Bacteroidetes|c__Bacteroidia|o__Bacteroidales|f__Bacteroidaceae|g__Bacteroides|s__Bacteroides nordii [ref_mOTU_v25_01682]	0.480605	0.581991	0.176841	4.34689	0.0321907	0.534029	0.994663	0.563875	0.993768	0.532161
k__Bacteria|p__Firmicutes|c__Bacilli|o__Lactobacillales|f__Leuconostocaceae|g__Leuconostoc|s__Leuconostoc gelidum [ref_mOTU_v25_02819]	0.347967	0.0718398	-0.322586	4.2602	-0.0738887	0.489711	0.993555	0.490593	0.993798	0.215093
k__Bacteria|p__Firmicutes|c__Firmicutes class incertae sedis|o__Firmicutes order incertae sedis|f__Firmicutes fam. incertae sedis|g__Firmicutes gen. incertae sedis|s__Firmicutes bacterium CAG:238 [ref_mOTU_v25_07735]	-0.15344	0.00708629	0.0407061	4.11972	0.00963078	0.478772	0.993231	0.483708	0.993824	-0.0744585
k__Bacteria|p__Firmicutes|c__Erysipelotrichia|o__Erysipelotrichales|f__Erysipelotrichaceae|g__Dielma|s__Dielma fastidiosa [ref_mOTU_v25_01061]	0.562417	1.14069	0.713743	4.56398	0.138365	0.431576	0.993291	0.434015	0.993826	0.838748
k__Bacteria|p__Firmicutes|c__Bacilli|o__Bacillales|f__Staphylococcaceae|g__Staphylococcaceae gen. [Staphylococcus/Gemella]|s__Staphylococcaceae sp. [ref_mOTU_v25_04195]	0.322989	0.222716	-0.0644411	4.27446	-0.00998384	0.555239	0.99514	0.543962	0.993845	0.278799
k__Bacteria|p__Firmicutes|c__Clostridia|o__Clostridiales|f__Lachnospiraceae|g__Butyrivibrio|s__Butyrivibrio sp. CAG:318 [ref_mOTU_v25_07605]	0.0237671	-0.0464788	0.120467	4.51283	0.0264167	0.522342	0.99227	0.510436	0.993853	-0.0029867
k__Bacteria|p__Proteobacteria|c__Betaproteobacteria|o__Burkholderiales|f__Sutterellaceae|g__Duodenibacillus|s__Duodenibacillus massiliensis [ref_mOTU_v25_03665]	0.118077	-0.0210673	-0.0719973	4.16555	-0.0151674	0.49169	0.994721	0.522657	0.993855	0.0442127
k__Bacteria|p__Firmicutes|c__Clostridia|o__Clostridia order incertae sedis|f__Clostridia fam. incertae sedis|g__Clostridia gen. incertae sedis|s__Clostridia species incertae sedis [meta_mOTU_v25_14185]	-0.0132276	-0.0468171	0.00690936	4.14082	0.00103248	0.519631	0.99494	0.52214	0.993855	-0.0232828
k__Bacteria|p__Firmicutes|c__Bacilli|o__Lactobacillales|f__Streptococcaceae|g__Lactococcus|s__Lactococcus garvieae [ref_mOTU_v25_00888]	0.495863	-0.0302209	-0.506101	4.28792	-0.102409	0.477858	0.995213	0.476619	0.993857	0.279721
k__Bacteria|p__Proteobacteria|c__Betaproteobacteria|o__Burkholderiales|f__Alcaligenaceae|g__Achromobacter|s__Achromobacter insolitus/xylosoxidans [ref_mOTU_v25_00550]	0.0147039	-0.265511	-0.404354	4.30549	-0.0756559	0.506273	0.99358	0.501522	0.993876	-0.118302
k__Bacteria|p__Proteobacteria|c__Gammaproteobacteria|o__Pseudomonadales|f__Pseudomonadaceae|g__Azotobacter|s__Azotobacter beijerinckii [ref_mOTU_v25_04065]	0.00388946	-0.120556	-0.156338	4.18648	-0.0339032	0.484378	0.993142	0.511294	0.993877	-0.0521566
k__Bacteria|p__Bacteroidetes|c__Bacteroidia|o__Bacteroidales|f__Bacteroidaceae|g__Bacteroides|s__Bacteroides plebeius [ref_mOTU_v25_05069]	0.141395	-0.0767649	-0.336006	5.16551	-0.0533282	0.526997	0.994991	0.51548	0.993882	0.040189
k__Bacteria|p__Firmicutes|c__Clostridia|o__Clostridiales|f__Clostridiaceae|g__Clostridium|s__Clostridium sp. CAG:343 [meta_mOTU_v25_12430]	-0.150791	0.100404	0.290914	4.53478	0.0482993	0.427092	0.993617	0.457334	0.993882	-0.0237996
k__Bacteria|p__Actinobacteria|c__Actinobacteria|o__Micrococcales|f__Microbacteriaceae|g__Microbacterium|s__Microbacterium sp. Leaf288 [ref_mOTU_v25_02735]	-0.0241169	-0.27385	-0.241691	4.25889	-0.053264	0.50475	0.994572	0.501649	0.993901	-0.162528
k__Bacteria|p__Proteobacteria|c__Betaproteobacteria|o__Burkholderiales|f__Comamonadaceae|g__Comamonas|s__Comamonas composti [ref_mOTU_v25_06804]	-0.0195797	-0.0879248	0.0639106	4.28693	0.012361	0.521675	0.994037	0.50933	0.99394	-0.0457118
k__Bacteria|p__Proteobacteria|c__Gammaproteobacteria|o__Pseudomonadales|f__Pseudomonadaceae|g__Pseudomonas|s__Pseudomonas chlororaphis [ref_mOTU_v25_00139]	-0.111951	-0.0468828	0.168915	4.23765	0.0331576	0.521239	0.994117	0.535225	0.993955	-0.083043
k__Bacteria|p__Firmicutes|c__Clostridia|o__Clostridiales|f__Lachnospiraceae|g__Coprococcus|s__Coprococcus eutactus [ref_mOTU_v25_02378]	0.353933	-0.131188	-0.711576	4.60102	-0.134782	0.418333	0.993496	0.442657	0.993957	0.108511
k__Bacteria|p__Proteobacteria|c__Alphaproteobacteria|o__Caulobacterales|f__Caulobacteraceae|g__Brevundimonas|s__Brevundimonas vesicularis [ref_mOTU_v25_02695]	0.252926	-0.0338218	-0.276514	4.61549	-0.0483245	0.455585	0.992885	0.510149	0.993987	0.11
k__Bacteria|p__Firmicutes|c__Clostridia|o__Clostridiales|f__Clostridiaceae|g__Clostridium|s__Clostridium phoceensis [ref_mOTU_v25_08865]	1.69323	3.01125	1.51553	4.57035	0.300257	0.168418	0.993231	0.105217	0.993988	2.238
k__Bacteria|p__Firmicutes|c__Tissierellia|o__Tissierellales|f__Peptoniphilaceae|g__Peptoniphilus|s__Peptoniphilus species incertae sedis [meta_mOTU_v25_14221]	-0.115779	0.0681262	0.289074	4.33787	0.0646817	0.487898	0.99342	0.49429	0.994003	-0.0188001
k__Bacteria|p__Firmicutes|c__Clostridia|o__Clostridiales|f__Clostridiaceae|g__Clostridium|s__Clostridium sp. CAG:798 [meta_mOTU_v25_12275]	-0.0148605	0.0701406	0.287313	5.36738	0.0440598	0.546903	0.995241	0.495333	0.994005	0.0178947
k__Bacteria|p__Proteobacteria|c__Betaproteobacteria|o__Burkholderiales|f__Comamonadaceae|g__Acidovorax|s__Acidovorax valerianellae [ref_mOTU_v25_00446]	0.0633457	-0.204574	-0.224498	4.22482	-0.0465296	0.473807	0.995043	0.495107	0.994014	-0.0722676
k__Bacteria|p__Firmicutes|c__Clostridia|o__Clostridiales|f__Eubacteriaceae|g__Eubacterium|s__Eubacterium sp. CAG:161 [ref_mOTU_v25_07674]	-0.14438	0.252524	0.413125	4.56083	0.0774278	0.456651	0.99077	0.461188	0.99402	0.0359132
k__Bacteria|p__Proteobacteria|c__Gammaproteobacteria|o__Xanthomonadales|f__Xanthomonadaceae|g__Xanthomonas|s__Xanthomonas campestris [ref_mOTU_v25_01726]	-0.137268	0.0219914	0.0624315	4.19924	0.0103943	0.54841	0.994652	0.54402	0.99402	-0.0510379
k__Bacteria|p__Firmicutes|c__Clostridia|o__Clostridiales|f__Lachnospiraceae|g__Tyzzerella|s__Tyzzerella species incertae sedis [meta_mOTU_v25_12266]	-0.0457545	0.417369	0.654962	4.75602	0.125211	0.391478	0.994605	0.457873	0.994021	0.159139
k__Bacteria|p__Firmicutes|c__Clostridia|o__Clostridiales|f__Clostridiaceae|g__Clostridium|s__Clostridium sp. [ref_mOTU_v25_03676]	-0.0628632	0.125315	0.214109	4.39836	0.0442393	0.491927	0.99488	0.498463	0.994032	0.0299092
k__Bacteria|p__Bacteroidetes|c__Bacteroidia|o__Bacteroidales|f__Tannerellaceae|g__Parabacteroides|s__Parabacteroides goldsteinii [ref_mOTU_v25_01679]	0.695457	0.238008	-0.609426	5.06676	-0.107412	0.473126	0.993977	0.495854	0.99404	0.431574
k__Bacteria|p__Actinobacteria|c__Actinobacteria|o__Micrococcales|f__Microbacteriaceae|g__Pseudoclavibacter|s__Pseudoclavibacter helvolus [ref_mOTU_v25_06104]	0.16507	-0.269785	-0.379728	4.16423	-0.0741747	0.477588	0.99323	0.451779	0.994048	-0.0301221
k__Bacteria|p__Firmicutes|c__Firmicutes class incertae sedis|o__Firmicutes order incertae sedis|f__Firmicutes fam. incertae sedis|g__Firmicutes gen. incertae sedis|s__Firmicutes species incertae sedis [meta_mOTU_v25_12293]	0.0149243	-0.0480267	-0.166004	4.13199	-0.0358943	0.502321	0.993747	0.501933	0.994055	-0.00467252
k__Bacteria|p__Proteobacteria|c__Betaproteobacteria|o__Burkholderiales|f__Sutterellaceae|g__Sutterella|s__Sutterella species incertae sedis [meta_mOTU_v25_12967]	0.0529692	-0.0582689	-0.077571	4.2099	-0.0157829	0.483341	0.995064	0.519659	0.994068	-0.00839676
k__Bacteria|p__Actinobacteria|c__Actinobacteria|o__Micrococcales|f__Microbacteriaceae|g__Agromyces|s__Agromyces sp. Root81 [ref_mOTU_v25_02107]	-0.0322616	-0.159093	-0.201949	4.21729	-0.0427252	0.492121	0.994562	0.530204	0.994074	-0.0938419
k__Bacteria|p__Proteobacteria|c__Gammaproteobacteria|o__Pseudomonadales|f__Pseudomonadaceae|g__Pseudomonas|s__Pseudomonas frederiksbergensis/fluorescens [ref_mOTU_v25_00158]	0.0233253	-0.0993875	-0.0407581	4.36526	-0.00834472	0.540496	0.993432	0.542502	0.994078	-0.016262
k__Bacteria|p__Firmicutes|c__Clostridia|o__Clostridiales|f__Clostridiales fam. incertae sedis|g__Clostridiales gen. incertae sedis|s__Clostridiales species incertae sedis [meta_mOTU_v25_12587]	0.114792	0.581928	0.597657	4.64794	0.10628	0.510401	0.993654	0.477979	0.994083	0.346384
k__Bacteria|p__Firmicutes|c__Clostridia|o__Clostridiales|f__Clostridiales fam. incertae sedis|g__Clostridiales gen. incertae sedis|s__Clostridiales species incertae sedis [meta_mOTU_v25_12522]	0.0841388	0.0782832	0.00875882	4.18121	0.00255411	0.502566	0.99368	0.522592	0.994106	0.07926
k__Bacteria|p__Firmicutes|c__Clostridia|o__Clostridiales|f__Lachnospiraceae|g__Roseburia|s__Roseburia sp. [ref_mOTU_v25_03649]	0.261853	0.400175	0.162354	4.28647	0.0363235	0.526077	0.995225	0.518378	0.994109	0.330059
k__Bacteria|p__Bacteroidetes|c__Bacteroidia|o__Bacteroidales|f__Prevotellaceae|g__Prevotella|s__Prevotella species incertae sedis [meta_mOTU_v25_13433]	0.0503883	-0.100135	-0.14821	4.20811	-0.0307942	0.489346	0.991626	0.509196	0.99411	-0.00895973
k__Bacteria|p__Bacteria phylum incertae sedis|c__Bacteria class incertae sedis|o__Bacteria order incertae sedis|f__Bacteria fam. incertae sedis|g__Bacteria gen. incertae sedis|s__Bacteria species incertae sedis [meta_mOTU_v25_14280]	-0.0326876	0.0459092	0.0571544	4.03612	0.0163376	0.463967	0.99322	0.499983	0.994111	0.00718507
k__Bacteria|p__Firmicutes|c__Bacilli|o__Lactobacillales|f__Streptococcaceae|g__Streptococcus|s__Streptococcus sp. [ref_mOTU_v25_00902]	0.366319	0.686923	0.528592	5.22605	0.0860041	0.515261	0.99504	0.508521	0.994118	0.517311
k__Bacteria|p__Firmicutes|c__Clostridia|o__Clostridiales|f__Clostridiales fam. incertae sedis|g__Clostridiales gen. incertae sedis|s__Clostridiales species incertae sedis [meta_mOTU_v25_13780]	0.100709	-0.200662	-0.410908	4.34346	-0.0833685	0.467197	0.994435	0.472419	0.994127	-0.0609291
k__Bacteria|p__Firmicutes|c__Clostridia|o__Clostridiales|f__Clostridiaceae|g__Clostridium|s__Clostridium species incertae sedis [meta_mOTU_v25_12977]	0.0330295	-0.156004	-0.105905	4.09151	-0.0218537	0.518685	0.994653	0.515731	0.99413	-0.0605043
k__Bacteria|p__Firmicutes|c__Bacilli|o__Lactobacillales|f__Streptococcaceae|g__Lactococcus|s__Lactococcus piscium [ref_mOTU_v25_04162]	-0.0849658	-0.0463863	-0.00278194	4.19308	-0.000669003	0.479839	0.992142	0.512187	0.994136	-0.0603222
k__Bacteria|p__Firmicutes|c__Erysipelotrichia|o__Erysipelotrichales|f__Erysipelotrichaceae|g__Merdibacter|s__Merdibacter massiliensis [meta_mOTU_v25_12627]	0.25666	0.251587	-0.151575	4.31611	-0.0284613	0.501284	0.994856	0.511512	0.994137	0.252094
k__Bacteria|p__Firmicutes|c__Tissierellia|o__Tissierellales|f__Peptoniphilaceae|g__Anaerococcus|s__Anaerococcus sp. Marseille-P2143 [ref_mOTU_v25_05398]	-0.123738	-0.0255349	0.127436	4.21463	0.0229455	0.490091	0.993949	0.531394	0.994148	-0.070305
k__Bacteria|p__Verrucomicrobia|c__Opitutae|o__Puniceicoccales|f__Puniceicoccaceae|g__Coraliomargarita|s__Coraliomargarita sp. CAG:312 [ref_mOTU_v25_07662]	-0.103222	0.175827	0.2112	4.68944	0.0444805	0.523625	0.99357	0.546766	0.994155	0.051686
k__Bacteria|p__Firmicutes|c__Clostridia|o__Clostridiales|f__Clostridiales fam. incertae sedis|g__Clostridiales gen. incertae sedis|s__Clostridiales species incertae sedis [meta_mOTU_v25_13030]	0.0827158	0.190801	0.141176	4.21085	0.0266703	0.511149	0.994723	0.547119	0.994164	0.139232
k__Bacteria|p__Firmicutes|c__Clostridia|o__Clostridiales|f__Clostridiales fam. incertae sedis|g__Clostridiales gen. incertae sedis|s__Clostridiales species incertae sedis [meta_mOTU_v25_13392]	0.058935	0.702751	0.516274	4.19412	0.119487	0.439856	0.994162	0.459605	0.99417	0.371778
k__Bacteria|p__Firmicutes|c__Clostridia|o__Clostridiales|f__Clostridiales fam. incertae sedis|g__Clostridiales gen. incertae sedis|s__Clostridiales species incertae sedis [meta_mOTU_v25_13580]	0.180085	0.339249	0.217305	4.08971	0.0437094	0.532949	0.993081	0.53534	0.994183	0.263649
k__Bacteria|p__Proteobacteria|c__Betaproteobacteria|o__Burkholderiales|f__Alcaligenaceae|g__Alcaligenaceae gen. [Achromobacter/Alcaligenes]|s__Alcaligenaceae sp. [ref_mOTU_v25_01541]	0.0234649	-0.168186	-0.226316	4.42275	-0.0426685	0.506067	0.99193	0.502596	0.994184	-0.0782021
k__Bacteria|p__Actinobacteria|c__Actinobacteria|o__Micrococcales|f__Brevibacteriaceae|g__Brevibacterium|s__Brevibacterium linens [ref_mOTU_v25_05242]	0.316268	-0.148294	-0.591356	4.76642	-0.104912	0.432924	0.993534	0.458854	0.994185	0.102266
k__Bacteria|p__Firmicutes|c__Firmicutes class incertae sedis|o__Firmicutes order incertae sedis|f__Firmicutes fam. incertae sedis|g__Firmicutes gen. incertae sedis|s__Firmicutes species incertae sedis [meta_mOTU_v25_12924]	-0.146458	-0.0503428	0.173881	4.30373	0.0368741	0.519115	0.993335	0.486074	0.994204	-0.0971646
k__Bacteria|p__Actinobacteria|c__Actinobacteria|o__Propionibacteriales|f__Nocardioidaceae|g__Nocardioides|s__Nocardioides jensenii [ref_mOTU_v25_03992]	0.0522581	-0.2142	-0.293146	4.20062	-0.0577535	0.477496	0.994842	0.453689	0.994206	-0.076366
k__Bacteria|p__Actinobacteria|c__Actinobacteria|o__Micrococcales|f__Micrococcaceae|g__Nesterenkonia|s__Nesterenkonia sp. F [ref_mOTU_v25_00955]	0.0194552	-0.182791	-0.244987	4.07953	-0.0516775	0.450586	0.992921	0.464207	0.994232	-0.088804
k__Bacteria|p__Proteobacteria|c__Gammaproteobacteria|o__Pseudomonadales|f__Pseudomonadaceae|g__Pseudomonas|s__Pseudomonas koreensis/fluorescens [ref_mOTU_v25_00168]	-0.00623072	0.289501	0.4762	4.91298	0.0799299	0.541763	0.994034	0.500772	0.994249	0.139238
k__Bacteria|p__Firmicutes|c__Firmicutes class incertae sedis|o__Firmicutes order incertae sedis|f__Firmicutes fam. incertae sedis|g__Firmicutes gen. incertae sedis|s__Firmicutes bacterium CAG:114 [ref_mOTU_v25_07728]	2.00247	3.26743	1.50728	6.08681	0.222401	0.265577	0.991892	0.227435	0.994261	2.48444
k__Bacteria|p__Proteobacteria|c__Gammaproteobacteria|o__Pseudomonadales|f__Pseudomonadaceae|g__Pseudomonas|s__Pseudomonas sp. [ref_mOTU_v25_01211]	0.00632841	-0.154572	-0.148697	4.24	-0.0354244	0.491613	0.995085	0.479343	0.994269	-0.0638361
k__Bacteria|p__Actinobacteria|c__Coriobacteriia|o__Coriobacteriales|f__Atopobiaceae|g__Olsenella|s__Olsenella mediterranea [ref_mOTU_v25_10254]	0.344528	-0.289769	-0.694037	4.23922	-0.144318	0.454935	0.993708	0.441257	0.994269	0.0180806
k__Bacteria|p__Proteobacteria|c__Betaproteobacteria|o__Burkholderiales|f__Burkholderiaceae|g__Ralstonia|s__Ralstonia insidiosa/solanacearum [ref_mOTU_v25_00512]	-0.192331	-0.0280444	-0.00990001	4.22177	-0.00160823	0.458165	0.994825	0.487179	0.994272	-0.113588
k__Bacteria|p__Bacteria phylum incertae sedis|c__Bacteria class incertae sedis|o__Bacteria order incertae sedis|f__Bacteria fam. incertae sedis|g__Bacteria gen. incertae sedis|s__Bacteria species incertae sedis [meta_mOTU_v25_12849]	0.334478	0.229133	-0.0480916	4.11792	-0.00765875	0.542471	0.992985	0.54229	0.994275	0.275521
k__Bacteria|p__Actinobacteria|c__Actinobacteria|o__Bifidobacteriales|f__Bifidobacteriaceae|g__Bifidobacterium|s__Bifidobacterium animalis [ref_mOTU_v25_01303]	0.647423	1.05644	0.631977	5.17934	0.10876	0.449416	0.994521	0.47343	0.994277	0.850255
k__Bacteria|p__Firmicutes|c__Clostridia|o__Clostridiales|f__Catabacteriaceae|g__Catabacter|s__Catabacter hongkongensis [ref_mOTU_v25_06126]	0.976973	0.535839	-0.526494	4.4437	-0.104417	0.539275	0.991704	0.498241	0.994295	0.742347
k__Bacteria|p__Actinobacteria|c__Coriobacteriia|o__Coriobacteriales|f__Atopobiaceae|g__Olsenella|s__Olsenella species incertae sedis [meta_mOTU_v25_14117]	0.0444108	-0.154687	-0.388703	4.32594	-0.0741007	0.481233	0.992785	0.496545	0.994302	-0.0549474
k__Bacteria|p__Actinobacteria|c__Actinobacteria|o__Micrococcales|f__Microbacteriaceae|g__Microbacterium|s__Microbacterium sp. HM58-2 [ref_mOTU_v25_09402]	0.454304	-0.00591975	-0.485239	4.47104	-0.0954404	0.458384	0.994725	0.473812	0.99431	0.202605
k__Bacteria|p__Firmicutes|c__Clostridia|o__Clostridiales|f__Clostridiales fam. incertae sedis|g__Clostridiales gen. incertae sedis|s__Clostridiales species incertae sedis [meta_mOTU_v25_12470]	0.164438	0.304184	0.182593	4.81268	0.0354519	0.526954	0.99405	0.533024	0.994311	0.235398
k__Bacteria|p__Bacteria phylum incertae sedis|c__Bacteria class incertae sedis|o__Bacteria order incertae sedis|f__Bacteria fam. incertae sedis|g__Bacteria gen. incertae sedis|s__Bacteria species incertae sedis [meta_mOTU_v25_12519]	0.0970469	0.168039	-0.161915	4.44104	-0.0292408	0.515998	0.994212	0.509904	0.994318	0.151181
k__Bacteria|p__Firmicutes|c__Clostridia|o__Clostridiales|f__Clostridiales fam. incertae sedis|g__Clostridiales gen. incertae sedis|s__Clostridiales species incertae sedis [meta_mOTU_v25_13187]	0.178983	0.111478	-0.0275119	4.37012	-0.00400672	0.512859	0.993598	0.520461	0.994333	0.157251
k__Bacteria|p__Firmicutes|c__Erysipelotrichia|o__Erysipelotrichales|f__Erysipelotrichaceae|g__Coprobacillus|s__Coprobacillus cateniformis [ref_mOTU_v25_03929]	0.805145	1.06038	0.423038	4.78268	0.0924783	0.501702	0.994464	0.520378	0.994339	0.916278
k__Bacteria|p__Bacteroidetes|c__Flavobacteriia|o__Flavobacteriales|f__Flavobacteriaceae|g__Flavobacterium|s__Flavobacterium johnsoniae [ref_mOTU_v25_01978]	-0.187716	-0.0504883	0.123384	4.27066	0.0262624	0.503536	0.99297	0.528978	0.994341	-0.119754
k__Bacteria|p__Actinobacteria|c__Coriobacteriia|o__Coriobacteriales|f__Atopobiaceae|g__Olsenella|s__Olsenella species incertae sedis [meta_mOTU_v25_13910]	-0.00613232	-0.33964	-0.324015	4.1835	-0.0778981	0.470254	0.992996	0.447684	0.994344	-0.142311
k__Bacteria|p__Proteobacteria|c__Gammaproteobacteria|o__Pseudomonadales|f__Pseudomonadaceae|g__Pseudomonas|s__Pseudomonas silesiensis [ref_mOTU_v25_00162]	-0.0429113	-0.0969523	-0.0792928	4.12875	-0.0178542	0.485261	0.994806	0.483266	0.99435	-0.0665797
k__Bacteria|p__Proteobacteria|c__Gammaproteobacteria|o__Pseudomonadales|f__Pseudomonadaceae|g__Pseudomonas|s__Pseudomonas sp. BMS12 [ref_mOTU_v25_00229]	-0.000862758	-0.153793	-0.126531	4.21604	-0.0257395	0.495368	0.994261	0.494713	0.994358	-0.0754153
k__Bacteria|p__Actinobacteria|c__Actinobacteria|o__Actinomycetales|f__Actinomycetaceae|g__Schaalia|s__Schaalia turicensis [ref_mOTU_v25_12037]	0.220026	0.81335	0.649736	4.27247	0.130907	0.402635	0.993975	0.391502	0.994358	0.493276
k__Bacteria|p__Firmicutes|c__Bacilli|o__Bacillales|f__Staphylococcaceae|g__Staphylococcus|s__Staphylococcus sp. CAG:324 [ref_mOTU_v25_07714]	0.349447	-0.000852244	-0.281942	4.81066	-0.0526099	0.481587	0.994876	0.517332	0.994359	0.17091
k__Bacteria|p__Firmicutes|c__Bacilli|o__Lactobacillales|f__Streptococcaceae|g__Streptococcus|s__Streptococcus sanguinis [ref_mOTU_v25_01592]	-0.187983	-0.0197938	0.132486	4.14103	0.0290415	0.51411	0.99495	0.516711	0.994372	-0.117443
k__Bacteria|p__Firmicutes|c__Clostridia|o__Clostridiales|f__Clostridiaceae|g__Clostridium|s__Clostridium sp. CAG:138 [ref_mOTU_v25_07612]	-0.201989	-0.209333	0.0251646	4.12966	0.0032953	0.525494	0.994465	0.509258	0.994377	-0.206351
k__Bacteria|p__Firmicutes|c__Clostridia|o__Clostridiales|f__Clostridiales fam. incertae sedis|g__Clostridiales gen. incertae sedis|s__Clostridiales species incertae sedis [meta_mOTU_v25_14481]	-0.261871	-0.158556	0.0427661	4.24721	0.00886972	0.46792	0.994373	0.474937	0.994378	-0.20979
k__Bacteria|p__Firmicutes|c__Clostridia|o__Clostridia order incertae sedis|f__Clostridia fam. incertae sedis|g__Clostridia gen. incertae sedis|s__Clostridia species incertae sedis [meta_mOTU_v25_13038]	-0.224627	0.147807	0.453575	4.30419	0.081323	0.474493	0.995026	0.489257	0.994388	-0.0478342
k__Bacteria|p__Proteobacteria|c__Deltaproteobacteria|o__Desulfovibrionales|f__Desulfovibrionaceae|g__Mailhella|s__Mailhella massiliensis [meta_mOTU_v25_14272]	-0.00518759	0.0348704	0.152574	4.22297	0.0312513	0.486885	0.993776	0.487482	0.994406	0.0144643
k__Bacteria|p__Firmicutes|c__Clostridia|o__Clostridiales|f__Clostridiaceae|g__Clostridium|s__Clostridium species incertae sedis [meta_mOTU_v25_12575]	0.040098	-0.176919	-0.146561	4.59675	-0.0290681	0.476477	0.993494	0.48712	0.994414	-0.0865145
k__Bacteria|p__Firmicutes|c__Clostridia|o__Clostridiales|f__Clostridiales fam. incertae sedis|g__Clostridiales gen. incertae sedis|s__Clostridiales species incertae sedis [meta_mOTU_v25_13976]	0.22791	-0.0585389	-0.308073	4.17262	-0.0641367	0.520301	0.993581	0.537436	0.994417	0.077285
k__Bacteria|p__Firmicutes|c__Bacilli|o__Lactobacillales|f__Lactobacillaceae|g__Lactobacillus|s__Lactobacillus johnsonii [ref_mOTU_v25_01040]	0.347154	-0.130494	-0.53171	4.23711	-0.109854	0.520922	0.993102	0.491122	0.994455	0.11913
k__Bacteria|p__Firmicutes|c__Clostridia|o__Clostridiales|f__Clostridiales fam. incertae sedis|g__Clostridiales gen. incertae sedis|s__Clostridiales species incertae sedis [meta_mOTU_v25_14036]	-0.0565117	0.0330498	0.133924	4.45568	0.029937	0.556195	0.995087	0.578873	0.994458	-0.0149227
k__Bacteria|p__Actinobacteria|c__Actinobacteria|o__Micrococcales|f__Microbacteriaceae|g__Microbacterium|s__Microbacterium sp. [ref_mOTU_v25_03016]	0.563409	0.0324341	-0.622398	4.56196	-0.121931	0.437251	0.993644	0.436442	0.994471	0.283968
k__Bacteria|p__Firmicutes|c__Bacilli|o__Lactobacillales|f__Streptococcaceae|g__Streptococcus|s__Streptococcus species incertae sedis [meta_mOTU_v25_13127]	0.0568968	-0.0968048	-0.156897	4.15545	-0.0368386	0.504645	0.994489	0.483648	0.994499	-0.0338561
k__Bacteria|p__Firmicutes|c__Clostridia|o__Clostridiales|f__Clostridiales fam. incertae sedis|g__Clostridiales gen. incertae sedis|s__Clostridiales species incertae sedis [meta_mOTU_v25_13659]	0.204067	-0.048586	-0.270366	4.75553	-0.046415	0.512465	0.994388	0.524041	0.9945	0.0842276
k__Bacteria|p__Firmicutes|c__Clostridia|o__Clostridiales|f__Clostridiaceae|g__Clostridium|s__Clostridium species incertae sedis [meta_mOTU_v25_12338]	-0.0293883	-0.229302	-0.272761	4.23459	-0.0538516	0.542216	0.995052	0.542325	0.994507	-0.114998
k__Bacteria|p__Firmicutes|c__Bacilli|o__Lactobacillales|f__Streptococcaceae|g__Streptococcus|s__Streptococcus cristatus [ref_mOTU_v25_03966]	0.209297	-0.0563772	-0.210261	4.21129	-0.0435334	0.518451	0.994114	0.539238	0.994513	0.0766809
k__Bacteria|p__Proteobacteria|c__Gammaproteobacteria|o__Pseudomonadales|f__Pseudomonadaceae|g__Pseudomonas|s__Pseudomonas oleovorans/pseudoalcaligenes [ref_mOTU_v25_00233]	0.0492036	-0.174512	-0.265297	4.19336	-0.0573479	0.44759	0.994917	0.49231	0.994516	-0.0612855
k__Bacteria|p__Firmicutes|c__Bacilli|o__Lactobacillales|f__Lactobacillaceae|g__Lactobacillus|s__Lactobacillus algidus [ref_mOTU_v25_08241]	0.0124202	-0.238325	-0.307087	4.17553	-0.0674346	0.498275	0.99311	0.50398	0.994517	-0.107998
k__Bacteria|p__Actinobacteria|c__Coriobacteriia|o__Coriobacteriales|f__Atopobiaceae|g__Olsenella|s__Olsenella provencensis [ref_mOTU_v25_10173]	0.0956142	-0.153495	-0.350241	4.22179	-0.0663255	0.491361	0.994896	0.503666	0.994521	-0.0180722
k__Bacteria|p__Proteobacteria|c__Gammaproteobacteria|o__Gammaproteobacteria order incertae sedis|f__Gammaproteobacteria fam. incertae sedis|g__Gammaproteobacteria gen. incertae sedis|s__gamma proteobacterium L18 [ref_mOTU_v25_02917]	0.119051	-0.27026	-0.341488	4.17207	-0.0645577	0.478413	0.994929	0.484682	0.994547	-0.0786383
k__Bacteria|p__Firmicutes|c__Tissierellia|o__Tissierellales|f__Peptoniphilaceae|g__Peptoniphilus|s__Peptoniphilus lacrimalis [ref_mOTU_v25_00276]	0.252156	0.677338	0.614463	4.56827	0.121772	0.419032	0.9937	0.413749	0.994549	0.468163
k__Bacteria|p__Firmicutes|c__Bacilli|o__Bacillales|f__Bacillaceae|g__Bacillus|s__Bacillus lentus [ref_mOTU_v25_08011]	0.0111864	-0.297053	-0.342486	4.29975	-0.0667703	0.512938	0.993081	0.490787	0.994556	-0.139717
k__Bacteria|p__Actinobacteria|c__Actinobacteria|o__Propionibacteriales|f__Nocardioidaceae|g__Nocardioides|s__Nocardioides sp. Soil797 [ref_mOTU_v25_09242]	0.0548343	-0.112282	-0.153718	4.61921	-0.0283211	0.451507	0.992303	0.467295	0.99458	-0.0265797
k__Bacteria|p__Firmicutes|c__Bacilli|o__Bacillales|f__Staphylococcaceae|g__Staphylococcus|s__Staphylococcus sp. CAG:324 [meta_mOTU_v25_13180]	0.0340972	-0.0762118	-0.105773	4.7165	-0.0210212	0.481988	0.994458	0.486926	0.994582	-0.0275455
k__Bacteria|p__Actinobacteria|c__Actinobacteria|o__Micrococcales|f__Microbacteriaceae|g__Microbacterium|s__Microbacterium hydrocarbonoxydans [ref_mOTU_v25_01312]	0.313637	-0.25746	-0.55178	4.31761	-0.109941	0.456005	0.993502	0.449505	0.994587	-0.00093855
k__Bacteria|p__Firmicutes|c__Clostridia|o__Clostridiales|f__Lachnospiraceae|g__Coprococcus|s__Coprococcus sp. [ref_mOTU_v25_02379]	-0.0281927	-0.161209	-0.103866	4.25554	-0.0247296	0.492643	0.994044	0.467521	0.994599	-0.0953685
k__Bacteria|p__Firmicutes|c__Clostridia|o__Clostridiales|f__Clostridiales fam. incertae sedis|g__Clostridiales gen. incertae sedis|s__Clostridiales species incertae sedis [meta_mOTU_v25_14076]	0.0151032	0.128781	0.290636	4.64219	0.0578425	0.487925	0.99359	0.508928	0.994603	0.0749798
k__Bacteria|p__Proteobacteria|c__Deltaproteobacteria|o__Desulfovibrionales|f__Desulfovibrionaceae|g__Desulfovibrio|s__Desulfovibrio species incertae sedis [meta_mOTU_v25_12490]	-0.0291706	-0.109416	-0.0682518	4.45491	-0.0127299	0.52665	0.99462	0.563781	0.99461	-0.0756995
k__Bacteria|p__Proteobacteria|c__Betaproteobacteria|o__Burkholderiales|f__Oxalobacteraceae|g__Janthinobacterium|s__Janthinobacterium lividum [ref_mOTU_v25_00424]	0.0259545	-0.206581	-0.203509	4.36584	-0.0411217	0.493891	0.993513	0.508732	0.994629	-0.0948297
k__Bacteria|p__Proteobacteria|c__Gammaproteobacteria|o__Xanthomonadales|f__Xanthomonadaceae|g__Lysobacter|s__Lysobacter concretionis [ref_mOTU_v25_06939]	0.00661507	-0.117367	-0.184015	4.38724	-0.0384316	0.5103	0.992115	0.496924	0.994632	-0.0598383
k__Bacteria|p__Proteobacteria|c__Gammaproteobacteria|o__Pseudomonadales|f__Pseudomonadaceae|g__Pseudomonas|s__Pseudomonas alcaligenes [ref_mOTU_v25_00226]	-0.0929876	-0.253453	-0.151176	4.36817	-0.035921	0.475264	0.994962	0.477469	0.994633	-0.180057
k__Bacteria|p__Actinobacteria|c__Actinobacteria|o__Micrococcales|f__Microbacteriaceae|g__Microbacterium|s__Microbacterium oxydans [ref_mOTU_v25_03018]	0.00340405	-0.15138	-0.101186	4.54252	-0.0170703	0.491761	0.994752	0.497824	0.994635	-0.0665673
k__Bacteria|p__Proteobacteria|c__Gammaproteobacteria|o__Pseudomonadales|f__Moraxellaceae|g__Psychrobacter|s__Psychrobacter piscatorii [ref_mOTU_v25_02055]	-0.116538	-0.1021	0.100451	4.50044	0.0219153	0.499639	0.99504	0.515214	0.994641	-0.109921
k__Bacteria|p__Actinobacteria|c__Actinobacteria|o__Propionibacteriales|f__Nocardioidaceae|g__Aeromicrobium|s__Aeromicrobium choanae [ref_mOTU_v25_09269]	-0.0381403	-0.147419	-0.103848	4.2444	-0.0224217	0.469944	0.994827	0.471157	0.994643	-0.0908514
k__Bacteria|p__Firmicutes|c__Bacilli|o__Lactobacillales|f__Leuconostocaceae|g__Leuconostoc|s__Leuconostoc pseudomesenteroides [ref_mOTU_v25_02745]	0.930805	0.3204	-0.586314	4.22727	-0.121126	0.402306	0.994347	0.409612	0.994647	0.590429
k__Bacteria|p__Firmicutes|c__Clostridia|o__Clostridiales|f__Clostridiaceae|g__Clostridiaceae gen. incertae sedis|s__Clostridiaceae species incertae sedis [meta_mOTU_v25_12983]	0.61494	0.97671	0.527452	4.54055	0.0979151	0.477908	0.994525	0.485339	0.994649	0.748775
k__Bacteria|p__Proteobacteria|c__Gammaproteobacteria|o__Pseudomonadales|f__Pseudomonadaceae|g__Pseudomonas|s__Pseudomonas kuykendallii [ref_mOTU_v25_00225]	0.0200051	-0.171959	-0.22361	4.08352	-0.045356	0.482071	0.994497	0.478274	0.994652	-0.0758836
k__Bacteria|p__Bacteroidetes|c__Flavobacteriia|o__Flavobacteriales|f__Flavobacteriaceae|g__Chryseobacterium|s__Chryseobacterium formosense [ref_mOTU_v25_04599]	-0.0212728	-0.228383	-0.327053	4.33002	-0.0665858	0.50644	0.993394	0.47186	0.994659	-0.128722
k__Bacteria|p__Proteobacteria|c__Alphaproteobacteria|o__Rhizobiales|f__Rhizobiaceae|g__Agrobacterium|s__Agrobacterium fabrum/tumefaciens [ref_mOTU_v25_01399]	0.0519962	-0.0624568	-0.107525	4.30205	-0.0236748	0.506673	0.992761	0.510328	0.994661	-0.0073293
k__Bacteria|p__Proteobacteria|c__Betaproteobacteria|o__Burkholderiales|f__Comamonadaceae|g__Comamonas|s__Comamonas terrigena [ref_mOTU_v25_07404]	-0.0630418	-0.00533332	0.015509	4.38427	0.00372225	0.488541	0.993883	0.491376	0.994663	-0.0320719
k__Bacteria|p__Firmicutes|c__Bacilli|o__Lactobacillales|f__Lactobacillaceae|g__Lactobacillus|s__Lactobacillus ultunensis [ref_mOTU_v25_03350]	-0.0703732	-0.266815	-0.127664	4.13771	-0.0305596	0.519357	0.99362	0.51968	0.994668	-0.167249
k__Bacteria|p__Firmicutes|c__Clostridia|o__Clostridiales|f__Ruminococcaceae|g__Ruminococcaceae gen. incertae sedis|s__Ruminococcaceae bacterium D16 [ref_mOTU_v25_11463]	0.588872	1.03217	0.571388	4.69137	0.100947	0.546804	0.994075	0.537048	0.994682	0.840976
k__Bacteria|p__Firmicutes|c__Clostridia|o__Clostridiales|f__Clostridiaceae|g__Clostridium|s__Clostridium sp. CAG:230 [ref_mOTU_v25_07616]	0.421237	0.19093	-0.309006	4.32901	-0.0604752	0.51683	0.994239	0.538439	0.994699	0.316998
k__Bacteria|p__Firmicutes|c__Erysipelotrichia|o__Erysipelotrichales|f__Erysipelotrichaceae|g__Candidatus Stoquefichus|s__Candidatus Stoquefichus sp. SB1 [ref_mOTU_v25_03153]	-0.0705694	-0.280954	-0.288666	4.10095	-0.0656518	0.508326	0.995009	0.532655	0.994706	-0.164641
k__Bacteria|p__Firmicutes|c__Clostridia|o__Clostridiales|f__Lachnospiraceae|g__Roseburia|s__Roseburia species incertae sedis [meta_mOTU_v25_12537]	-0.0530466	0.131045	0.159398	4.57988	0.0277167	0.504257	0.994648	0.51073	0.994708	0.0370617
k__Bacteria|p__Firmicutes|c__Clostridia|o__Clostridiales|f__Lachnospiraceae|g__Lachnoclostridium|s__[Clostridium] glycyrrhizinilyticum [ref_mOTU_v25_03672]	2.04127	2.70436	1.12898	4.40699	0.231341	0.31621	0.993474	0.259055	0.994709	2.35607
k__Bacteria|p__Actinobacteria|c__Actinobacteria|o__Micrococcales|f__Microbacteriaceae|g__Microbacterium|s__Microbacterium azadirachtae [ref_mOTU_v25_05417]	0.0198686	-0.276391	-0.309058	4.22627	-0.0671145	0.456292	0.993276	0.473398	0.994711	-0.14078
k__Bacteria|p__Firmicutes|c__Bacilli|o__Lactobacillales|f__Carnobacteriaceae|g__Carnobacterium|s__Carnobacterium inhibens [ref_mOTU_v25_03741]	-0.142336	-0.0111769	0.0304667	4.23704	0.00668767	0.516969	0.990828	0.552738	0.994712	-0.079453
k__Bacteria|p__Actinobacteria|c__Actinobacteria|o__Micrococcales|f__Micrococcaceae|g__Arthrobacter|s__Arthrobacter sp. 35W [ref_mOTU_v25_07161]	-0.0782682	-0.183483	-0.206694	4.33647	-0.0358865	0.442997	0.994655	0.474758	0.994716	-0.134627
k__Bacteria|p__Firmicutes|c__Clostridia|o__Clostridiales|f__Clostridiaceae|g__Clostridium|s__Clostridium sp. [ref_mOTU_v25_03343]	0.494381	0.810379	0.391058	4.02362	0.0780438	0.533348	0.994043	0.537804	0.994739	0.644636
k__Bacteria|p__Bacteroidetes|c__Bacteroidia|o__Bacteroidales|f__Porphyromonadaceae|g__Porphyromonas|s__Porphyromonas species incertae sedis [meta_mOTU_v25_14383]	-0.125266	0.0100416	0.105206	4.20597	0.0209366	0.514305	0.995017	0.526399	0.994742	-0.0563895
k__Bacteria|p__Firmicutes|c__Clostridia|o__Clostridiales|f__Clostridiaceae|g__Clostridium|s__Clostridium species incertae sedis [meta_mOTU_v25_12828]	0.20813	-0.0772507	-0.461098	5.12301	-0.0778654	0.497814	0.994205	0.489652	0.994748	0.0739808
k__Bacteria|p__Firmicutes|c__Clostridia|o__Clostridiales|f__Clostridiales fam. incertae sedis|g__Clostridiales gen. incertae sedis|s__Clostridiales species incertae sedis [meta_mOTU_v25_14320]	-0.191062	-0.109443	0.00162482	4.29975	5.24744e-05	0.512481	0.9944	0.539747	0.994749	-0.136076
k__Bacteria|p__Firmicutes|c__Clostridia|o__Clostridiales|f__Clostridiaceae|g__Clostridium|s__uncultured Clostridium sp. [ref_mOTU_v25_11607]	0.311668	0.0313368	-0.296103	4.15876	-0.0641721	0.498427	0.995244	0.517441	0.994761	0.164941
k__Bacteria|p__Actinobacteria|c__Actinobacteria|o__Streptomycetales|f__Streptomycetaceae|g__Streptomyces|s__Streptomyces griseolus/halstedii [ref_mOTU_v25_01453]	-0.137733	-0.109402	-0.054912	4.22852	-0.0125777	0.510932	0.994212	0.503747	0.994773	-0.127252
k__Bacteria|p__Proteobacteria|c__Gammaproteobacteria|o__Pseudomonadales|f__Pseudomonadaceae|g__Pseudomonas|s__Pseudomonas sp. KK4 [ref_mOTU_v25_00153]	0.023653	-0.234046	-0.247765	4.29809	-0.046105	0.478931	0.995083	0.481146	0.994773	-0.0938667
k__Bacteria|p__Proteobacteria|c__Gammaproteobacteria|o__Pseudomonadales|f__Pseudomonadaceae|g__Pseudomonas|s__Pseudomonas guguanensis/mendocina [ref_mOTU_v25_00238]	-0.0133898	-0.201547	-0.344947	4.22213	-0.0666695	0.474742	0.992452	0.456692	0.994805	-0.104149
k__Bacteria|p__Firmicutes|c__Clostridia|o__Clostridiales|f__Ruminococcaceae|g__Ruminococcus|s__Ruminococcus sp. CAG:177 [ref_mOTU_v25_07706]	0.0276144	-0.245765	-0.285587	4.36227	-0.0556892	0.482375	0.995171	0.506928	0.994812	-0.128827
k__Bacteria|p__Firmicutes|c__Firmicutes class incertae sedis|o__Firmicutes order incertae sedis|f__Firmicutes fam. incertae sedis|g__Firmicutes gen. incertae sedis|s__Firmicutes bacterium CAG:313 [ref_mOTU_v25_07737]	-0.070044	-0.0674945	-0.0979069	4.15189	-0.0159935	0.526051	0.9944	0.536434	0.994844	-0.0683537
k__Bacteria|p__Firmicutes|c__Clostridia|o__Clostridiales|f__Clostridiaceae|g__Clostridium|s__Clostridium sp. CAG:921 [ref_mOTU_v25_07655]	-0.121777	-0.0920968	0.0683204	4.33289	0.0109463	0.498014	0.993755	0.499994	0.99485	-0.105204
k__Bacteria|p__Bacteroidetes|c__Bacteroidia|o__Bacteroidales|f__Bacteroidaceae|g__Bacteroides|s__Bacteroides massiliensis [ref_mOTU_v25_02135]	1.05557	1.32382	0.520195	7.39317	0.0705654	0.575981	0.994271	0.567046	0.994858	1.18916
k__Bacteria|p__Firmicutes|c__Bacilli|o__Lactobacillales|f__Lactobacillaceae|g__Lactobacillus|s__Lactobacillus dextrinicus [ref_mOTU_v25_08249]	-0.0597101	-0.317037	-0.237824	4.49457	-0.0464883	0.505366	0.992799	0.516377	0.994864	-0.180985
k__Bacteria|p__Firmicutes|c__Clostridia|o__Clostridiales|f__Ruminococcaceae|g__Pseudoflavonifractor|s__Pseudoflavonifractor sp. Marseille-P3106 [ref_mOTU_v25_10245]	0.0209377	-0.154224	-0.232196	4.20099	-0.0424425	0.505747	0.995213	0.518069	0.99488	-0.0670718
k__Bacteria|p__Bacteroidetes|c__Bacteroidia|o__Bacteroidales|f__Prevotellaceae|g__Prevotella|s__Prevotella sp. CAG:1092 [ref_mOTU_v25_07693]	-0.0473123	-0.226711	-0.157592	4.17704	-0.033225	0.522044	0.994075	0.524943	0.994882	-0.136246
k__Bacteria|p__Firmicutes|c__Firmicutes class incertae sedis|o__Firmicutes order incertae sedis|f__Firmicutes fam. incertae sedis|g__Firmicutes gen. incertae sedis|s__Firmicutes bacterium ASF500 [ref_mOTU_v25_08057]	0.179272	-0.149314	-0.250081	4.27563	-0.0560075	0.535009	0.993868	0.544029	0.994882	0.0446552
k__Bacteria|p__Firmicutes|c__Bacilli|o__Lactobacillales|f__Enterococcaceae|g__Bavariicoccus|s__Bavariicoccus seileri [ref_mOTU_v25_06768]	-0.119078	-0.0562281	0.0850384	4.32704	0.0151001	0.48325	0.993717	0.49455	0.994883	-0.0838786
k__Bacteria|p__Bacteroidetes|c__Bacteroidia|o__Bacteroidales|f__Prevotellaceae|g__Prevotella|s__Prevotella disiens [ref_mOTU_v25_03472]	-0.197396	0.0572838	0.226227	4.06451	0.050895	0.496076	0.995022	0.496039	0.994884	-0.0643842
k__Bacteria|p__Firmicutes|c__Bacilli|o__Lactobacillales|f__Enterococcaceae|g__Enterococcus|s__Enterococcus malodoratus [ref_mOTU_v25_02782]	0.521127	0.218036	-0.424866	5.50932	-0.0630627	0.41086	0.994505	0.499398	0.994888	0.346104
k__Bacteria|p__Firmicutes|c__Clostridia|o__Clostridiales|f__Clostridiales fam. incertae sedis|g__Clostridiales gen. incertae sedis|s__Clostridiales species incertae sedis [meta_mOTU_v25_14106]	-0.137442	-0.207689	-0.0598406	4.24081	-0.011041	0.485733	0.993618	0.500956	0.994894	-0.171652
k__Bacteria|p__Firmicutes|c__Negativicutes|o__Veillonellales|f__Veillonellaceae|g__Veillonella|s__Veillonella species incertae sedis [meta_mOTU_v25_13135]	0.0644019	0.491703	0.450159	4.22015	0.0909884	0.498929	0.995093	0.497744	0.994897	0.232476
k__Bacteria|p__Firmicutes|c__Tissierellia|o__Tissierellales|f__Peptoniphilaceae|g__Peptoniphilus|s__Peptoniphilus sp. [ref_mOTU_v25_04546]	-0.103848	-0.0788857	0.109984	4.25457	0.0248062	0.503888	0.994727	0.521528	0.994897	-0.0929787
k__Bacteria|p__Firmicutes|c__Clostridia|o__Clostridiales|f__Clostridiales fam. incertae sedis|g__Clostridiales gen. incertae sedis|s__Clostridiales species incertae sedis [meta_mOTU_v25_12426]	0.00598031	-0.0460029	0.0263286	4.49316	0.00830332	0.532443	0.993999	0.548504	0.994908	-0.00536677
k__Bacteria|p__Fusobacteria|c__Fusobacteriia|o__Fusobacteriales|f__Fusobacteriaceae|g__Fusobacterium|s__Fusobacterium sp. CAG:439 [ref_mOTU_v25_07684]	-0.118903	-0.0587732	0.00884144	4.14244	0.00174796	0.491626	0.992397	0.508586	0.994909	-0.0926312
k__Bacteria|p__Firmicutes|c__Bacilli|o__Lactobacillales|f__Enterococcaceae|g__Enterococcus|s__Enterococcus pallens [ref_mOTU_v25_02785]	-0.176439	-0.0126466	0.121536	4.55954	0.0227493	0.432926	0.994351	0.444356	0.994912	-0.107108
k__Bacteria|p__Firmicutes|c__Clostridia|o__Clostridiales|f__Clostridiales fam. incertae sedis|g__Clostridiales gen. incertae sedis|s__Clostridiales species incertae sedis [meta_mOTU_v25_12747]	-0.0969966	0.0728161	0.18287	4.14262	0.0403354	0.504382	0.994179	0.513096	0.994913	-0.0236326
k__Bacteria|p__Actinobacteria|c__Actinobacteria|o__Bifidobacteriales|f__Bifidobacteriaceae|g__Bifidobacterium|s__Bifidobacterium pullorum [ref_mOTU_v25_04446]	-0.0725976	-0.0981337	-0.0409134	4.26304	-0.00808438	0.525191	0.994942	0.553672	0.994914	-0.0854947
k__Bacteria|p__Firmicutes|c__Firmicutes class incertae sedis|o__Firmicutes order incertae sedis|f__Firmicutes fam. incertae sedis|g__Firmicutes gen. incertae sedis|s__Firmicutes species incertae sedis [meta_mOTU_v25_14214]	0.0122705	-0.232596	-0.249357	4.29359	-0.0525213	0.502232	0.994725	0.505079	0.994923	-0.128641
k__Bacteria|p__Actinobacteria|c__Coriobacteriia|o__Coriobacteriales|f__Atopobiaceae|g__Libanicoccus|s__Libanicoccus massiliensis [meta_mOTU_v25_12502]	-0.00428098	0.163474	0.197545	4.66074	0.0358942	0.49434	0.994423	0.487245	0.994939	0.0798095
k__Bacteria|p__Firmicutes|c__Clostridia|o__Clostridiales|f__Clostridiaceae|g__Clostridium|s__Clostridium sp. CAG:452 [meta_mOTU_v25_12543]	0.0646763	-0.09196	-0.122147	4.69733	-0.0195119	0.523835	0.994958	0.479491	0.994942	-0.0116244
k__Bacteria|p__Firmicutes|c__Clostridia|o__Clostridiales|f__Eubacteriaceae|g__Eubacterium|s__Eubacterium species incertae sedis [meta_mOTU_v25_12972]	-0.0363364	-0.159824	-0.201703	4.22539	-0.0449841	0.486925	0.993986	0.493887	0.994944	-0.0893855
k__Bacteria|p__Lentisphaerae|c__Lentisphaerae class incertae sedis|o__Lentisphaerae order incertae sedis|f__Lentisphaerae fam. incertae sedis|g__Lentisphaerae gen. incertae sedis|s__Lentisphaerae species incertae sedis [meta_mOTU_v25_12568]	0.0832958	0.298838	0.263004	4.42488	0.0433321	0.435136	0.993574	0.484695	0.994946	0.210098
k__Bacteria|p__Proteobacteria|c__Gammaproteobacteria|o__Enterobacterales|f__Yersiniaceae|g__Yersinia|s__Yersinia sp. [ref_mOTU_v25_01087]	-0.104821	-0.0101262	0.00954916	4.31623	0.00239936	0.493896	0.993755	0.507554	0.994949	-0.0637554
k__Bacteria|p__Firmicutes|c__Clostridia|o__Clostridiales|f__Oscillospiraceae|g__Oscillibacter|s__Oscillibacter species incertae sedis [meta_mOTU_v25_13278]	-0.104103	-0.0688739	0.140798	4.38557	0.0244224	0.534438	0.993585	0.514667	0.994955	-0.090354
k__Bacteria|p__Actinobacteria|c__Coriobacteriia|o__Coriobacteriales|f__Atopobiaceae|g__Olsenella|s__Olsenella sp. Marseille-P2300 [ref_mOTU_v25_10001]	-0.00490059	-0.191825	-0.153866	4.17171	-0.0305026	0.473203	0.994478	0.473029	0.99496	-0.0874445
k__Bacteria|p__Firmicutes|c__Clostridia|o__Clostridiales|f__Clostridiaceae|g__Clostridium|s__Clostridium sp. 27_14 [ref_mOTU_v25_10412]	0.0089764	-0.17945	-0.288907	4.26011	-0.0564058	0.493993	0.994777	0.49463	0.994967	-0.0950293
k__Bacteria|p__Firmicutes|c__Bacilli|o__Lactobacillales|f__Leuconostocaceae|g__Leuconostoc|s__Leuconostoc mesenteroides/suionicum [ref_mOTU_v25_01924]	1.10084	0.401144	-0.769586	4.79644	-0.140576	0.398739	0.994306	0.390981	0.994967	0.708997
k__Bacteria|p__Firmicutes|c__Bacilli|o__Bacillales|f__Staphylococcaceae|g__Staphylococcus|s__Staphylococcus saprophyticus [ref_mOTU_v25_00339]	-0.0605574	-0.180704	-0.17777	4.24841	-0.0330426	0.496733	0.994656	0.516194	0.994984	-0.117095
k__Bacteria|p__Bacteroidetes|c__Bacteroidia|o__Bacteroidales|f__Bacteroidaceae|g__Bacteroides|s__uncultured Bacteroides sp. [ref_mOTU_v25_05070]	0.0933873	-0.263079	-0.281208	4.18381	-0.0545942	0.493098	0.994655	0.504994	0.994985	-0.0893699
k__Bacteria|p__Proteobacteria|c__Gammaproteobacteria|o__Pseudomonadales|f__Moraxellaceae|g__Acinetobacter|s__Acinetobacter sp. [ref_mOTU_v25_03673]	0.397707	0.0194026	-0.416098	4.65409	-0.0763375	0.517046	0.995053	0.520018	0.994994	0.225847
k__Bacteria|p__Firmicutes|c__Erysipelotrichia|o__Erysipelotrichales|f__Erysipelotrichaceae|g__Holdemania|s__Holdemania filiformis [ref_mOTU_v25_05921]	0.715334	1.04598	0.65486	4.58936	0.119039	0.454061	0.992231	0.500392	0.995013	0.876231
k__Bacteria|p__Proteobacteria|c__Gammaproteobacteria|o__Xanthomonadales|f__Xanthomonadaceae|g__Lysobacter|s__Lysobacter enzymogenes [ref_mOTU_v25_03850]	0.00966479	-0.22059	-0.191552	4.24395	-0.0403878	0.461408	0.993118	0.433012	0.995017	-0.0775491
k__Bacteria|p__Firmicutes|c__Clostridia|o__Clostridiales|f__Clostridiaceae|g__Clostridium|s__Clostridium species incertae sedis [meta_mOTU_v25_13081]	0.0632036	-0.122077	-0.236261	4.73308	-0.0467005	0.525347	0.994603	0.512633	0.995033	-0.0167453
k__Bacteria|p__Firmicutes|c__Bacilli|o__Lactobacillales|f__Carnobacteriaceae|g__Trichococcus|s__Trichococcus flocculiformis [ref_mOTU_v25_04766]	-0.100412	-0.229936	-0.181972	4.25304	-0.0381282	0.473704	0.993811	0.458764	0.995034	-0.162463
k__Bacteria|p__Firmicutes|c__Clostridia|o__Clostridiales|f__Clostridiaceae|g__Clostridium|s__Clostridium sp. CAG:524 [meta_mOTU_v25_12495]	-0.0411978	0.0838643	0.0229969	4.76892	0.00292162	0.549991	0.994655	0.543258	0.995045	0.0197503
k__Bacteria|p__Proteobacteria|c__Betaproteobacteria|o__Burkholderiales|f__Alcaligenaceae|g__Alcaligenaceae gen. [Achromobacter/Alcaligenes]|s__Alcaligenaceae sp. [ref_mOTU_v25_00547]	0.208827	-0.147765	-0.330177	4.23885	-0.0665961	0.483691	0.994328	0.484706	0.995052	0.0348529
k__Bacteria|p__Firmicutes|c__Clostridia|o__Clostridiales|f__Clostridiales fam. incertae sedis|g__Clostridiales gen. incertae sedis|s__Clostridiales species incertae sedis [meta_mOTU_v25_13168]	2.59105	1.48099	-1.39598	6.18244	-0.20897	0.345837	0.993475	0.296568	0.995057	1.98726
k__Bacteria|p__Firmicutes|c__Clostridia|o__Clostridiales|f__Clostridiaceae|g__Hungatella|s__Hungatella hathewayi [ref_mOTU_v25_11861]	-0.162967	-0.100291	0.0490787	4.26706	0.0100797	0.480032	0.993936	0.503686	0.995058	-0.139211
k__Archaea|p__Euryarchaeota|c__Thermoplasmata|o__Methanomassiliicoccales|f__Methanomassiliicoccaceae|g__Methanomassiliicoccus|s__Candidatus Methanomassiliicoccus intestinalis [ref_mOTU_v25_07857]	0.0901344	-0.136705	-0.111573	4.31248	-0.0201237	0.533583	0.993932	0.52389	0.995059	-0.00528682
k__Bacteria|p__Firmicutes|c__Firmicutes class incertae sedis|o__Firmicutes order incertae sedis|f__Firmicutes fam. incertae sedis|g__Firmicutes gen. incertae sedis|s__Firmicutes species incertae sedis [meta_mOTU_v25_13945]	0.16212	0.166433	-0.0453078	4.25275	-0.0109377	0.520412	0.994305	0.555636	0.995061	0.165611
k__Bacteria|p__Firmicutes|c__Bacilli|o__Lactobacillales|f__Leuconostocaceae|g__Weissella|s__Weissella cibaria [ref_mOTU_v25_00255]	0.169984	-0.186167	-0.47478	4.53707	-0.0869898	0.436652	0.992636	0.482794	0.995063	0.0198196
k__Bacteria|p__Firmicutes|c__Clostridia|o__Clostridiales|f__Clostridiaceae|g__Clostridium|s__Clostridium sp. CL-2 [ref_mOTU_v25_03655]	-0.0213551	0.178778	0.181496	4.7543	0.0331422	0.522931	0.994934	0.548944	0.995073	0.0893736
k__Bacteria|p__Firmicutes|c__Clostridia|o__Clostridiales|f__Clostridiales fam. incertae sedis|g__Clostridiales gen. incertae sedis|s__Clostridiales species incertae sedis [meta_mOTU_v25_13157]	-0.0875191	-0.0240442	0.102288	4.30776	0.0239909	0.476187	0.99498	0.501925	0.995092	-0.0580747
k__Bacteria|p__Firmicutes|c__Clostridia|o__Clostridiales|f__Clostridiales fam. incertae sedis|g__Clostridiales gen. incertae sedis|s__Clostridiales species incertae sedis [meta_mOTU_v25_13206]	0.664502	1.50335	0.878959	5.50529	0.141497	0.430917	0.993797	0.441819	0.995097	1.06291
k__Bacteria|p__Firmicutes|c__Clostridia|o__Clostridiales|f__Clostridiaceae|g__Clostridium|s__Clostridium sp. CAG:567 [ref_mOTU_v25_03617]	0.386401	0.166461	-0.298312	6.42567	-0.039638	0.638364	0.99539	0.564616	0.995099	0.295563
k__Bacteria|p__Proteobacteria|c__Gammaproteobacteria|o__Pseudomonadales|f__Pseudomonadaceae|g__Pseudomonas|s__Pseudomonas chlororaphis [ref_mOTU_v25_00140]	0.0530557	0.0515953	0.137	4.55417	0.021411	0.54472	0.995033	0.576989	0.995102	0.0515953
k__Bacteria|p__Proteobacteria|c__Betaproteobacteria|o__Burkholderiales|f__Sutterellaceae|g__Sutterella|s__Sutterella wadsworthensis [ref_mOTU_v25_03066]	0.1876	0.122041	0.0628062	4.54234	0.0128081	0.524897	0.994475	0.52865	0.995103	0.155602
k__Bacteria|p__Proteobacteria|c__Alphaproteobacteria|o__Rhizobiales|f__Rhizobiaceae|g__Kaistia|s__Kaistia granuli [ref_mOTU_v25_06920]	-0.018951	-0.171218	-0.223401	4.34213	-0.0473737	0.498635	0.992542	0.507733	0.995122	-0.0898629
k__Bacteria|p__Proteobacteria|c__Gammaproteobacteria|o__Gammaproteobacteria order [Vibrionales/Enterobacterales]|f__Gammaproteobacteria fam. [Enterobacteriaceae/Vibrionaceae]|g__Gammaproteobacteria gen. [Citrobacter/Vibrio]|s__Gammaproteobacteria sp. [ref_mOTU_v25_00103]	0.0508624	0.0948506	0.0220622	4.41969	0.00463106	0.485586	0.995395	0.484682	0.995124	0.0786028
k__Bacteria|p__Firmicutes|c__Clostridia|o__Clostridiales|f__Clostridiaceae|g__Clostridium|s__Clostridium sp. CAG:448 [meta_mOTU_v25_12255]	0.102971	-0.143155	-0.327239	4.28023	-0.0628719	0.469058	0.994253	0.457186	0.995129	-0.0188119
k__Bacteria|p__Proteobacteria|c__Betaproteobacteria|o__Burkholderiales|f__Sutterellaceae|g__Sutterellaceae gen. incertae sedis|s__Sutterellaceae species incertae sedis [meta_mOTU_v25_12394]	-0.0649779	-0.0216902	-0.0442941	4.52201	-0.00866853	0.506598	0.995084	0.534927	0.995131	-0.043685
k__Bacteria|p__Actinobacteria|c__Actinobacteria|o__Micrococcales|f__Microbacteriaceae|g__Microbacterium|s__Microbacterium hydrocarbonoxydans [ref_mOTU_v25_10799]	-0.0280326	-0.0733634	0.026868	4.21695	0.00482699	0.508867	0.99427	0.511817	0.995139	-0.049669
k__Bacteria|p__Firmicutes|c__Clostridia|o__Clostridiales|f__Clostridiales fam. incertae sedis|g__Clostridiales gen. incertae sedis|s__Clostridiales species incertae sedis [meta_mOTU_v25_13908]	0.355212	0.440553	0.265105	4.1995	0.0534514	0.494608	0.994856	0.554777	0.995149	0.394177
k__Bacteria|p__Actinobacteria|c__Actinobacteria|o__Micrococcales|f__Microbacteriaceae|g__Microbacterium|s__Microbacterium aurum [ref_mOTU_v25_11021]	0.107191	-0.140778	-0.259019	4.32706	-0.045904	0.480977	0.994194	0.481974	0.995152	-0.00847166
k__Bacteria|p__Actinobacteria|c__Actinobacteria|o__Corynebacteriales|f__Mycobacteriaceae|g__Mycolicibacterium|s__Mycolicibacterium aurum [ref_mOTU_v25_09432]	-0.0821518	-0.0696797	0.0161487	4.34895	0.00364344	0.444022	0.994668	0.452573	0.99516	-0.0729365
k__Bacteria|p__Firmicutes|c__Bacilli|o__Bacillales|f__Staphylococcaceae|g__Staphylococcus|s__Staphylococcus xylosus [ref_mOTU_v25_00337]	-0.0571298	-0.0949149	-0.0277655	4.42372	-0.00658288	0.500378	0.994082	0.488838	0.995161	-0.0755567
k__Bacteria|p__Proteobacteria|c__Alphaproteobacteria|o__Rhizobiales|f__Rhizobiaceae|g__Agrobacterium|s__Agrobacterium tumefaciens [ref_mOTU_v25_01394]	0.0239931	-0.173488	-0.3956	4.37508	-0.0830746	0.471688	0.994457	0.46276	0.995163	-0.0593718
k__Bacteria|p__Bacteria phylum incertae sedis|c__Bacteria class incertae sedis|o__Bacteria order incertae sedis|f__Bacteria fam. incertae sedis|g__Bacteria gen. incertae sedis|s__Bacteria species incertae sedis [meta_mOTU_v25_12280]	0.223771	0.0263584	-0.307435	4.60307	-0.0578126	0.482243	0.993298	0.500742	0.995167	0.13849
k__Bacteria|p__Firmicutes|c__Tissierellia|o__Tissierellales|f__Peptoniphilaceae|g__Peptoniphilus|s__Peptoniphilus coxii [ref_mOTU_v25_11890]	-0.241937	0.0887114	0.263115	4.39583	0.0525379	0.489977	0.992755	0.511259	0.995188	-0.0735118
k__Bacteria|p__Proteobacteria|c__Gammaproteobacteria|o__Pseudomonadales|f__Pseudomonadaceae|g__Pseudomonas|s__Pseudomonas anguilliseptica [ref_mOTU_v25_05405]	0.0728449	-0.118977	-0.26815	4.3322	-0.0510927	0.490915	0.993075	0.494458	0.995195	-0.0308032
k__Bacteria|p__Proteobacteria|c__Gammaproteobacteria|o__Enterobacterales|f__Enterobacteriaceae|g__Enterobacteriaceae gen. [Atlantibacter/Klebsiella]|s__Enterobacteriaceae sp. [ref_mOTU_v25_02009]	-0.134644	-0.00888764	0.0177679	4.48753	0.0032208	0.540308	0.994511	0.512525	0.995202	-0.0705268
k__Bacteria|p__Firmicutes|c__Bacilli|o__Bacillales|f__Planococcaceae|g__Bhargavaea|s__Bhargavaea cecembensis [ref_mOTU_v25_11090]	-0.0509142	-0.283296	-0.326313	4.42695	-0.0597	0.457683	0.993951	0.488883	0.995208	-0.142
k__Bacteria|p__Proteobacteria|c__Betaproteobacteria|o__Burkholderiales|f__Burkholderiaceae|g__Lautropia|s__Lautropia mirabilis [ref_mOTU_v25_00379]	0.0343896	-0.20386	-0.132253	4.18618	-0.0285358	0.503539	0.994778	0.501874	0.995211	-0.0707351
k__Bacteria|p__Firmicutes|c__Bacilli|o__Lactobacillales|f__Enterococcaceae|g__Enterococcus|s__Enterococcus sp. 6C8_DIV0013 [ref_mOTU_v25_10666]	0.00523728	-0.223691	-0.124662	4.14313	-0.0224667	0.515403	0.994827	0.558322	0.995218	-0.117486
k__Bacteria|p__Proteobacteria|c__Gammaproteobacteria|o__Pseudomonadales|f__Moraxellaceae|g__Acinetobacter|s__Acinetobacter lwoffii/johnsonii [ref_mOTU_v25_01346]	-0.0311328	0.418638	0.672433	6.23268	0.0883678	0.327235	0.994067	0.44593	0.99522	0.171804
k__Bacteria|p__Firmicutes|c__Clostridia|o__Clostridiales|f__Clostridiales fam. incertae sedis|g__Clostridiales gen. incertae sedis|s__Clostridiales species incertae sedis [meta_mOTU_v25_13710]	0.14252	0.000259553	-0.195067	4.80075	-0.0318988	0.494174	0.993287	0.514037	0.99522	0.0732623
k__Bacteria|p__Firmicutes|c__Clostridia|o__Clostridiales|f__Ruminococcaceae|g__Subdoligranulum|s__Subdoligranulum sp. CAG:314 [ref_mOTU_v25_07715]	0.533554	0.189775	-0.32778	5.18298	-0.057295	0.584719	0.995308	0.556315	0.99522	0.363325
k__Bacteria|p__Firmicutes|c__Firmicutes class incertae sedis|o__Firmicutes order incertae sedis|f__Firmicutes fam. incertae sedis|g__Firmicutes gen. incertae sedis|s__Firmicutes bacterium CAG:536 [ref_mOTU_v25_07744]	-0.150087	-0.0435819	0.0831843	4.46857	0.015782	0.501274	0.993248	0.522346	0.99522	-0.102737
k__Bacteria|p__Proteobacteria|c__Gammaproteobacteria|o__Enterobacterales|f__Enterobacteriaceae|g__Raoultella|s__Raoultella ornithinolytica/terrigena [ref_mOTU_v25_00088]	-0.0367638	0.0182782	-0.0534219	4.18814	-0.0120897	0.483062	0.994384	0.495334	0.995231	-0.0161226
k__Bacteria|p__Actinobacteria|c__Actinobacteria|o__Micrococcales|f__Microbacteriaceae|g__Microbacterium|s__Microbacterium sp. URHA0036 [ref_mOTU_v25_03021]	0.63473	-0.0262704	-0.709871	4.84251	-0.13785	0.418937	0.994478	0.388781	0.995233	0.30081
k__Bacteria|p__Firmicutes|c__Clostridia|o__Clostridiales|f__Clostridiaceae|g__Clostridium|s__Clostridium disporicum [ref_mOTU_v25_03656]	1.08255	0.565995	-0.52869	4.85157	-0.0921186	0.540363	0.994579	0.52925	0.995248	0.805241
k__Bacteria|p__Bacteroidetes|c__Bacteroidia|o__Bacteroidales|f__Bacteroidales fam. incertae sedis|g__Bacteroidales gen. incertae sedis|s__Bacteroidales species incertae sedis [meta_mOTU_v25_12701]	-0.0759246	-0.0308511	0.144745	4.23985	0.0277376	0.521787	0.994254	0.499588	0.995254	-0.0510213
k__Bacteria|p__Proteobacteria|c__Alphaproteobacteria|o__Rhizobiales|f__Bradyrhizobiaceae|g__Bosea|s__Bosea sp. PAMC 26642 [ref_mOTU_v25_09434]	0.0541114	-0.278877	-0.275662	4.21411	-0.0556547	0.490722	0.994624	0.532621	0.995262	-0.0946261
k__Bacteria|p__Proteobacteria|c__Gammaproteobacteria|o__Pseudomonadales|f__Pseudomonadaceae|g__Pseudomonas|s__Pseudomonas fluorescens/putida [ref_mOTU_v25_00170]	0.00343108	0.345297	0.396401	4.98573	0.068114	0.614821	0.995372	0.532948	0.995263	0.154963
k__Bacteria|p__Firmicutes|c__Clostridia|o__Clostridiales|f__Clostridiales fam. incertae sedis|g__Clostridiales gen. incertae sedis|s__Clostridiales species incertae sedis [meta_mOTU_v25_12487]	-0.135593	-0.0311998	0.167371	4.17884	0.0331718	0.51147	0.994745	0.509323	0.995263	-0.0806687
k__Bacteria|p__Actinobacteria|c__Coriobacteriia|o__Coriobacteriales|f__Atopobiaceae|g__Olsenella|s__Olsenella scatoligenes [ref_mOTU_v25_03954]	0.270672	0.0338997	-0.200545	4.08383	-0.0380067	0.461668	0.994606	0.494739	0.995264	0.14249
k__Bacteria|p__Actinobacteria|c__Actinobacteria|o__Micrococcales|f__Microbacteriaceae|g__Agrococcus|s__Agrococcus pavilionensis/lahaulensis [ref_mOTU_v25_02105]	0.0485303	-0.184234	-0.30364	4.24763	-0.0537448	0.496544	0.995134	0.51294	0.995272	-0.0569617
k__Bacteria|p__Firmicutes|c__Bacilli|o__Lactobacillales|f__Lactobacillaceae|g__Lactobacillus|s__Lactobacillus pontis [ref_mOTU_v25_08259]	0.208957	-0.19596	-0.37726	4.34234	-0.0841595	0.457149	0.994289	0.450493	0.995272	0.0187718
k__Bacteria|p__Firmicutes|c__Clostridia|o__Clostridiales|f__Clostridiaceae|g__Butyricicoccus|s__Butyricicoccus pullicaecorum [ref_mOTU_v25_02158]	-0.163112	0.0558686	0.204279	4.2693	0.0439275	0.524245	0.994704	0.50981	0.995294	-0.0454045
k__Bacteria|p__Firmicutes|c__Negativicutes|o__Veillonellales|f__Veillonellaceae|g__Anaeroglobus|s__Anaeroglobus geminatus [ref_mOTU_v25_11977]	-0.0666893	-0.240639	-0.0892065	4.26008	-0.0221069	0.528794	0.994752	0.525283	0.995297	-0.141447
k__Bacteria|p__Firmicutes|c__Clostridia|o__Clostridiales|f__Clostridiaceae|g__Clostridium|s__Clostridium sp. Marseille-P3244 [ref_mOTU_v25_10248]	0.813676	1.64428	0.672884	3.62286	0.163965	0.399109	0.993488	0.360267	0.995301	1.24903
k__Bacteria|p__Actinobacteria|c__Actinobacteria|o__Corynebacteriales|f__Corynebacteriaceae|g__Corynebacterium|s__Corynebacterium variabile [ref_mOTU_v25_05278]	-0.0677864	0.186663	0.33954	4.2205	0.069083	0.423808	0.992828	0.441429	0.995304	0.068221
k__Bacteria|p__Firmicutes|c__Bacilli|o__Bacillales|f__Bacillales fam. [Bacillaceae/Planococcaceae]|g__Bacillales gen. [Psychrobacillus/Paenisporosarcina]|s__Bacillales sp. [ref_mOTU_v25_03580]	0.216146	-0.192292	-0.449968	4.30709	-0.0981559	0.480298	0.994188	0.474615	0.995323	0.0111318
k__Bacteria|p__Firmicutes|c__Negativicutes|o__Veillonellales|f__Veillonellaceae|g__Dialister|s__Dialister species incertae sedis [meta_mOTU_v25_12825]	-0.0531883	0.0932128	0.139015	4.23721	0.0355776	0.463428	0.99471	0.477565	0.995327	0.0260013
k__Bacteria|p__Proteobacteria|c__Gammaproteobacteria|o__Enterobacterales|f__Enterobacteriaceae|g__Kluyvera|s__Kluyvera cryocrescens [ref_mOTU_v25_00092]	0.348632	-0.202292	-0.638855	4.6174	-0.113722	0.385682	0.994106	0.432418	0.995327	0.0509071
k__Bacteria|p__Actinobacteria|c__Actinobacteria|o__Micrococcales|f__Micrococcaceae|g__Kocuria|s__Kocuria rhizophila [ref_mOTU_v25_00970]	-0.0707834	-0.169926	-0.191776	4.25822	-0.0410406	0.505449	0.994707	0.489779	0.99533	-0.122119
k__Bacteria|p__Proteobacteria|c__Gammaproteobacteria|o__Xanthomonadales|f__Xanthomonadaceae|g__Stenotrophomonas|s__Stenotrophomonas nitritireducens [ref_mOTU_v25_03864]	0.0701733	-0.140557	-0.337804	4.33385	-0.0601339	0.492398	0.995011	0.508125	0.995337	-0.035527
k__Bacteria|p__Proteobacteria|c__Gammaproteobacteria|o__Pseudomonadales|f__Pseudomonadaceae|g__Pseudomonas|s__Pseudomonas oleovorans [ref_mOTU_v25_00239]	0.0399867	-0.200961	-0.230326	4.09753	-0.051257	0.454099	0.994648	0.478301	0.995338	-0.0708001
k__Bacteria|p__Proteobacteria|c__Betaproteobacteria|o__Burkholderiales|f__Comamonadaceae|g__Variovorax|s__Variovorax sp. EL159 [ref_mOTU_v25_00482]	-0.00482577	-0.187649	-0.221775	4.23404	-0.0463393	0.482513	0.994531	0.513791	0.995341	-0.102014
k__Bacteria|p__Actinobacteria|c__Actinobacteria|o__Corynebacteriales|f__Corynebacteriaceae|g__Corynebacterium|s__Corynebacterium jeikeium [ref_mOTU_v25_04803]	-0.136175	-0.105363	-0.00975712	4.18254	-0.00179148	0.488447	0.995111	0.483864	0.995346	-0.119001
k__Bacteria|p__Fusobacteria|c__Fusobacteriia|o__Fusobacteriales|f__Fusobacteriaceae|g__Fusobacterium|s__Fusobacterium hwasookii/nucleatum [ref_mOTU_v25_01004]	-0.0245659	-0.0648183	-0.0325861	4.15974	-0.00646319	0.505627	0.994426	0.493996	0.995352	-0.0515418
k__Bacteria|p__Actinobacteria|c__Actinobacteria|o__Micrococcales|f__Microbacteriaceae|g__Microbacterium|s__Microbacterium sp. [ref_mOTU_v25_05162]	0.0280591	-0.224411	-0.307023	4.22542	-0.0623981	0.490347	0.994646	0.505264	0.995363	-0.111299
k__Bacteria|p__Bacteroidetes|c__Bacteroidia|o__Bacteroidales|f__Prevotellaceae|g__Prevotella|s__Prevotella species incertae sedis [meta_mOTU_v25_12332]	-0.0849908	0.129465	0.319869	4.32884	0.0613969	0.5038	0.994721	0.505275	0.995364	0.0119685
k__Bacteria|p__Proteobacteria|c__Gammaproteobacteria|o__Pseudomonadales|f__Pseudomonadaceae|g__Pseudomonas|s__Pseudomonas sp. [ref_mOTU_v25_00167]	0.0765701	0.42026	0.342478	4.70025	0.0624999	0.597412	0.995133	0.548453	0.995369	0.246458
k__Bacteria|p__Firmicutes|c__Clostridia|o__Clostridiales|f__Clostridiales fam. incertae sedis|g__Clostridiales gen. incertae sedis|s__Clostridiales bacterium CHKCI006 [ref_mOTU_v25_09411]	0.066073	0.247544	0.17208	4.27395	0.0372377	0.528767	0.995181	0.519305	0.995374	0.156102
k__Bacteria|p__Actinobacteria|c__Coriobacteriia|o__Coriobacteriales|f__Atopobiaceae|g__Libanicoccus|s__Libanicoccus massiliensis [meta_mOTU_v25_13783]	-0.13442	0.00588995	0.182684	4.2351	0.0347321	0.483472	0.994644	0.502682	0.995375	-0.0739397
k__Bacteria|p__Proteobacteria|c__Betaproteobacteria|o__Burkholderiales|f__Alcaligenaceae|g__Achromobacter|s__Achromobacter piechaudii [ref_mOTU_v25_00543]	0.0547802	-0.195659	-0.416312	4.63166	-0.0768361	0.465394	0.993789	0.502819	0.995377	-0.0670751
k__Bacteria|p__Firmicutes|c__Clostridia|o__Clostridiales|f__Clostridiaceae|g__Clostridium|s__Clostridium sp. CAG:306 [meta_mOTU_v25_14373]	0.195439	0.0836733	-0.0176084	4.61177	-0.00287601	0.547278	0.994242	0.573524	0.995384	0.144033
k__Bacteria|p__Firmicutes|c__Clostridia|o__Clostridiales|f__Clostridiales fam. incertae sedis|g__Clostridiales gen. incertae sedis|s__Clostridiales species incertae sedis [meta_mOTU_v25_12340]	0.0124753	0.0751084	0.0655527	4.48145	0.0130074	0.50589	0.99457	0.527185	0.995385	0.0407112
k__Bacteria|p__Actinobacteria|c__Coriobacteriia|o__Eggerthellales|f__Eggerthellaceae|g__Eggerthellaceae gen. incertae sedis|s__Eggerthellaceae species incertae sedis [meta_mOTU_v25_14437]	0.0273377	-0.284465	-0.315102	4.40506	-0.0607508	0.451872	0.995001	0.4459	0.995387	-0.13
k__Bacteria|p__Firmicutes|c__Clostridia|o__Clostridiales|f__Clostridiaceae|g__Clostridium|s__Clostridium sp. [ref_mOTU_v25_03624]	-0.0611158	-0.106869	-0.163783	4.16554	-0.0334289	0.495187	0.99505	0.537598	0.995387	-0.0834348
k__Bacteria|p__Spirochaetes|c__Spirochaetia|o__Brachyspirales|f__Brachyspiraceae|g__Brachyspira|s__Brachyspira sp. CAG:484 [ref_mOTU_v25_07603]	0.191884	0.263817	0.140009	4.94875	0.0285732	0.556364	0.993512	0.570053	0.995392	0.220104
k__Bacteria|p__Firmicutes|c__Clostridia|o__Clostridiales|f__Clostridiaceae|g__Clostridium|s__Clostridium species incertae sedis [meta_mOTU_v25_13238]	0.158413	-0.0933782	-0.336431	5.03091	-0.0612703	0.506684	0.994987	0.497333	0.995397	0.0204278
k__Bacteria|p__Proteobacteria|c__Gammaproteobacteria|o__Gammaproteobacteria order [Pasteurellales/Pseudomonadales]|f__Gammaproteobacteria fam. [Pseudomonadaceae/Pasteurellaceae]|g__Gammaproteobacteria gen. [Testudinibacter/Pseudomonas]|s__Gammaproteobacteria sp. [ref_mOTU_v25_00111]	-0.128498	0.157177	0.453352	4.34009	0.0906812	0.474538	0.994012	0.464212	0.995407	0.0144232
k__Bacteria|p__Actinobacteria|c__Coriobacteriia|o__Coriobacteriales|f__Atopobiaceae|g__Atopobium|s__Atopobium vaginae [ref_mOTU_v25_06348]	-0.0869922	-0.0418126	0.0132967	4.31466	0.00298518	0.451808	0.994565	0.461975	0.995408	-0.0726982
k__Bacteria|p__Firmicutes|c__Bacilli|o__Lactobacillales|f__Lactobacillaceae|g__Pediococcus|s__Pediococcus acidilactici [ref_mOTU_v25_00720]	0.46668	0.630066	0.264177	6.188	0.0354906	0.668192	0.995744	0.56329	0.995413	0.546193
k__Bacteria|p__Proteobacteria|c__Gammaproteobacteria|o__Pseudomonadales|f__Pseudomonadaceae|g__Pseudomonas|s__Pseudomonas syringae/viridiflava [ref_mOTU_v25_01208]	0.0254492	-0.179889	-0.254131	4.2763	-0.0513279	0.466781	0.994216	0.485525	0.995419	-0.08159
k__Bacteria|p__Firmicutes|c__Clostridia|o__Clostridiales|f__Clostridiaceae|g__Butyricicoccus|s__Butyricicoccus sp. BB10 [meta_mOTU_v25_13554]	0.0371951	0.0262238	0.00328804	4.8665	0.00107705	0.549329	0.994762	0.549836	0.995423	0.0348169
k__Bacteria|p__Firmicutes|c__Clostridia|o__Clostridiales|f__Clostridiales fam. incertae sedis|g__Clostridiales gen. incertae sedis|s__Clostridiales species incertae sedis [meta_mOTU_v25_13819]	0.232908	0.50285	0.319644	5.91133	0.0517817	0.580904	0.994945	0.572458	0.995434	0.348796
k__Bacteria|p__Firmicutes|c__Clostridia|o__Clostridiales|f__Clostridiales fam. incertae sedis|g__Clostridiales gen. incertae sedis|s__Clostridiales species incertae sedis [meta_mOTU_v25_12476]	0.501519	0.593588	0.0122431	4.86024	0.00249222	0.547499	0.99396	0.538414	0.995441	0.552312
k__Bacteria|p__Firmicutes|c__Clostridia|o__Clostridiales|f__Clostridiales fam. incertae sedis|g__Clostridiales gen. incertae sedis|s__Clostridiales species incertae sedis [meta_mOTU_v25_14503]	-0.104214	-0.174368	-0.0983225	4.34635	-0.0182241	0.470715	0.994839	0.488779	0.995444	-0.142579
k__Bacteria|p__Bacteria phylum incertae sedis|c__Bacteria class incertae sedis|o__Bacteria order incertae sedis|f__Bacteria fam. incertae sedis|g__Bacteria gen. incertae sedis|s__Bacteria species incertae sedis [meta_mOTU_v25_14345]	0.0852245	-0.0731438	-0.0864219	4.36674	-0.0211058	0.492728	0.994265	0.51565	0.99545	0.00182638
k__Bacteria|p__Bacteria phylum incertae sedis|c__Bacteria class incertae sedis|o__Bacteria order incertae sedis|f__Bacteria fam. incertae sedis|g__Bacteria gen. incertae sedis|s__Bacteria species incertae sedis [meta_mOTU_v25_14152]	0.0107541	-0.0072604	0.112791	4.45365	0.0178933	0.545336	0.994755	0.516566	0.995451	-0.00251307
k__Bacteria|p__Actinobacteria|c__Actinobacteria|o__Micrococcales|f__Microbacteriaceae|g__Microbacterium|s__Microbacterium oleivorans [ref_mOTU_v25_02742]	-0.103241	-0.252039	-0.148481	4.18802	-0.0314153	0.502521	0.994002	0.515963	0.995457	-0.169102
k__Bacteria|p__Bacteroidetes|c__Bacteroidia|o__Bacteroidales|f__Bacteroidales fam. incertae sedis|g__Bacteroidales gen. incertae sedis|s__Bacteroidales species incertae sedis [meta_mOTU_v25_13174]	0.079396	-0.162818	-0.168057	4.35378	-0.0308687	0.513072	0.994069	0.521311	0.995472	-0.0593087
k__Bacteria|p__Firmicutes|c__Firmicutes class incertae sedis|o__Firmicutes order incertae sedis|f__Firmicutes fam. incertae sedis|g__Firmicutes gen. incertae sedis|s__Firmicutes species incertae sedis [meta_mOTU_v25_14450]	-0.00204289	0.06958	0.154304	4.27885	0.0273722	0.5296	0.994012	0.52805	0.995473	0.0339847
k__Bacteria|p__Firmicutes|c__Bacilli|o__Lactobacillales|f__Streptococcaceae|g__Lactococcus|s__Lactococcus raffinolactis [ref_mOTU_v25_02288]	0.101537	0.115602	-0.0218309	4.45683	-0.00349267	0.503231	0.994276	0.522624	0.995477	0.107576
k__Bacteria|p__Actinobacteria|c__Actinobacteria|o__Micrococcales|f__Microbacteriaceae|g__Microbacterium|s__Microbacterium profundi [ref_mOTU_v25_11230]	0.152743	-0.146926	-0.459063	4.47558	-0.0966982	0.438079	0.993666	0.467233	0.995479	0.0171144
k__Bacteria|p__Firmicutes|c__Clostridia|o__Clostridiales|f__Eubacteriaceae|g__Eubacterium|s__Eubacterium coprostanoligenes [ref_mOTU_v25_10829]	0.123797	-0.0174019	-0.115176	4.99447	-0.024706	0.556679	0.994909	0.52456	0.995483	0.0374629
k__Bacteria|p__Bacteroidetes|c__Flavobacteriia|o__Flavobacteriales|f__Flavobacteriaceae|g__Chryseobacterium|s__Chryseobacterium greenlandense/aquaticum [ref_mOTU_v25_04601]	0.0626797	-0.00490745	0.0473064	4.17077	0.00994835	0.504609	0.995039	0.515472	0.995486	0.0318645
k__Bacteria|p__Firmicutes|c__Clostridia|o__Clostridiales|f__Oscillospiraceae|g__Oscillibacter|s__Oscillibacter sp. [ref_mOTU_v25_03341]	2.56221	3.45498	0.966976	4.46861	0.187585	0.355668	0.993316	0.338444	0.995486	3.0191
k__Bacteria|p__Firmicutes|c__Clostridia|o__Clostridiales|f__Clostridiales fam. incertae sedis|g__Clostridiales gen. incertae sedis|s__Clostridiales species incertae sedis [meta_mOTU_v25_12690]	0.0311359	-0.191475	-0.217129	4.18644	-0.0467383	0.537045	0.994275	0.500686	0.99549	-0.0741881
k__Bacteria|p__Firmicutes|c__Clostridia|o__Clostridiales|f__Ruminococcaceae|g__Ruminococcus|s__Ruminococcus champanellensis [ref_mOTU_v25_03652]	-0.102052	-0.0605981	0.0389076	4.14953	0.0045545	0.514612	0.994954	0.550472	0.995491	-0.0865342
k__Bacteria|p__Proteobacteria|c__Gammaproteobacteria|o__Pseudomonadales|f__Moraxellaceae|g__Psychrobacter|s__Psychrobacter sp. PAMC 21119 [ref_mOTU_v25_01485]	-0.0749395	0.00815019	0.118603	4.42677	0.0249329	0.487495	0.995001	0.497282	0.995503	-0.0285362
k__Bacteria|p__Bacteria phylum [Actinobacteria/Bacteroidetes]|c__Bacteria class [Actinobacteria/Cytophagia]|o__Bacteria order [Cytophagales/Micrococcales]|f__Bacteria fam. [Hymenobacteraceae/Microbacteriaceae]|g__Bacteria gen. [Microbacterium/Hymenobacter]|s__Bacteria sp. [ref_mOTU_v25_04084]	0.0616089	-0.152997	-0.15839	4.28041	-0.0278134	0.490263	0.99441	0.50239	0.995504	-0.0420743
k__Bacteria|p__Actinobacteria|c__Coriobacteriia|o__Eggerthellales|f__Eggerthellaceae|g__Eggerthella|s__Eggerthella sp. YY7918 [ref_mOTU_v25_11355]	0.0290843	-0.0590764	-0.14836	4.16798	-0.0276715	0.480467	0.994993	0.496476	0.995506	-0.018703
k__Bacteria|p__Firmicutes|c__Clostridia|o__Clostridiales|f__Ruminococcaceae|g__Faecalibacterium|s__Faecalibacterium prausnitzii [ref_mOTU_v25_06111]	-0.214586	-0.097901	0.0829225	4.25216	0.017413	0.528019	0.994403	0.516489	0.99551	-0.169584
k__Bacteria|p__Firmicutes|c__Clostridia|o__Clostridiales|f__Clostridiales fam. incertae sedis|g__Clostridiales gen. incertae sedis|s__Clostridiales species incertae sedis [meta_mOTU_v25_12894]	0.220416	0.0157217	-0.118022	4.39365	-0.0243983	0.474902	0.994405	0.478717	0.99551	0.111153
k__Bacteria|p__Firmicutes|c__Clostridia|o__Clostridiales|f__Lachnospiraceae|g__Eisenbergiella|s__Eisenbergiella tayi [ref_mOTU_v25_03446]	1.40274	1.79911	0.611326	4.7199	0.106543	0.442559	0.993746	0.486478	0.995511	1.59483
k__Bacteria|p__Firmicutes|c__Erysipelotrichia|o__Erysipelotrichales|f__Erysipelotrichaceae|g__Holdemanella|s__Holdemanella biformis [ref_mOTU_v25_11382]	0.552615	1.18071	0.844371	4.91144	0.143519	0.398021	0.993719	0.393259	0.995518	0.796756
k__Bacteria|p__Firmicutes|c__Clostridia|o__Clostridiales|f__Clostridiales fam. incertae sedis|g__Clostridiales gen. incertae sedis|s__Clostridiales species incertae sedis [meta_mOTU_v25_12691]	-0.0564386	-0.127024	-0.105774	4.17788	-0.0185733	0.536585	0.995041	0.565291	0.995518	-0.0865183
k__Bacteria|p__Firmicutes|c__Bacilli|o__Lactobacillales|f__Streptococcaceae|g__Streptococcus|s__Streptococcus agalactiae [ref_mOTU_v25_01860]	-0.0923698	0.080441	0.258353	4.33322	0.0524175	0.518326	0.99482	0.516022	0.995523	-0.00414055
k__Bacteria|p__Firmicutes|c__Bacilli|o__Lactobacillales|f__Streptococcaceae|g__Streptococcus|s__Streptococcus oralis [ref_mOTU_v25_00288]	0.944027	0.610987	-0.357547	4.26582	-0.0789962	0.483769	0.994557	0.494732	0.995525	0.77116
k__Bacteria|p__Actinobacteria|c__Coriobacteriia|o__Coriobacteriales|f__Atopobiaceae|g__Atopobium|s__Atopobium minutum [ref_mOTU_v25_01950]	-0.148459	0.231461	0.260645	4.24164	0.0511937	0.486064	0.994874	0.484958	0.995529	0.0355828
k__Bacteria|p__Proteobacteria|c__Gammaproteobacteria|o__Pseudomonadales|f__Pseudomonadaceae|g__Pseudomonas|s__Pseudomonas psychrophila [ref_mOTU_v25_00108]	-0.152174	-0.00325416	0.197854	4.25875	0.0418742	0.529123	0.994499	0.537967	0.99553	-0.085802
k__Bacteria|p__Firmicutes|c__Bacilli|o__Lactobacillales|f__Carnobacteriaceae|g__Carnobacterium|s__Carnobacterium mobile [ref_mOTU_v25_08321]	-0.117501	0.0104697	0.189545	4.53565	0.0314831	0.478662	0.994317	0.509243	0.995531	-0.0481085
k__Bacteria|p__Firmicutes|c__Clostridia|o__Clostridiales|f__Clostridiales fam. incertae sedis|g__Clostridiales gen. incertae sedis|s__Clostridiales species incertae sedis [meta_mOTU_v25_12521]	0.588785	0.112209	-0.317207	4.45494	-0.0627264	0.533501	0.995084	0.490607	0.995533	0.33333
k__Bacteria|p__Proteobacteria|c__Deltaproteobacteria|o__Desulfovibrionales|f__Desulfovibrionaceae|g__Desulfovibrio|s__Desulfovibrio piger [ref_mOTU_v25_06282]	0.119738	0.455507	0.474527	4.62717	0.0932637	0.502707	0.993698	0.503429	0.995535	0.277082
k__Bacteria|p__Firmicutes|c__Tissierellia|o__Tissierellales|f__Peptoniphilaceae|g__Anaerococcus|s__Anaerococcus lactolyticus [ref_mOTU_v25_03847]	-0.188041	-0.0585014	0.144335	4.17498	0.0280276	0.478558	0.993982	0.534051	0.995538	-0.117379
k__Bacteria|p__Firmicutes|c__Clostridia|o__Clostridiales|f__Clostridiales fam. incertae sedis|g__Clostridiales gen. incertae sedis|s__Clostridiales species incertae sedis [meta_mOTU_v25_12254]	0.678971	0.673636	0.0386783	5.44783	0.00501152	0.60615	0.994756	0.594722	0.995541	0.675373
k__Bacteria|p__Actinobacteria|c__Coriobacteriia|o__Coriobacteriales|f__Coriobacteriaceae|g__Enorma|s__[Collinsella] massiliensis/timonensis [ref_mOTU_v25_03428]	0.108654	0.128139	-0.201922	4.61263	-0.0351459	0.512935	0.994577	0.507258	0.995553	0.120308
k__Bacteria|p__Firmicutes|c__Bacilli|o__Bacillales|f__Bacillales fam. incertae sedis|g__Gemella|s__Gemella haemolysans [ref_mOTU_v25_04194]	0.190708	0.105823	-0.0399519	4.39265	-0.00725763	0.536597	0.995348	0.539953	0.995571	0.135507
k__Bacteria|p__Firmicutes|c__Clostridia|o__Clostridiales|f__Ruminococcaceae|g__Pseudoflavonifractor|s__Pseudoflavonifractor capillosus [ref_mOTU_v25_02969]	0.425917	0.901837	0.562564	4.36623	0.11524	0.481904	0.994437	0.478868	0.995571	0.63117
k__Bacteria|p__Firmicutes|c__Clostridia|o__Clostridiales|f__Ruminococcaceae|g__Faecalibacterium|s__Faecalibacterium sp. CAG:1138 [ref_mOTU_v25_07683]	0.08279	-0.175861	-0.406686	4.47739	-0.0771185	0.501363	0.994487	0.498962	0.995584	-0.0419081
k__Bacteria|p__Bacteroidetes|c__Bacteroidia|o__Bacteroidales|f__Porphyromonadaceae|g__Porphyromonas|s__Porphyromonas uenonis [ref_mOTU_v25_02386]	0.0519137	-0.0451046	0.000225901	4.28081	0.000126992	0.488814	0.993299	0.509076	0.995585	-0.000228316
k__Bacteria|p__Bacteroidetes|c__Bacteroidia|o__Bacteroidales|f__Rikenellaceae|g__Alistipes|s__Alistipes species incertae sedis [meta_mOTU_v25_13041]	0.0581705	0.0203001	-0.0930463	4.88367	-0.0143117	0.536116	0.99495	0.557325	0.995586	0.0375768
k__Bacteria|p__Proteobacteria|c__Alphaproteobacteria|o__Rhizobiales|f__Phyllobacteriaceae|g__Aliihoeflea|s__Aliihoeflea sp. 2WW [ref_mOTU_v25_08082]	-0.00954623	-0.202356	-0.266682	4.22082	-0.0525584	0.448769	0.994395	0.467532	0.995587	-0.0926425
k__Bacteria|p__Proteobacteria|c__Gammaproteobacteria|o__Pseudomonadales|f__Pseudomonadaceae|g__Pseudomonas|s__Pseudomonas sp. [ref_mOTU_v25_00122]	0.109143	-0.0423463	-0.240796	4.34491	-0.052079	0.56621	0.994381	0.560685	0.995588	0.0249881
k__Bacteria|p__Actinobacteria|c__Actinobacteria|o__Propionibacteriales|f__Nocardioidaceae|g__Nocardioides|s__Nocardioides alkalitolerans [ref_mOTU_v25_06978]	-0.00686538	-0.262457	-0.185172	4.4321	-0.0351278	0.487077	0.994848	0.501201	0.995592	-0.157868
k__Bacteria|p__Proteobacteria|c__Gammaproteobacteria|o__Pseudomonadales|f__Moraxellaceae|g__Psychrobacter|s__Psychrobacter glacincola [ref_mOTU_v25_03935]	-0.0782098	-0.0482509	0.0884907	4.4082	0.0171238	0.501042	0.994425	0.523177	0.995594	-0.0596098
k__Bacteria|p__Firmicutes|c__Clostridia|o__Clostridiales|f__Ruminococcaceae|g__Ruminococcus|s__Ruminococcus species incertae sedis [meta_mOTU_v25_13785]	-0.175393	0.0473456	0.153586	4.47283	0.0277385	0.527555	0.992317	0.542014	0.995604	-0.086662
k__Bacteria|p__Proteobacteria|c__Gammaproteobacteria|o__Pseudomonadales|f__Pseudomonadaceae|g__Pseudomonas|s__Pseudomonas punonensis/seleniipraecipitans [ref_mOTU_v25_00240]	0.0544722	-0.178668	-0.297947	4.1411	-0.0570439	0.544548	0.994298	0.535461	0.995609	-0.061032
k__Bacteria|p__Firmicutes|c__Tissierellia|o__Tissierellales|f__Peptoniphilaceae|g__Peptoniphilus|s__Peptoniphilus sp. KHD5 [ref_mOTU_v25_05445]	-0.0685868	-0.0415444	-0.0972389	4.17719	-0.020074	0.4849	0.994262	0.504936	0.99561	-0.0529407
k__Bacteria|p__Firmicutes|c__Clostridia|o__Clostridiales|f__Clostridiales Family XIII. Incertae Sedis|g__Clostridiales Family XIII. Incertae Sedis gen. incertae sedis|s__[Eubacterium] nodatum [ref_mOTU_v25_07224]	0.273593	0.234135	-0.0975873	4.14906	-0.0182045	0.500681	0.994849	0.51196	0.99561	0.254944
k__Bacteria|p__Firmicutes|c__Clostridia|o__Clostridiales|f__Clostridiaceae|g__Clostridium|s__Clostridium sp. CAG:710 [ref_mOTU_v25_07648]	0.0337965	-0.22147	-0.392475	4.3093	-0.0779203	0.470225	0.994041	0.494051	0.995611	-0.104084
k__Bacteria|p__Firmicutes|c__Clostridia|o__Clostridiales|f__Clostridiaceae|g__Clostridium|s__Clostridium species incertae sedis [meta_mOTU_v25_13679]	0.223836	0.125072	-0.108629	4.54442	-0.0187505	0.53318	0.994338	0.5143	0.995614	0.182355
k__Bacteria|p__Firmicutes|c__Clostridia|o__Clostridiales|f__Clostridiaceae|g__Clostridium|s__Clostridium sp. CAG:306 [meta_mOTU_v25_12613]	0.290391	0.253041	-0.0441248	4.45191	-0.0111604	0.514197	0.99463	0.53066	0.995624	0.272607
k__Bacteria|p__Firmicutes|c__Clostridia|o__Clostridiales|f__Lachnospiraceae|g__Anaerostipes|s__Anaerostipes caccae [ref_mOTU_v25_03440]	0.489459	1.20307	0.880601	5.04338	0.151458	0.419763	0.994838	0.445036	0.995631	0.795608
k__Bacteria|p__Firmicutes|c__Bacilli|o__Lactobacillales|f__Streptococcaceae|g__Streptococcus|s__Streptococcus sp. F0442 [ref_mOTU_v25_00313]	0.255385	0.548536	0.305351	4.21006	0.0663035	0.516834	0.993248	0.515538	0.995632	0.398225
k__Bacteria|p__Proteobacteria|c__Betaproteobacteria|o__Burkholderiales|f__Sutterellaceae|g__Parasutterella|s__Parasutterella excrementihominis [ref_mOTU_v25_03674]	0.981074	0.601731	-0.365929	4.09203	-0.0873117	0.504588	0.994576	0.532837	0.995639	0.777197
k__Bacteria|p__Bacteroidetes|c__Bacteroidia|o__Bacteroidales|f__Bacteroidaceae|g__Bacteroides|s__Bacteroides salyersiae [ref_mOTU_v25_02140]	0.277279	0.279094	0.0129181	4.38341	0.00272097	0.50986	0.99401	0.541399	0.995642	0.278515
k__Bacteria|p__Proteobacteria|c__Gammaproteobacteria|o__Pseudomonadales|f__Pseudomonadaceae|g__Pseudomonas|s__Pseudomonas fluorescens/rhodesiae [ref_mOTU_v25_00125]	-0.0665019	-0.0334983	0.175873	4.19994	0.0348967	0.528465	0.994078	0.534511	0.995645	-0.044261
k__Bacteria|p__Actinobacteria|c__Actinobacteria|o__Corynebacteriales|f__Nocardiaceae|g__Rhodococcus|s__Rhodococcus fascians [ref_mOTU_v25_01408]	-0.00767256	-0.152338	-0.201082	4.40495	-0.0401541	0.497811	0.994575	0.494603	0.995653	-0.0813956
k__Bacteria|p__Bacteroidetes|c__Bacteroidia|o__Bacteroidales|f__Bacteroidales fam. incertae sedis|g__Bacteroidales gen. incertae sedis|s__Bacteroidales species incertae sedis [meta_mOTU_v25_12455]	-0.11142	-0.0242149	0.117941	4.26151	0.0244188	0.503656	0.993449	0.496178	0.99566	-0.0682224
k__Bacteria|p__Firmicutes|c__Bacilli|o__Lactobacillales|f__Enterococcaceae|g__Enterococcus|s__Enterococcus massiliensis [ref_mOTU_v25_08844]	-0.191184	0.0964001	0.31506	4.67365	0.0519403	0.482945	0.994584	0.508612	0.995664	-0.0580916
k__Bacteria|p__Verrucomicrobia|c__Verrucomicrobiae|o__Verrucomicrobiales|f__Akkermansiaceae|g__Akkermansia|s__Akkermansia species incertae sedis [meta_mOTU_v25_12805]	0.499493	0.408265	-0.228918	6.63211	-0.0265006	0.635734	0.995376	0.576208	0.995666	0.451358
k__Bacteria|p__Actinobacteria|c__Actinobacteria|o__Corynebacteriales|f__Corynebacteriaceae|g__Corynebacterium|s__Corynebacterium vitaeruminis [ref_mOTU_v25_01686]	-0.0931562	0.12879	0.213105	4.21189	0.0425724	0.472634	0.993199	0.497891	0.995667	0.0155412
k__Bacteria|p__Firmicutes|c__Clostridia|o__Clostridiales|f__Clostridiales fam. incertae sedis|g__Clostridiales gen. incertae sedis|s__Clostridiales species incertae sedis [meta_mOTU_v25_13165]	0.472782	1.09461	0.805369	4.67799	0.150532	0.385933	0.99417	0.408609	0.995679	0.779089
k__Bacteria|p__Firmicutes|c__Clostridia|o__Clostridiales|f__Ruminococcaceae|g__Neglecta|s__Neglecta timonensis [ref_mOTU_v25_09386]	0.493307	0.0802527	-0.425317	4.51342	-0.0738638	0.530683	0.995211	0.546664	0.99568	0.294871
k__Bacteria|p__Firmicutes|c__Clostridia|o__Clostridiales|f__Eubacteriaceae|g__Eubacterium|s__Eubacterium sp. [ref_mOTU_v25_02373]	0.400809	0.159888	-0.208259	4.4414	-0.0426345	0.521063	0.99412	0.502089	0.995681	0.296074
k__Bacteria|p__Firmicutes|c__Bacilli|o__Bacillales|f__Planococcaceae|g__Sporosarcina|s__Sporosarcina newyorkensis [ref_mOTU_v25_00908]	0.115163	-0.213403	-0.329912	4.59691	-0.0646311	0.463522	0.995092	0.458693	0.995691	-0.0575011
k__Bacteria|p__Firmicutes|c__Bacilli|o__Lactobacillales|f__Lactobacillaceae|g__Lactobacillus|s__Lactobacillus graminis [ref_mOTU_v25_01609]	0.00540788	-0.201857	-0.13655	4.18778	-0.0286629	0.511896	0.994491	0.519345	0.995692	-0.0879476
k__Bacteria|p__Proteobacteria|c__Betaproteobacteria|o__Burkholderiales|f__Sutterellaceae|g__Sutterella|s__Sutterella wadsworthensis [ref_mOTU_v25_04772]	0.0820239	0.256707	0.202259	4.32172	0.0459923	0.485895	0.994748	0.499631	0.995701	0.164227
k__Bacteria|p__Proteobacteria|c__Gammaproteobacteria|o__Enterobacterales|f__Yersiniaceae|g__Yersinia|s__Yersinia sp. [ref_mOTU_v25_01086]	-0.0235095	-0.259933	-0.273588	4.52668	-0.0511617	0.506631	0.993753	0.51607	0.995707	-0.147063
k__Bacteria|p__Firmicutes|c__Clostridia|o__Clostridiales|f__Eubacteriaceae|g__Eubacterium|s__Eubacterium sp. CAG:274 [meta_mOTU_v25_14129]	-0.189545	-0.078733	0.158496	4.20617	0.0260972	0.501603	0.995234	0.533182	0.995714	-0.129398
k__Bacteria|p__Actinobacteria|c__Coriobacteriia|o__Eggerthellales|f__Eggerthellaceae|g__Eggerthella|s__Eggerthella species incertae sedis [meta_mOTU_v25_13368]	0.199973	-0.268414	-0.492686	4.69812	-0.0941771	0.489794	0.995066	0.442795	0.995722	-0.038343
k__Bacteria|p__Proteobacteria|c__Gammaproteobacteria|o__Pseudomonadales|f__Pseudomonadaceae|g__Pseudomonas|s__Pseudomonas endophytica [ref_mOTU_v25_00109]	-0.149138	0.160117	0.413591	4.22508	0.0840597	0.494313	0.994254	0.524584	0.995722	-9.69361e-05
k__Bacteria|p__Proteobacteria|c__Gammaproteobacteria|o__Enterobacterales|f__Yersiniaceae|g__Rahnella|s__Rahnella aquatilis [ref_mOTU_v25_02719]	0.0374665	-0.158201	-0.134201	4.44946	-0.028028	0.466321	0.993537	0.480543	0.995724	-0.0426313
k__Bacteria|p__Actinobacteria|c__Actinobacteria|o__Micrococcales|f__Dermabacteraceae|g__Brachybacterium|s__Brachybacterium phenoliresistens [ref_mOTU_v25_11101]	0.136641	-0.223976	-0.35008	4.58554	-0.0657747	0.458592	0.995052	0.469858	0.995728	-0.0381321
k__Bacteria|p__Firmicutes|c__Bacilli|o__Lactobacillales|f__Leuconostocaceae|g__Leuconostoc|s__Leuconostoc sp. [ref_mOTU_v25_03533]	-0.11283	0.102773	0.348117	4.28053	0.0753766	0.474153	0.994595	0.491598	0.995734	-0.0169806
k__Bacteria|p__Firmicutes|c__Clostridia|o__Clostridiales|f__Clostridiales fam. [Eubacteriaceae/Clostridiaceae]|g__Clostridiales gen. [Clostridium/Eubacterium]|s__Clostridiales sp. [ref_mOTU_v25_04568]	0.706565	0.258077	-0.503324	5.47704	-0.0800996	0.567291	0.994914	0.533277	0.995741	0.459035
k__Bacteria|p__Firmicutes|c__Clostridia|o__Clostridiales|f__Clostridiaceae|g__Clostridium|s__Clostridium species incertae sedis [meta_mOTU_v25_13757]	-0.0514097	0.163099	0.195474	5.00549	0.0339369	0.560121	0.995153	0.529594	0.995744	0.0610266
k__Bacteria|p__Bacteroidetes|c__Bacteroidia|o__Bacteroidales|f__Porphyromonadaceae|g__Porphyromonadaceae gen. [Sanguibacteroides/Gabonibacter]|s__Porphyromonadaceae sp. [ref_mOTU_v25_04706]	-0.00809973	-0.0379889	0.0046641	4.37929	0.00140863	0.52559	0.994785	0.51701	0.995744	-0.0222142
k__Bacteria|p__Proteobacteria|c__Gammaproteobacteria|o__Pseudomonadales|f__Pseudomonadaceae|g__Pseudomonas|s__Pseudomonas xanthomarina/stutzeri [ref_mOTU_v25_00221]	0.0205605	-0.20532	-0.236946	4.27761	-0.045788	0.509402	0.993877	0.482051	0.995748	-0.107048
k__Bacteria|p__Firmicutes|c__Clostridia|o__Clostridiales|f__Clostridiales fam. incertae sedis|g__Clostridiales gen. incertae sedis|s__Clostridiales species incertae sedis [meta_mOTU_v25_14156]	0.178745	0.119749	0.111671	4.52409	0.0226514	0.487024	0.994398	0.496959	0.995749	0.154519
k__Bacteria|p__Actinobacteria|c__Actinobacteria|o__Actinomycetales|f__Actinomycetaceae|g__Schaalia|s__Schaalia meyeri [ref_mOTU_v25_05387]	0.145983	0.0470081	0.00197525	4.21848	0.000501178	0.541579	0.995001	0.541483	0.995753	0.0942025
k__Bacteria|p__Actinobacteria|c__Actinobacteria|o__Actinomycetales|f__Actinomycetaceae|g__Actinomyces|s__Actinomyces graevenitzii [ref_mOTU_v25_04054]	2.24021	1.58969	-0.545492	3.98013	-0.113342	0.534466	0.994582	0.477166	0.995756	1.92321
k__Bacteria|p__Firmicutes|c__Clostridia|o__Clostridiales|f__Clostridiaceae|g__Clostridium|s__Clostridium sp. CAG:533 [meta_mOTU_v25_12421]	0.0134706	-0.0577758	-0.0376618	4.08539	-0.00883163	0.483794	0.994639	0.499455	0.995757	-0.0237725
k__Bacteria|p__Firmicutes|c__Clostridia|o__Clostridiales|f__Lachnospiraceae|g__Anaerotignum|s__Anaerotignum lactatifermentans [ref_mOTU_v25_02190]	0.131259	0.378106	0.53127	4.36382	0.103297	0.469691	0.993273	0.477055	0.995759	0.267473
k__Bacteria|p__Proteobacteria|c__Gammaproteobacteria|o__Xanthomonadales|f__Xanthomonadaceae|g__Lysobacter|s__Lysobacter sp. A03 [ref_mOTU_v25_07333]	-0.0904861	-0.268597	-0.255251	4.53985	-0.0461595	0.462152	0.994506	0.467978	0.995759	-0.176695
k__Bacteria|p__Proteobacteria|c__Epsilonproteobacteria|o__Campylobacterales|f__Campylobacteraceae|g__Campylobacter|s__Campylobacter gracilis [meta_mOTU_v25_14351]	-0.0632149	-0.252223	-0.281227	4.42683	-0.0525736	0.532572	0.995011	0.521978	0.995759	-0.165119
k__Bacteria|p__Firmicutes|c__Bacilli|o__Lactobacillales|f__Enterococcaceae|g__Enterococcus|s__Enterococcus faecium/hirae [ref_mOTU_v25_00324]	0.379329	0.845955	0.686054	5.82839	0.0992103	0.533311	0.994734	0.495332	0.995768	0.610105
k__Bacteria|p__Proteobacteria|c__Gammaproteobacteria|o__Pasteurellales|f__Pasteurellaceae|g__Pasteurellaceae gen. incertae sedis|s__Pasteurellaceae species incertae sedis [meta_mOTU_v25_13253]	-0.0180803	0.0958914	0.279679	4.38665	0.05295	0.493949	0.994313	0.521495	0.995768	0.0375652
k__Bacteria|p__Firmicutes|c__Negativicutes|o__Veillonellales|f__Veillonellaceae|g__Megasphaera|s__Megasphaera elsdenii [ref_mOTU_v25_01516]	-0.104377	-0.121505	0.0190258	4.18814	0.00711041	0.516003	0.994329	0.513148	0.995769	-0.110841
k__Bacteria|p__Actinobacteria|c__Coriobacteriia|o__Coriobacteriales|f__Coriobacteriaceae|g__Collinsella|s__Collinsella bouchesdurhonensis [ref_mOTU_v25_03627]	0.266769	0.294963	0.0967463	5.46844	0.0180974	0.573276	0.994761	0.570374	0.99577	0.2796
k__Bacteria|p__Firmicutes|c__Clostridia|o__Clostridiales|f__Clostridiales fam. incertae sedis|g__Clostridiales gen. incertae sedis|s__Clostridiales species incertae sedis [meta_mOTU_v25_13927]	0.132943	-0.23068	-0.295271	4.2624	-0.0605771	0.476186	0.994694	0.475934	0.995773	-0.0260224
k__Bacteria|p__Proteobacteria|c__Alphaproteobacteria|o__Rhizobiales|f__Rhizobiaceae|g__Agrobacterium|s__Agrobacterium sp. NCPPB 925 [ref_mOTU_v25_01400]	-0.102983	-0.226212	-0.144837	4.3968	-0.0241906	0.502319	0.995033	0.50305	0.995777	-0.161895
k__Bacteria|p__Proteobacteria|c__Epsilonproteobacteria|o__Campylobacterales|f__Campylobacteraceae|g__Campylobacter|s__Campylobacter gracilis [meta_mOTU_v25_14142]	-0.0358434	-0.192687	-0.228936	4.27857	-0.0451727	0.495231	0.99433	0.488127	0.995782	-0.129302
k__Bacteria|p__Firmicutes|c__Clostridia|o__Clostridiales|f__Clostridiales fam. incertae sedis|g__Clostridiales gen. incertae sedis|s__Clostridiales species incertae sedis [meta_mOTU_v25_12809]	0.0858914	-0.203995	-0.318549	4.27127	-0.0653812	0.502577	0.994529	0.522959	0.995786	-0.0543285
k__Bacteria|p__Bacteroidetes|c__Bacteroidia|o__Bacteroidales|f__Bacteroidaceae|g__Bacteroides|s__Bacteroides coprophilus [ref_mOTU_v25_04094]	0.202581	0.308667	0.275988	5.34137	0.0482139	0.488472	0.99481	0.488602	0.995786	0.25355
k__Bacteria|p__Firmicutes|c__Clostridia|o__Clostridiales|f__Clostridiales fam. incertae sedis|g__Levyella|s__Levyella massiliensis [ref_mOTU_v25_12154]	-0.100759	0.150311	0.379213	4.3992	0.073109	0.481053	0.994402	0.499908	0.995789	0.0133073
k__Bacteria|p__Firmicutes|c__Bacilli|o__Bacillales|f__Staphylococcaceae|g__Jeotgalicoccus|s__Jeotgalicoccus psychrophilus [ref_mOTU_v25_06917]	0.000875325	-0.300681	-0.352723	4.39028	-0.0696474	0.449847	0.994632	0.492335	0.995797	-0.107713
k__Bacteria|p__Bacteria phylum incertae sedis|c__Bacteria class incertae sedis|o__Bacteria order incertae sedis|f__Bacteria fam. incertae sedis|g__Bacteria gen. incertae sedis|s__Bacteria species incertae sedis [meta_mOTU_v25_14348]	0.00803152	-0.0430782	-0.024195	4.64626	-0.00484827	0.508127	0.994486	0.500636	0.995798	-0.0112079
k__Bacteria|p__Proteobacteria|c__Gammaproteobacteria|o__Pseudomonadales|f__Pseudomonadaceae|g__Pseudomonas|s__Pseudomonas fluorescens/yamanorum [ref_mOTU_v25_00123]	-0.0367332	-0.0308229	-0.113798	4.32882	-0.024886	0.510063	0.995271	0.492036	0.99581	-0.0331193
k__Bacteria|p__Actinobacteria|c__Actinobacteria|o__Micrococcales|f__Micrococcaceae|g__Citricoccus|s__Citricoccus sp. CH26A [ref_mOTU_v25_00966]	0.0524827	-0.217167	-0.315214	4.23119	-0.0671167	0.494211	0.994489	0.510445	0.995816	-0.0810829
k__Bacteria|p__Firmicutes|c__Clostridia|o__Clostridiales|f__Clostridiaceae|g__Clostridium|s__Clostridium sp. CAG:349 [ref_mOTU_v25_07622]	0.159957	0.0695879	-0.0389425	4.40314	-0.00656358	0.553538	0.994447	0.571636	0.995818	0.112763
k__Bacteria|p__Bacteria phylum incertae sedis|c__Bacteria class incertae sedis|o__Bacteria order incertae sedis|f__Bacteria fam. incertae sedis|g__Bacteria gen. incertae sedis|s__Bacteria species incertae sedis [meta_mOTU_v25_13068]	0.101748	0.1379	0.0620835	4.65098	0.0116689	0.514369	0.99496	0.518093	0.995838	0.114158
k__Bacteria|p__Firmicutes|c__Clostridia|o__Clostridiales|f__Ruminococcaceae|g__Ruminococcus|s__Ruminococcus sp. UNK.MGS-30 [ref_mOTU_v25_08837]	0.0820133	-0.125202	-0.228638	4.30176	-0.0433534	0.458101	0.994462	0.483887	0.995839	-0.017838
k__Bacteria|p__Firmicutes|c__Bacilli|o__Bacillales|f__Paenibacillaceae|g__Paenibacillus|s__Paenibacillus odorifer [ref_mOTU_v25_03368]	0.0461465	-0.0796574	-0.0857743	4.43941	-0.0136677	0.545425	0.993553	0.560792	0.99584	-0.0173625
k__Bacteria|p__Firmicutes|c__Clostridia|o__Clostridiales|f__Clostridiaceae|g__Clostridium|s__Clostridium sp. CAG:921 [meta_mOTU_v25_13262]	-0.185649	0.0158992	0.140834	4.23914	0.0301086	0.469785	0.994224	0.479432	0.99584	-0.0815382
k__Bacteria|p__Firmicutes|c__Clostridia|o__Clostridiales|f__Lachnospiraceae|g__Dorea|s__Dorea sp. CAG:105 [ref_mOTU_v25_07667]	-0.09109	-0.0435951	0.0803922	4.12742	0.0188124	0.510416	0.994824	0.513977	0.995846	-0.0694793
k__Bacteria|p__Proteobacteria|c__Betaproteobacteria|o__Burkholderiales|f__Alcaligenaceae|g__Achromobacter|s__Achromobacter sp. Root83 [ref_mOTU_v25_00546]	0.0162024	-0.159103	-0.215822	4.21874	-0.042051	0.516826	0.994479	0.514725	0.995851	-0.060858
k__Bacteria|p__Firmicutes|c__Bacilli|o__Lactobacillales|f__Lactobacillaceae|g__Lactobacillus|s__Lactobacillus diolivorans [ref_mOTU_v25_08250]	0.0827373	-0.215456	-0.175054	4.23459	-0.0343519	0.465167	0.994373	0.485046	0.995853	-0.0704894
k__Bacteria|p__Firmicutes|c__Clostridia|o__Clostridiales|f__Clostridiaceae|g__Clostridium|s__Clostridium sp. [ref_mOTU_v25_03614]	0.022081	-0.097519	-0.0489355	4.56793	-0.0130731	0.478533	0.994962	0.475052	0.995855	-0.0395807
k__Bacteria|p__Firmicutes|c__Bacilli|o__Lactobacillales|f__Streptococcaceae|g__Streptococcus|s__Streptococcus oralis [ref_mOTU_v25_00291]	-0.158044	-0.0618749	0.0841799	4.15025	0.0176242	0.462454	0.994087	0.455879	0.995855	-0.112635
k__Bacteria|p__Firmicutes|c__Clostridia|o__Clostridiales|f__Clostridiaceae|g__Clostridium|s__Clostridium sp. CAG:302 [meta_mOTU_v25_12499]	0.0146056	0.132942	0.117443	5.18698	0.0181919	0.461364	0.994022	0.480651	0.995856	0.0692468
k__Bacteria|p__Firmicutes|c__Bacilli|o__Lactobacillales|f__Enterococcaceae|g__Enterococcus|s__Enterococcus sp. RIT-PI-f [ref_mOTU_v25_05230]	0.0339745	-0.171534	-0.22662	4.31641	-0.0487225	0.517218	0.99479	0.50396	0.995857	-0.0406331
k__Bacteria|p__Firmicutes|c__Bacilli|o__Lactobacillales|f__Streptococcaceae|g__Streptococcus|s__Streptococcus downei [ref_mOTU_v25_12067]	0.311381	0.196948	-0.20685	5.34565	-0.0318952	0.557133	0.994583	0.543073	0.995858	0.261433
k__Bacteria|p__Actinobacteria|c__Actinobacteria|o__Actinomycetales|f__Actinomycetaceae|g__Varibaculum|s__Varibaculum sp. Marseille-P2802 [ref_mOTU_v25_10167]	-0.115261	-0.0613689	0.0231581	4.30531	0.00439552	0.504877	0.994821	0.513163	0.995859	-0.0939106
k__Bacteria|p__Firmicutes|c__Clostridia|o__Clostridiales|f__Lachnospiraceae|g__Roseburia|s__Roseburia sp. CAG:182 [meta_mOTU_v25_12852]	0.151034	0.106697	0.0347302	4.88122	0.00582924	0.540491	0.995269	0.52974	0.995859	0.127954
k__Bacteria|p__Actinobacteria|c__Coriobacteriia|o__Eggerthellales|f__Eggerthellaceae|g__Eggerthella|s__Eggerthella sp. CAG:1427 [ref_mOTU_v25_07669]	0.143471	-0.0682146	-0.180743	4.41476	-0.0351814	0.46353	0.994207	0.467197	0.995861	0.0334263
k__Bacteria|p__Firmicutes|c__Clostridia|o__Clostridiales|f__Oscillospiraceae|g__Oscillibacter|s__Oscillibacter sp. 57_20 [meta_mOTU_v25_12282]	0.217008	0.339945	0.183571	4.42116	0.0333676	0.507054	0.994757	0.529005	0.995879	0.278149
k__Bacteria|p__Proteobacteria|c__Gammaproteobacteria|o__Xanthomonadales|f__Xanthomonadaceae|g__Stenotrophomonas|s__Stenotrophomonas rhizophila [ref_mOTU_v25_02046]	0.421926	-0.0261036	-0.465189	4.39755	-0.0862606	0.527612	0.994895	0.494208	0.995884	0.185835
k__Bacteria|p__Proteobacteria|c__Deltaproteobacteria|o__Desulfovibrionales|f__Desulfovibrionaceae|g__Bilophila|s__Bilophila wadsworthia [ref_mOTU_v25_04300]	2.47973	3.32825	0.659848	4.83561	0.11974	0.496278	0.993228	0.464501	0.995889	2.83111
k__Bacteria|p__Bacteroidetes|c__Bacteroidia|o__Bacteroidales|f__Bacteroidales fam. incertae sedis|g__Bacteroidales gen. incertae sedis|s__Bacteroidales species incertae sedis [meta_mOTU_v25_13655]	0.128118	-0.00849622	-0.0205221	4.37908	-0.00432974	0.530372	0.994038	0.500446	0.99589	0.0521136
k__Bacteria|p__Bacteria phylum incertae sedis|c__Bacteria class incertae sedis|o__Bacteria order incertae sedis|f__Bacteria fam. incertae sedis|g__Bacteria gen. incertae sedis|s__Bacteria species incertae sedis [meta_mOTU_v25_13871]	-0.105834	-0.10511	0.10064	4.53744	0.0197318	0.462987	0.994424	0.496458	0.995895	-0.105296
k__Bacteria|p__Firmicutes|c__Clostridia|o__Clostridiales|f__Ruminococcaceae|g__Faecalibacterium|s__Faecalibacterium species incertae sedis [meta_mOTU_v25_14048]	0.0943846	-0.0179912	-0.204325	4.55007	-0.0392912	0.533007	0.994281	0.535009	0.9959	0.039861
k__Bacteria|p__Firmicutes|c__Clostridia|o__Clostridiales|f__Eubacteriaceae|g__Eubacterium|s__Eubacterium species incertae sedis [meta_mOTU_v25_12260]	0.488861	0.138912	-0.20961	4.6005	-0.0389968	0.496228	0.994886	0.516487	0.995902	0.292202
k__Bacteria|p__Firmicutes|c__Clostridia|o__Clostridiales|f__Clostridiales fam. incertae sedis|g__Clostridiales gen. incertae sedis|s__Clostridiales species incertae sedis [meta_mOTU_v25_13626]	-0.185771	0.000240571	0.0759631	4.33102	0.0182611	0.490864	0.994871	0.509688	0.995905	-0.074551
k__Bacteria|p__Proteobacteria|c__Gammaproteobacteria|o__Enterobacterales|f__Enterobacteriaceae|g__Citrobacter|s__Citrobacter sp. MGH106 [ref_mOTU_v25_00097]	-0.00459775	-0.0251161	-0.026197	4.308	-0.00549607	0.527637	0.994647	0.54136	0.995907	-0.0178305
k__Bacteria|p__Bacteroidetes|c__Bacteroidia|o__Bacteroidales|f__Dysgonamonadaceae|g__Dysgonomonas|s__Dysgonomonas mossii [ref_mOTU_v25_05979]	0.028271	-0.224276	-0.380536	4.55261	-0.0680873	0.500261	0.994509	0.513463	0.995912	-0.0702602
k__Bacteria|p__Firmicutes|c__Firmicutes class incertae sedis|o__Firmicutes order incertae sedis|f__Firmicutes fam. incertae sedis|g__Firmicutes gen. incertae sedis|s__Firmicutes bacterium [ref_mOTU_v25_03677]	0.18884	0.289766	-0.021876	4.8486	-0.0049561	0.518396	0.994873	0.54038	0.995913	0.229773
k__Bacteria|p__Firmicutes|c__Clostridia|o__Clostridiales|f__Clostridiales fam. incertae sedis|g__Clostridiales gen. incertae sedis|s__Clostridiales species incertae sedis [meta_mOTU_v25_12434]	0.180373	0.272908	0.0511598	4.373	0.0090787	0.49951	0.995103	0.502952	0.995917	0.224589
k__Bacteria|p__Firmicutes|c__Clostridia|o__Clostridiales|f__Clostridiaceae|g__Clostridium|s__Clostridium species incertae sedis [meta_mOTU_v25_14199]	0.132061	0.0884782	0.0776806	4.65134	0.0118125	0.524192	0.995383	0.50327	0.995924	0.115835
k__Bacteria|p__Actinobacteria|c__Actinobacteria|o__Bifidobacteriales|f__Bifidobacteriaceae|g__Bifidobacterium|s__Bifidobacterium sp. [ref_mOTU_v25_04445]	0.277002	0.100889	-0.141808	5.4169	-0.0234053	0.536057	0.99501	0.51958	0.995925	0.183521
k__Bacteria|p__Firmicutes|c__Firmicutes class [Clostridia/Erysipelotrichia]|o__Firmicutes order [Clostridiales/Erysipelotrichales]|f__Firmicutes fam. [Erysipelotrichaceae/Peptostreptococcaceae]|g__Firmicutes gen. [Erysipelatoclostridium/Clostridioides]|s__Firmicutes sp. [ref_mOTU_v25_02743]	2.54502	3.25461	0.835804	3.6431	0.218341	0.254517	0.993839	0.254444	0.995932	2.8734
k__Bacteria|p__Firmicutes|c__Tissierellia|o__Tissierellales|f__Peptoniphilaceae|g__Peptoniphilus|s__Peptoniphilus grossensis [ref_mOTU_v25_01029]	-0.113229	0.0913106	0.265907	4.21257	0.0559286	0.498737	0.993386	0.496174	0.995937	0.00360622
k__Bacteria|p__Firmicutes|c__Bacilli|o__Bacillales|f__Bacillales fam. incertae sedis|g__Gemella|s__Gemella sanguinis [ref_mOTU_v25_04303]	1.27969	1.63877	0.281163	4.22264	0.0593435	0.530102	0.99525	0.588195	0.995937	1.46741
k__Bacteria|p__Firmicutes|c__Negativicutes|o__Veillonellales|f__Veillonellaceae|g__Dialister|s__Dialister sp. CAG:357 [meta_mOTU_v25_12661]	0.293198	0.198778	-0.199755	5.98961	-0.0293322	0.593283	0.994879	0.559335	0.995939	0.237751
k__Bacteria|p__Firmicutes|c__Clostridia|o__Clostridiales|f__Eubacteriaceae|g__Eubacterium|s__Eubacterium sp. CAG:192 [ref_mOTU_v25_07676]	-0.10511	-0.154554	0.040822	4.21582	0.00758038	0.484084	0.99376	0.532013	0.995946	-0.128513
k__Bacteria|p__Firmicutes|c__Clostridia|o__Clostridiales|f__Clostridiales fam. incertae sedis|g__Clostridiales gen. incertae sedis|s__Clostridiales species incertae sedis [meta_mOTU_v25_12776]	0.0461984	0.296576	0.382817	4.55209	0.0694205	0.444123	0.994681	0.47284	0.995947	0.161133
k__Bacteria|p__Proteobacteria|c__Betaproteobacteria|o__Burkholderiales|f__Oxalobacteraceae|g__Oxalobacter|s__Oxalobacter formigenes [ref_mOTU_v25_06370]	-0.0147991	-0.195596	-0.0148663	4.21492	-0.0040679	0.50961	0.994968	0.520993	0.995952	-0.12069
k__Bacteria|p__Firmicutes|c__Erysipelotrichia|o__Erysipelotrichales|f__Erysipelotrichaceae|g__Erysipelotrichaceae gen. incertae sedis|s__Erysipelotrichaceae bacterium 3_1_53 [ref_mOTU_v25_02744]	0.110238	-0.0359111	-0.204878	4.22891	-0.0461542	0.500111	0.995007	0.509072	0.995957	0.0325987
k__Bacteria|p__Firmicutes|c__Negativicutes|o__Veillonellales|f__Veillonellaceae|g__Megasphaera|s__Megasphaera micronuciformis [ref_mOTU_v25_11823]	0.0420803	-0.0798491	-0.0962827	4.10073	-0.0170271	0.51191	0.994778	0.530983	0.995957	-0.009521
k__Bacteria|p__Proteobacteria|c__Gammaproteobacteria|o__Pseudomonadales|f__Pseudomonadaceae|g__Pseudomonas|s__Pseudomonas vancouverensis [ref_mOTU_v25_00156]	0.0100836	-0.258693	-0.200219	4.22164	-0.0369934	0.474003	0.994347	0.454461	0.995958	-0.121424
k__Bacteria|p__Firmicutes|c__Bacilli|o__Lactobacillales|f__Lactobacillaceae|g__Pediococcus|s__Pediococcus inopinatus [ref_mOTU_v25_02621]	-0.218353	0.0307123	0.189915	4.33346	0.036501	0.473224	0.994423	0.498859	0.995958	-0.106132
k__Bacteria|p__Firmicutes|c__Clostridia|o__Clostridiales|f__Clostridiales fam. incertae sedis|g__Clostridiales gen. incertae sedis|s__Clostridiales species incertae sedis [meta_mOTU_v25_12851]	1.32627	2.46001	1.20195	4.48797	0.24237	0.318502	0.994197	0.24303	0.995961	1.82349
k__Bacteria|p__Verrucomicrobia|c__Verrucomicrobia class incertae sedis|o__Verrucomicrobia order incertae sedis|f__Verrucomicrobia fam. incertae sedis|g__Verrucomicrobia gen. incertae sedis|s__Verrucomicrobia bacterium CAG:312_58_20 [meta_mOTU_v25_12743]	-0.143858	-0.019326	0.167652	4.37068	0.0358756	0.502068	0.99394	0.525889	0.995968	-0.0844061
k__Bacteria|p__Firmicutes|c__Clostridia|o__Clostridiales|f__Clostridiales fam. incertae sedis|g__Clostridiales gen. incertae sedis|s__Clostridiales species incertae sedis [meta_mOTU_v25_12910]	-0.0386788	-0.0500095	-0.015689	4.25553	-0.00347789	0.517887	0.994252	0.531235	0.995972	-0.047202
k__Bacteria|p__Firmicutes|c__Bacilli|o__Lactobacillales|f__Lactobacillaceae|g__Lactobacillus|s__Lactobacillus frumenti [ref_mOTU_v25_08251]	0.0742911	-0.13888	-0.302432	4.23175	-0.0633637	0.470897	0.99488	0.506092	0.995975	-0.0317499
k__Bacteria|p__Proteobacteria|c__Deltaproteobacteria|o__Desulfovibrionales|f__Desulfovibrionaceae|g__Desulfovibrio|s__Desulfovibrio desulfuricans [ref_mOTU_v25_06852]	0.0149045	-0.0681387	-0.164091	4.30752	-0.0306717	0.514247	0.994022	0.489938	0.995983	-0.0255454
k__Bacteria|p__Firmicutes|c__Clostridia|o__Clostridiales|f__Clostridiales fam. incertae sedis|g__Clostridiales gen. incertae sedis|s__Clostridiales species incertae sedis [meta_mOTU_v25_14034]	-0.184404	-0.124159	0.0984835	4.13246	0.0195001	0.498547	0.994883	0.511578	0.995989	-0.150744
k__Bacteria|p__Firmicutes|c__Clostridia|o__Clostridiales|f__Lachnospiraceae|g__Fusicatenibacter|s__Fusicatenibacter saccharivorans [ref_mOTU_v25_02680]	0.710683	0.531648	-0.410858	4.70741	-0.0718969	0.528741	0.994049	0.555303	0.995998	0.632702
k__Bacteria|p__Firmicutes|c__Bacilli|o__Lactobacillales|f__Enterococcaceae|g__Enterococcus|s__Enterococcus avium [ref_mOTU_v25_02620]	0.75464	1.3936	0.910723	6.5405	0.127281	0.537477	0.994998	0.495995	0.996	1.04806
k__Bacteria|p__Proteobacteria|c__Epsilonproteobacteria|o__Campylobacterales|f__Campylobacteraceae|g__Campylobacter|s__Campylobacter gracilis [ref_mOTU_v25_06368]	-0.0555307	-0.0890054	-0.102092	4.34218	-0.0208894	0.491357	0.994397	0.51622	0.996006	-0.0749286
k__Bacteria|p__Proteobacteria|c__Betaproteobacteria|o__Burkholderiales|f__Comamonadaceae|g__Acidovorax|s__Acidovorax temperans [ref_mOTU_v25_11950]	-0.0656592	-0.193851	-0.159378	4.22876	-0.0335233	0.472938	0.994335	0.471955	0.996007	-0.137783
k__Bacteria|p__Firmicutes|c__Clostridia|o__Clostridiales|f__Eubacteriaceae|g__Eubacterium|s__Eubacterium sp. CAG:202 [meta_mOTU_v25_12308]	0.232807	-0.127954	-0.324867	5.21894	-0.0504214	0.558664	0.99487	0.521747	0.996009	0.0637517
k__Bacteria|p__Firmicutes|c__Clostridia|o__Clostridiales|f__Clostridiales fam. incertae sedis|g__Clostridiales gen. incertae sedis|s__Clostridiales species incertae sedis [meta_mOTU_v25_12486]	0.00904316	-0.073143	0.00404546	4.45891	0.00050125	0.499204	0.993836	0.523497	0.996014	-0.0332999
k__Bacteria|p__Firmicutes|c__Clostridia|o__Clostridiales|f__Clostridiales fam. incertae sedis|g__Clostridiales gen. incertae sedis|s__Clostridiales species incertae sedis [meta_mOTU_v25_12653]	0.474131	0.125386	-0.330555	4.86237	-0.0589752	0.538654	0.994792	0.541816	0.996015	0.295472
k__Bacteria|p__Actinobacteria|c__Coriobacteriia|o__Coriobacteriales|f__Atopobiaceae|g__Olsenella|s__Olsenella species incertae sedis [meta_mOTU_v25_13110]	0.00515711	-0.198595	-0.25588	4.42532	-0.0479243	0.531315	0.994682	0.539961	0.996019	-0.101222
k__Bacteria|p__Firmicutes|c__Bacilli|o__Lactobacillales|f__Lactobacillaceae|g__Lactobacillus|s__Lactobacillus antri [ref_mOTU_v25_04395]	0.123133	-0.0123963	-0.0618087	4.24954	-0.0132987	0.519059	0.995038	0.547393	0.996024	0.0734529
k__Bacteria|p__Firmicutes|c__Clostridia|o__Clostridiales|f__Clostridiaceae|g__Clostridium|s__Clostridium species incertae sedis [meta_mOTU_v25_13564]	-0.134284	-0.138304	0.0749442	4.35038	0.0161411	0.517378	0.994725	0.508395	0.996042	-0.135779
k__Bacteria|p__Bacteria phylum incertae sedis|c__Bacteria class incertae sedis|o__Bacteria order incertae sedis|f__Bacteria fam. incertae sedis|g__Bacteria gen. incertae sedis|s__Bacteria species incertae sedis [meta_mOTU_v25_12310]	-0.138334	-0.0133264	0.0541622	4.1675	0.00990147	0.484029	0.994848	0.505407	0.996044	-0.0673259
k__Bacteria|p__Firmicutes|c__Bacilli|o__Lactobacillales|f__Streptococcaceae|g__Streptococcus|s__Streptococcus anginosus [ref_mOTU_v25_00566]	0.420315	0.0809624	-0.30853	4.42616	-0.0559296	0.500128	0.993919	0.515286	0.996045	0.220417
k__Bacteria|p__Firmicutes|c__Clostridia|o__Clostridiales|f__Clostridiales fam. incertae sedis|g__Clostridiales gen. incertae sedis|s__Clostridiales species incertae sedis [meta_mOTU_v25_12473]	0.0576148	0.106475	0.16416	4.31587	0.0309008	0.493962	0.993808	0.511722	0.996045	0.0805574
k__Bacteria|p__Firmicutes|c__Bacilli|o__Lactobacillales|f__Streptococcaceae|g__Streptococcus|s__Streptococcus oralis/mitis [ref_mOTU_v25_00294]	-0.128646	-0.10045	0.0165576	4.16118	0.00395047	0.529003	0.994044	0.553642	0.996048	-0.11312
k__Bacteria|p__Firmicutes|c__Clostridia|o__Clostridiales|f__Eubacteriaceae|g__Eubacterium|s__Eubacterium coprostanoligenes [meta_mOTU_v25_12904]	0.0180806	-0.0939704	-0.084589	4.52052	-0.0120675	0.525615	0.994881	0.502272	0.996049	-0.0306663
k__Bacteria|p__Actinobacteria|c__Actinobacteria|o__Micrococcales|f__Microbacteriaceae|g__Agrococcus|s__Agrococcus carbonis [ref_mOTU_v25_11777]	-0.0693173	-0.215047	-0.24906	4.17441	-0.0434583	0.48073	0.994685	0.49443	0.99605	-0.133519
k__Bacteria|p__Firmicutes|c__Clostridia|o__Clostridiales|f__Lachnospiraceae|g__Lachnoclostridium|s__[Clostridium] symbiosum [ref_mOTU_v25_04652]	0.58961	0.875787	0.429544	4.13278	0.0866906	0.546055	0.995332	0.551196	0.996053	0.714068
k__Bacteria|p__Firmicutes|c__Clostridia|o__Clostridiales|f__Clostridiaceae|g__Clostridium|s__Clostridium sp. CAG:411 [ref_mOTU_v25_07623]	0.0756406	0.0337704	0.00188068	4.13915	0.000146174	0.518021	0.995147	0.512121	0.996053	0.0538116
k__Bacteria|p__Firmicutes|c__Clostridia|o__Clostridiales|f__Clostridiales fam. incertae sedis|g__Clostridiales gen. incertae sedis|s__Clostridiales species incertae sedis [meta_mOTU_v25_13749]	-0.207896	0.00360442	0.201624	4.46004	0.0402001	0.49311	0.994308	0.482712	0.996053	-0.104707
k__Bacteria|p__Actinobacteria|c__Actinobacteria|o__Micrococcales|f__Micrococcaceae|g__Arthrobacter|s__Arthrobacter sp. [ref_mOTU_v25_05141]	-0.0691327	-0.320081	-0.297339	4.50124	-0.0488902	0.504046	0.993276	0.49847	0.996053	-0.189042
k__Bacteria|p__Bacteroidetes|c__Bacteroidia|o__Bacteroidales|f__Tannerellaceae|g__Parabacteroides|s__Parabacteroides gordonii [ref_mOTU_v25_01680]	0.029307	0.0996515	-0.0236181	4.55033	-0.00612383	0.543771	0.993778	0.542042	0.996056	0.0728491
k__Bacteria|p__Bacteria phylum incertae sedis|c__Bacteria class incertae sedis|o__Bacteria order incertae sedis|f__Bacteria fam. incertae sedis|g__Bacteria gen. incertae sedis|s__Bacteria species incertae sedis [meta_mOTU_v25_14293]	0.589624	0.442332	-0.108602	4.42979	-0.0223344	0.506253	0.994517	0.542945	0.996057	0.519904
k__Bacteria|p__Firmicutes|c__Clostridia|o__Clostridiales|f__Clostridiales fam. incertae sedis|g__Clostridiales gen. incertae sedis|s__Clostridiales species incertae sedis [meta_mOTU_v25_12404]	-0.00803278	0.0729105	0.0478873	4.26363	0.0132972	0.493543	0.995085	0.508426	0.996057	0.0285011
k__Bacteria|p__Firmicutes|c__Firmicutes class incertae sedis|o__Firmicutes order incertae sedis|f__Firmicutes fam. incertae sedis|g__Firmicutes gen. incertae sedis|s__Firmicutes species incertae sedis [meta_mOTU_v25_12968]	0.22665	0.0151472	-0.265487	4.35966	-0.0518642	0.540742	0.994635	0.532367	0.996061	0.122475
k__Bacteria|p__Bacteria phylum incertae sedis|c__Bacteria class incertae sedis|o__Bacteria order incertae sedis|f__Bacteria fam. incertae sedis|g__Bacteria gen. incertae sedis|s__Bacteria species incertae sedis [meta_mOTU_v25_13813]	0.0523491	-0.116082	-0.0560048	4.21156	-0.0109403	0.500815	0.99449	0.529558	0.996062	-0.0383203
k__Bacteria|p__Firmicutes|c__Firmicutes class incertae sedis|o__Firmicutes order incertae sedis|f__Firmicutes fam. incertae sedis|g__Firmicutes gen. incertae sedis|s__Firmicutes bacterium CAG:83 [ref_mOTU_v25_07721]	-0.0163903	-0.274771	-0.312133	4.13964	-0.0706411	0.511569	0.994627	0.50902	0.996063	-0.140864
k__Bacteria|p__Firmicutes|c__Clostridia|o__Clostridiales|f__Clostridiales fam. incertae sedis|g__Clostridiales gen. incertae sedis|s__Clostridiales species incertae sedis [meta_mOTU_v25_12903]	-0.120059	-0.0332152	0.0792962	4.49587	0.0159301	0.502823	0.994458	0.510595	0.996066	-0.0807073
k__Bacteria|p__Proteobacteria|c__Alphaproteobacteria|o__Rhizobiales|f__Bradyrhizobiaceae|g__Bosea|s__Bosea robiniae [ref_mOTU_v25_01162]	-0.101132	-0.219637	-0.143637	4.39484	-0.0253551	0.509464	0.994656	0.533625	0.996068	-0.156924
k__Bacteria|p__Proteobacteria|c__Betaproteobacteria|o__Burkholderiales|f__Comamonadaceae|g__Acidovorax|s__Acidovorax sp. [ref_mOTU_v25_00453]	-0.0853117	-0.240372	-0.19512	4.14467	-0.0447202	0.505749	0.994824	0.515302	0.996069	-0.14059
k__Bacteria|p__Actinobacteria|c__Actinobacteria|o__Micrococcales|f__Micrococcaceae|g__Glutamicibacter|s__Glutamicibacter arilaitensis [ref_mOTU_v25_01853]	0.0305771	-0.213779	-0.443055	4.45788	-0.084878	0.491483	0.992595	0.482687	0.996071	-0.0997686
k__Bacteria|p__Firmicutes|c__Clostridia|o__Clostridiales|f__Clostridiales fam. incertae sedis|g__Clostridiales gen. incertae sedis|s__Clostridiales species incertae sedis [meta_mOTU_v25_13745]	-0.0702807	-0.0572911	-0.0389827	4.01816	-0.00769314	0.519017	0.995125	0.508	0.996071	-0.064141
k__Bacteria|p__Firmicutes|c__Clostridia|o__Clostridiales|f__Clostridiales fam. incertae sedis|g__Clostridiales gen. incertae sedis|s__Clostridiales species incertae sedis [meta_mOTU_v25_12887]	0.261817	0.208004	0.0594584	4.5686	0.0119998	0.511364	0.994646	0.508234	0.996072	0.233118
k__Bacteria|p__Actinobacteria|c__Actinobacteria|o__Bifidobacteriales|f__Bifidobacteriaceae|g__Gardnerella|s__Gardnerella vaginalis [ref_mOTU_v25_03577]	-0.174868	-0.173291	-0.0138353	4.34366	-0.00402806	0.533216	0.994734	0.554168	0.996074	-0.174055
k__Bacteria|p__Proteobacteria|c__Betaproteobacteria|o__Burkholderiales|f__Sutterellaceae|g__Sutterellaceae gen. incertae sedis|s__Sutterellaceae species incertae sedis [meta_mOTU_v25_12389]	0.123534	-0.0579024	-0.18266	4.32127	-0.0397281	0.479584	0.994833	0.491574	0.996075	0.0452669
k__Bacteria|p__Proteobacteria|c__Betaproteobacteria|o__Burkholderiales|f__Sutterellaceae|g__Sutterella|s__Sutterella species incertae sedis [meta_mOTU_v25_12659]	0.0692507	-0.127451	-0.0318088	4.32169	-0.00723542	0.492404	0.99453	0.493294	0.99608	-0.0251184
k__Bacteria|p__Actinobacteria|c__Coriobacteriia|o__Coriobacteriales|f__Atopobiaceae|g__Olsenella|s__Olsenella profusa [ref_mOTU_v25_07140]	0.72213	0.473364	-0.184763	4.05943	-0.0410699	0.497115	0.994557	0.555092	0.996081	0.586995
k__Bacteria|p__Bacteria phylum incertae sedis|c__Bacteria class incertae sedis|o__Bacteria order incertae sedis|f__Bacteria fam. incertae sedis|g__Bacteria gen. incertae sedis|s__bacterium OL-1 [ref_mOTU_v25_03955]	0.113793	0.0476448	-0.271	4.63306	-0.0425541	0.492771	0.994298	0.530891	0.996082	0.0782907
k__Bacteria|p__Firmicutes|c__Clostridia|o__Clostridiales|f__Clostridiales fam. incertae sedis|g__Clostridiales gen. incertae sedis|s__Clostridiales species incertae sedis [meta_mOTU_v25_13623]	0.339563	0.770686	0.416812	5.12517	0.0756795	0.519843	0.99434	0.507647	0.996082	0.553614
k__Bacteria|p__Proteobacteria|c__Gammaproteobacteria|o__Pseudomonadales|f__Pseudomonadaceae|g__Pseudomonas|s__Pseudomonas sp. [ref_mOTU_v25_00164]	0.203296	0.418017	0.286459	4.78467	0.0467659	0.498044	0.9951	0.514489	0.996083	0.30826
k__Bacteria|p__Firmicutes|c__Clostridia|o__Clostridiales|f__Clostridiales fam. incertae sedis|g__Clostridiales gen. incertae sedis|s__Clostridiales species incertae sedis [meta_mOTU_v25_14223]	0.292279	0.802719	0.538117	4.68061	0.110062	0.406133	0.994283	0.458444	0.996085	0.548967
k__Bacteria|p__Actinobacteria|c__Actinobacteria|o__Micrococcales|f__Dermabacteraceae|g__Brachybacterium|s__Brachybacterium paraconglomeratum [ref_mOTU_v25_01517]	0.0762288	-0.17123	-0.298419	4.46705	-0.0599013	0.486159	0.99455	0.496661	0.996086	-0.0529308
k__Bacteria|p__Proteobacteria|c__Betaproteobacteria|o__Burkholderiales|f__Oxalobacteraceae|g__Massilia|s__Massilia alkalitolerans [ref_mOTU_v25_00436]	0.00618315	-0.192001	-0.108339	4.15167	-0.0243007	0.474857	0.994817	0.499653	0.996092	-0.10606
k__Bacteria|p__Proteobacteria|c__Alphaproteobacteria|o__Rhizobiales|f__Rhizobiaceae|g__Kaistia|s__Kaistia adipata [ref_mOTU_v25_06919]	-0.0907009	-0.26278	-0.209279	4.30126	-0.0405425	0.496546	0.994247	0.489479	0.996095	-0.178378
k__Bacteria|p__Firmicutes|c__Negativicutes|o__Selenomonadales|f__Selenomonadaceae|g__Mitsuokella|s__Mitsuokella multacida [ref_mOTU_v25_04329]	-0.120704	-0.0947766	-0.000758184	4.21769	-0.000110845	0.526098	0.994369	0.526298	0.996095	-0.108246
k__Bacteria|p__Bacteroidetes|c__Bacteroidia|o__Bacteroidales|f__Rikenellaceae|g__Alistipes|s__Alistipes sp. An31A [meta_mOTU_v25_12393]	0.00969925	-0.257135	-0.256367	4.62828	-0.0500674	0.509016	0.994366	0.530625	0.996095	-0.152825
k__Bacteria|p__Actinobacteria|c__Actinobacteria|o__Actinomycetales|f__Actinomycetaceae|g__Varibaculum|s__Varibaculum cambriense [ref_mOTU_v25_02483]	-0.165555	0.110578	0.341072	4.24326	0.0647891	0.501647	0.994039	0.488429	0.996096	-0.0419571
k__Bacteria|p__Firmicutes|c__Clostridia|o__Clostridiales|f__Clostridiaceae|g__Clostridium|s__Clostridium species incertae sedis [meta_mOTU_v25_12854]	-0.14222	-0.0326989	0.199271	4.2298	0.0396345	0.479171	0.994911	0.499383	0.996098	-0.0775127
k__Bacteria|p__Firmicutes|c__Clostridia|o__Clostridiales|f__Clostridiaceae|g__Clostridium|s__Clostridium sp. CAG:793 [ref_mOTU_v25_07652]	0.307957	-0.157732	-0.429915	4.21778	-0.0853042	0.47292	0.994473	0.480151	0.996101	0.106233
k__Bacteria|p__Actinobacteria|c__Actinobacteria|o__Micrococcales|f__Microbacteriaceae|g__Agrococcus|s__Agrococcus jejuensis [ref_mOTU_v25_11119]	-0.0433569	-0.141651	-0.0674985	4.23283	-0.0144989	0.501499	0.994758	0.529588	0.996102	-0.0884189
k__Bacteria|p__Proteobacteria|c__Alphaproteobacteria|o__Rhizobiales|f__Rhizobiaceae|g__Agrobacterium|s__Agrobacterium salinitolerans [ref_mOTU_v25_01395]	0.0588815	-0.217635	-0.252548	4.23421	-0.0485396	0.501289	0.995067	0.532565	0.996103	-0.0703539
k__Bacteria|p__Firmicutes|c__Clostridia|o__Clostridiales|f__Clostridiales fam. incertae sedis|g__Clostridiales gen. incertae sedis|s__Clostridiales species incertae sedis [meta_mOTU_v25_12554]	0.83667	0.417427	-0.361881	4.31756	-0.0741511	0.488664	0.994454	0.51164	0.996105	0.619558
k__Bacteria|p__Bacteroidetes|c__Bacteroidia|o__Bacteroidales|f__Barnesiellaceae|g__Barnesiella|s__Barnesiella viscericola [ref_mOTU_v25_12030]	0.00113317	-0.152307	-0.158565	4.3057	-0.0323705	0.494126	0.994526	0.47825	0.996112	-0.0689902
k__Bacteria|p__Firmicutes|c__Firmicutes class incertae sedis|o__Firmicutes order incertae sedis|f__Firmicutes fam. incertae sedis|g__Firmicutes gen. incertae sedis|s__Firmicutes species incertae sedis [meta_mOTU_v25_12261]	-0.0191615	-0.186614	-0.238156	4.40883	-0.0477474	0.469452	0.995069	0.498709	0.996112	-0.111603
k__Bacteria|p__Firmicutes|c__Clostridia|o__Clostridiales|f__Clostridiaceae|g__Clostridium|s__Clostridium sp. CAG:167 [ref_mOTU_v25_07613]	0.00254235	-0.0757471	0.0509405	4.43105	0.00908709	0.497216	0.994343	0.527864	0.996128	-0.0387382
k__Bacteria|p__Firmicutes|c__Clostridia|o__Clostridiales|f__Eubacteriaceae|g__Eubacterium|s__[Eubacterium] eligens [ref_mOTU_v25_02375]	0.879907	1.44378	0.686169	5.11403	0.122739	0.488682	0.993722	0.475408	0.996131	1.11335
k__Bacteria|p__Firmicutes|c__Bacilli|o__Lactobacillales|f__Leuconostocaceae|g__Weissella|s__Weissella viridescens [ref_mOTU_v25_05079]	-0.025932	-0.0377127	0.038053	4.25754	0.00673197	0.487166	0.993899	0.510787	0.996132	-0.0329686
k__Bacteria|p__Proteobacteria|c__Betaproteobacteria|o__Burkholderiales|f__Comamonadaceae|g__Delftia|s__Delftia sp. [ref_mOTU_v25_00459]	0.247046	-0.0305024	-0.309043	4.23425	-0.0600861	0.449936	0.99532	0.48924	0.996138	0.0905096
k__Bacteria|p__Firmicutes|c__Clostridia|o__Clostridiales|f__Clostridiales fam. incertae sedis|g__Clostridiales gen. incertae sedis|s__Clostridiales bacterium [ref_mOTU_v25_03447]	0.345285	0.386577	0.137381	4.2498	0.0281977	0.542526	0.994976	0.583265	0.996139	0.364305
k__Bacteria|p__Firmicutes|c__Clostridia|o__Clostridiales|f__Clostridiales fam. incertae sedis|g__Clostridiales gen. incertae sedis|s__Clostridiales species incertae sedis [meta_mOTU_v25_13837]	-0.16094	-0.0889539	0.0737833	4.40355	0.0137209	0.535021	0.994908	0.515566	0.996139	-0.119377
k__Bacteria|p__Firmicutes|c__Erysipelotrichia|o__Erysipelotrichales|f__Erysipelotrichaceae|g__Holdemanella|s__Holdemanella biformis [meta_mOTU_v25_13347]	0.0738272	0.0908018	0.0339019	4.9119	0.0053356	0.556106	0.994913	0.550538	0.996144	0.0825402
k__Bacteria|p__Proteobacteria|c__Gammaproteobacteria|o__Pseudomonadales|f__Pseudomonadaceae|g__Pseudomonas|s__Pseudomonas sp. [ref_mOTU_v25_00137]	0.0108124	0.225428	0.173789	4.45714	0.0348539	0.529178	0.994637	0.494663	0.996145	0.0940236
k__Bacteria|p__Firmicutes|c__Clostridia|o__Clostridiales|f__Clostridiaceae|g__Clostridium|s__Clostridium sp. CAG:768 [ref_mOTU_v25_07650]	-0.0875102	-0.0248015	0.0509507	4.2054	0.00919216	0.535266	0.994244	0.557495	0.996146	-0.0685886
k__Bacteria|p__Proteobacteria|c__Gammaproteobacteria|o__Xanthomonadales|f__Xanthomonadaceae|g__Stenotrophomonas|s__Stenotrophomonas maltophilia [ref_mOTU_v25_02047]	0.0342924	-0.100499	-0.0868928	4.51174	-0.0236687	0.504281	0.994386	0.495266	0.996151	-0.023492
k__Bacteria|p__Actinobacteria|c__Actinobacteria|o__Actinomycetales|f__Actinomycetaceae|g__Arcanobacterium|s__Arcanobacterium urinimassiliense [ref_mOTU_v25_10244]	-0.130439	-0.169028	-0.119741	4.24726	-0.0219634	0.463482	0.994753	0.498618	0.996152	-0.153575
k__Bacteria|p__Firmicutes|c__Clostridia|o__Clostridiales|f__Clostridiaceae|g__Clostridium|s__Clostridium species incertae sedis [meta_mOTU_v25_13565]	0.393285	0.279437	-0.0891446	5.12966	-0.0211966	0.577728	0.994318	0.595541	0.996156	0.320299
k__Bacteria|p__Firmicutes|c__Bacilli|o__Lactobacillales|f__Lactobacillaceae|g__Lactobacillus|s__Lactobacillus coryniformis [ref_mOTU_v25_02748]	0.132182	0.242849	0.173791	4.2877	0.0316635	0.548798	0.994565	0.538946	0.99616	0.201026
k__Bacteria|p__Verrucomicrobia|c__Verrucomicrobia class incertae sedis|o__Verrucomicrobia order incertae sedis|f__Verrucomicrobia fam. incertae sedis|g__Verrucomicrobia gen. incertae sedis|s__Verrucomicrobia bacterium CAG:312_58_20 [ref_mOTU_v25_10414]	0.0525192	-0.2141	-0.2325	4.21571	-0.0471293	0.503403	0.994328	0.504609	0.996167	-0.0906656
k__Bacteria|p__Lentisphaerae|c__Lentisphaerae class incertae sedis|o__Lentisphaerae order incertae sedis|f__Lentisphaerae fam. incertae sedis|g__Lentisphaerae gen. incertae sedis|s__Lentisphaerae bacterium ADurb.Bin242 [meta_mOTU_v25_12416]	-0.10274	-0.117096	0.109707	4.33857	0.022528	0.516984	0.994511	0.54388	0.996171	-0.110137
k__Bacteria|p__Proteobacteria|c__Alphaproteobacteria|o__Rhizobiales|f__Phyllobacteriaceae|g__Aminobacter|s__Aminobacter aminovorans [ref_mOTU_v25_05338]	0.0218796	-0.311698	-0.451947	4.28192	-0.0889569	0.487448	0.9951	0.497511	0.996175	-0.131032
k__Bacteria|p__Firmicutes|c__Clostridia|o__Clostridiales|f__Clostridiales fam. incertae sedis|g__Clostridiales gen. incertae sedis|s__Clostridiales species incertae sedis [meta_mOTU_v25_13806]	1.22534	2.13479	0.882481	5.7364	0.142802	0.514462	0.994536	0.497477	0.996175	1.58778
k__Bacteria|p__Firmicutes|c__Clostridia|o__Clostridiales|f__Clostridiales fam. incertae sedis|g__Clostridiales gen. incertae sedis|s__Clostridiales species incertae sedis [meta_mOTU_v25_12497]	0.298613	0.0796511	-0.24739	4.66457	-0.0419683	0.512897	0.994844	0.515367	0.996178	0.187963
k__Bacteria|p__Firmicutes|c__Clostridia|o__Clostridiales|f__Clostridiaceae|g__Clostridium|s__Clostridium sp. 7_2_43FAA [ref_mOTU_v25_05195]	-0.197523	0.0429057	0.202961	4.24003	0.0414932	0.459655	0.994449	0.47441	0.996183	-0.0632733
k__Bacteria|p__Firmicutes|c__Clostridia|o__Clostridiales|f__Clostridiaceae|g__Clostridium|s__Clostridium species incertae sedis [meta_mOTU_v25_12249]	0.343826	0.250584	-0.129238	6.45579	-0.0222638	0.602735	0.995547	0.571092	0.996184	0.294421
k__Bacteria|p__Firmicutes|c__Clostridia|o__Clostridiales|f__Clostridiales fam. incertae sedis|g__Clostridiales gen. incertae sedis|s__Clostridiales species incertae sedis [meta_mOTU_v25_12832]	0.241465	0.170527	-0.0014948	4.49498	-0.000427317	0.517744	0.994981	0.546805	0.996184	0.20232
k__Bacteria|p__Proteobacteria|c__Gammaproteobacteria|o__Enterobacterales|f__Enterobacteriaceae|g__Lelliottia|s__Lelliottia amnigena [ref_mOTU_v25_00071]	-0.105558	0.031535	0.0636413	4.55166	0.0132282	0.510829	0.994603	0.516553	0.996185	-0.0405028
k__Bacteria|p__Firmicutes|c__Negativicutes|o__Veillonellales|f__Veillonellaceae|g__Allisonella|s__Allisonella histaminiformans [ref_mOTU_v25_10689]	0.20994	0.0289846	-0.247303	4.50466	-0.0460831	0.540879	0.994842	0.542905	0.996185	0.123611
k__Bacteria|p__Proteobacteria|c__Gammaproteobacteria|o__Pseudomonadales|f__Moraxellaceae|g__Acinetobacter|s__Acinetobacter sp. [ref_mOTU_v25_02372]	0.798768	0.820292	0.269859	5.35409	0.0496728	0.529142	0.99409	0.57935	0.996186	0.815925
k__Bacteria|p__Proteobacteria|c__Gammaproteobacteria|o__Xanthomonadales|f__Xanthomonadaceae|g__Stenotrophomonas|s__Stenotrophomonas acidaminiphila [ref_mOTU_v25_03865]	0.0566545	-0.173875	-0.256191	4.26066	-0.0550883	0.544279	0.994668	0.56277	0.996188	-0.0706024
k__Bacteria|p__Firmicutes|c__Firmicutes class incertae sedis|o__Firmicutes order incertae sedis|f__Firmicutes fam. incertae sedis|g__Firmicutes gen. incertae sedis|s__Firmicutes species incertae sedis [meta_mOTU_v25_14001]	-0.0203656	-0.113133	0.020709	4.64463	0.00403304	0.504243	0.994107	0.516158	0.996194	-0.0766117
k__Bacteria|p__Bacteroidetes|c__Bacteroidia|o__Bacteroidales|f__Bacteroidaceae|g__Bacteroides|s__Bacteroides sartorii [ref_mOTU_v25_02366]	0.0502119	-0.204102	-0.166233	4.24994	-0.036001	0.517414	0.99532	0.519333	0.996195	-0.0839173
k__Bacteria|p__Actinobacteria|c__Actinobacteria|o__Micrococcales|f__Sanguibacteraceae|g__Sanguibacter|s__Sanguibacter keddieii [ref_mOTU_v25_05295]	-0.105564	-0.0816307	0.0166321	4.1018	0.00397663	0.47937	0.993298	0.488895	0.996199	-0.092555
k__Bacteria|p__Proteobacteria|c__Gammaproteobacteria|o__Pseudomonadales|f__Pseudomonadaceae|g__Pseudomonas|s__Pseudomonas fluorescens/lundensis [ref_mOTU_v25_00106]	-0.0794445	0.0461657	0.174211	4.44181	0.0350438	0.53921	0.994984	0.548999	0.996201	-0.00346524
k__Bacteria|p__Firmicutes|c__Clostridia|o__Clostridiales|f__Clostridiales fam. incertae sedis|g__Clostridiales gen. incertae sedis|s__Clostridiales species incertae sedis [meta_mOTU_v25_12237]	0.189158	-0.0731665	-0.299572	4.14054	-0.0588524	0.537221	0.99421	0.529926	0.996204	0.0665457
k__Bacteria|p__Actinobacteria|c__Coriobacteriia|o__Coriobacteriales|f__Atopobiaceae|g__Atopobium|s__Atopobium species incertae sedis [meta_mOTU_v25_14177]	-0.153394	-0.138114	-0.0166686	4.07328	-0.00272082	0.475276	0.994613	0.490959	0.996205	-0.145381
k__Bacteria|p__Firmicutes|c__Tissierellia|o__Tissierellales|f__Peptoniphilaceae|g__Anaerococcus|s__Anaerococcus provencensis [ref_mOTU_v25_05399]	-0.106071	-0.0266685	0.0615794	4.2589	0.012769	0.484944	0.994745	0.514366	0.996206	-0.0714585
k__Bacteria|p__Firmicutes|c__Clostridia|o__Clostridiales|f__Clostridiales Family XIII. Incertae Sedis|g__Emergencia|s__Emergencia timonensis [ref_mOTU_v25_09387]	-0.0997107	0.143984	0.408048	4.18192	0.0698676	0.477308	0.995251	0.493677	0.996214	0.00346863
k__Bacteria|p__Proteobacteria|c__Betaproteobacteria|o__Burkholderiales|f__Alcaligenaceae|g__Achromobacter|s__Achromobacter spanius/piechaudii [ref_mOTU_v25_00541]	0.012934	-0.113644	-0.163274	4.30244	-0.0286951	0.481394	0.994833	0.488696	0.996215	-0.0647396
k__Bacteria|p__Actinobacteria|c__Actinobacteria|o__Corynebacteriales|f__Corynebacteriaceae|g__Corynebacterium|s__Corynebacterium sp. [ref_mOTU_v25_03429]	-0.154493	-0.194805	0.00678624	4.21175	0.00113419	0.518356	0.995096	0.557086	0.996223	-0.172664
k__Bacteria|p__Actinobacteria|c__Actinobacteria|o__Micrococcales|f__Microbacteriaceae|g__Microbacterium|s__Microbacterium azadirachtae [ref_mOTU_v25_05418]	0.224196	-0.0280626	-0.410062	4.47642	-0.0840227	0.525667	0.994571	0.530303	0.996228	0.0964382
k__Bacteria|p__Firmicutes|c__Bacilli|o__Bacillales|f__Bacillaceae|g__Bacillus|s__Bacillus simplex [ref_mOTU_v25_04120]	0.00909905	-0.16046	-0.240043	4.06871	-0.0458894	0.505779	0.995147	0.483401	0.99623	-0.0682674
k__Bacteria|p__Actinobacteria|c__Actinobacteria|o__Corynebacteriales|f__Corynebacteriaceae|g__Corynebacterium|s__Corynebacterium sp. [ref_mOTU_v25_01685]	-0.044202	0.0564378	0.325754	4.51824	0.0654287	0.518429	0.993682	0.511695	0.996234	0.00393316
k__Bacteria|p__Actinobacteria|c__Actinobacteria|o__Propionibacteriales|f__Propionibacteriaceae|g__Pseudopropionibacterium|s__Pseudopropionibacterium propionicum [ref_mOTU_v25_03217]	0.44101	0.516582	-0.0145525	4.07165	-0.00293182	0.488699	0.994863	0.518149	0.996235	0.477878
k__Bacteria|p__Bacteroidetes|c__Flavobacteriia|o__Flavobacteriales|f__Flavobacteriaceae|g__Flavobacterium|s__Flavobacterium spartansii [ref_mOTU_v25_01983]	-0.123163	-0.146531	0.118685	4.26423	0.0204718	0.532293	0.994923	0.542192	0.996238	-0.129365
k__Bacteria|p__Actinobacteria|c__Actinobacteria|o__Micrococcales|f__Microbacteriaceae|g__Microbacterium|s__Microbacterium laevaniformans [ref_mOTU_v25_03064]	0.0369382	-0.153079	-0.154401	4.16993	-0.0348727	0.498106	0.995033	0.516569	0.996246	-0.0483256
k__Bacteria|p__Firmicutes|c__Firmicutes class incertae sedis|o__Firmicutes order incertae sedis|f__Firmicutes fam. incertae sedis|g__Firmicutes gen. incertae sedis|s__Firmicutes species incertae sedis [meta_mOTU_v25_12501]	0.359982	-0.00992003	-0.541763	4.63066	-0.10547	0.496447	0.994048	0.487452	0.996248	0.136762
k__Bacteria|p__Firmicutes|c__Clostridia|o__Clostridiales|f__Clostridiaceae|g__Clostridium|s__Clostridium species incertae sedis [meta_mOTU_v25_12650]	0.125969	0.190136	0.0112143	5.0346	0.00271961	0.564661	0.994787	0.532727	0.996252	0.150374
k__Bacteria|p__Bacteroidetes|c__Bacteroidia|o__Bacteroidales|f__Porphyromonadaceae|g__Porphyromonas|s__Porphyromonas sp. HMSC065F10 [ref_mOTU_v25_02369]	-0.126236	-0.0990385	0.102235	4.14819	0.0216566	0.497194	0.993821	0.488579	0.996252	-0.111177
k__Bacteria|p__Proteobacteria|c__Gammaproteobacteria|o__Pseudomonadales|f__Pseudomonadaceae|g__Pseudomonas|s__Pseudomonas batumici [ref_mOTU_v25_00119]	-0.180055	0.048157	0.189253	4.35887	0.0396531	0.470866	0.994748	0.475516	0.996259	-0.0823485
k__Bacteria|p__Firmicutes|c__Bacilli|o__Lactobacillales|f__Lactobacillaceae|g__Lactobacillus|s__Lactobacillus sp. [ref_mOTU_v25_04388]	-0.0663008	-0.223902	-0.209815	4.32751	-0.0422924	0.485208	0.994673	0.490838	0.996261	-0.141517
k__Bacteria|p__Actinobacteria|c__Actinobacteria|o__Micrococcales|f__Microbacteriaceae|g__Microbacterium|s__Microbacterium sp. [ref_mOTU_v25_01313]	0.279572	-0.0539089	-0.303909	4.45095	-0.0594868	0.496056	0.995105	0.505259	0.996264	0.101424
k__Bacteria|p__Firmicutes|c__Clostridia|o__Clostridiales|f__Ruminococcaceae|g__Ruminococcus|s__Ruminococcus sp. [ref_mOTU_v25_03681]	0.794161	0.675742	-0.189166	4.89865	-0.0321362	0.597833	0.995187	0.590453	0.996266	0.734318
k__Bacteria|p__Firmicutes|c__Bacilli|o__Lactobacillales|f__Lactobacillaceae|g__Lactobacillus|s__Lactobacillus hokkaidonensis [ref_mOTU_v25_02965]	0.0513245	-0.132914	-0.0499551	4.74184	-0.00991418	0.545797	0.995201	0.563717	0.996268	-0.0400111
k__Bacteria|p__Verrucomicrobia|c__Verrucomicrobia class incertae sedis|o__Verrucomicrobia order incertae sedis|f__Verrucomicrobia fam. incertae sedis|g__Verrucomicrobia gen. incertae sedis|s__Verrucomicrobia species incertae sedis [meta_mOTU_v25_13825]	-0.179678	-0.0858457	0.158364	4.34338	0.0325623	0.485947	0.994964	0.497521	0.99627	-0.12675
k__Bacteria|p__Synergistetes|c__Synergistia|o__Synergistales|f__Synergistaceae|g__Cloacibacillus|s__Cloacibacillus porcorum [ref_mOTU_v25_07330]	0.0799519	0.0142981	-0.0201886	4.47141	-0.00303342	0.512916	0.994005	0.546616	0.996274	0.0539176
k__Bacteria|p__Proteobacteria|c__Gammaproteobacteria|o__Xanthomonadales|f__Xanthomonadaceae|g__Stenotrophomonas|s__Stenotrophomonas humi [ref_mOTU_v25_11135]	0.164706	-0.2183	-0.344468	4.39195	-0.0667514	0.499275	0.994821	0.475109	0.996275	-0.0439413
k__Bacteria|p__Firmicutes|c__Clostridia|o__Clostridiales|f__Clostridiales fam. incertae sedis|g__Clostridiales gen. incertae sedis|s__Clostridiales species incertae sedis [meta_mOTU_v25_12371]	0.477543	0.453078	-0.189391	4.8123	-0.0312084	0.544807	0.99392	0.55593	0.996275	0.461213
k__Bacteria|p__Firmicutes|c__Clostridia|o__Clostridiales|f__Ruminococcaceae|g__Provencibacterium|s__Provencibacterium massiliense [ref_mOTU_v25_10126]	0.115186	0.0270953	-0.124734	4.32106	-0.0249607	0.497167	0.994966	0.493423	0.996277	0.073554
k__Bacteria|p__Firmicutes|c__Negativicutes|o__Veillonellales|f__Veillonellaceae|g__Veillonella|s__Veillonella species incertae sedis [meta_mOTU_v25_12759]	0.106413	-0.0191379	-0.156806	4.27439	-0.0360827	0.4766	0.994621	0.487362	0.996279	0.0482547
k__Bacteria|p__Firmicutes|c__Negativicutes|o__Veillonellales|f__Veillonellaceae|g__Dialister|s__Dialister pneumosintes [ref_mOTU_v25_03630]	0.121106	-0.170879	-0.247849	4.23889	-0.0484306	0.493664	0.994643	0.516217	0.996281	-0.0458835
k__Bacteria|p__Proteobacteria|c__Gammaproteobacteria|o__Pseudomonadales|f__Pseudomonadaceae|g__Pseudomonas|s__Pseudomonas sp. R37(2017) [ref_mOTU_v25_00155]	-0.0365212	-0.183778	-0.315132	4.25304	-0.0591256	0.454827	0.994767	0.453091	0.996287	-0.102721
k__Bacteria|p__Firmicutes|c__Bacilli|o__Lactobacillales|f__Leuconostocaceae|g__Leuconostoc|s__Leuconostoc citreum [ref_mOTU_v25_01925]	0.247593	-0.168016	-0.519285	4.47814	-0.0978991	0.460626	0.994956	0.474231	0.996298	0.080069
k__Bacteria|p__Proteobacteria|c__Gammaproteobacteria|o__Pseudomonadales|f__Pseudomonadaceae|g__Pseudomonas|s__Pseudomonas sp. [ref_mOTU_v25_00131]	0.111907	0.149107	0.041766	4.45849	0.00718265	0.546452	0.994972	0.578984	0.996301	0.135655
k__Bacteria|p__Firmicutes|c__Bacilli|o__Lactobacillales|f__Enterococcaceae|g__Enterococcus|s__Enterococcus mundtii/pernyi [ref_mOTU_v25_00319]	-0.0775971	0.292786	0.506917	4.71477	0.0846273	0.42215	0.994676	0.460925	0.996302	0.0988742
k__Bacteria|p__Proteobacteria|c__Gammaproteobacteria|o__Pseudomonadales|f__Pseudomonadaceae|g__Pseudomonas|s__Pseudomonas fluorescens/migulae [ref_mOTU_v25_00163]	0.187992	0.0947828	-0.172032	4.67534	-0.0355621	0.506588	0.99473	0.501928	0.996305	0.140994
k__Bacteria|p__Firmicutes|c__Bacilli|o__Lactobacillales|f__Carnobacteriaceae|g__Carnobacterium|s__Carnobacterium divergens [ref_mOTU_v25_04484]	0.00601593	0.038112	0.0613085	4.41396	0.010775	0.473026	0.994293	0.479178	0.996309	0.0223605
k__Bacteria|p__Actinobacteria|c__Actinobacteria|o__Micrococcales|f__Microbacteriaceae|g__Microbacterium|s__Microbacterium hominis [ref_mOTU_v25_03063]	0.00444654	-0.218535	-0.163168	4.36636	-0.0298109	0.520952	0.994685	0.470233	0.996313	-0.078915
k__Bacteria|p__Firmicutes|c__Clostridia|o__Clostridiales|f__Clostridiales fam. incertae sedis|g__Clostridiales gen. incertae sedis|s__Clostridiales species incertae sedis [meta_mOTU_v25_14522]	0.114743	0.21083	0.0306727	4.17203	0.00539096	0.490675	0.994771	0.517236	0.996314	0.151071
k__Bacteria|p__Bacteroidetes|c__Bacteroidia|o__Bacteroidales|f__Prevotellaceae|g__Prevotella|s__Prevotella bivia [ref_mOTU_v25_03862]	-0.00196908	-0.162696	-0.172715	4.13356	-0.0366761	0.494981	0.994544	0.480836	0.996315	-0.0845373
k__Bacteria|p__Firmicutes|c__Clostridia|o__Clostridia order incertae sedis|f__Clostridia fam. incertae sedis|g__Clostridia gen. incertae sedis|s__Clostridia species incertae sedis [meta_mOTU_v25_13609]	-0.0816979	0.0425191	0.149001	4.30325	0.0311544	0.513961	0.994402	0.523337	0.996316	-0.0306213
k__Bacteria|p__Bacteroidetes|c__Bacteroidia|o__Bacteroidales|f__Bacteroidales fam. [Prevotellaceae/Muribaculaceae]|g__Prevotella|s__Prevotella sp. [ref_mOTU_v25_03642]	-0.0604424	-0.179444	-0.0691867	4.29054	-0.0132621	0.524476	0.994641	0.49804	0.996318	-0.119392
k__Bacteria|p__Firmicutes|c__Clostridia|o__Clostridiales|f__Lachnospiraceae|g__Lachnoclostridium|s__[Clostridium] clostridioforme/bolteae [ref_mOTU_v25_03442]	1.59042	2.30663	0.717994	4.35429	0.126729	0.517465	0.995031	0.443271	0.996319	1.93249
k__Bacteria|p__Firmicutes|c__Clostridia|o__Clostridiales|f__Ruminococcaceae|g__Anaerotruncus|s__Anaerotruncus sp. CAG:390 [ref_mOTU_v25_07591]	-0.0682129	-0.180293	-0.170859	4.13686	-0.0357326	0.537775	0.994769	0.534405	0.99632	-0.123722
k__Bacteria|p__Firmicutes|c__Bacilli|o__Bacillales|f__Bacillaceae|g__Psychrobacillus|s__Psychrobacillus sp. OK028 [ref_mOTU_v25_03581]	-0.0230791	-0.288853	-0.233389	4.29402	-0.0479997	0.470401	0.994784	0.509682	0.996326	-0.169154
k__Bacteria|p__Firmicutes|c__Clostridia|o__Clostridiales|f__Eubacteriaceae|g__Eubacterium|s__Eubacterium sp. CAG:180 [ref_mOTU_v25_07675]	1.32869	0.56531	-0.912697	6.73184	-0.123331	0.483038	0.995013	0.439032	0.996326	0.923876
k__Bacteria|p__Actinobacteria|c__Actinobacteria|o__Micrococcales|f__Micrococcaceae|g__Arthrobacter|s__Arthrobacter crystallopoietes [ref_mOTU_v25_11050]	0.0468637	-0.156648	-0.188153	4.32465	-0.0353429	0.459476	0.994339	0.477005	0.996326	-0.0540568
k__Bacteria|p__Firmicutes|c__Negativicutes|o__Veillonellales|f__Veillonellaceae|g__Megasphaera|s__Megasphaera sp. MJR8396C [ref_mOTU_v25_03433]	-0.221041	-0.00705261	0.213468	4.24179	0.0416102	0.505573	0.994709	0.53534	0.99633	-0.115604
k__Bacteria|p__Firmicutes|c__Bacilli|o__Bacillales|f__Paenibacillaceae|g__Paenibacillus|s__Paenibacillus amylolyticus/xylanexedens [ref_mOTU_v25_03357]	0.0189456	0.216585	0.19019	4.16167	0.0402802	0.462361	0.99517	0.485146	0.996339	0.11778
k__Bacteria|p__Firmicutes|c__Negativicutes|o__Veillonellales|f__Veillonellaceae|g__Veillonella|s__Veillonella seminalis [ref_mOTU_v25_03669]	-0.0605757	-0.118589	0.0603055	4.73789	0.00932145	0.542162	0.995387	0.55179	0.996341	-0.0857791
k__Bacteria|p__Bacteria phylum incertae sedis|c__Bacteria class incertae sedis|o__Bacteria order incertae sedis|f__Bacteria fam. incertae sedis|g__Bacteria gen. incertae sedis|s__Bacteria species incertae sedis [meta_mOTU_v25_12444]	0.319594	0.475638	0.0827992	4.55711	0.0133607	0.508778	0.995057	0.528257	0.996341	0.40866
k__Bacteria|p__Proteobacteria|c__Betaproteobacteria|o__Burkholderiales|f__Burkholderiales fam. incertae sedis|g__Burkholderiales gen. incertae sedis|s__Burkholderiales bacterium [ref_mOTU_v25_05366]	0.108301	-0.132707	-0.435511	4.26947	-0.0814396	0.504106	0.994525	0.516252	0.996342	-0.0270741
k__Bacteria|p__Firmicutes|c__Clostridia|o__Clostridiales|f__Clostridiaceae|g__Clostridium|s__Clostridium sp. CAG:169 [ref_mOTU_v25_07614]	-0.139183	-0.0750696	0.079854	4.34335	0.0152021	0.518103	0.99466	0.493067	0.99635	-0.104019
k__Bacteria|p__Firmicutes|c__Clostridia|o__Clostridiales|f__Clostridiales fam. incertae sedis|g__Clostridiales gen. incertae sedis|s__Clostridiales species incertae sedis [meta_mOTU_v25_12917]	0.113729	0.132614	-0.0683391	5.25026	-0.0106337	0.576427	0.994795	0.525514	0.996354	0.122401
k__Bacteria|p__Bacteria phylum [Firmicutes/Actinobacteria]|c__Coriobacteriia|o__Coriobacteriales|f__Coriobacteriaceae|g__Collinsella|s__Collinsella sp. [ref_mOTU_v25_03625]	0.675027	1.50542	0.959729	6.59575	0.145481	0.405186	0.993836	0.424258	0.996355	1.01839
k__Bacteria|p__Actinobacteria|c__Actinobacteria|o__Actinomycetales|f__Actinomycetaceae|g__Actinomyces|s__Actinomyces israelii [ref_mOTU_v25_06713]	1.12272	1.28664	0.0918185	3.94323	0.0178127	0.536796	0.994874	0.5661	0.996355	1.21547
k__Bacteria|p__Firmicutes|c__Clostridia|o__Clostridiales|f__Lachnospiraceae|g__Oribacterium|s__Oribacterium sinus [ref_mOTU_v25_11576]	-0.0373922	-0.0426604	0.00560579	4.19246	0.00226884	0.507737	0.994481	0.491745	0.996357	-0.0419805
k__Bacteria|p__Firmicutes|c__Bacilli|o__Lactobacillales|f__Lactobacillaceae|g__Lactobacillus|s__Lactobacillus buchneri [ref_mOTU_v25_01564]	0.052555	-0.302906	-0.322315	4.22174	-0.0645013	0.515542	0.994681	0.518826	0.99636	-0.131465
k__Bacteria|p__Firmicutes|c__Clostridia|o__Clostridiales|f__Clostridiaceae|g__Clostridium|s__Clostridium species incertae sedis [meta_mOTU_v25_12234]	0.0735797	0.0849471	0.0775242	4.69212	0.0136108	0.566852	0.994877	0.547288	0.996361	0.08215
k__Bacteria|p__Bacteroidetes|c__Bacteroidia|o__Bacteroidales|f__Bacteroidales fam. incertae sedis|g__Bacteroidales gen. incertae sedis|s__Bacteroidales species incertae sedis [meta_mOTU_v25_13065]	-0.0492817	-0.177543	-0.244074	4.26655	-0.0439391	0.507903	0.994658	0.538788	0.996361	-0.102426
k__Bacteria|p__Firmicutes|c__Clostridia|o__Clostridiales|f__Lachnospiraceae|g__Lachnoclostridium|s__[Clostridium] citroniae [ref_mOTU_v25_04828]	0.7064	0.511227	-0.199115	4.33095	-0.0433411	0.520727	0.994385	0.54877	0.996362	0.613545
k__Bacteria|p__Proteobacteria|c__Gammaproteobacteria|o__Enterobacterales|f__Enterobacteriaceae|g__Enterobacteriaceae gen. [Enterobacter/Klebsiella]|s__Enterobacteriaceae sp. [ref_mOTU_v25_00084]	0.0163419	0.119054	0.280036	4.52161	0.0571103	0.462379	0.994709	0.466876	0.996365	0.0756077
k__Bacteria|p__Chloroflexi|c__Dehalococcoidia|o__Dehalococcoidales|f__Dehalococcoidales fam. incertae sedis|g__Dehalococcoidales gen. incertae sedis|s__Dehalococcoidales species incertae sedis [meta_mOTU_v25_12342]	0.338003	0.140643	-0.213746	5.77699	-0.0333738	0.582214	0.994744	0.534205	0.996367	0.242388
k__Bacteria|p__Firmicutes|c__Clostridia|o__Clostridiales|f__Clostridiales fam. incertae sedis|g__Clostridiales gen. incertae sedis|s__Clostridiales species incertae sedis [meta_mOTU_v25_13847]	0.127341	0.043531	-0.139856	4.1621	-0.0284525	0.488373	0.994238	0.52278	0.996372	0.092364
k__Bacteria|p__Firmicutes|c__Clostridia|o__Clostridiales|f__Clostridiaceae|g__Clostridium|s__Clostridium sp. [ref_mOTU_v25_03675]	0.310237	0.0554303	-0.221672	4.26773	-0.0430208	0.46515	0.994212	0.489227	0.996373	0.180901
k__Bacteria|p__Firmicutes|c__Clostridia|o__Clostridiales|f__Clostridiales fam. incertae sedis|g__Clostridiales gen. incertae sedis|s__Clostridiales species incertae sedis [meta_mOTU_v25_14508]	0.153973	-0.205734	-0.457337	4.45042	-0.0893812	0.477626	0.994067	0.453045	0.996373	-0.0248976
k__Bacteria|p__Bacteroidetes|c__Bacteroidia|o__Bacteroidales|f__Porphyromonadaceae|g__Porphyromonas|s__Porphyromonas uenonis [ref_mOTU_v25_02385]	-0.117896	0.1275	0.224009	4.21927	0.039948	0.490372	0.994599	0.514986	0.996374	-0.0168964
k__Bacteria|p__Firmicutes|c__Clostridia|o__Clostridiales|f__Clostridiales fam. incertae sedis|g__Clostridiales gen. incertae sedis|s__Clostridiales bacterium 41_21_two_genomes [meta_mOTU_v25_12629]	-0.103916	-0.140709	-0.109877	4.16919	-0.0250808	0.53007	0.9952	0.545241	0.996375	-0.121805
k__Bacteria|p__Actinobacteria|c__Actinobacteria|o__Propionibacteriales|f__Propionibacteriaceae|g__Propionibacterium|s__Propionibacterium freudenreichii [ref_mOTU_v25_05391]	1.70863	2.12904	0.646239	5.45471	0.0904376	0.505046	0.994721	0.48622	0.996376	1.87372
k__Bacteria|p__Firmicutes|c__Clostridia|o__Clostridiales|f__Clostridiales Family XIII. Incertae Sedis|g__Clostridiales Family XIII. Incertae Sedis gen. incertae sedis|s__[Eubacterium] saphenum [ref_mOTU_v25_11595]	-0.128975	-0.122927	-0.122391	4.40044	-0.0235341	0.520988	0.99516	0.538189	0.996378	-0.124984
k__Bacteria|p__Firmicutes|c__Bacilli|o__Lactobacillales|f__Streptococcaceae|g__Lactococcus|s__Lactococcus lactis [ref_mOTU_v25_01301]	2.88913	1.48538	-1.31584	4.95933	-0.23012	0.21736	0.992048	0.205166	0.996379	2.23727
k__Bacteria|p__Proteobacteria|c__Alphaproteobacteria|o__Caulobacterales|f__Caulobacteraceae|g__Brevundimonas|s__Brevundimonas diminuta [ref_mOTU_v25_01070]	0.143601	-0.16123	-0.334579	4.78107	-0.0597594	0.531111	0.995478	0.531569	0.996383	-0.00576596
k__Bacteria|p__Proteobacteria|c__Betaproteobacteria|o__Burkholderiales|f__Comamonadaceae|g__Comamonas|s__Comamonas aquatica [ref_mOTU_v25_00458]	-0.0695347	-0.179961	-0.216182	4.24811	-0.0472549	0.506159	0.995037	0.485189	0.996383	-0.125855
k__Bacteria|p__Bacteroidetes|c__Bacteroidia|o__Bacteroidales|f__Prevotellaceae|g__Prevotella|s__Prevotella sp. CAG:485 [ref_mOTU_v25_07698]	-0.0255253	0.0496041	0.044955	4.24529	0.00905911	0.45372	0.994265	0.476029	0.996389	0.0158252
k__Bacteria|p__Firmicutes|c__Clostridia|o__Clostridiales|f__Clostridiales fam. incertae sedis|g__Clostridiales gen. incertae sedis|s__Clostridiales species incertae sedis [meta_mOTU_v25_12452]	0.458999	0.902178	0.576209	5.5057	0.0982462	0.34821	0.994129	0.4752	0.99639	0.676791
k__Bacteria|p__Firmicutes|c__Bacilli|o__Bacillales|f__Planococcaceae|g__Sporosarcina|s__Sporosarcina sp. ZBG7A [ref_mOTU_v25_04225]	0.151102	0.0028882	-0.22455	4.95814	-0.0402277	0.435812	0.994329	0.506818	0.996397	0.079227
k__Bacteria|p__Actinobacteria|c__Actinobacteria|o__Actinomycetales|f__Actinomycetaceae|g__Varibaculum|s__Varibaculum cambriense [ref_mOTU_v25_08159]	0.0869954	0.396768	0.293527	4.25163	0.0544788	0.486632	0.995057	0.502711	0.996397	0.242135
k__Bacteria|p__Firmicutes|c__Clostridia|o__Clostridiales|f__Clostridiales fam. [Clostridiaceae/Ruminococcaceae]|g__Clostridiales gen. [Ruminococcus/Clostridium]|s__Clostridiales sp. [ref_mOTU_v25_03611]	0.0729836	0.264467	0.401449	5.05329	0.0743986	0.439525	0.993111	0.523398	0.996401	0.159389
k__Bacteria|p__Bacteroidetes|c__Flavobacteriia|o__Flavobacteriales|f__Flavobacteriaceae|g__Flavobacterium|s__Flavobacterium johnsoniae [ref_mOTU_v25_01987]	-0.0596666	-0.0114582	0.158013	4.28784	0.0289725	0.505872	0.994899	0.518235	0.996403	-0.0399287
k__Bacteria|p__Bacteroidetes|c__Bacteroidia|o__Bacteroidales|f__Tannerellaceae|g__Parabacteroides|s__Parabacteroides merdae [ref_mOTU_v25_05401]	3.10598	4.46901	1.43136	6.55657	0.194689	0.365018	0.994443	0.240968	0.996407	3.82261
k__Bacteria|p__Proteobacteria|c__Gammaproteobacteria|o__Xanthomonadales|f__Xanthomonadaceae|g__Stenotrophomonas|s__Stenotrophomonas maltophilia [ref_mOTU_v25_01783]	0.0946947	-0.265567	-0.279286	4.14892	-0.0538927	0.468666	0.993924	0.499427	0.99641	-0.0833374
k__Bacteria|p__Firmicutes|c__Clostridia|o__Clostridiales|f__Clostridiaceae|g__Clostridium|s__Clostridium sp. [ref_mOTU_v25_03621]	0.570524	0.872042	0.370615	4.02306	0.0840525	0.48626	0.994289	0.483798	0.996411	0.721724
k__Bacteria|p__Actinobacteria|c__Coriobacteriia|o__Coriobacteriales|f__Atopobiaceae|g__Atopobium|s__Atopobium parvulum [ref_mOTU_v25_02949]	1.46357	2.01257	0.379983	3.57448	0.0823202	0.415999	0.994161	0.501047	0.996412	1.74807
k__Bacteria|p__Firmicutes|c__Bacilli|o__Lactobacillales|f__Lactobacillaceae|g__Lactobacillus|s__Lactobacillus rossiae [ref_mOTU_v25_02006]	-0.100889	-0.160874	-0.169815	4.24811	-0.037622	0.50581	0.994906	0.500233	0.996415	-0.129191
k__Bacteria|p__Actinobacteria|c__Actinobacteria|o__Actinomycetales|f__Actinomycetaceae|g__Actinomyces|s__Actinomyces species incertae sedis [meta_mOTU_v25_13857]	0.0524635	-0.0332499	-0.0987585	4.25673	-0.0184402	0.529698	0.994467	0.52678	0.996416	0.0152438
k__Bacteria|p__Firmicutes|c__Clostridia|o__Clostridiales|f__Clostridiales fam. incertae sedis|g__Clostridiales gen. incertae sedis|s__Clostridiales species incertae sedis [meta_mOTU_v25_13794]	0.0112482	-0.0375594	-0.0244901	4.41903	-0.00307758	0.513889	0.994905	0.505981	0.996416	-0.0127458
k__Bacteria|p__Proteobacteria|c__Gammaproteobacteria|o__Pseudomonadales|f__Pseudomonadaceae|g__Pseudomonas|s__Pseudomonas taetrolens [ref_mOTU_v25_00110]	-0.106213	0.0694448	0.244916	4.48396	0.0478358	0.478064	0.991956	0.455539	0.996417	-0.0296658
k__Bacteria|p__Firmicutes|c__Clostridia|o__Clostridiales|f__Lachnospiraceae|g__Roseburia|s__Roseburia hominis [ref_mOTU_v25_00861]	2.14281	2.63218	0.645446	3.79461	0.128394	0.478407	0.995125	0.434317	0.996417	2.38049
k__Bacteria|p__Firmicutes|c__Clostridia|o__Clostridiales|f__Clostridiales fam. [Lachnospiraceae/Ruminococcaceae]|g__Clostridiales gen. [Sellimonas/Drancourtella]|s__Clostridiales sp. [ref_mOTU_v25_03444]	2.06962	2.95755	1.04019	4.54944	0.208532	0.345609	0.993635	0.268023	0.996418	2.50519
k__Bacteria|p__Proteobacteria|c__Alphaproteobacteria|o__Rhizobiales|f__Bradyrhizobiaceae|g__Bosea|s__Bosea sp. UNC402CLCol [ref_mOTU_v25_01159]	0.0271894	-0.162243	-0.226212	4.14956	-0.038559	0.483899	0.995207	0.486377	0.996422	-0.0588536
k__Bacteria|p__Actinobacteria|c__Actinobacteria|o__Micrococcales|f__Microbacteriaceae|g__Microbacterium|s__Microbacterium paraoxydans [ref_mOTU_v25_03324]	0.3786	0.0181008	-0.46079	4.68736	-0.0856833	0.500248	0.994968	0.496631	0.996422	0.180564
k__Bacteria|p__Firmicutes|c__Bacilli|o__Lactobacillales|f__Streptococcaceae|g__Streptococcus|s__Streptococcus oralis [ref_mOTU_v25_00290]	1.03985	0.814139	-0.256474	4.22027	-0.0520128	0.558066	0.99538	0.55212	0.996423	0.917487
k__Bacteria|p__Firmicutes|c__Clostridia|o__Clostridiales|f__Clostridiaceae|g__Clostridium|s__Clostridium species incertae sedis [meta_mOTU_v25_12739]	-0.167403	-0.00698591	0.113017	4.57949	0.019531	0.495661	0.99453	0.4879	0.996425	-0.096447
k__Bacteria|p__Actinobacteria|c__Actinobacteria|o__Micrococcales|f__Dermabacteraceae|g__Brachybacterium|s__Brachybacterium squillarum [ref_mOTU_v25_06595]	-0.0975495	-0.197429	-0.0690977	4.63543	-0.0156529	0.501083	0.994706	0.489962	0.996425	-0.147807
k__Bacteria|p__Firmicutes|c__Clostridia|o__Clostridiales|f__Clostridiales fam. incertae sedis|g__Clostridiales gen. incertae sedis|s__Clostridiales species incertae sedis [meta_mOTU_v25_12390]	0.187029	-0.109852	-0.178033	4.27044	-0.0303362	0.550327	0.995487	0.547696	0.996426	0.0298552
k__Bacteria|p__Proteobacteria|c__Alphaproteobacteria|o__Caulobacterales|f__Caulobacteraceae|g__Brevundimonas|s__Brevundimonas diminuta/naejangsanensis [ref_mOTU_v25_01071]	0.134768	0.0716246	-0.0761159	4.60406	-0.0146882	0.572944	0.99501	0.577059	0.996426	0.0925622
k__Bacteria|p__Firmicutes|c__Clostridia|o__Clostridiales|f__Ruminococcaceae|g__Ruminococcaceae gen. incertae sedis|s__Ruminococcaceae species incertae sedis [meta_mOTU_v25_12835]	-0.00125642	-0.1862	-0.181371	4.33504	-0.0336103	0.510565	0.994138	0.476708	0.996426	-0.0916311
k__Bacteria|p__Firmicutes|c__Clostridia|o__Clostridiales|f__Clostridiales fam. incertae sedis|g__Clostridiales gen. incertae sedis|s__Clostridiales species incertae sedis [meta_mOTU_v25_13304]	0.157064	-0.065296	-0.240876	4.65267	-0.0477287	0.538359	0.995514	0.536259	0.996428	0.0633006
k__Bacteria|p__Firmicutes|c__Clostridia|o__Clostridiales|f__Clostridiaceae|g__Butyricicoccus|s__uncultured Butyricicoccus sp. [ref_mOTU_v25_07314]	-0.0109865	0.00746903	-0.0239626	4.47658	-0.00451699	0.464676	0.994342	0.48394	0.996429	-0.00547782
k__Bacteria|p__Firmicutes|c__Clostridia|o__Clostridiales|f__Clostridiaceae|g__Clostridium|s__Clostridium sp. 26_22 [ref_mOTU_v25_10411]	0.571602	0.289671	-0.187998	4.59484	-0.0335071	0.528702	0.994933	0.553774	0.99643	0.436511
k__Bacteria|p__Actinobacteria|c__Actinobacteria|o__Micrococcales|f__Microbacteriaceae|g__Microbacterium|s__Microbacterium testaceum [ref_mOTU_v25_05167]	0.0497937	-0.258127	-0.263296	4.27079	-0.0561813	0.500288	0.995164	0.500726	0.996432	-0.105752
k__Bacteria|p__Firmicutes|c__Clostridia|o__Clostridiales|f__Clostridiaceae|g__Clostridium|s__Clostridium sp. Marseille-P2538 [ref_mOTU_v25_05865]	-0.0735117	-0.162247	-0.0969067	4.22051	-0.0160979	0.454527	0.99494	0.510023	0.996438	-0.111588
k__Bacteria|p__Firmicutes|c__Clostridia|o__Clostridiales|f__Clostridiales fam. incertae sedis|g__Fenollaria|s__Fenollaria timonensis [ref_mOTU_v25_05275]	0.100732	-0.0150942	-0.151599	4.3267	-0.032229	0.507008	0.994675	0.530719	0.996439	0.0409118
k__Bacteria|p__Firmicutes|c__Firmicutes class incertae sedis|o__Firmicutes order incertae sedis|f__Firmicutes fam. incertae sedis|g__Firmicutes gen. incertae sedis|s__Firmicutes bacterium CAG:475 [ref_mOTU_v25_07742]	-0.0406434	-0.0809769	0.00978575	4.46734	0.00125307	0.49398	0.994255	0.511079	0.99644	-0.0588385
k__Bacteria|p__Bacteroidetes|c__Bacteroidia|o__Bacteroidales|f__Prevotellaceae|g__Prevotella|s__Prevotella sp. CAG:279 [meta_mOTU_v25_12279]	0.170393	0.162246	0.083869	5.05838	0.0149831	0.536077	0.994274	0.533443	0.996441	0.164925
k__Bacteria|p__Firmicutes|c__Clostridia|o__Clostridiales|f__Eubacteriaceae|g__Eubacterium|s__Eubacterium sp. CAG:274 [meta_mOTU_v25_12688]	0.629999	0.139319	-0.504617	4.87318	-0.0885727	0.484362	0.993376	0.513059	0.996443	0.376766
k__Bacteria|p__Firmicutes|c__Bacilli|o__Lactobacillales|f__Lactobacillaceae|g__Lactobacillus|s__Lactobacillus saerimneri [ref_mOTU_v25_02286]	0.30622	0.316118	0.0767562	4.72161	0.0177746	0.553655	0.995015	0.572144	0.996444	0.313398
k__Bacteria|p__Firmicutes|c__Clostridia|o__Clostridiales|f__Clostridiaceae|g__Clostridium|s__Clostridium species incertae sedis [meta_mOTU_v25_12640]	1.86139	1.21481	-0.691234	4.86863	-0.128172	0.4647	0.994722	0.450032	0.996453	1.48646
k__Bacteria|p__Firmicutes|c__Clostridia|o__Clostridiales|f__Clostridiales Family XIII. Incertae Sedis|g__Clostridiales Family XIII. Incertae Sedis gen. incertae sedis|s__Clostridiales Family XIII. Incertae Sedis species incertae sedis [meta_mOTU_v25_12844]	0.074723	0.0278734	-0.056065	4.9262	-0.0106723	0.549058	0.995253	0.499839	0.996456	0.0511912
k__Bacteria|p__Firmicutes|c__Clostridia|o__Clostridiales|f__Clostridiales fam. incertae sedis|g__Clostridiales gen. incertae sedis|s__Clostridiales species incertae sedis [meta_mOTU_v25_13115]	0.324532	0.45143	0.211224	4.44503	0.0383882	0.534292	0.994922	0.552158	0.996458	0.381985
k__Bacteria|p__Bacteroidetes|c__Bacteroidia|o__Bacteroidales|f__Rikenellaceae|g__Alistipes|s__Alistipes ihumii [ref_mOTU_v25_07379]	1.43782	2.60265	1.40681	6.58119	0.212601	0.21807	0.994374	0.243185	0.996461	1.89431
k__Bacteria|p__Firmicutes|c__Negativicutes|o__Selenomonadales|f__Selenomonadales fam. incertae sedis|g__Selenomonadales gen. incertae sedis|s__Selenomonadales species incertae sedis [meta_mOTU_v25_13829]	-0.103358	0.135089	0.238675	4.10109	0.0433334	0.496031	0.994876	0.543501	0.996465	0.000194457
k__Bacteria|p__Bacteroidetes|c__Bacteroidia|o__Bacteroidales|f__Bacteroidales fam. incertae sedis|g__Bacteroidales gen. incertae sedis|s__Bacteroidales species incertae sedis [meta_mOTU_v25_12699]	0.0881212	-0.0918324	-0.145517	4.66501	-0.026711	0.510685	0.994991	0.489884	0.996467	0.00106048
k__Bacteria|p__Firmicutes|c__Clostridia|o__Clostridiales|f__Clostridiales fam. incertae sedis|g__Clostridiales gen. incertae sedis|s__Clostridiales species incertae sedis [meta_mOTU_v25_13970]	-0.0483563	0.0922511	0.175366	4.75519	0.0349978	0.506009	0.994368	0.521802	0.996468	0.0263865
k__Bacteria|p__Firmicutes|c__Negativicutes|o__Acidaminococcales|f__Acidaminococcaceae|g__Phascolarctobacterium|s__Phascolarctobacterium succinatutens [ref_mOTU_v25_03700]	0.64859	0.352889	-0.45003	5.39386	-0.0714487	0.563226	0.994499	0.555268	0.996468	0.515797
k__Bacteria|p__Firmicutes|c__Clostridia|o__Clostridiales|f__Lachnospiraceae|g__Blautia|s__uncultured Blautia sp. [ref_mOTU_v25_11916]	1.42532	2.12262	0.934902	4.35911	0.180155	0.418474	0.994732	0.373137	0.996474	1.74587
k__Bacteria|p__Firmicutes|c__Bacilli|o__Lactobacillales|f__Streptococcaceae|g__Streptococcus|s__Streptococcus australis [ref_mOTU_v25_00311]	1.10689	1.36621	0.441198	4.82205	0.0756417	0.572075	0.994958	0.55479	0.996475	1.23046
k__Bacteria|p__Firmicutes|c__Clostridia|o__Clostridiales|f__Clostridiaceae|g__Clostridium|s__uncultured Clostridium sp. [ref_mOTU_v25_11606]	0.939883	0.94558	-0.0517158	4.21116	-0.013554	0.526487	0.994739	0.577828	0.996483	0.942282
k__Bacteria|p__Firmicutes|c__Clostridia|o__Clostridiales|f__Ruminococcaceae|g__Ruminococcaceae gen. incertae sedis|s__Ruminococcaceae species incertae sedis [meta_mOTU_v25_13455]	2.07194	3.61041	1.21474	5.39145	0.186915	0.461749	0.994566	0.379884	0.996484	2.60776
k__Bacteria|p__Firmicutes|c__Clostridia|o__Clostridiales|f__Clostridiales fam. incertae sedis|g__Clostridiales gen. incertae sedis|s__Clostridiales species incertae sedis [meta_mOTU_v25_14275]	-0.0835968	-0.0624977	0.138362	4.34805	0.0259445	0.50061	0.994911	0.528138	0.996487	-0.0716772
k__Bacteria|p__Firmicutes|c__Clostridia|o__Clostridiales|f__Clostridiaceae|g__Clostridium|s__Clostridium sp. CAG:964 [ref_mOTU_v25_07656]	-0.0624301	-0.233949	-0.209832	4.20102	-0.0451631	0.468526	0.99424	0.473843	0.996488	-0.170435
k__Bacteria|p__Verrucomicrobia|c__Verrucomicrobiae|o__Verrucomicrobiales|f__Akkermansiaceae|g__Akkermansia|s__Akkermansia sp. CAG:344 [ref_mOTU_v25_03592]	-0.132263	-0.0666755	0.170858	4.22863	0.0353696	0.525467	0.994806	0.51594	0.99649	-0.0991998
k__Bacteria|p__Bacteroidetes|c__Bacteroidia|o__Bacteroidales|f__Bacteroidales fam. [Porphyromonadaceae/Barnesiellaceae]|g__Bacteroidales gen. [Coprobacter/Gabonia]|s__Bacteroidales sp. [ref_mOTU_v25_03666]	0.665788	1.10165	0.50283	4.55453	0.0921707	0.515353	0.994738	0.532214	0.996491	0.877376
k__Bacteria|p__Actinobacteria|c__Actinobacteria|o__Micrococcales|f__Microbacteriaceae|g__Microbacterium|s__Microbacterium sp. [ref_mOTU_v25_05159]	-0.0349173	-0.237683	-0.254063	4.24362	-0.0528149	0.471991	0.99428	0.487809	0.996492	-0.143318
k__Bacteria|p__Firmicutes|c__Clostridia|o__Clostridiales|f__Ruminococcaceae|g__Ruminococcaceae gen. incertae sedis|s__[Clostridium] methylpentosum [ref_mOTU_v25_11433]	0.151032	-0.0956336	-0.238121	4.28373	-0.0540276	0.50872	0.993822	0.490845	0.996493	0.0374461
k__Bacteria|p__Actinobacteria|c__Coriobacteriia|o__Coriobacteriales|f__Atopobiaceae|g__Atopobium|s__Atopobium parvulum [ref_mOTU_v25_02950]	0.334496	0.666798	0.381872	4.24928	0.0828258	0.482311	0.994981	0.51919	0.996495	0.491989
k__Bacteria|p__Firmicutes|c__Firmicutes class incertae sedis|o__Firmicutes order incertae sedis|f__Firmicutes fam. incertae sedis|g__Firmicutes gen. incertae sedis|s__Firmicutes bacterium CAG:145 [ref_mOTU_v25_07732]	0.672099	0.779001	0.400209	4.92296	0.0708412	0.514062	0.994673	0.544859	0.996497	0.732138
k__Bacteria|p__Firmicutes|c__Negativicutes|o__Veillonellales|f__Veillonellaceae|g__Veillonella|s__Veillonella dispar [ref_mOTU_v25_01940]	0.239407	0.320056	-0.0149663	4.29768	-0.0023384	0.488262	0.994538	0.499202	0.996501	0.278452
k__Bacteria|p__Firmicutes|c__Clostridia|o__Clostridiales|f__Clostridiales fam. incertae sedis|g__Clostridiales gen. incertae sedis|s__Clostridiales species incertae sedis [meta_mOTU_v25_12382]	0.257481	0.381456	0.268286	4.16491	0.054792	0.525304	0.994646	0.531973	0.996506	0.334728
k__Bacteria|p__Firmicutes|c__Clostridia|o__Clostridiales|f__Ruminococcaceae|g__Ruminococcaceae gen. incertae sedis|s__Ruminococcaceae species incertae sedis [meta_mOTU_v25_13305]	0.299043	0.0424524	-0.285968	4.31478	-0.0549404	0.492234	0.995189	0.498727	0.996507	0.165782
k__Bacteria|p__Firmicutes|c__Clostridia|o__Clostridiales|f__Clostridiales fam. incertae sedis|g__Clostridiales gen. incertae sedis|s__Clostridiales species incertae sedis [meta_mOTU_v25_12327]	0.239921	0.222291	-0.0226514	4.44015	-0.004521	0.5273	0.99452	0.530037	0.996509	0.22859
k__Bacteria|p__Firmicutes|c__Negativicutes|o__Veillonellales|f__Veillonellaceae|g__Veillonella|s__Veillonella rogosae [ref_mOTU_v25_01939]	-0.0844704	0.17719	0.274812	4.22081	0.0543247	0.493483	0.994931	0.468125	0.99651	0.0298174
k__Bacteria|p__Firmicutes|c__Clostridia|o__Clostridiales|f__Peptostreptococcaceae|g__Romboutsia|s__Romboutsia timonensis [ref_mOTU_v25_09389]	8.52152	7.54531	-1.01934	4.46531	-0.18223	0.383851	0.994133	0.205556	0.996511	8.00219
k__Bacteria|p__Proteobacteria|c__Gammaproteobacteria|o__Pseudomonadales|f__Pseudomonadaceae|g__Pseudomonas|s__Pseudomonas fluorescens [ref_mOTU_v25_00166]	0.0717265	-0.164446	-0.243914	4.40988	-0.0497577	0.492008	0.995096	0.503737	0.996514	-0.0576094
k__Bacteria|p__Firmicutes|c__Clostridia|o__Clostridiales|f__Clostridiales fam. incertae sedis|g__Clostridiales gen. incertae sedis|s__Clostridiales species incertae sedis [meta_mOTU_v25_13415]	0.514862	0.452057	0.0261086	4.68675	0.00306892	0.529489	0.994687	0.53159	0.996514	0.484414
k__Bacteria|p__Proteobacteria|c__Gammaproteobacteria|o__Pseudomonadales|f__Pseudomonadaceae|g__Pseudomonas|s__Pseudomonas fluorescens [ref_mOTU_v25_00171]	0.087887	-0.0395289	-0.163613	4.46943	-0.0345323	0.515075	0.994362	0.503861	0.996518	0.0321189
k__Bacteria|p__Firmicutes|c__Clostridia|o__Clostridiales|f__Clostridiaceae|g__Clostridium|s__Clostridium species incertae sedis [meta_mOTU_v25_12762]	0.226472	1.11279	0.91018	5.23069	0.13973	0.410847	0.994983	0.351996	0.996518	0.63455
k__Bacteria|p__Firmicutes|c__Clostridia|o__Clostridiales|f__Lachnospiraceae|g__Faecalicatena|s__Faecalicatena fissicatena [ref_mOTU_v25_06159]	0.208066	0.340031	-0.00507007	4.48414	-0.00105791	0.506816	0.994072	0.52327	0.99652	0.284092
k__Bacteria|p__Actinobacteria|c__Actinobacteria|o__Micrococcales|f__Micrococcaceae|g__Arthrobacter|s__Arthrobacter sp. ERGS1:01 [ref_mOTU_v25_09132]	-0.0142968	-0.298596	-0.308337	4.31295	-0.0645855	0.522056	0.994107	0.512457	0.996521	-0.148642
k__Bacteria|p__Firmicutes|c__Bacilli|o__Bacillales|f__Staphylococcaceae|g__Staphylococcus|s__Staphylococcus epidermidis [ref_mOTU_v25_00346]	-0.0294033	0.0234281	-0.054151	4.21861	-0.0133449	0.555831	0.995252	0.55934	0.996521	-0.0122656
k__Bacteria|p__Firmicutes|c__Clostridia|o__Clostridiales|f__Eubacteriaceae|g__Eubacterium|s__Eubacterium ventriosum [ref_mOTU_v25_11151]	1.77759	1.89932	0.221483	4.69432	0.0413858	0.603355	0.994767	0.582375	0.996527	1.83673
k__Bacteria|p__Actinobacteria|c__Actinobacteria|o__Micrococcales|f__Microbacteriaceae|g__Microbacterium|s__Microbacterium sp. SA39 [ref_mOTU_v25_07747]	0.40795	-0.0273027	-0.426131	4.49404	-0.0765186	0.491071	0.994527	0.481385	0.996533	0.197538
k__Bacteria|p__Proteobacteria|c__Gammaproteobacteria|o__Enterobacterales|f__Enterobacteriaceae|g__Enterobacter|s__Enterobacter asburiae/soli [ref_mOTU_v25_00075]	-0.103238	-0.112016	0.142265	4.44675	0.0290272	0.508786	0.994785	0.54043	0.996536	-0.106212
k__Bacteria|p__Firmicutes|c__Clostridia|o__Clostridiales|f__Ruminococcaceae|g__Ruminococcus|s__Ruminococcus sp. [ref_mOTU_v25_00852]	0.280789	-0.0111358	-0.328074	4.60168	-0.0634413	0.488823	0.994929	0.492436	0.996536	0.116323
k__Bacteria|p__Bacteroidetes|c__Flavobacteriia|o__Flavobacteriales|f__Flavobacteriaceae|g__Chryseobacterium|s__Chryseobacterium sp. [ref_mOTU_v25_04600]	0.118612	0.0154641	-0.089481	4.32388	-0.0179163	0.516696	0.995173	0.520855	0.996539	0.0720775
k__Bacteria|p__Firmicutes|c__Bacilli|o__Bacillales|f__Bacillaceae|g__Psychrobacillus|s__Psychrobacillus psychrotolerans [ref_mOTU_v25_03582]	0.144472	0.47203	0.415465	5.37999	0.0640663	0.541433	0.994784	0.544049	0.996542	0.29292
k__Bacteria|p__Firmicutes|c__Clostridia|o__Clostridiales|f__Clostridiaceae|g__Clostridium|s__Clostridium sp. AT4 [ref_mOTU_v25_09167]	0.20513	0.180839	-0.0095754	4.24781	-0.00156276	0.527715	0.994111	0.541844	0.996542	0.18951
k__Bacteria|p__Firmicutes|c__Firmicutes class incertae sedis|o__Firmicutes order incertae sedis|f__Firmicutes fam. incertae sedis|g__Firmicutes gen. incertae sedis|s__Firmicutes species incertae sedis [meta_mOTU_v25_12883]	-0.00787419	0.0717594	-0.0726123	4.19257	-0.0143295	0.519188	0.994708	0.517958	0.996543	0.0394723
k__Bacteria|p__Proteobacteria|c__Alphaproteobacteria|o__Caulobacterales|f__Caulobacteraceae|g__Brevundimonas|s__Brevundimonas naejangsanensis [ref_mOTU_v25_01072]	0.152992	-0.0555661	-0.174257	4.44378	-0.0344423	0.494354	0.994926	0.52982	0.996545	0.0619492
k__Bacteria|p__Firmicutes|c__Bacilli|o__Bacillales|f__Paenibacillaceae|g__Paenibacillus|s__Paenibacillus borealis [ref_mOTU_v25_03363]	0.163676	0.162555	-0.0534351	4.25212	-0.0104388	0.547205	0.994446	0.541193	0.996545	0.16338
k__Bacteria|p__Firmicutes|c__Bacilli|o__Lactobacillales|f__Streptococcaceae|g__Streptococcus|s__Streptococcus anginosus [ref_mOTU_v25_00568]	-0.0197293	0.0636851	0.22644	4.33885	0.0444228	0.495166	0.992744	0.520705	0.996547	0.0226184
k__Bacteria|p__Proteobacteria|c__Betaproteobacteria|o__Burkholderiales|f__Alcaligenaceae|g__Alcaligenaceae gen. [Achromobacter/Bordetella]|s__Alcaligenaceae sp. [ref_mOTU_v25_00551]	-0.0370923	-0.0872502	-0.0884239	4.42464	-0.0203639	0.500185	0.995183	0.49848	0.996549	-0.0593298
k__Bacteria|p__Actinobacteria|c__Coriobacteriia|o__Coriobacteriales|f__Atopobiaceae|g__Olsenella|s__Olsenella sp. KH3B4 [ref_mOTU_v25_03956]	0.0975728	-0.114641	-0.326975	4.2098	-0.0652107	0.489179	0.994516	0.495266	0.996554	-0.0227812
k__Bacteria|p__Firmicutes|c__Clostridia|o__Clostridiales|f__Clostridiaceae|g__Hungatella|s__Hungatella hathewayi [ref_mOTU_v25_03436]	0.467888	0.945647	0.484376	4.60457	0.0928964	0.500599	0.994276	0.502974	0.996556	0.683054
k__Bacteria|p__Firmicutes|c__Firmicutes class incertae sedis|o__Firmicutes order incertae sedis|f__Firmicutes fam. incertae sedis|g__Firmicutes gen. incertae sedis|s__Firmicutes species incertae sedis [meta_mOTU_v25_12845]	0.355257	0.251451	-0.0300413	4.25958	-0.00738899	0.536273	0.994408	0.547769	0.996556	0.298096
k__Bacteria|p__Actinobacteria|c__Coriobacteriia|o__Coriobacteriales|f__Coriobacteriaceae|g__Collinsella|s__Collinsella phocaeensis [ref_mOTU_v25_10246]	-0.0793048	-0.143969	0.0206754	4.22171	0.00318544	0.533568	0.993713	0.555328	0.996556	-0.116
k__Bacteria|p__Actinobacteria|c__Actinobacteria|o__Micrococcales|f__Microbacteriaceae|g__Microbacterium|s__Microbacterium foliorum [ref_mOTU_v25_01315]	0.199003	-0.164211	-0.300438	4.22192	-0.0608565	0.467265	0.99461	0.462501	0.996557	0.0203119
k__Bacteria|p__Proteobacteria|c__Gammaproteobacteria|o__Pseudomonadales|f__Pseudomonadaceae|g__Pseudomonas|s__Pseudomonas sp. [ref_mOTU_v25_00129]	0.00553965	0.0417217	0.0716124	4.53264	0.0166805	0.523957	0.995142	0.557886	0.996561	0.0207631
k__Bacteria|p__Firmicutes|c__Clostridia|o__Clostridiales|f__Clostridiaceae|g__Clostridium|s__Clostridium sp. CAG:43 [ref_mOTU_v25_07626]	-0.0513965	-0.0964628	0.0266916	4.09676	0.00648861	0.521925	0.992343	0.534903	0.996564	-0.0752119
k__Bacteria|p__Firmicutes|c__Clostridia|o__Clostridiales|f__Lachnospiraceae|g__Blautia|s__Blautia sp. CAG:257 [ref_mOTU_v25_07602]	0.290585	0.587013	0.353371	4.90772	0.0662188	0.480831	0.994711	0.496184	0.996566	0.427351
k__Bacteria|p__Firmicutes|c__Firmicutes class incertae sedis|o__Firmicutes order incertae sedis|f__Firmicutes fam. incertae sedis|g__Firmicutes gen. incertae sedis|s__Firmicutes species incertae sedis [meta_mOTU_v25_13737]	0.00483287	0.0225589	-0.0317578	4.6243	-0.00521508	0.553303	0.995189	0.540623	0.996567	0.0196235
k__Bacteria|p__Bacteroidetes|c__Bacteroidia|o__Bacteroidales|f__Bacteroidales fam. incertae sedis|g__Bacteroidales gen. incertae sedis|s__Bacteroidales species incertae sedis [meta_mOTU_v25_13625]	0.0432712	-0.113973	-0.0987107	4.69787	-0.0186274	0.538269	0.994364	0.519017	0.996567	-0.0478836
k__Bacteria|p__Firmicutes|c__Negativicutes|o__Acidaminococcales|f__Acidaminococcaceae|g__Phascolarctobacterium|s__Phascolarctobacterium sp. CAG:207 [meta_mOTU_v25_13298]	0.0813123	-0.105489	-0.184308	4.24676	-0.0343023	0.538185	0.99489	0.537186	0.996574	-0.016085
k__Bacteria|p__Firmicutes|c__Clostridia|o__Clostridiales|f__Clostridiaceae|g__Clostridium|s__Clostridium species incertae sedis [meta_mOTU_v25_14210]	-0.102844	0.0942867	0.103543	4.58938	0.0189678	0.550278	0.9948	0.537844	0.996575	-0.0164075
k__Bacteria|p__Firmicutes|c__Erysipelotrichia|o__Erysipelotrichales|f__Erysipelotrichaceae|g__Erysipelatoclostridium|s__[Clostridium] spiroforme [ref_mOTU_v25_11181]	1.65278	2.10595	0.616655	5.88027	0.0973628	0.514507	0.993978	0.53105	0.996582	1.85301
k__Bacteria|p__Proteobacteria|c__Gammaproteobacteria|o__Pseudomonadales|f__Moraxellaceae|g__Psychrobacter|s__Psychrobacter sp. SHUES1 [ref_mOTU_v25_10152]	-0.216213	-0.0935597	0.202018	4.46735	0.038482	0.508652	0.994822	0.503269	0.996584	-0.165443
k__Bacteria|p__Firmicutes|c__Clostridia|o__Clostridiales|f__Clostridiaceae|g__Clostridium|s__Clostridium sp. CAG:1193 [meta_mOTU_v25_12245]	0.122803	-0.0105353	-0.242062	4.76693	-0.0513094	0.484101	0.994413	0.497937	0.996586	0.046729
k__Bacteria|p__Actinobacteria|c__Coriobacteriia|o__Coriobacteriales|f__Coriobacteriaceae|g__Collinsella|s__Collinsella species incertae sedis [meta_mOTU_v25_13400]	0.17888	0.0113829	-0.10509	4.8188	-0.0206899	0.536785	0.995019	0.53594	0.996587	0.0851833
k__Bacteria|p__Firmicutes|c__Bacilli|o__Lactobacillales|f__Lactobacillaceae|g__Lactobacillus|s__Lactobacillus sanfranciscensis [ref_mOTU_v25_04406]	-0.0728043	-0.145173	-0.15887	4.19698	-0.0349178	0.488746	0.994337	0.522257	0.996591	-0.109804
k__Bacteria|p__Proteobacteria|c__Gammaproteobacteria|o__Enterobacterales|f__Enterobacteriaceae|g__Pseudescherichia|s__Pseudescherichia vulneris [ref_mOTU_v25_00070]	-0.149929	-0.0933852	0.134132	4.29013	0.0268603	0.501371	0.994676	0.483119	0.996592	-0.118407
k__Bacteria|p__Firmicutes|c__Bacilli|o__Lactobacillales|f__Lactobacillaceae|g__Lactobacillus|s__Lactobacillus gallinarum [ref_mOTU_v25_03348]	0.139312	-0.206343	-0.288882	4.29472	-0.0590696	0.486543	0.994801	0.475532	0.996593	-0.0290855
k__Bacteria|p__Actinobacteria|c__Actinobacteria|o__Micrococcales|f__Microbacteriaceae|g__Microbacterium|s__Microbacterium sp. 70-16 [ref_mOTU_v25_10359]	-0.00752159	-0.134965	-0.129012	4.2934	-0.0267143	0.515719	0.994962	0.533783	0.996596	-0.0667451
k__Bacteria|p__Firmicutes|c__Clostridia|o__Clostridiales|f__Clostridiales fam. incertae sedis|g__Clostridiales gen. incertae sedis|s__Clostridiales species incertae sedis [meta_mOTU_v25_13690]	0.388292	0.660912	0.280197	4.88706	0.0477059	0.558714	0.994645	0.542395	0.996597	0.506896
k__Bacteria|p__Firmicutes|c__Clostridia|o__Clostridiales|f__Oscillospiraceae|g__Oscillibacter|s__Oscillibacter sp. CAG:155 [meta_mOTU_v25_13424]	-0.055083	-0.0905373	0.0505176	4.32611	0.0084108	0.523183	0.994389	0.534305	0.996599	-0.0784297
k__Bacteria|p__Bacteria phylum incertae sedis|c__Bacteria class incertae sedis|o__Bacteria order incertae sedis|f__Bacteria fam. incertae sedis|g__Bacteria gen. incertae sedis|s__bacterium MS4 [ref_mOTU_v25_02081]	0.0424075	-0.154283	-0.317387	4.18246	-0.0640699	0.477406	0.994488	0.504857	0.996601	-0.054581
k__Bacteria|p__Actinobacteria|c__Actinobacteria|o__Micrococcales|f__Micrococcaceae|g__Kocuria|s__Kocuria atrinae [ref_mOTU_v25_07271]	0.0813945	-0.128806	-0.297848	4.32217	-0.0560568	0.531656	0.995151	0.514462	0.996603	-0.0212572
k__Bacteria|p__Actinobacteria|c__Actinobacteria|o__Micrococcales|f__Microbacteriaceae|g__Microbacterium|s__Microbacterium trichothecenolyticum [ref_mOTU_v25_02736]	0.0438118	-0.245183	-0.299362	4.31265	-0.06085	0.490259	0.994052	0.503427	0.996604	-0.0984019
k__Bacteria|p__Firmicutes|c__Clostridia|o__Clostridiales|f__Clostridiaceae|g__Clostridium|s__Clostridium species incertae sedis [meta_mOTU_v25_12348]	0.0303067	-0.0331916	0.0027855	4.68243	0.00047745	0.538582	0.994757	0.550468	0.996606	0.00107853
k__Bacteria|p__Proteobacteria|c__Gammaproteobacteria|o__Xanthomonadales|f__Xanthomonadaceae|g__Xanthomonas|s__Xanthomonas sacchari [ref_mOTU_v25_02980]	0.0643226	-0.225524	-0.246937	4.05003	-0.0460581	0.449955	0.993874	0.479686	0.996608	-0.0641005
k__Bacteria|p__Firmicutes|c__Clostridia|o__Clostridiales|f__Clostridiales fam. incertae sedis|g__Clostridiales gen. incertae sedis|s__Clostridiales species incertae sedis [meta_mOTU_v25_13202]	0.303365	0.577292	0.321614	5.52877	0.0454577	0.62373	0.99525	0.541252	0.996612	0.416614
k__Bacteria|p__Actinobacteria|c__Coriobacteriia|o__Eggerthellales|f__Eggerthellaceae|g__Slackia|s__Slackia exigua [ref_mOTU_v25_01958]	0.661935	0.185679	-0.492625	4.1495	-0.107131	0.461137	0.994356	0.459563	0.996615	0.412731
k__Bacteria|p__Proteobacteria|c__Alphaproteobacteria|o__Rhodospirillales|f__Rhodospirillaceae|g__Azospirillum|s__Azospirillum sp. CAG:239 [ref_mOTU_v25_07592]	0.76078	0.546034	-0.219902	5.15593	-0.0354381	0.523909	0.99429	0.549093	0.996615	0.669987
k__Archaea|p__Euryarchaeota|c__Methanobacteria|o__Methanobacteriales|f__Methanobacteriaceae|g__Methanobrevibacter|s__Methanobrevibacter oralis [ref_mOTU_v25_04351]	-0.0429513	-0.0421382	0.120721	4.50304	0.0285256	0.494939	0.994436	0.528428	0.996616	-0.0424431
k__Bacteria|p__Proteobacteria|c__Gammaproteobacteria|o__Pseudomonadales|f__Pseudomonadaceae|g__Pseudomonas|s__Pseudomonas pseudoalcaligenes/composti [ref_mOTU_v25_00234]	-0.0274076	-0.22878	-0.212991	4.2045	-0.045858	0.458406	0.993431	0.443944	0.996616	-0.120134
k__Bacteria|p__Firmicutes|c__Bacilli|o__Bacillales|f__Staphylococcaceae|g__Staphylococcus|s__Staphylococcus carnosus/condimenti [ref_mOTU_v25_03821]	-0.165654	-0.0558572	0.00932597	4.07335	0.00216207	0.497784	0.994696	0.518008	0.996618	-0.113148
k__Bacteria|p__Firmicutes|c__Bacilli|o__Lactobacillales|f__Lactobacillaceae|g__Lactobacillus|s__Lactobacillus otakiensis [ref_mOTU_v25_04397]	0.167795	0.498481	0.564618	5.10025	0.104741	0.43043	0.993709	0.493352	0.996618	0.313278
k__Bacteria|p__Firmicutes|c__Bacilli|o__Lactobacillales|f__Streptococcaceae|g__Streptococcus|s__Streptococcus sanguinis/cristatus [ref_mOTU_v25_01591]	2.6562	2.91428	0.281645	3.01064	0.0815946	0.55853	0.994438	0.564629	0.996619	2.7908
k__Bacteria|p__Firmicutes|c__Clostridia|o__Clostridiales|f__Clostridiaceae|g__Clostridium|s__Clostridium sp. [ref_mOTU_v25_03613]	0.146517	-0.0628783	-0.305623	4.27307	-0.0598663	0.473875	0.994095	0.486123	0.99662	0.0454835
k__Bacteria|p__Firmicutes|c__Firmicutes class [Clostridia/Erysipelotrichia]|o__Firmicutes order [Clostridiales/Erysipelotrichales]|f__Firmicutes fam. [Erysipelotrichaceae/Lachnospiraceae]|g__Firmicutes gen. [Catenibacterium/Roseburia]|s__Firmicutes sp. [ref_mOTU_v25_00854]	-0.100901	-0.115253	0.072044	4.29331	0.0115752	0.505843	0.994223	0.502672	0.996621	-0.109062
k__Bacteria|p__Actinobacteria|c__Actinobacteria|o__Micrococcales|f__Micrococcaceae|g__Arthrobacter|s__Arthrobacter luteolus [ref_mOTU_v25_00960]	-0.0342942	-0.188325	-0.124933	4.19222	-0.0248308	0.506637	0.99502	0.545136	0.996623	-0.106141
k__Bacteria|p__Firmicutes|c__Bacilli|o__Lactobacillales|f__Lactobacillaceae|g__Lactobacillus|s__Lactobacillus brevis/harbinensis [ref_mOTU_v25_02282]	0.124173	0.269266	0.103954	4.37382	0.0216502	0.505945	0.994497	0.506265	0.996624	0.189648
k__Bacteria|p__Actinobacteria|c__Actinobacteria|o__Micrococcales|f__Dermabacteraceae|g__Brachybacterium|s__Brachybacterium sp. P6-10-X1 [ref_mOTU_v25_10426]	0.212957	-0.118034	-0.316251	4.36904	-0.056159	0.484124	0.99462	0.496673	0.996624	0.0382959
k__Bacteria|p__Firmicutes|c__Bacilli|o__Lactobacillales|f__Streptococcaceae|g__Lactococcus|s__Lactococcus lactis [ref_mOTU_v25_01300]	3.56622	2.57182	-0.829574	4.87308	-0.158254	0.402088	0.994264	0.375463	0.996624	3.07897
k__Bacteria|p__Bacteria phylum incertae sedis|c__Bacteria class incertae sedis|o__Bacteria order incertae sedis|f__Bacteria fam. incertae sedis|g__Bacteria gen. incertae sedis|s__Bacteria species incertae sedis [meta_mOTU_v25_12847]	0.592196	0.424267	-0.340778	4.48284	-0.0549995	0.540184	0.994448	0.56758	0.996624	0.51749
k__Bacteria|p__Proteobacteria|c__Gammaproteobacteria|o__Xanthomonadales|f__Xanthomonadaceae|g__Stenotrophomonas|s__Stenotrophomonas terrae/nitritireducens [ref_mOTU_v25_05458]	0.16314	-0.145056	-0.423255	4.60599	-0.0890002	0.483877	0.994944	0.48399	0.996625	0.0111551
k__Bacteria|p__Proteobacteria|c__Alphaproteobacteria|o__Rhodospirillales|f__Rhodospirillaceae|g__Azospirillum|s__Azospirillum species incertae sedis [meta_mOTU_v25_12508]	0.0238399	-0.022581	-0.0592505	4.1405	-0.0130466	0.5308	0.994602	0.507599	0.996626	-0.00521641
k__Bacteria|p__Actinobacteria|c__Coriobacteriia|o__Eggerthellales|f__Eggerthellaceae|g__Cryptobacterium|s__Cryptobacterium curtum [ref_mOTU_v25_11275]	0.424155	0.210244	-0.150805	4.10549	-0.0292468	0.485216	0.994204	0.525438	0.996627	0.305288
k__Bacteria|p__Proteobacteria|c__Gammaproteobacteria|o__Pseudomonadales|f__Pseudomonadaceae|g__Pseudomonas|s__Pseudomonas donghuensis/putida [ref_mOTU_v25_00176]	-0.0598457	-0.0558838	0.00433249	4.22258	0.000579287	0.522137	0.994836	0.507649	0.99663	-0.0587987
k__Bacteria|p__Firmicutes|c__Firmicutes class incertae sedis|o__Firmicutes order incertae sedis|f__Firmicutes fam. incertae sedis|g__Firmicutes gen. incertae sedis|s__Firmicutes bacterium CAG:124 [ref_mOTU_v25_07729]	-0.0435909	-0.197245	-0.0926137	4.07175	-0.021509	0.478649	0.994561	0.492199	0.996631	-0.111126
k__Bacteria|p__Firmicutes|c__Clostridia|o__Clostridiales|f__Clostridiaceae|g__Clostridium|s__Clostridium sp. [ref_mOTU_v25_03606]	0.726421	0.234866	-0.371711	5.19042	-0.0765636	0.563283	0.994631	0.501641	0.996631	0.485687
k__Bacteria|p__Firmicutes|c__Clostridia|o__Clostridiales|f__Clostridiaceae|g__Clostridium|s__Clostridium species incertae sedis [meta_mOTU_v25_13428]	0.520048	0.337454	-0.273192	5.35564	-0.0508467	0.550962	0.995226	0.483269	0.996632	0.423807
k__Bacteria|p__Firmicutes|c__Firmicutes class incertae sedis|o__Firmicutes order incertae sedis|f__Firmicutes fam. incertae sedis|g__Firmicutes gen. incertae sedis|s__Firmicutes bacterium [ref_mOTU_v25_00858]	-0.0705588	0.0632403	0.104217	4.24046	0.0184584	0.501444	0.994766	0.528057	0.996633	-0.00964903
k__Bacteria|p__Firmicutes|c__Clostridia|o__Clostridiales|f__Clostridiales fam. incertae sedis|g__Clostridiales gen. incertae sedis|s__Clostridiales species incertae sedis [meta_mOTU_v25_12447]	0.252258	0.172378	-0.229188	4.26618	-0.0495612	0.53384	0.994507	0.53413	0.996635	0.228488
k__Bacteria|p__Firmicutes|c__Bacilli|o__Lactobacillales|f__Lactobacillaceae|g__Lactobacillus|s__Lactobacillus gasseri/paragasseri [ref_mOTU_v25_01039]	3.31056	2.47214	-1.18066	6.53167	-0.165708	0.468949	0.994393	0.391453	0.996636	2.89298
k__Bacteria|p__Actinobacteria|c__Actinobacteria|o__Micrococcales|f__Microbacteriaceae|g__Microbacterium|s__Microbacterium sp. 292MF [ref_mOTU_v25_02737]	0.0131501	-0.251855	-0.310218	4.44299	-0.0647172	0.484611	0.994831	0.474888	0.996637	-0.122228
k__Bacteria|p__Actinobacteria|c__Actinobacteria|o__Micrococcales|f__Microbacteriaceae|g__Microbacterium|s__Microbacterium sp. GCS4 [ref_mOTU_v25_01316]	0.107909	-0.231324	-0.320246	4.22366	-0.0646317	0.502725	0.994715	0.522131	0.996637	-0.0339485
k__Bacteria|p__Bacteroidetes|c__Bacteroidia|o__Bacteroidales|f__Prevotellaceae|g__Prevotella|s__Prevotella lascolaii [ref_mOTU_v25_03645]	-0.0606353	0.0314683	-0.0206926	4.63251	-0.00394976	0.539875	0.995013	0.510235	0.996637	-0.0132706
k__Bacteria|p__Actinobacteria|c__Actinobacteria|o__Propionibacteriales|f__Propionibacteriaceae|g__Pseudopropionibacterium|s__Pseudopropionibacterium propionicum [meta_mOTU_v25_13222]	0.0902569	0.316656	0.23749	4.33273	0.0478599	0.472747	0.995062	0.492452	0.996638	0.194577
k__Bacteria|p__Firmicutes|c__Clostridia|o__Clostridiales|f__Clostridiales fam. incertae sedis|g__Clostridiales gen. incertae sedis|s__Clostridiales species incertae sedis [meta_mOTU_v25_13800]	0.286166	0.443109	0.256284	5.8965	0.0422466	0.539899	0.994372	0.570434	0.99664	0.360754
k__Bacteria|p__Firmicutes|c__Clostridia|o__Clostridiales|f__Clostridiales fam. incertae sedis|g__Clostridiales gen. incertae sedis|s__Clostridiales species incertae sedis [meta_mOTU_v25_12287]	0.571947	0.653959	0.121543	4.33503	0.0251824	0.539661	0.994886	0.563278	0.996641	0.612913
k__Bacteria|p__Firmicutes|c__Bacilli|o__Bacillales|f__Bacillaceae|g__Bacillus|s__Bacillus massilioanorexius [ref_mOTU_v25_07380]	0.00858208	-0.121017	-0.0661681	4.08108	-0.0139336	0.535184	0.994733	0.534486	0.996641	-0.0525555
k__Bacteria|p__Actinobacteria|c__Actinobacteria|o__Propionibacteriales|f__Nocardioidaceae|g__Nocardioides|s__Nocardioides sp. [ref_mOTU_v25_03991]	0.0774741	-0.217259	-0.35577	4.49446	-0.061133	0.49585	0.994715	0.508688	0.996642	-0.089911
k__Bacteria|p__Firmicutes|c__Clostridia|o__Clostridiales|f__Clostridiales fam. [Clostridiaceae/Heliobacteriaceae]|g__Clostridiales gen. [Clostridium/Heliobacterium]|s__Clostridiales sp. [ref_mOTU_v25_02136]	0.0818897	-0.102508	-0.255114	4.1937	-0.0464556	0.49904	0.994221	0.538055	0.996645	-0.0122464
k__Bacteria|p__Firmicutes|c__Clostridia|o__Clostridiales|f__Clostridiaceae|g__Clostridium|s__Clostridium sp. CAG:1000 [ref_mOTU_v25_07606]	0.0108817	-0.170523	-0.224521	4.37351	-0.0406512	0.494614	0.994285	0.512794	0.996645	-0.0894856
k__Bacteria|p__Bacteroidetes|c__Bacteroidia|o__Bacteroidales|f__Bacteroidales fam. incertae sedis|g__Bacteroidales gen. incertae sedis|s__Bacteroidales species incertae sedis [meta_mOTU_v25_13898]	-0.0549368	-0.157524	-0.0771821	4.50071	-0.016331	0.4938	0.994656	0.490305	0.996646	-0.113017
k__Bacteria|p__Bacteroidetes|c__Bacteroidia|o__Bacteroidales|f__Rikenellaceae|g__Alistipes|s__Alistipes species incertae sedis [meta_mOTU_v25_12829]	1.18577	1.23852	0.349024	6.13049	0.0481897	0.615142	0.994905	0.63135	0.996648	1.22079
k__Bacteria|p__Firmicutes|c__Clostridia|o__Clostridiales|f__Lachnospiraceae|g__Blautia|s__[Ruminococcus] gnavus [ref_mOTU_v25_01594]	3.25444	4.14745	1.27621	5.36931	0.220907	0.235987	0.993909	0.26927	0.996649	3.62587
k__Bacteria|p__Actinobacteria|c__Actinobacteria|o__Micrococcales|f__Sanguibacteraceae|g__Sanguibacter|s__Sanguibacter sp. Leaf3 [ref_mOTU_v25_05294]	-0.0961769	-0.0135003	0.242858	4.49237	0.037053	0.513461	0.994847	0.507087	0.996649	-0.055642
k__Bacteria|p__Actinobacteria|c__Actinobacteria|o__Propionibacteriales|f__Propionibacteriaceae|g__Cutibacterium|s__Cutibacterium acnes [ref_mOTU_v25_00800]	0.318457	-0.0762345	-0.3798	4.29891	-0.0706462	0.477294	0.994049	0.475475	0.996652	0.121742
k__Bacteria|p__Bacteroidetes|c__Bacteroidia|o__Bacteroidales|f__Bacteroidaceae|g__Bacteroides|s__Bacteroides dorei/vulgatus [ref_mOTU_v25_02367]	7.47129	8.39197	0.8458	4.17082	0.194094	0.266159	0.99396	0.253523	0.996656	8.10104
k__Bacteria|p__Proteobacteria|c__Proteobacteria class [Gammaproteobacteria/Alphaproteobacteria]|o__Proteobacteria order [Rhodospirillales/Enterobacterales]|f__Proteobacteria fam. [Acetobacteraceae/Enterobacteriaceae]|g__Proteobacteria gen. [Komagataeibacter/Escherichia/Klebsiella/Shigella]|s__Proteobacteria sp. [ref_mOTU_v25_00095]	6.70687	8.42434	1.5199	7.60979	0.190874	0.279628	0.993959	0.275457	0.996656	7.78445
k__Bacteria|p__Proteobacteria|c__Alphaproteobacteria|o__Rhodospirillales|f__Acetobacteraceae|g__Acetobacter|s__Acetobacter sp. [ref_mOTU_v25_03587]	0.110774	0.118912	0.104108	4.56078	0.0191068	0.519684	0.994458	0.527855	0.996656	0.112304
k__Bacteria|p__Bacteroidetes|c__Bacteroidia|o__Bacteroidales|f__Prevotellaceae|g__Prevotella|s__Prevotella species incertae sedis [meta_mOTU_v25_12765]	-0.0419433	-0.005265	0.00939198	4.34385	0.00149178	0.507519	0.995423	0.53024	0.996662	-0.0196946
k__Bacteria|p__Proteobacteria|c__Betaproteobacteria|o__Burkholderiales|f__Sutterellaceae|g__Sutterella|s__Sutterella sp. CAG:351 [meta_mOTU_v25_13411]	0.00274296	-0.166393	-0.207282	4.21786	-0.0416394	0.508306	0.995088	0.520233	0.996662	-0.0786453
k__Bacteria|p__Bacteroidetes|c__Bacteroidia|o__Bacteroidales|f__Odoribacteraceae|g__Butyricimonas|s__Butyricimonas virosa [ref_mOTU_v25_02160]	0.000632437	-0.214195	-0.206186	4.23784	-0.0415433	0.495717	0.994811	0.507831	0.996665	-0.100232
k__Bacteria|p__Firmicutes|c__Clostridia|o__Clostridiales|f__Clostridiales fam. [Eubacteriaceae/Clostridiaceae]|g__Clostridiales gen. [Clostridium/Eubacterium]|s__Clostridiales sp. [ref_mOTU_v25_03634]	0.228286	0.374032	0.18315	6.06668	0.0301765	0.565794	0.9944	0.569054	0.996667	0.307554
k__Bacteria|p__Firmicutes|c__Clostridia|o__Clostridiales|f__Ruminococcaceae|g__Faecalibacterium|s__Faecalibacterium species incertae sedis [meta_mOTU_v25_12376]	0.330714	0.21434	-0.292496	5.14261	-0.0458285	0.463128	0.994513	0.530667	0.996667	0.273545
k__Bacteria|p__Firmicutes|c__Clostridia|o__Clostridiales|f__Clostridiaceae|g__Clostridium|s__Clostridium species incertae sedis [meta_mOTU_v25_12597]	0.140341	-0.24207	-0.56027	4.38419	-0.105416	0.47459	0.994964	0.471501	0.996668	-0.0544131
k__Bacteria|p__Proteobacteria|c__Alphaproteobacteria|o__Caulobacterales|f__Caulobacteraceae|g__Brevundimonas|s__Brevundimonas sp. Leaf363 [ref_mOTU_v25_09228]	0.108744	-0.108491	-0.285372	4.27762	-0.0567484	0.455312	0.994648	0.468134	0.996669	-0.00251027
k__Bacteria|p__Firmicutes|c__Bacilli|o__Bacillales|f__Bacillales fam. incertae sedis|g__Gemella|s__Gemella morbillorum [ref_mOTU_v25_11495]	0.185762	0.134374	-0.0779325	4.33188	-0.0153682	0.502265	0.994777	0.536917	0.996669	0.154413
k__Bacteria|p__Firmicutes|c__Firmicutes class incertae sedis|o__Firmicutes order incertae sedis|f__Firmicutes fam. incertae sedis|g__Firmicutes gen. incertae sedis|s__Firmicutes bacterium CAG:129 [ref_mOTU_v25_07730]	-0.0160994	-0.211669	-0.233394	4.29121	-0.0468766	0.495909	0.994419	0.512962	0.996669	-0.112138
k__Bacteria|p__Firmicutes|c__Clostridia|o__Clostridiales|f__Clostridiaceae|g__Clostridium|s__Clostridium sp. CAG:273 [meta_mOTU_v25_12673]	0.179865	0.350878	0.182269	4.72688	0.0315697	0.544996	0.994868	0.53887	0.99667	0.253898
k__Bacteria|p__Actinobacteria|c__Coriobacteriia|o__Coriobacteriales|f__Atopobiaceae|g__Libanicoccus|s__Libanicoccus massiliensis [ref_mOTU_v25_10249]	-0.134858	-0.190323	-0.0413988	4.26079	-0.00763097	0.459942	0.99506	0.496196	0.99667	-0.158121
k__Bacteria|p__Proteobacteria|c__Betaproteobacteria|o__Burkholderiales|f__Alcaligenaceae|g__Achromobacter|s__Achromobacter arsenitoxydans [ref_mOTU_v25_00545]	-0.0143561	-0.212241	-0.253897	4.2695	-0.0525871	0.500403	0.994539	0.504733	0.99667	-0.137964
k__Bacteria|p__Firmicutes|c__Clostridia|o__Clostridiales|f__Clostridiaceae|g__Butyricicoccus|s__Butyricicoccus sp. [ref_mOTU_v25_02967]	1.33001	1.8369	0.359022	4.07044	0.089949	0.539057	0.994962	0.559566	0.996672	1.58403
k__Bacteria|p__Firmicutes|c__Clostridia|o__Clostridiales|f__Clostridiales fam. incertae sedis|g__Clostridiales gen. incertae sedis|s__Clostridiales species incertae sedis [meta_mOTU_v25_12463]	0.760026	0.997528	0.430219	4.73442	0.0820827	0.516557	0.99451	0.5269	0.996673	0.872687
k__Bacteria|p__Firmicutes|c__Clostridia|o__Clostridiales|f__Clostridiaceae|g__Clostridium|s__Clostridium sp. CAG:1024 [meta_mOTU_v25_13844]	0.0618538	-0.158857	-0.210618	4.16878	-0.0384708	0.492549	0.99494	0.497932	0.996676	-0.0566908
k__Bacteria|p__Firmicutes|c__Clostridia|o__Clostridiales|f__Clostridiaceae|g__Clostridium|s__uncultured Clostridium sp. [ref_mOTU_v25_02381]	0.236164	0.178865	-0.0123347	4.47277	-0.00280626	0.508542	0.994528	0.50285	0.996677	0.200425
k__Bacteria|p__Proteobacteria|c__Betaproteobacteria|o__Burkholderiales|f__Alcaligenaceae|g__Advenella|s__Advenella mimigardefordensis [ref_mOTU_v25_01104]	-0.0119698	0.0899932	0.169039	4.365	0.0299816	0.467755	0.994868	0.480751	0.99668	0.0245538
k__Bacteria|p__Firmicutes|c__Bacilli|o__Bacillales|f__Staphylococcaceae|g__Staphylococcus|s__Staphylococcus equorum [ref_mOTU_v25_02788]	0.11025	-0.0898971	-0.0603265	4.3141	-0.015561	0.508987	0.9943	0.503653	0.996682	-0.00388839
k__Bacteria|p__Firmicutes|c__Clostridia|o__Clostridiales|f__Ruminococcaceae|g__Ruminococcus|s__Ruminococcus bromii [ref_mOTU_v25_00853]	3.64996	2.81273	-0.827564	9.78101	-0.097323	0.476045	0.994207	0.448892	0.996683	3.15554
k__Bacteria|p__Fusobacteria|c__Fusobacteriia|o__Fusobacteriales|f__Fusobacteriaceae|g__Fusobacterium|s__Fusobacterium ulcerans [ref_mOTU_v25_05384]	-0.0864851	0.0128312	0.157336	4.24821	0.0368487	0.547689	0.995122	0.553576	0.996683	-0.042856
k__Bacteria|p__Firmicutes|c__Bacilli|o__Lactobacillales|f__Streptococcaceae|g__Streptococcus|s__Streptococcus oralis/mitis [ref_mOTU_v25_00292]	0.530669	0.407502	-0.0783371	4.16054	-0.0163392	0.575841	0.994868	0.580464	0.996684	0.466235
k__Bacteria|p__Firmicutes|c__Clostridia|o__Clostridiales|f__Ruminococcaceae|g__Anaeromassilibacillus|s__Anaeromassilibacillus sp. An172 [meta_mOTU_v25_13698]	-0.0538094	-0.0327047	0.0810212	4.44123	0.0185505	0.527908	0.994922	0.500638	0.996686	-0.0442959
k__Bacteria|p__Firmicutes|c__Bacilli|o__Lactobacillales|f__Lactobacillaceae|g__Lactobacillus|s__Lactobacillus brevis [ref_mOTU_v25_00584]	0.146243	0.115579	0.0146287	4.44455	0.00117476	0.553596	0.995124	0.543282	0.996686	0.131568
k__Bacteria|p__Firmicutes|c__Firmicutes class incertae sedis|o__Firmicutes order incertae sedis|f__Firmicutes fam. incertae sedis|g__Firmicutes gen. incertae sedis|s__Firmicutes species incertae sedis [meta_mOTU_v25_14217]	0.0461656	-0.0799772	-0.245683	4.39736	-0.0474032	0.431521	0.994514	0.437348	0.996688	-0.0074498
k__Bacteria|p__Bacteria phylum [Firmicutes/Bacteroidetes]|c__Bacteria class [Sphingobacteriia/Bacilli]|o__Bacteria order [Bacillales/Lactobacillales/Sphingobacteriales]|f__Bacteria fam. [Streptococcaceae/Listeriaceae/Enterococcaceae/Sphingobacteriaceae]|g__Bacteria gen. [Streptococcus/Enterococcus/Listeria/Sphingobacterium]|s__Bacteria sp. [ref_mOTU_v25_00318]	4.06707	2.97194	-0.961028	5.99731	-0.151058	0.45046	0.994204	0.453963	0.996689	3.61877
k__Bacteria|p__Firmicutes|c__Erysipelotrichia|o__Erysipelotrichales|f__Erysipelotrichaceae|g__Solobacterium|s__Solobacterium moorei [ref_mOTU_v25_02442]	0.869399	1.22682	0.381552	3.91159	0.0802343	0.50952	0.995005	0.540875	0.99669	1.05156
k__Bacteria|p__Proteobacteria|c__Gammaproteobacteria|o__Pseudomonadales|f__Pseudomonadaceae|g__Pseudomonas|s__Pseudomonas sp. [ref_mOTU_v25_00201]	0.0940556	-0.0570357	-0.0717528	4.27054	-0.0155414	0.500463	0.995329	0.502676	0.996691	0.0192444
k__Bacteria|p__Actinobacteria|c__Actinobacteria|o__Micrococcales|f__Microbacteriaceae|g__Microbacterium|s__Microbacterium sp. 69-10 [ref_mOTU_v25_10358]	-0.0271167	-0.240771	-0.291976	4.29977	-0.0574709	0.463444	0.994353	0.462845	0.996692	-0.130353
k__Bacteria|p__Proteobacteria|c__Deltaproteobacteria|o__Desulfovibrionales|f__Desulfovibrionaceae|g__Desulfovibrio|s__Desulfovibrio fairfieldensis [ref_mOTU_v25_06308]	-0.0019915	0.10485	0.056102	4.43401	0.0135576	0.510266	0.994258	0.525687	0.996692	0.0461089
k__Bacteria|p__Actinobacteria|c__Actinobacteria|o__Actinomycetales|f__Actinomycetaceae|g__Actinotignum|s__Actinotignum schaalii [ref_mOTU_v25_02097]	-0.116459	-0.0141713	0.0550663	4.26963	0.010947	0.523901	0.995245	0.543695	0.996694	-0.0781145
k__Bacteria|p__Firmicutes|c__Clostridia|o__Clostridiales|f__Clostridiaceae|g__Clostridium|s__Clostridium species incertae sedis [meta_mOTU_v25_13418]	-0.140499	-0.12091	0.0363955	4.09762	0.00815624	0.469881	0.99493	0.482465	0.996695	-0.128549
k__Bacteria|p__Firmicutes|c__Bacilli|o__Bacillales|f__Paenibacillaceae|g__Paenibacillus|s__Paenibacillus borealis [ref_mOTU_v25_04695]	0.0212079	-0.107889	-0.135574	4.2795	-0.0279858	0.533138	0.994723	0.535417	0.996699	-0.0420836
k__Bacteria|p__Firmicutes|c__Clostridia|o__Clostridiales|f__Eubacteriaceae|g__Eubacterium|s__Eubacterium limosum [ref_mOTU_v25_04567]	0.214562	-0.118978	-0.272863	4.55921	-0.0498363	0.481781	0.994385	0.490036	0.996699	0.0395616
k__Bacteria|p__Firmicutes|c__Bacilli|o__Lactobacillales|f__Streptococcaceae|g__Streptococcus|s__Streptococcus gordonii [ref_mOTU_v25_03969]	0.0616018	-0.116358	-0.0529407	4.32011	-0.0109732	0.472389	0.994471	0.507025	0.996701	-0.0251644
k__Bacteria|p__Firmicutes|c__Clostridia|o__Clostridiales|f__Lachnospiraceae|g__Blautia|s__[Ruminococcus] torques [ref_mOTU_v25_03703]	3.00687	4.04895	0.820648	4.88875	0.143221	0.477139	0.99482	0.407235	0.996703	3.36656
k__Bacteria|p__Firmicutes|c__Clostridia|o__Clostridiales|f__Lachnospiraceae|g__Roseburia|s__Roseburia sp. CAG:309 [ref_mOTU_v25_07705]	-0.125116	-0.046368	0.138375	4.1693	0.0243946	0.517035	0.995013	0.496014	0.996708	-0.0875963
k__Bacteria|p__Actinobacteria|c__Actinobacteria|o__Micrococcales|f__Microbacteriaceae|g__Microbacterium|s__Microbacterium testaceum [ref_mOTU_v25_05164]	0.0157255	-0.250866	-0.232289	4.13131	-0.0467918	0.504815	0.994657	0.5004	0.996712	-0.109361
k__Bacteria|p__Firmicutes|c__Clostridia|o__Clostridiales|f__Ruminococcaceae|g__Ruminococcaceae gen. incertae sedis|s__Ruminococcaceae species incertae sedis [meta_mOTU_v25_12789]	2.19692	3.17644	0.938899	5.18053	0.159691	0.451067	0.994513	0.415215	0.996713	2.59875
k__Bacteria|p__Firmicutes|c__Bacilli|o__Lactobacillales|f__Enterococcaceae|g__Enterococcus|s__Enterococcus raffinosus [ref_mOTU_v25_02619]	-0.125259	-0.0761793	0.0476329	4.24722	0.00895952	0.523862	0.995249	0.516435	0.996713	-0.105633
k__Bacteria|p__Firmicutes|c__Erysipelotrichia|o__Erysipelotrichales|f__Erysipelotrichaceae|g__Traorella|s__Traorella massiliensis [ref_mOTU_v25_10428]	0.255806	-0.0484125	-0.160015	4.04046	-0.0327591	0.522595	0.994541	0.522428	0.996717	0.107036
k__Bacteria|p__Firmicutes|c__Clostridia|o__Clostridiales|f__Clostridiales fam. incertae sedis|g__Clostridiales gen. incertae sedis|s__Clostridiales species incertae sedis [meta_mOTU_v25_13322]	-0.108513	0.256958	0.274525	4.22136	0.0538493	0.508209	0.994482	0.491637	0.996717	0.0546429
k__Bacteria|p__Firmicutes|c__Clostridia|o__Clostridiales|f__Lachnospiraceae|g__Roseburia|s__Roseburia sp. CAG:471 [ref_mOTU_v25_03598]	0.518505	0.114043	-0.417859	5.87486	-0.0614833	0.565567	0.994712	0.509786	0.996718	0.28919
k__Bacteria|p__Firmicutes|c__Clostridia|o__Clostridiales|f__Clostridiales fam. incertae sedis|g__Mogibacterium|s__Mogibacterium timidum [ref_mOTU_v25_04269]	1.20023	0.927618	-0.120744	4.00667	-0.0239795	0.521062	0.994555	0.584377	0.996719	1.07132
k__Bacteria|p__Proteobacteria|c__Alphaproteobacteria|o__Rhizobiales|f__Bradyrhizobiaceae|g__Bradyrhizobium|s__Bradyrhizobium sp. [ref_mOTU_v25_05435]	-0.043486	-0.223516	-0.265614	4.10217	-0.0536932	0.479669	0.99503	0.465834	0.996719	-0.126992
k__Bacteria|p__Proteobacteria|c__Gammaproteobacteria|o__Xanthomonadales|f__Xanthomonadaceae|g__Stenotrophomonas|s__Stenotrophomonas maltophilia [ref_mOTU_v25_11129]	0.107999	-0.092248	-0.203712	4.2615	-0.0471221	0.535521	0.994955	0.519057	0.99672	0.0156763
k__Bacteria|p__Actinobacteria|c__Actinobacteria|o__Actinomycetales|f__Actinomycetaceae|g__Actinomyces|s__Actinomyces sp. oral taxon 448 [ref_mOTU_v25_12049]	2.72206	2.24242	-0.487477	3.37562	-0.110403	0.446708	0.994313	0.465836	0.99672	2.52139
k__Bacteria|p__Firmicutes|c__Clostridia|o__Clostridiales|f__Clostridiales fam. [Clostridiaceae/Ruminococcaceae]|g__Clostridiales gen. [Ruminococcus/Clostridium]|s__Clostridiales sp. [ref_mOTU_v25_05138]	1.58261	1.57856	0.151786	4.08369	0.0345725	0.615165	0.994772	0.647214	0.996722	1.58087
k__Bacteria|p__Firmicutes|c__Erysipelotrichia|o__Erysipelotrichales|f__Erysipelotrichaceae|g__Massiliomicrobiota|s__Massiliomicrobiota species incertae sedis [meta_mOTU_v25_13965]	2.15223	2.97167	0.944964	5.60705	0.160084	0.393185	0.994368	0.386383	0.996722	2.60478
k__Bacteria|p__Firmicutes|c__Bacilli|o__Lactobacillales|f__Streptococcaceae|g__Streptococcus|s__Streptococcus equinus [ref_mOTU_v25_00901]	-0.0290879	-0.0981375	-0.0350097	4.95645	-0.00699341	0.557566	0.994601	0.489013	0.996725	-0.0584778
k__Bacteria|p__Firmicutes|c__Clostridia|o__Clostridiales|f__Lachnospiraceae|g__Lachnoclostridium|s__[Clostridium] hylemonae [ref_mOTU_v25_11469]	0.158833	0.349224	0.187956	4.1885	0.0394388	0.541126	0.99486	0.525404	0.996725	0.250845
k__Bacteria|p__Firmicutes|c__Clostridia|o__Clostridiales|f__Lachnospiraceae|g__Roseburia|s__Roseburia inulinivorans [ref_mOTU_v25_00860]	2.50543	3.17853	0.788398	4.4587	0.151051	0.496288	0.994611	0.409372	0.996726	2.77527
k__Bacteria|p__Fusobacteria|c__Fusobacteriia|o__Fusobacteriales|f__Fusobacteriaceae|g__Fusobacterium|s__Fusobacterium sp. CAG:815 [meta_mOTU_v25_13888]	-0.0183956	-0.113421	-0.207116	4.21672	-0.0448471	0.512907	0.995002	0.528025	0.996727	-0.0841593
k__Bacteria|p__Firmicutes|c__Bacilli|o__Lactobacillales|f__Enterococcaceae|g__Enterococcus|s__Enterococcus gilvus [ref_mOTU_v25_02787]	0.0951993	0.316823	0.303188	4.6579	0.0531743	0.545495	0.995319	0.484581	0.996727	0.200343
k__Bacteria|p__Bacteroidetes|c__Bacteroidia|o__Bacteroidales|f__Prevotellaceae|g__Prevotella|s__Prevotella sp. CAG:485 [meta_mOTU_v25_12826]	0.0702006	0.021644	0.0289433	4.32627	0.00896509	0.54332	0.994815	0.529242	0.996729	0.040111
k__Bacteria|p__Firmicutes|c__Bacilli|o__Lactobacillales|f__Enterococcaceae|g__Enterococcus|s__Enterococcus canis [ref_mOTU_v25_04130]	-0.147733	-0.210684	-0.0896038	4.19121	-0.0181279	0.51412	0.995205	0.503439	0.996729	-0.17733
k__Bacteria|p__Firmicutes|c__Clostridia|o__Clostridiales|f__Clostridiaceae|g__Clostridium|s__Clostridium sp. CAG:440 [ref_mOTU_v25_07628]	-0.102796	-0.108835	0.125253	4.26537	0.0220428	0.47357	0.994429	0.508139	0.996729	-0.104436
k__Bacteria|p__Firmicutes|c__Clostridia|o__Clostridiales|f__Ruminococcaceae|g__Faecalibacterium|s__Faecalibacterium prausnitzii [meta_mOTU_v25_13917]	-0.0436535	-0.0394461	-0.0785415	4.60318	-0.0144262	0.52273	0.994905	0.499628	0.996732	-0.0396384
k__Bacteria|p__Bacteroidetes|c__Bacteroidia|o__Bacteroidales|f__Prevotellaceae|g__Prevotella|s__Prevotella buccalis [ref_mOTU_v25_01952]	-0.172151	-0.115797	0.0799977	4.24481	0.0113263	0.498934	0.99326	0.498391	0.996732	-0.142049
k__Bacteria|p__Actinobacteria|c__Actinobacteria|o__Micrococcales|f__Microbacteriaceae|g__Microbacterium|s__Microbacterium oxydans [ref_mOTU_v25_11951]	0.104036	-0.0434567	-0.0378541	4.15242	-0.00786856	0.521329	0.994608	0.524506	0.996735	0.0219365
k__Bacteria|p__Firmicutes|c__Clostridia|o__Clostridiales|f__Clostridiaceae|g__Clostridium|s__Clostridium saudiense/disporicum [ref_mOTU_v25_04336]	3.44388	2.3613	-0.799993	6.27004	-0.119012	0.516401	0.994312	0.505374	0.996735	3.00493
k__Bacteria|p__Firmicutes|c__Bacilli|o__Lactobacillales|f__Streptococcaceae|g__Streptococcus|s__Streptococcus gordonii/cristatus [ref_mOTU_v25_03970]	2.1675	1.7813	-0.307338	4.05922	-0.0648419	0.586581	0.99508	0.650576	0.996736	2.00699
k__Bacteria|p__Proteobacteria|c__Betaproteobacteria|o__Burkholderiales|f__Alcaligenaceae|g__Advenella|s__Advenella kashmirensis [ref_mOTU_v25_08265]	0.00120858	-0.0410452	-0.0663745	4.33032	-0.0146664	0.498876	0.994482	0.51016	0.996736	-0.0225479
k__Bacteria|p__Firmicutes|c__Clostridia|o__Clostridiales|f__Ruminococcaceae|g__Ruminococcus|s__Ruminococcus species incertae sedis [meta_mOTU_v25_13475]	0.0501604	-0.0160709	-0.145532	4.44857	-0.0252441	0.531189	0.99447	0.565158	0.996738	0.0297994
k__Bacteria|p__Actinobacteria|c__Actinobacteria|o__Micrococcales|f__Micrococcaceae|g__Arthrobacter|s__Arthrobacter sp. PAMC 25486 [ref_mOTU_v25_08420]	-0.0470059	-0.160234	-0.285133	4.17783	-0.0532759	0.477194	0.994254	0.489265	0.996738	-0.110469
k__Bacteria|p__Actinobacteria|c__Actinobacteria|o__Corynebacteriales|f__Corynebacteriaceae|g__Corynebacterium|s__Corynebacterium durum [ref_mOTU_v25_06543]	1.46895	1.95621	0.419533	4.14254	0.0955154	0.550885	0.994595	0.511843	0.996739	1.68771
k__Bacteria|p__Bacteria phylum incertae sedis|c__Bacteria class incertae sedis|o__Bacteria order incertae sedis|f__Bacteria fam. incertae sedis|g__Bacteria gen. incertae sedis|s__Bacteria species incertae sedis [meta_mOTU_v25_12689]	0.145308	-0.0434294	-0.137004	4.46391	-0.0292585	0.498846	0.994346	0.518719	0.99674	0.0498499
k__Bacteria|p__Firmicutes|c__Clostridia|o__Clostridiales|f__Ruminococcaceae|g__Anaeromassilibacillus|s__Anaeromassilibacillus sp. An200 [meta_mOTU_v25_14434]	0.0749538	0.0343435	-0.0990254	4.51998	-0.0209162	0.517831	0.995032	0.509625	0.99674	0.0570022
k__Bacteria|p__Actinobacteria|c__Coriobacteriia|o__Coriobacteriales|f__Atopobiaceae|g__Atopobium|s__Atopobium sp. oral taxon 199 [ref_mOTU_v25_07347]	-0.143762	-0.013369	0.0353826	4.25351	0.00832824	0.48829	0.99514	0.475113	0.996741	-0.0811951
k__Bacteria|p__Bacteroidetes|c__Bacteroidia|o__Bacteroidales|f__Tannerellaceae|g__Parabacteroides|s__Parabacteroides johnsonii [ref_mOTU_v25_05400]	0.377782	0.756763	0.441409	4.80659	0.0832318	0.460759	0.994815	0.478743	0.996744	0.560149
k__Bacteria|p__Firmicutes|c__Clostridia|o__Clostridiales|f__Ruminococcaceae|g__Anaeromassilibacillus|s__Anaeromassilibacillus sp. [ref_mOTU_v25_05237]	0.603873	0.500451	-0.0675163	4.46175	-0.0118067	0.545522	0.995046	0.550677	0.996745	0.54785
k__Bacteria|p__Firmicutes|c__Clostridia|o__Clostridiales|f__Clostridiaceae|g__Clostridium|s__Clostridium sp. CAG:217 [meta_mOTU_v25_12270]	1.0492	1.64636	0.886704	7.86426	0.121505	0.388445	0.994236	0.478749	0.996745	1.32277
k__Bacteria|p__Proteobacteria|c__Betaproteobacteria|o__Burkholderiales|f__Comamonadaceae|g__Pseudorhodoferax|s__Pseudorhodoferax sp. Leaf265 [ref_mOTU_v25_00493]	-0.011952	-0.244286	-0.150707	4.45466	-0.0297049	0.526463	0.994492	0.535016	0.996745	-0.136202
k__Bacteria|p__Bacteroidetes|c__Bacteroidia|o__Bacteroidales|f__Bacteroidaceae|g__Bacteroides|s__Bacteroides intestinalis [ref_mOTU_v25_02809]	0.298217	0.0478369	-0.26949	4.91961	-0.0520253	0.561414	0.994955	0.586716	0.996745	0.158893
k__Bacteria|p__Firmicutes|c__Bacilli|o__Lactobacillales|f__Lactobacillaceae|g__Lactobacillus|s__Lactobacillus ruminis [ref_mOTU_v25_01239]	0.176677	0.379512	0.291774	5.69228	0.0460056	0.597477	0.994789	0.548525	0.996746	0.276177
k__Bacteria|p__Firmicutes|c__Bacilli|o__Lactobacillales|f__Lactobacillaceae|g__Lactobacillus|s__Lactobacillus apis [ref_mOTU_v25_06179]	-0.0830248	0.165244	0.315551	4.65126	0.0623987	0.486912	0.994804	0.484731	0.996746	0.041541
k__Bacteria|p__Firmicutes|c__Clostridia|o__Clostridiales|f__Clostridiales fam. incertae sedis|g__Clostridiales gen. incertae sedis|s__Clostridiales species incertae sedis [meta_mOTU_v25_12563]	1.62974	1.17907	-0.406137	5.38881	-0.0656276	0.54487	0.994975	0.524284	0.996748	1.40783
k__Bacteria|p__Firmicutes|c__Clostridia|o__Clostridiales|f__Lachnospiraceae|g__Roseburia|s__Roseburia intestinalis [ref_mOTU_v25_03702]	2.20206	2.43641	0.364078	4.01239	0.0705648	0.56331	0.99515	0.551678	0.996748	2.30233
k__Bacteria|p__Firmicutes|c__Clostridia|o__Clostridiales|f__Ruminococcaceae|g__Ruminococcus|s__Ruminococcus species incertae sedis [meta_mOTU_v25_12248]	0.629643	0.731059	0.218242	5.18582	0.0360534	0.583246	0.995312	0.604019	0.996748	0.684111
k__Bacteria|p__Firmicutes|c__Clostridia|o__Clostridiales|f__Clostridiales fam. incertae sedis|g__Clostridiales gen. incertae sedis|s__Clostridiales species incertae sedis [meta_mOTU_v25_13686]	-0.0668891	-0.057916	-0.0918231	4.20881	-0.018132	0.505654	0.994864	0.517188	0.996748	-0.0616298
k__Bacteria|p__Firmicutes|c__Clostridia|o__Clostridiales|f__Eubacteriaceae|g__Eubacterium|s__[Eubacterium] eligens [ref_mOTU_v25_02376]	2.17748	2.7197	0.974737	5.44104	0.158104	0.369828	0.993984	0.387565	0.996748	2.42487
k__Bacteria|p__Actinobacteria|c__Actinobacteria|o__Bifidobacteriales|f__Bifidobacteriaceae|g__Bifidobacterium|s__Bifidobacterium bifidum [ref_mOTU_v25_03116]	1.55013	2.15317	1.10291	8.24066	0.13256	0.441475	0.994225	0.468928	0.99675	1.79009
k__Bacteria|p__Firmicutes|c__Clostridia|o__Clostridiales|f__Clostridiales fam. incertae sedis|g__Clostridiales gen. incertae sedis|s__Clostridiales species incertae sedis [meta_mOTU_v25_12361]	0.847446	0.783299	-0.0389695	5.19566	-0.00918468	0.59944	0.994947	0.626291	0.996752	0.817494
k__Bacteria|p__Bacteroidetes|c__Bacteroidia|o__Bacteroidales|f__Bacteroidaceae|g__Bacteroides|s__Bacteroides rodentium/uniformis [ref_mOTU_v25_00855]	8.14666	8.86843	1.04741	5.10321	0.179122	0.3319	0.994083	0.356727	0.996753	8.51779
k__Bacteria|p__Bacteroidetes|c__Bacteroidia|o__Bacteroidales|f__Bacteroidaceae|g__Bacteroides|s__Bacteroides caecimuris [ref_mOTU_v25_03476]	3.69249	2.81174	-0.795305	4.98795	-0.149373	0.522321	0.994867	0.404578	0.996753	3.26901
k__Bacteria|p__Bacteroidetes|c__Bacteroidia|o__Bacteroidales|f__Bacteroidaceae|g__Bacteroides|s__Bacteroides sp. [ref_mOTU_v25_03475]	6.56154	7.24157	0.56498	4.51473	0.120315	0.500025	0.99464	0.466887	0.996753	6.77151
k__Bacteria|p__Firmicutes|c__Clostridia|o__Clostridiales|f__Lachnospiraceae|g__Blautia|s__Blautia massiliensis [ref_mOTU_v25_03342]	8.96277	8.50502	-0.858821	7.47959	-0.11349	0.573386	0.99507	0.397872	0.996753	8.59424
k__Bacteria|p__Firmicutes|c__Clostridia|o__Clostridiales|f__Ruminococcaceae|g__Ruminococcaceae gen. incertae sedis|s__Ruminococcaceae species incertae sedis [meta_mOTU_v25_12239]	8.76116	5.95682	-0.87057	8.19706	-0.100674	0.694099	0.995122	0.483334	0.996753	7.57351
k__Bacteria|p__Firmicutes|c__Clostridia|o__Clostridiales|f__Lachnospiraceae|g__Anaerostipes|s__Anaerostipes hadrus [ref_mOTU_v25_00857]	6.61281	8.22663	0.56339	5.71201	0.0944284	0.74127	0.995394	0.519673	0.996753	7.36192
k__Bacteria|p__Actinobacteria|c__Coriobacteriia|o__Coriobacteriales|f__Coriobacteriaceae|g__Collinsella|s__Collinsella aerofaciens [ref_mOTU_v25_03626]	9.1891	9.574	0.460932	8.63152	0.0542329	0.725266	0.995474	0.547354	0.996753	9.3416
k__Bacteria|p__Firmicutes|c__Bacilli|o__Bacillales|f__Planococcaceae|g__Sporosarcina|s__Sporosarcina sp. D27 [ref_mOTU_v25_04224]	0.137013	-0.032433	-0.209616	5.07029	-0.0331281	0.478515	0.994127	0.531726	0.996753	0.0475354
k__Bacteria|p__Firmicutes|c__Firmicutes class incertae sedis|o__Firmicutes order incertae sedis|f__Firmicutes fam. incertae sedis|g__Firmicutes gen. incertae sedis|s__Firmicutes bacterium CAG:94 [ref_mOTU_v25_07719]	0.205998	0.17103	-0.114668	4.04965	-0.0226544	0.564802	0.995324	0.569977	0.996753	0.18538
k__Bacteria|p__Actinobacteria|c__Coriobacteriia|o__Coriobacteriales|f__Atopobiaceae|g__Atopobium|s__Atopobium deltae [ref_mOTU_v25_08136]	-0.122583	-0.160244	-0.0848525	4.27594	-0.0186435	0.561454	0.993138	0.518302	0.996753	-0.135324
k__Bacteria|p__Firmicutes|c__Clostridia|o__Clostridiales|f__Clostridiaceae|g__Clostridium|s__Clostridium sp. CAG:58 [ref_mOTU_v25_07640]	0.824283	1.09957	0.28398	4.57633	0.0495317	0.476754	0.994387	0.502859	0.996755	0.969915
k__Bacteria|p__Firmicutes|c__Clostridia|o__Clostridiales|f__Lachnospiraceae|g__Shuttleworthia|s__Shuttleworthia satelles [ref_mOTU_v25_06398]	0.130963	-0.252676	-0.46209	4.3081	-0.0921797	0.509055	0.995109	0.487732	0.996756	-0.0379902
k__Bacteria|p__Actinobacteria|c__Coriobacteriia|o__Coriobacteriales|f__Atopobiaceae|g__Atopobiaceae gen. incertae sedis|s__Atopobiaceae species incertae sedis [meta_mOTU_v25_14264]	0.0745688	-0.0572761	-0.0480385	4.64346	-0.010397	0.495559	0.995043	0.495389	0.996757	0.00940046
k__Bacteria|p__Bacteroidetes|c__Bacteroidia|o__Bacteroidales|f__Bacteroidaceae|g__Bacteroides|s__Bacteroides sp. CAG:144 [ref_mOTU_v25_07595]	0.0601014	-0.115987	-0.243635	4.21063	-0.0502735	0.541676	0.994921	0.555506	0.996759	-0.0278179
k__Bacteria|p__Actinobacteria|c__Actinobacteria|o__Bifidobacteriales|f__Bifidobacteriaceae|g__Scardovia|s__Scardovia wiggsiae [ref_mOTU_v25_11969]	0.783532	0.641329	-0.198154	4.43457	-0.0474183	0.520345	0.995007	0.546157	0.996759	0.715507
k__Bacteria|p__Firmicutes|c__Clostridia|o__Clostridiales|f__Clostridiales fam. incertae sedis|g__Clostridiales gen. incertae sedis|s__Clostridiales species incertae sedis [meta_mOTU_v25_12742]	0.316581	0.303664	0.215276	5.23751	0.0312128	0.565512	0.995142	0.567592	0.996759	0.311768
k__Bacteria|p__Firmicutes|c__Bacilli|o__Lactobacillales|f__Carnobacteriaceae|g__Granulicatella|s__Granulicatella adiacens [ref_mOTU_v25_04782]	0.930446	0.896203	0.0455793	4.27955	0.00928146	0.566414	0.994967	0.591338	0.996762	0.917206
k__Bacteria|p__Firmicutes|c__Bacilli|o__Lactobacillales|f__Lactobacillaceae|g__Lactobacillus|s__Lactobacillus ingluviei [ref_mOTU_v25_03057]	0.0479504	-0.210533	-0.407724	4.47401	-0.0766005	0.410224	0.994545	0.425047	0.996764	-0.0585136
k__Bacteria|p__Bacteroidetes|c__Bacteroidia|o__Bacteroidales|f__Rikenellaceae|g__Alistipes|s__Alistipes species incertae sedis [meta_mOTU_v25_13563]	-0.0543112	-0.15363	-0.154205	4.15554	-0.0329806	0.515687	0.995061	0.493858	0.996766	-0.096852
k__Bacteria|p__Firmicutes|c__Bacilli|o__Lactobacillales|f__Leuconostocaceae|g__Weissella|s__Weissella confusa [ref_mOTU_v25_00254]	0.119579	-0.164858	-0.151741	4.23187	-0.0300284	0.533474	0.994983	0.539652	0.996766	-0.00250637
k__Bacteria|p__Firmicutes|c__Bacilli|o__Lactobacillales|f__Lactobacillaceae|g__Lactobacillus|s__Lactobacillus kullabergensis [ref_mOTU_v25_03218]	-0.00619588	-0.181717	-0.167628	4.56606	-0.0350352	0.524521	0.994894	0.543913	0.996769	-0.0947504
k__Bacteria|p__Firmicutes|c__Bacilli|o__Lactobacillales|f__Enterococcaceae|g__Enterococcus|s__Enterococcus pseudoavium [ref_mOTU_v25_07394]	0.0588569	0.0235028	0.196361	4.71604	0.0422639	0.544195	0.994887	0.516909	0.996769	0.0402267
k__Bacteria|p__Firmicutes|c__Clostridia|o__Clostridiales|f__Clostridiales fam. incertae sedis|g__Clostridiales gen. incertae sedis|s__Clostridiales species incertae sedis [meta_mOTU_v25_13863]	0.477598	0.355273	-0.0651542	4.49724	-0.0159811	0.511374	0.994239	0.564591	0.99677	0.412499
k__Bacteria|p__Actinobacteria|c__Actinobacteria|o__Bifidobacteriales|f__Bifidobacteriaceae|g__Bifidobacterium|s__Bifidobacterium scardovii [ref_mOTU_v25_02704]	-0.119737	0.159611	0.330978	4.33677	0.0634285	0.466687	0.994402	0.494958	0.99677	0.00973975
k__Bacteria|p__Firmicutes|c__Clostridia|o__Clostridiales|f__Clostridiales fam. incertae sedis|g__Clostridiales gen. incertae sedis|s__Clostridiales species incertae sedis [meta_mOTU_v25_13212]	-0.0779395	-0.0682904	0.00219501	4.34752	0.00068867	0.47945	0.994657	0.526387	0.996771	-0.0734291
k__Bacteria|p__Proteobacteria|c__Betaproteobacteria|o__Burkholderiales|f__Comamonadaceae|g__Acidovorax|s__Acidovorax wautersii [ref_mOTU_v25_00455]	-0.0202194	-0.219793	-0.140822	4.2989	-0.0292148	0.494501	0.994651	0.515706	0.996771	-0.134932
k__Bacteria|p__Proteobacteria|c__Epsilonproteobacteria|o__Campylobacterales|f__Campylobacteraceae|g__Campylobacter|s__Campylobacter gracilis [meta_mOTU_v25_13361]	-0.057079	-0.220008	-0.206404	4.21452	-0.0392637	0.507876	0.994981	0.503894	0.996772	-0.150674
k__Bacteria|p__Firmicutes|c__Bacilli|o__Lactobacillales|f__Streptococcaceae|g__Streptococcus|s__Streptococcus oralis [ref_mOTU_v25_00289]	0.392063	0.185217	-0.162526	4.31701	-0.0257885	0.495385	0.994442	0.50299	0.996773	0.283195
k__Bacteria|p__Actinobacteria|c__Actinobacteria|o__Bifidobacteriales|f__Bifidobacteriaceae|g__Bifidobacterium|s__Bifidobacterium pseudolongum [ref_mOTU_v25_03808]	0.520027	0.242399	-0.408884	6.67017	-0.057738	0.644889	0.995007	0.573918	0.996774	0.406731
k__Bacteria|p__Firmicutes|c__Tissierellia|o__Tissierellales|f__Peptoniphilaceae|g__Peptoniphilus|s__Peptoniphilus senegalensis [ref_mOTU_v25_01030]	-0.0516554	0.0780983	0.25334	4.27919	0.0565534	0.471396	0.994571	0.492855	0.996774	0.0156149
k__Bacteria|p__Bacteroidetes|c__Bacteroidia|o__Bacteroidales|f__Bacteroidales fam. [Prevotellaceae/Muribaculaceae]|g__Prevotella|s__Prevotella sp. [ref_mOTU_v25_03644]	-0.158998	-0.0315459	0.104241	4.09095	0.0227408	0.505987	0.99501	0.513359	0.996775	-0.092738
k__Bacteria|p__Actinobacteria|c__Actinobacteria|o__Corynebacteriales|f__Corynebacteriaceae|g__Corynebacterium|s__Corynebacterium argentoratense [ref_mOTU_v25_04116]	0.00565942	-0.101046	-0.0906537	4.25345	-0.0184991	0.506122	0.994983	0.508694	0.996776	-0.0490385
k__Bacteria|p__Firmicutes|c__Clostridia|o__Clostridiales|f__Clostridiales fam. incertae sedis|g__Clostridiales gen. incertae sedis|s__Clostridiales species incertae sedis [meta_mOTU_v25_14245]	0.0500196	-0.158566	-0.221552	4.36931	-0.044268	0.449524	0.994359	0.453111	0.996776	-0.0551707
k__Bacteria|p__Firmicutes|c__Bacilli|o__Lactobacillales|f__Lactobacillaceae|g__Lactobacillus|s__Lactobacillus farciminis [ref_mOTU_v25_04418]	0.0103391	-0.106003	-0.122581	4.38102	-0.0249225	0.48128	0.99436	0.506613	0.996777	-0.0517888
k__Bacteria|p__Firmicutes|c__Clostridia|o__Clostridiales|f__Clostridiaceae|g__Clostridium|s__Clostridium sp. [ref_mOTU_v25_03622]	0.455549	0.271159	-0.239885	4.74867	-0.0409274	0.546338	0.994579	0.571285	0.996777	0.361278
k__Bacteria|p__Proteobacteria|c__Gammaproteobacteria|o__Pseudomonadales|f__Pseudomonadaceae|g__Pseudomonas|s__Pseudomonas delhiensis/citronellolis [ref_mOTU_v25_00206]	0.072708	-0.000477095	0.0484543	4.51369	0.0076702	0.544301	0.994666	0.530154	0.996778	0.0447394
k__Bacteria|p__Firmicutes|c__Firmicutes class incertae sedis|o__Firmicutes order incertae sedis|f__Firmicutes fam. incertae sedis|g__Firmicutes gen. incertae sedis|s__Firmicutes bacterium CAG:646 [ref_mOTU_v25_07723]	0.0873843	0.386201	0.39925	6.00856	0.0541525	0.538371	0.994844	0.543331	0.996778	0.245136
k__Bacteria|p__Firmicutes|c__Clostridia|o__Clostridiales|f__Eubacteriaceae|g__Eubacterium|s__Eubacterium sp. CAG:581 [ref_mOTU_v25_07680]	-0.201748	0.0095672	0.295411	4.28756	0.058172	0.51144	0.994399	0.475777	0.996779	-0.109117
k__Bacteria|p__Bacteroidetes|c__Bacteroidia|o__Bacteroidales|f__Bacteroidaceae|g__Bacteroides|s__Bacteroides stercoris [ref_mOTU_v25_01579]	0.506879	0.817965	0.436904	6.97593	0.0611228	0.523631	0.994674	0.556172	0.996779	0.657977
k__Bacteria|p__Firmicutes|c__Bacilli|o__Bacillales|f__Staphylococcaceae|g__Staphylococcus|s__Staphylococcus aureus [ref_mOTU_v25_00340]	0.246028	0.163278	-0.0246384	4.28853	-0.00484702	0.515057	0.994467	0.536498	0.99678	0.207223
k__Bacteria|p__Firmicutes|c__Clostridia|o__Clostridiales|f__Eubacteriaceae|g__Eubacterium|s__Eubacterium ramulus [ref_mOTU_v25_03570]	0.867511	1.19285	0.296361	5.24429	0.0456775	0.602022	0.995536	0.597365	0.996781	1.04366
k__Bacteria|p__Firmicutes|c__Clostridia|o__Clostridiales|f__Clostridiales fam. incertae sedis|g__Clostridiales gen. incertae sedis|s__Clostridiales species incertae sedis [meta_mOTU_v25_13031]	0.304424	0.0485272	-0.309189	4.23969	-0.0634868	0.478061	0.994959	0.468581	0.996781	0.187751
k__Bacteria|p__Proteobacteria|c__Alphaproteobacteria|o__Caulobacterales|f__Caulobacteraceae|g__Brevundimonas|s__Brevundimonas bacteroides [ref_mOTU_v25_02155]	0.125202	-0.00382272	-0.114511	4.30839	-0.023411	0.501629	0.993921	0.531962	0.996783	0.0551303
k__Bacteria|p__Proteobacteria|c__Gammaproteobacteria|o__Pseudomonadales|f__Moraxellaceae|g__Acinetobacter|s__Acinetobacter sp. ANC 4204 [ref_mOTU_v25_01347]	-0.102328	0.0648294	0.255875	4.48104	0.049307	0.520776	0.994813	0.546156	0.996785	-0.0248632
k__Bacteria|p__Firmicutes|c__Clostridia|o__Clostridiales|f__Clostridiales fam. incertae sedis|g__Clostridiales gen. incertae sedis|s__Clostridiales species incertae sedis [meta_mOTU_v25_13784]	0.228604	0.240146	-0.0345375	4.39248	-0.00708669	0.530948	0.99515	0.52155	0.996785	0.232614
k__Bacteria|p__Firmicutes|c__Clostridia|o__Clostridiales|f__Clostridiaceae|g__Clostridium|s__Clostridium celatum [ref_mOTU_v25_04337]	0.717823	0.646713	-0.0984192	4.73261	-0.017614	0.525377	0.994943	0.548951	0.996786	0.680623
k__Bacteria|p__Firmicutes|c__Clostridia|o__Clostridiales|f__Clostridiales fam. incertae sedis|g__Clostridiales gen. incertae sedis|s__Clostridiales species incertae sedis [meta_mOTU_v25_14166]	0.7201	0.131139	-0.626146	4.59274	-0.119717	0.4995	0.99454	0.476499	0.996787	0.441187
k__Bacteria|p__Firmicutes|c__Clostridia|o__Clostridiales|f__Clostridiales fam. incertae sedis|g__Clostridiales gen. incertae sedis|s__Clostridiales species incertae sedis [meta_mOTU_v25_12300]	-0.0235761	0.0127536	0.0088325	4.4734	0.00346254	0.498675	0.994406	0.511612	0.996788	-0.0027175
k__Bacteria|p__Bacteroidetes|c__Bacteroidia|o__Bacteroidales|f__Rikenellaceae|g__Alistipes|s__Alistipes shahii [ref_mOTU_v25_01014]	2.32282	3.06912	0.824229	6.97425	0.111739	0.538257	0.994964	0.536508	0.996789	2.72495
k__Bacteria|p__Proteobacteria|c__Gammaproteobacteria|o__Enterobacterales|f__Morganellaceae|g__Morganella|s__Morganella psychrotolerans [ref_mOTU_v25_02507]	-0.0900956	-0.128665	0.0492987	4.56982	0.00921369	0.495735	0.994441	0.499655	0.996789	-0.10769
k__Bacteria|p__Actinobacteria|c__Actinobacteria|o__Actinomycetales|f__Actinomycetaceae|g__Actinomyces|s__Actinomyces viscosus/oris [ref_mOTU_v25_02019]	3.87069	3.55979	-0.265097	2.65832	-0.0854736	0.668811	0.995076	0.571833	0.996789	3.71245
k__Bacteria|p__Candidatus Saccharibacteria|c__Candidatus Saccharibacteria class incertae sedis|o__Candidatus Saccharibacteria order incertae sedis|f__Candidatus Saccharibacteria fam. incertae sedis|g__Candidatus Saccharibacteria gen. incertae sedis|s__Candidatus Saccharibacteria oral taxon TM7x [ref_mOTU_v25_08390]	-0.0113644	-0.0124145	0.185735	4.18358	0.0399864	0.481259	0.993995	0.502075	0.99679	-0.0114072
k__Bacteria|p__Firmicutes|c__Bacilli|o__Lactobacillales|f__Streptococcaceae|g__Streptococcus|s__Streptococcus sp. [ref_mOTU_v25_00310]	0.535525	0.536089	0.184063	4.84762	0.0313533	0.533166	0.994335	0.560718	0.99679	0.536089
k__Bacteria|p__Firmicutes|c__Clostridia|o__Clostridiales|f__Peptostreptococcaceae|g__Peptostreptococcaceae gen. incertae sedis|s__Peptostreptococcaceae species incertae sedis [meta_mOTU_v25_13426]	1.56685	0.971431	-0.620696	6.11777	-0.0900933	0.555607	0.994952	0.566141	0.996792	1.29425
k__Bacteria|p__Firmicutes|c__Clostridia|o__Clostridiales|f__Clostridiaceae|g__Clostridium|s__Clostridium sp. 27_14 [meta_mOTU_v25_12513]	0.0323687	0.234124	0.401289	5.29442	0.0621419	0.527681	0.99472	0.522116	0.996793	0.135041
k__Bacteria|p__Proteobacteria|c__Alphaproteobacteria|o__Rhizobiales|f__Hyphomicrobiaceae|g__Hyphomicrobiaceae gen. [Pelagibacterium/Devosia]|s__Hyphomicrobiaceae sp. [ref_mOTU_v25_05173]	0.0321568	-0.15437	-0.296687	4.21423	-0.0561848	0.506783	0.99479	0.542192	0.996793	-0.0577325
k__Bacteria|p__Proteobacteria|c__Gammaproteobacteria|o__Enterobacterales|f__Enterobacteriaceae|g__Enterobacteriaceae gen. incertae sedis|s__Enterobacteriaceae bacterium strain FGI 57 [ref_mOTU_v25_00094]	-0.00931971	-0.157709	-0.227441	4.33849	-0.056441	0.479513	0.994833	0.533765	0.996793	-0.0752733
k__Bacteria|p__Firmicutes|c__Clostridia|o__Clostridiales|f__Lachnospiraceae|g__Roseburia|s__Roseburia faecis [ref_mOTU_v25_00859]	1.06623	0.781958	-0.395416	4.84926	-0.0698895	0.517186	0.994691	0.553319	0.996795	0.929129
k__Bacteria|p__Proteobacteria|c__Gammaproteobacteria|o__Pseudomonadales|f__Pseudomonadaceae|g__Pseudomonas|s__Pseudomonas fragi [ref_mOTU_v25_00113]	0.0384775	0.147574	0.279036	4.78895	0.0472512	0.459562	0.993928	0.534156	0.996797	0.0937872
k__Bacteria|p__Actinobacteria|c__Actinobacteria|o__Bifidobacteriales|f__Bifidobacteriaceae|g__Parascardovia|s__Parascardovia denticolens [ref_mOTU_v25_02966]	1.47812	1.19687	-0.246358	4.40467	-0.0457568	0.582204	0.994559	0.572423	0.996797	1.35043
k__Bacteria|p__Firmicutes|c__Clostridia|o__Clostridiales|f__Lachnospiraceae|g__Blautia|s__Blautia sp. [ref_mOTU_v25_03597]	-0.0691668	0.373429	0.547646	4.47075	0.106088	0.476575	0.994143	0.483556	0.996797	0.125992
k__Bacteria|p__Firmicutes|c__Clostridia|o__Clostridiales|f__Clostridiales fam. incertae sedis|g__Clostridiales gen. incertae sedis|s__Clostridiales species incertae sedis [meta_mOTU_v25_13332]	0.306029	0.134291	-0.271197	4.2457	-0.0531996	0.47328	0.994511	0.507343	0.996798	0.232221
k__Bacteria|p__Proteobacteria|c__Betaproteobacteria|o__Burkholderiales|f__Comamonadaceae|g__Variovorax|s__Variovorax sp. CF079 [ref_mOTU_v25_00488]	-0.0213197	-0.34415	-0.248503	4.20405	-0.0513058	0.502066	0.994886	0.486208	0.996798	-0.167277
k__Bacteria|p__Actinobacteria|c__Coriobacteriia|o__Coriobacteriales|f__Coriobacteriaceae|g__Collinsella|s__Collinsella intestinalis [ref_mOTU_v25_06307]	0.406437	0.619624	0.271704	6.43759	0.0378617	0.546434	0.994859	0.578134	0.996799	0.513154
k__Bacteria|p__Firmicutes|c__Clostridia|o__Clostridiales|f__Ruminococcaceae|g__Faecalibacterium|s__Faecalibacterium sp. [ref_mOTU_v25_03636]	0.484666	0.325882	-0.267286	5.37524	-0.0453054	0.517051	0.995006	0.511872	0.996799	0.399381
k__Bacteria|p__Firmicutes|c__Clostridia|o__Clostridiales|f__Clostridiales fam. [Lachnospiraceae/Clostridiaceae/Ruminococcaceae]|g__Clostridiales gen. [Ruminococcus/Clostridium/Blautia]|s__Clostridiales sp. [ref_mOTU_v25_03661]	0.268338	0.315423	-0.0212652	4.55072	-0.00367623	0.54776	0.994629	0.558614	0.996799	0.280859
k__Bacteria|p__Actinobacteria|c__Actinobacteria|o__Micrococcales|f__Micrococcaceae|g__Rothia|s__Rothia mucilaginosa [ref_mOTU_v25_05264]	1.06586	1.43194	0.371773	3.86904	0.0756564	0.524989	0.994342	0.51705	0.9968	1.26394
k__Bacteria|p__Firmicutes|c__Clostridia|o__Clostridiales|f__Clostridiales fam. incertae sedis|g__Clostridiales gen. incertae sedis|s__Clostridiales species incertae sedis [meta_mOTU_v25_12309]	0.0716487	0.0923336	-0.0774032	4.71668	-0.0143386	0.567489	0.993924	0.570155	0.996801	0.0819106
k__Bacteria|p__Actinobacteria|c__Actinobacteria|o__Actinomycetales|f__Actinomycetaceae|g__Actinomyces|s__Actinomyces johnsonii [ref_mOTU_v25_02017]	1.00713	1.12722	0.0989768	3.74562	0.0228388	0.549962	0.995185	0.538535	0.996802	1.06965
k__Bacteria|p__Actinobacteria|c__Actinobacteria|o__Micrococcales|f__Microbacteriaceae|g__Agromyces|s__Agromyces cerinus [ref_mOTU_v25_02106]	0.068016	-0.137599	-0.301502	4.25028	-0.066728	0.514435	0.994232	0.529901	0.996802	-0.0403226
k__Bacteria|p__Actinobacteria|c__Actinobacteria|o__Propionibacteriales|f__Propionibacteriaceae|g__Propionibacterium|s__Propionibacterium sp. oral taxon 192 [ref_mOTU_v25_07348]	-0.062257	-0.115664	0.0152574	4.1975	0.00567934	0.504579	0.995353	0.519697	0.996802	-0.0997535
k__Bacteria|p__Firmicutes|c__Bacilli|o__Bacillales|f__Planococcaceae|g__Sporosarcina|s__Sporosarcina psychrophila [ref_mOTU_v25_08389]	0.217077	0.467891	0.399429	5.11285	0.0610647	0.466924	0.994932	0.531311	0.996803	0.310389
k__Bacteria|p__Proteobacteria|c__Alphaproteobacteria|o__Rhizobiales|f__Bradyrhizobiaceae|g__Bosea|s__Bosea thiooxidans [ref_mOTU_v25_01161]	-0.0212133	-0.136326	-0.173508	4.06411	-0.0398949	0.479548	0.994941	0.50463	0.996803	-0.0726197
k__Bacteria|p__Firmicutes|c__Clostridia|o__Clostridiales|f__Clostridiales fam. incertae sedis|g__Clostridiales gen. incertae sedis|s__Clostridiales species incertae sedis [meta_mOTU_v25_12437]	0.989102	0.777616	-0.231689	5.18271	-0.0459481	0.555639	0.995068	0.550896	0.996804	0.897638
k__Bacteria|p__Proteobacteria|c__Alphaproteobacteria|o__Caulobacterales|f__Caulobacteraceae|g__Brevundimonas|s__Brevundimonas sp. Root1279 [ref_mOTU_v25_09248]	0.117935	-0.111468	-0.319479	4.42873	-0.0644925	0.519211	0.994793	0.523994	0.996804	0.0084947
k__Bacteria|p__Firmicutes|c__Negativicutes|o__Veillonellales|f__Veillonellaceae|g__Dialister|s__Dialister sp. CAG:486 [ref_mOTU_v25_07666]	-0.213882	-0.0242694	0.221686	4.46214	0.040145	0.469989	0.994426	0.487169	0.996804	-0.131843
k__Bacteria|p__Proteobacteria|c__Gammaproteobacteria|o__Pseudomonadales|f__Pseudomonadaceae|g__Pseudomonas|s__Pseudomonas putida [ref_mOTU_v25_00198]	0.0459411	-0.167788	-0.151665	4.22108	-0.0332736	0.530762	0.994791	0.52013	0.996806	-0.0579732
k__Bacteria|p__Firmicutes|c__Bacilli|o__Lactobacillales|f__Lactobacillaceae|g__Lactobacillus|s__Lactobacillus kimbladii [ref_mOTU_v25_03219]	0.0202641	-0.0184758	0.00426912	4.37918	0.000574048	0.532441	0.99491	0.524754	0.996807	0.00280772
k__Bacteria|p__Proteobacteria|c__Gammaproteobacteria|o__Enterobacterales|f__Enterobacteriaceae|g__Citrobacter|s__Citrobacter koseri [ref_mOTU_v25_00102]	0.261218	0.0362627	-0.265802	5.01268	-0.0479918	0.566816	0.994587	0.556686	0.996808	0.133465
k__Bacteria|p__Firmicutes|c__Clostridia|o__Clostridiales|f__Christensenellaceae|g__Christensenella|s__Christensenella massiliensis [ref_mOTU_v25_10002]	0.695088	0.324533	-0.30082	4.49994	-0.0661442	0.515426	0.995124	0.536618	0.996811	0.493079
k__Bacteria|p__Proteobacteria|c__Gammaproteobacteria|o__Enterobacterales|f__Hafniaceae|g__Hafnia|s__Hafnia paralvei/alvei [ref_mOTU_v25_00708]	0.284616	0.401446	0.10123	5.26949	0.0142577	0.477601	0.994896	0.523836	0.996811	0.339059
k__Bacteria|p__Firmicutes|c__Clostridia|o__Clostridiales|f__Ruminococcaceae|g__Subdoligranulum|s__Subdoligranulum variabile [ref_mOTU_v25_11152]	0.288592	0.236561	-0.00534207	4.25505	-0.000606871	0.473857	0.995025	0.498786	0.996812	0.26448
k__Bacteria|p__Bacteroidetes|c__Bacteroidia|o__Bacteroidales|f__Tannerellaceae|g__Parabacteroides|s__Parabacteroides species incertae sedis [meta_mOTU_v25_12295]	0.0477724	-0.07046	-0.0738135	4.3688	-0.0142292	0.490108	0.994484	0.518708	0.996812	-0.00314449
k__Bacteria|p__Actinobacteria|c__Coriobacteriia|o__Eggerthellales|f__Eggerthellaceae|g__Eggerthellaceae gen. incertae sedis|s__Eggerthellaceae species incertae sedis [meta_mOTU_v25_12569]	1.74732	2.65051	0.735373	7.04076	0.100158	0.535386	0.994874	0.539204	0.996812	2.1412
k__Bacteria|p__Firmicutes|c__Bacilli|o__Lactobacillales|f__Lactobacillaceae|g__Pediococcus|s__Pediococcus pentosaceus [ref_mOTU_v25_02489]	0.582142	0.390979	-0.199299	4.68505	-0.0351471	0.562533	0.995176	0.559951	0.996813	0.480264
k__Bacteria|p__Bacteroidetes|c__Bacteroidia|o__Bacteroidales|f__Bacteroidales fam. incertae sedis|g__Bacteroidales gen. incertae sedis|s__Bacteroidales species incertae sedis [meta_mOTU_v25_12713]	-0.0497559	-0.124972	0.0385433	4.17288	0.00977796	0.554451	0.994967	0.535347	0.996814	-0.0901031
k__Bacteria|p__Firmicutes|c__Clostridia|o__Clostridiales|f__Clostridiaceae|g__Clostridium|s__Clostridium sp. CAG:628 [meta_mOTU_v25_12940]	0.145679	0.0997343	-0.00466118	5.40695	-0.000906479	0.609251	0.995393	0.597037	0.996815	0.112124
k__Bacteria|p__Proteobacteria|c__Betaproteobacteria|o__Burkholderiales|f__Sutterellaceae|g__Sutterella|s__Sutterella species incertae sedis [meta_mOTU_v25_13962]	-0.0599615	0.0266426	0.125505	4.25993	0.0288997	0.513534	0.99536	0.510914	0.996816	-0.0340586
k__Bacteria|p__Firmicutes|c__Firmicutes class incertae sedis|o__Firmicutes order incertae sedis|f__Firmicutes fam. incertae sedis|g__Firmicutes gen. incertae sedis|s__Firmicutes species incertae sedis [meta_mOTU_v25_12633]	0.177167	0.321017	0.169379	5.54075	0.0229514	0.564756	0.994931	0.532571	0.996817	0.245351
k__Bacteria|p__Firmicutes|c__Clostridia|o__Clostridiales|f__Clostridiales fam. incertae sedis|g__Clostridiales gen. incertae sedis|s__Clostridiales species incertae sedis [meta_mOTU_v25_12228]	0.218724	0.401151	0.459282	5.10973	0.077688	0.528107	0.995064	0.501887	0.996818	0.316752
k__Bacteria|p__Verrucomicrobia|c__Verrucomicrobiae|o__Verrucomicrobiales|f__Akkermansiaceae|g__Akkermansia|s__Akkermansia muciniphila [ref_mOTU_v25_03591]	1.40738	2.20047	0.93746	9.18599	0.0987794	0.44052	0.99469	0.462641	0.996818	1.77539
k__Bacteria|p__Firmicutes|c__Bacilli|o__Lactobacillales|f__Streptococcaceae|g__Streptococcus|s__Streptococcus intermedius/constellatus [ref_mOTU_v25_00572]	1.96595	1.89261	-0.00227807	3.85289	-0.000501039	0.574226	0.995052	0.637482	0.996819	1.93836
k__Bacteria|p__Firmicutes|c__Clostridia|o__Clostridiales|f__Clostridiales fam. incertae sedis|g__Clostridiales gen. incertae sedis|s__Clostridiales species incertae sedis [meta_mOTU_v25_12425]	0.154838	-0.074101	-0.293222	4.48109	-0.0558927	0.473478	0.994839	0.474406	0.996822	0.0499571
k__Bacteria|p__Firmicutes|c__Clostridia|o__Clostridiales|f__Clostridiales fam. incertae sedis|g__Clostridiales gen. incertae sedis|s__Clostridiales species incertae sedis [meta_mOTU_v25_13012]	2.30768	3.15523	1.00072	7.20345	0.122683	0.456231	0.994497	0.435464	0.996822	2.77355
k__Bacteria|p__Firmicutes|c__Firmicutes class [Clostridia/Erysipelotrichia]|o__Firmicutes order [Clostridiales/Erysipelotrichales]|f__Firmicutes fam. [Erysipelotrichaceae/Clostridiaceae]|g__Firmicutes gen. [Coprobacillus/Clostridium]|s__Firmicutes sp. [ref_mOTU_v25_03629]	0.888499	0.725324	-0.0843258	6.68336	-0.00787738	0.671295	0.995368	0.596081	0.996823	0.810603
k__Bacteria|p__Firmicutes|c__Clostridia|o__Clostridiales|f__Clostridiaceae|g__Clostridium|s__Clostridium sp. CAG:1193 [meta_mOTU_v25_14109]	0.0382595	-0.211025	-0.264873	4.19527	-0.0495307	0.47793	0.994591	0.497696	0.996823	-0.0868286
k__Bacteria|p__Proteobacteria|c__Gammaproteobacteria|o__Xanthomonadales|f__Xanthomonadaceae|g__Stenotrophomonas|s__Stenotrophomonas maltophilia [ref_mOTU_v25_02045]	0.168957	0.0922402	-0.132462	4.91831	-0.0211921	0.553033	0.995187	0.496411	0.996825	0.131388
k__Bacteria|p__Proteobacteria|c__Betaproteobacteria|o__Burkholderiales|f__Sutterellaceae|g__Sutterella|s__Sutterella species incertae sedis [meta_mOTU_v25_12840]	-0.0267974	-0.330437	-0.245857	4.25075	-0.0464886	0.47501	0.99487	0.514458	0.996825	-0.181416
k__Bacteria|p__Actinobacteria|c__Coriobacteriia|o__Coriobacteriales|f__Coriobacteriaceae|g__Collinsella|s__Collinsella tanakaei [ref_mOTU_v25_11862]	0.0851375	0.149993	-0.00524057	4.77999	-0.00110511	0.513525	0.995165	0.455904	0.996826	0.113843
k__Bacteria|p__Firmicutes|c__Clostridia|o__Clostridiales|f__Clostridiales fam. incertae sedis|g__Clostridiales gen. incertae sedis|s__Clostridiales species incertae sedis [meta_mOTU_v25_13512]	0.335194	0.634988	0.434154	5.66109	0.0740834	0.516519	0.994479	0.534195	0.996826	0.476616
k__Bacteria|p__Bacteroidetes|c__Bacteroidia|o__Bacteroidales|f__Prevotellaceae|g__Prevotella|s__Prevotella species incertae sedis [meta_mOTU_v25_12637]	0.105936	-0.121485	-0.123121	4.21718	-0.0256715	0.481054	0.995111	0.464307	0.996827	-0.00515203
k__Bacteria|p__Firmicutes|c__Bacilli|o__Lactobacillales|f__Streptococcaceae|g__Streptococcus|s__Streptococcus sp. HPH0090 [ref_mOTU_v25_00304]	-0.0628994	-0.231846	-0.107267	4.22306	-0.0196088	0.508006	0.995039	0.520442	0.996828	-0.136385
k__Bacteria|p__Actinobacteria|c__Actinobacteria|o__Actinomycetales|f__Actinomycetaceae|g__Actinotignum|s__Actinotignum schaalii [ref_mOTU_v25_02096]	-0.146016	-0.0826095	0.0545374	4.2647	0.0132683	0.493327	0.994312	0.515151	0.996828	-0.112792
k__Bacteria|p__Actinobacteria|c__Actinobacteria|o__Micrococcales|f__Microbacteriaceae|g__Agrococcus|s__Agrococcus sp. Marseille-P2731 [ref_mOTU_v25_10123]	0.0313828	-0.160108	-0.131184	4.24929	-0.025004	0.507972	0.995102	0.496108	0.996828	-0.049988
k__Bacteria|p__Firmicutes|c__Firmicutes class incertae sedis|o__Firmicutes order incertae sedis|f__Firmicutes fam. incertae sedis|g__Firmicutes gen. incertae sedis|s__Firmicutes bacterium CAG:170 [ref_mOTU_v25_07733]	0.0540095	-0.0797755	-0.136523	4.40774	-0.0262965	0.504315	0.994446	0.501896	0.996828	-0.0058974
k__Bacteria|p__Firmicutes|c__Clostridia|o__Clostridiales|f__Clostridiaceae|g__Butyricicoccus|s__Butyricicoccus species incertae sedis [meta_mOTU_v25_12617]	0.198107	0.0523875	-0.186159	4.47976	-0.0355495	0.51097	0.99477	0.515132	0.996828	0.108449
k__Bacteria|p__Actinobacteria|c__Actinobacteria|o__Actinomycetales|f__Actinomycetaceae|g__Actinomycetaceae gen. [Actinomyces/Schaalia]|s__Actinomycetaceae sp. [ref_mOTU_v25_02100]	1.08716	1.47761	0.320956	3.64421	0.0785437	0.491146	0.994548	0.513996	0.996829	1.29146
k__Bacteria|p__Firmicutes|c__Clostridia|o__Clostridiales|f__Clostridiaceae|g__Clostridium|s__Clostridium species incertae sedis [meta_mOTU_v25_12324]	3.05138	2.16197	-0.905334	6.38898	-0.141416	0.46984	0.994903	0.451016	0.996831	2.63162
k__Bacteria|p__Firmicutes|c__Bacilli|o__Lactobacillales|f__Lactobacillaceae|g__Lactobacillus|s__Lactobacillus pentosus/plantarum [ref_mOTU_v25_00928]	-0.150493	-0.0448437	0.0658926	4.28331	0.0153842	0.497221	0.994771	0.513897	0.996832	-0.0856129
k__Bacteria|p__Firmicutes|c__Clostridia|o__Clostridiales|f__Clostridiaceae|g__Clostridium|s__Clostridium sp. [ref_mOTU_v25_03612]	-0.0502923	-0.0300877	0.0518805	4.3032	0.0115274	0.497936	0.994162	0.501751	0.996834	-0.0453449
k__Bacteria|p__Actinobacteria|c__Actinobacteria|o__Corynebacteriales|f__Corynebacteriaceae|g__Corynebacterium|s__Corynebacterium sp. [ref_mOTU_v25_00802]	-0.10456	-0.102845	0.0450255	4.19463	0.00900569	0.527022	0.994514	0.521688	0.996835	-0.10456
k__Bacteria|p__Tenericutes|c__Mollicutes|o__Mycoplasmatales|f__Mycoplasmataceae|g__Mycoplasma|s__Mycoplasma sp. CAG:472 [ref_mOTU_v25_07685]	-0.000741161	-0.0301868	-0.0681215	4.32899	-0.0122479	0.509733	0.995089	0.511142	0.996835	-0.0219587
k__Bacteria|p__Firmicutes|c__Bacilli|o__Lactobacillales|f__Lactobacillaceae|g__Lactobacillus|s__Lactobacillus nasuensis [ref_mOTU_v25_03884]	0.0499725	0.0105501	0.0141396	4.4965	0.00232821	0.567821	0.994371	0.565423	0.996835	0.0260703
k__Bacteria|p__Proteobacteria|c__Betaproteobacteria|o__Burkholderiales|f__Comamonadaceae|g__Variovorax|s__Variovorax paradoxus [ref_mOTU_v25_00473]	0.0725264	-0.257615	-0.256027	4.10764	-0.0551719	0.503358	0.99456	0.496636	0.996836	-0.0966668
k__Bacteria|p__Bacteroidetes|c__Bacteroidia|o__Bacteroidales|f__Barnesiellaceae|g__Coprobacter|s__Coprobacter fastidiosus [ref_mOTU_v25_03667]	1.14072	1.57636	0.563012	4.94492	0.107351	0.519221	0.994408	0.537109	0.996836	1.34433
k__Bacteria|p__Proteobacteria|c__Gammaproteobacteria|o__Pseudomonadales|f__Pseudomonadaceae|g__Pseudomonas|s__Pseudomonas helleri [ref_mOTU_v25_00107]	-0.0310794	0.0971655	0.134088	4.51041	0.0237012	0.500073	0.994895	0.500897	0.996838	0.0300373
k__Bacteria|p__Proteobacteria|c__Proteobacteria class [Gammaproteobacteria/Betaproteobacteria]|o__Proteobacteria order [Pseudomonadales/Burkholderiales]|f__Proteobacteria fam. [Burkholderiaceae/Pseudomonadaceae]|g__Proteobacteria gen. [Paraburkholderia/Pseudomonas]|s__Proteobacteria sp. [ref_mOTU_v25_00133]	0.194448	0.202848	-0.101586	4.78074	-0.0159915	0.560512	0.995304	0.538304	0.996839	0.197455
k__Bacteria|p__Firmicutes|c__Bacilli|o__Lactobacillales|f__Streptococcaceae|g__Streptococcus|s__Streptococcus parauberis [ref_mOTU_v25_03117]	0.0507228	-0.150831	-0.219459	4.1607	-0.0450635	0.466773	0.994777	0.490693	0.99684	-0.0352287
k__Bacteria|p__Bacteroidetes|c__Bacteroidia|o__Bacteroidales|f__Bacteroidaceae|g__Bacteroides|s__Bacteroides sp. CAG:144 [meta_mOTU_v25_12596]	0.346997	0.446377	0.0869074	4.64837	0.015508	0.552348	0.994731	0.569189	0.99684	0.406748
k__Bacteria|p__Bacteroidetes|c__Bacteroidia|o__Bacteroidales|f__Prevotellaceae|g__Prevotella|s__Prevotella copri [ref_mOTU_v25_03701]	0.203767	0.458244	0.293925	5.03029	0.0493971	0.533246	0.994896	0.55679	0.996841	0.326456
k__Bacteria|p__Bacteria phylum incertae sedis|c__Bacteria class incertae sedis|o__Bacteria order incertae sedis|f__Bacteria fam. incertae sedis|g__Bacteria gen. incertae sedis|s__Bacteria species incertae sedis [meta_mOTU_v25_13764]	0.0758239	-0.0533695	-0.0849721	4.31379	-0.0133286	0.519461	0.99507	0.484796	0.996841	0.000313789
k__Bacteria|p__Actinobacteria|c__Actinobacteria|o__Micrococcales|f__Microbacteriaceae|g__Microbacterium|s__Microbacterium sp. AR7-10 [ref_mOTU_v25_10321]	0.10765	-0.205893	-0.282285	4.44066	-0.0528904	0.476987	0.994699	0.499122	0.996841	-0.0613227
k__Bacteria|p__Firmicutes|c__Clostridia|o__Clostridiales|f__Clostridiales fam. incertae sedis|g__Clostridiales gen. incertae sedis|s__Clostridiales species incertae sedis [meta_mOTU_v25_12667]	0.0992274	0.332215	0.200177	4.81309	0.033428	0.535081	0.995101	0.461757	0.996841	0.229154
k__Bacteria|p__Proteobacteria|c__Alphaproteobacteria|o__Rhizobiales|f__Brucellaceae|g__Ochrobactrum|s__Ochrobactrum intermedium [ref_mOTU_v25_02716]	-0.0949826	-0.0917708	-0.103714	4.17379	-0.0186044	0.501706	0.994621	0.523485	0.996841	-0.0923411
k__Bacteria|p__Firmicutes|c__Clostridia|o__Clostridiales|f__Ruminococcaceae|g__Ruminococcaceae gen. incertae sedis|s__Ruminococcaceae bacterium D5 [ref_mOTU_v25_08483]	0.278257	0.148237	0.000965536	4.19372	0.000194567	0.560082	0.994627	0.555893	0.996843	0.207349
k__Bacteria|p__Firmicutes|c__Bacilli|o__Lactobacillales|f__Carnobacteriaceae|g__Carnobacterium|s__Carnobacterium maltaromaticum [ref_mOTU_v25_01748]	-0.102359	-0.183913	-0.249006	4.45504	-0.0488719	0.456634	0.994857	0.467577	0.996844	-0.146097
k__Bacteria|p__Firmicutes|c__Clostridia|o__Clostridiales|f__Ruminococcaceae|g__Anaeromassilibacillus|s__Anaeromassilibacillus species incertae sedis [meta_mOTU_v25_13295]	1.62919	2.13591	0.443694	4.62562	0.0852571	0.590962	0.994338	0.596933	0.996845	1.85656
k__Bacteria|p__Firmicutes|c__Clostridia|o__Clostridiales|f__Lachnospiraceae|g__Lachnospira|s__Lachnospira sp. [ref_mOTU_v25_05263]	0.474985	0.241977	-0.132205	4.38109	-0.0234475	0.501919	0.994314	0.534519	0.996845	0.357819
k__Bacteria|p__Proteobacteria|c__Alphaproteobacteria|o__Rhizobiales|f__Rhizobiaceae|g__Agrobacterium|s__Agrobacterium arsenijevicii [ref_mOTU_v25_01388]	-0.00910572	-0.20213	-0.126519	4.17683	-0.0259815	0.461032	0.994871	0.459812	0.996847	-0.106693
k__Bacteria|p__Firmicutes|c__Bacilli|o__Lactobacillales|f__Streptococcaceae|g__Streptococcus|s__Streptococcus mutans [ref_mOTU_v25_01605]	3.68112	2.83988	-0.652747	5.35272	-0.112857	0.467865	0.994968	0.449966	0.996847	3.1885
k__Bacteria|p__Bacteroidetes|c__Bacteroidia|o__Bacteroidales|f__Rikenellaceae|g__Alistipes|s__Alistipes putredinis [ref_mOTU_v25_03683]	4.00707	7.0679	0.81405	7.86899	0.111016	0.544431	0.994722	0.499808	0.996847	5.0179
k__Bacteria|p__Firmicutes|c__Clostridia|o__Clostridiales|f__Ruminococcaceae|g__Ruminococcus|s__Ruminococcus species incertae sedis [meta_mOTU_v25_12766]	0.362694	-0.115472	-0.487941	5.0982	-0.082914	0.498823	0.99449	0.496944	0.996848	0.128756
k__Bacteria|p__Bacteroidetes|c__Bacteroidia|o__Bacteroidales|f__Rikenellaceae|g__Alistipes|s__Alistipes timonensis [ref_mOTU_v25_01015]	0.194729	0.0421589	-0.0832163	4.16316	-0.0156152	0.545166	0.995427	0.549894	0.996848	0.105436
k__Bacteria|p__Bacteroidetes|c__Bacteroidia|o__Bacteroidales|f__Bacteroidales fam. incertae sedis|g__Bacteroidales gen. incertae sedis|s__Bacteroidales species incertae sedis [meta_mOTU_v25_12636]	-0.0456343	0.050821	-0.0270842	4.63399	-0.00465061	0.522528	0.994742	0.508486	0.99685	-0.00956334
k__Bacteria|p__Firmicutes|c__Clostridia|o__Clostridiales|f__Clostridiales fam. incertae sedis|g__Clostridiales gen. incertae sedis|s__Clostridiales species incertae sedis [meta_mOTU_v25_13876]	0.793958	1.10302	0.31017	4.68252	0.0587844	0.57172	0.995123	0.585684	0.99685	0.922683
k__Bacteria|p__Firmicutes|c__Tissierellia|o__Tissierellales|f__Peptoniphilaceae|g__Peptoniphilus|s__Peptoniphilus sp. BV3C26 [ref_mOTU_v25_06668]	0.0103342	-0.0731584	0.0362936	4.26025	0.00571901	0.510007	0.993417	0.532174	0.996852	-0.0429729
k__Bacteria|p__Firmicutes|c__Clostridia|o__Clostridiales|f__Clostridiaceae|g__Clostridium|s__Clostridium sp. CAG:299 [ref_mOTU_v25_07619]	0.262593	0.324932	0.299181	4.53595	0.0581819	0.519728	0.994585	0.547876	0.996853	0.294815
k__Bacteria|p__Firmicutes|c__Clostridia|o__Clostridiales|f__Clostridiaceae|g__Clostridium|s__uncultured Clostridium sp. [ref_mOTU_v25_11605]	0.47076	0.431143	-0.227625	4.94476	-0.0412433	0.522243	0.994848	0.546515	0.996854	0.452765
k__Bacteria|p__Firmicutes|c__Bacilli|o__Lactobacillales|f__Enterococcaceae|g__Enterococcus|s__Enterococcus asini [ref_mOTU_v25_02784]	0.181268	0.0262865	-0.0676632	5.15043	-0.010455	0.541004	0.994325	0.532088	0.996854	0.0912358
k__Bacteria|p__Firmicutes|c__Clostridia|o__Clostridiales|f__Clostridiaceae|g__Clostridium|s__Clostridium sp. CAG:433 [meta_mOTU_v25_12886]	0.105601	0.0805676	-0.0776593	4.95372	-0.0161892	0.579221	0.995114	0.558276	0.996856	0.09175
k__Bacteria|p__Firmicutes|c__Clostridia|o__Clostridiales|f__Clostridiaceae|g__Hungatella|s__Hungatella hathewayi [ref_mOTU_v25_03435]	0.842834	1.1873	0.273132	4.47646	0.0586391	0.580492	0.994248	0.593461	0.996857	1.00309
k__Bacteria|p__Firmicutes|c__Clostridia|o__Clostridiales|f__Lachnospiraceae|g__Blautia|s__uncultured Blautia sp. [ref_mOTU_v25_03662]	1.09188	1.22691	0.362792	4.9918	0.0706705	0.576204	0.995141	0.601776	0.99686	1.1576
k__Bacteria|p__Firmicutes|c__Clostridia|o__Clostridiales|f__Clostridiales fam. incertae sedis|g__Clostridiales gen. incertae sedis|s__Clostridiales species incertae sedis [meta_mOTU_v25_13155]	0.760529	0.516558	-0.289366	5.54704	-0.0438866	0.54937	0.994935	0.538402	0.996862	0.654898
k__Bacteria|p__Proteobacteria|c__Gammaproteobacteria|o__Pseudomonadales|f__Pseudomonadaceae|g__Pseudomonas|s__Pseudomonas moorei/mohnii [ref_mOTU_v25_00152]	0.0807504	-0.207253	-0.403818	4.40331	-0.0777681	0.526839	0.994723	0.530189	0.996864	-0.0727328
k__Bacteria|p__Firmicutes|c__Bacilli|o__Lactobacillales|f__Streptococcaceae|g__Streptococcus|s__Streptococcus pseudopneumoniae/infantis [ref_mOTU_v25_00307]	0.749193	0.853741	0.0299495	4.13077	0.00630414	0.548641	0.994653	0.593817	0.996864	0.800112
k__Bacteria|p__Firmicutes|c__Clostridia|o__Clostridiales|f__Clostridiales fam. incertae sedis|g__Clostridiales gen. incertae sedis|s__Clostridiales species incertae sedis [meta_mOTU_v25_12251]	0.114548	-0.0373576	-0.103327	4.53517	-0.0203076	0.479988	0.994847	0.490506	0.996864	0.0322104
k__Bacteria|p__Firmicutes|c__Erysipelotrichia|o__Erysipelotrichales|f__Erysipelotrichaceae|g__Candidatus Stoquefichus|s__Candidatus Stoquefichus sp. KLE1796 [ref_mOTU_v25_08610]	-0.107126	-0.0729335	0.128325	4.39792	0.0214794	0.496804	0.995106	0.488387	0.996865	-0.0958929
k__Bacteria|p__Firmicutes|c__Clostridia|o__Clostridiales|f__Clostridiales fam. incertae sedis|g__Clostridiales gen. incertae sedis|s__Clostridiales species incertae sedis [meta_mOTU_v25_12768]	0.492259	0.908202	0.539876	5.06844	0.0966973	0.509205	0.994486	0.55223	0.996865	0.696924
k__Bacteria|p__Bacteroidetes|c__Flavobacteriia|o__Flavobacteriales|f__Flavobacteriaceae|g__Flavobacterium|s__Flavobacterium sp. Root935 [ref_mOTU_v25_01975]	0.0845968	-0.0203243	-0.203521	4.16754	-0.0382691	0.480759	0.994958	0.488324	0.996867	0.0401797
k__Bacteria|p__Firmicutes|c__Negativicutes|o__Veillonellales|f__Veillonellaceae|g__Dialister|s__Dialister species incertae sedis [meta_mOTU_v25_12868]	0.0458489	-0.0226647	-0.0846754	4.72546	-0.0166641	0.572272	0.995119	0.560531	0.996867	0.00610519
k__Bacteria|p__Firmicutes|c__Clostridia|o__Clostridiales|f__Clostridiales fam. incertae sedis|g__Clostridiales gen. incertae sedis|s__Clostridiales species incertae sedis [meta_mOTU_v25_12256]	0.0892419	0.269649	0.143546	5.07166	0.0257274	0.544078	0.994529	0.541302	0.996867	0.178158
k__Bacteria|p__Firmicutes|c__Erysipelotrichia|o__Erysipelotrichales|f__Erysipelotrichaceae|g__Faecalitalea|s__Faecalitalea cylindroides [ref_mOTU_v25_03678]	0.098051	-0.0134914	0.0117266	4.19475	0.00423941	0.490816	0.994857	0.517758	0.996867	0.0520269
k__Bacteria|p__Proteobacteria|c__Betaproteobacteria|o__Burkholderiales|f__Comamonadaceae|g__Acidovorax|s__Acidovorax sp. [ref_mOTU_v25_00447]	-0.0331612	-0.0753223	-0.0557109	4.19338	-0.0112387	0.482949	0.99459	0.495253	0.99687	-0.0560646
k__Bacteria|p__Firmicutes|c__Tissierellia|o__Tissierellales|f__Peptoniphilaceae|g__Anaerococcus|s__Anaerococcus prevotii [ref_mOTU_v25_11410]	-0.0931333	-0.0539625	-0.0135226	4.19377	-0.00266957	0.515234	0.994303	0.538754	0.99687	-0.0761449
k__Bacteria|p__Firmicutes|c__Clostridia|o__Clostridiales|f__Clostridiales fam. incertae sedis|g__Clostridiales gen. incertae sedis|s__Clostridiales species incertae sedis [meta_mOTU_v25_12873]	0.919091	0.614599	-0.466356	8.32937	-0.0548703	0.57493	0.995149	0.536498	0.996871	0.775585
k__Bacteria|p__Firmicutes|c__Erysipelotrichia|o__Erysipelotrichales|f__Erysipelotrichaceae|g__Merdibacter|s__Merdibacter massiliensis [ref_mOTU_v25_10253]	0.0297316	0.151023	0.0992249	4.2562	0.0230291	0.478678	0.994396	0.493786	0.996871	0.0899404
k__Bacteria|p__Verrucomicrobia|c__Verrucomicrobiae|o__Verrucomicrobiales|f__Akkermansiaceae|g__Akkermansia|s__Akkermansia sp. [ref_mOTU_v25_02555]	0.0799448	0.0539683	-0.0567394	4.91044	-0.0129598	0.572178	0.995255	0.554841	0.996872	0.0683761
k__Bacteria|p__Firmicutes|c__Bacilli|o__Lactobacillales|f__Streptococcaceae|g__Streptococcus|s__Streptococcus oralis/pseudopneumoniae [ref_mOTU_v25_00296]	1.66177	2.04663	0.295028	3.9867	0.0672229	0.520124	0.994539	0.584451	0.996873	1.87737
k__Bacteria|p__Firmicutes|c__Clostridia|o__Clostridiales|f__Clostridiaceae|g__Clostridium|s__Clostridium species incertae sedis [meta_mOTU_v25_13313]	-0.0985557	-0.289714	-0.22674	4.24338	-0.0426576	0.515706	0.994519	0.542899	0.996873	-0.207419
k__Bacteria|p__Bacteroidetes|c__Flavobacteriia|o__Flavobacteriia order incertae sedis|f__Flavobacteriia fam. incertae sedis|g__Flavobacteriia gen. incertae sedis|s__Flavobacteriia species incertae sedis [meta_mOTU_v25_14202]	-0.0772896	-0.136698	-0.0997345	4.79886	-0.0196808	0.539813	0.994635	0.575042	0.996873	-0.104667
k__Bacteria|p__Firmicutes|c__Clostridia|o__Clostridiales|f__Ruminococcaceae|g__Massilimaliae|s__Massilimaliae massiliensis [ref_mOTU_v25_10172]	1.09808	0.752078	-0.300982	4.05639	-0.0604205	0.50178	0.994357	0.536272	0.996874	0.936019
k__Bacteria|p__Firmicutes|c__Clostridia|o__Clostridiales|f__Lachnospiraceae|g__Anaerostipes|s__Anaerostipes hadrus [ref_mOTU_v25_00856]	7.3648	8.49809	0.476531	6.65965	0.0779995	0.717966	0.995341	0.583542	0.996874	8.18563
k__Bacteria|p__Firmicutes|c__Clostridia|o__Clostridiales|f__Clostridiales fam. incertae sedis|g__Fenollaria|s__Fenollaria massiliensis [ref_mOTU_v25_05274]	0.0128183	0.065783	0.183861	4.18726	0.0348326	0.542687	0.994477	0.533067	0.996875	0.0285858
k__Bacteria|p__Firmicutes|c__Clostridia|o__Clostridiales|f__Ruminococcaceae|g__Ruminococcus|s__Ruminococcus sp. CAG:403 [ref_mOTU_v25_07710]	-0.0219663	-0.121692	-0.156983	4.48788	-0.0254314	0.496885	0.994325	0.550183	0.996875	-0.0785805
k__Bacteria|p__Firmicutes|c__Bacilli|o__Lactobacillales|f__Lactobacillaceae|g__Lactobacillus|s__Lactobacillus fermentum/oris [ref_mOTU_v25_01407]	1.38465	1.29243	-0.134526	5.48155	-0.0196695	0.624341	0.995061	0.622114	0.996875	1.33352
k__Bacteria|p__Proteobacteria|c__Alphaproteobacteria|o__Rhizobiales|f__Rhizobiaceae|g__Agrobacterium|s__Agrobacterium tumefaciens [ref_mOTU_v25_01393]	0.096049	-0.148233	-0.147157	4.3076	-0.0274867	0.498256	0.995036	0.493341	0.996876	-0.0459179
k__Bacteria|p__Firmicutes|c__Bacilli|o__Lactobacillales|f__Lactobacillaceae|g__Lactobacillus|s__Lactobacillus species incertae sedis [meta_mOTU_v25_14404]	-0.0681957	-0.054255	-0.0672496	4.55762	-0.0106133	0.500949	0.993758	0.527017	0.996876	-0.0620868
k__Bacteria|p__Firmicutes|c__Clostridia|o__Clostridiales|f__Clostridiaceae|g__Clostridium|s__Clostridium sp. CAG:217 [ref_mOTU_v25_07615]	-0.0057449	0.158316	0.138335	4.9082	0.0242351	0.511336	0.995003	0.506125	0.996876	0.0655406
k__Bacteria|p__Proteobacteria|c__Gammaproteobacteria|o__Pseudomonadales|f__Pseudomonadaceae|g__Pseudomonas|s__Pseudomonas sp. ML96 [ref_mOTU_v25_00228]	0.00322305	-0.130439	-0.314997	4.27245	-0.0613782	0.479197	0.993678	0.509805	0.996877	-0.0615753
k__Bacteria|p__Proteobacteria|c__Gammaproteobacteria|o__Pseudomonadales|f__Pseudomonadaceae|g__Pseudomonas|s__Pseudomonas sp. [ref_mOTU_v25_00146]	0.120632	0.448626	0.375072	4.4697	0.0769256	0.503771	0.994998	0.48454	0.996878	0.267655
k__Bacteria|p__Firmicutes|c__Firmicutes class [Negativicutes/Bacilli]|o__Firmicutes order [Acidaminococcales/Lactobacillales]|f__Firmicutes fam. [Carnobacteriaceae/Acidaminococcaceae]|g__Firmicutes gen. [Carnobacterium/Phascolarctobacterium]|s__Firmicutes sp. [ref_mOTU_v25_03641]	0.482919	0.613134	0.315076	5.76947	0.0498788	0.567953	0.994663	0.586001	0.996879	0.550533
k__Bacteria|p__Firmicutes|c__Bacilli|o__Lactobacillales|f__Lactobacillaceae|g__Lactobacillus|s__Lactobacillus oris [ref_mOTU_v25_04396]	1.30451	1.12279	-0.2746	4.94305	-0.0520743	0.550397	0.99525	0.591077	0.996879	1.19991
k__Bacteria|p__Bacteroidetes|c__Bacteroidia|o__Bacteroidales|f__Prevotellaceae|g__Prevotella|s__Prevotella sp. CAG:1031 [meta_mOTU_v25_12882]	0.0149188	-0.027148	0.00907584	4.62456	0.00162274	0.556974	0.994595	0.578168	0.99688	-0.0100136
k__Bacteria|p__Firmicutes|c__Clostridia|o__Clostridiales|f__Clostridiales fam. incertae sedis|g__Clostridiales gen. incertae sedis|s__Clostridiales species incertae sedis [meta_mOTU_v25_14385]	-0.002109	-0.0624928	-0.0838045	4.28845	-0.0209017	0.504805	0.993976	0.517169	0.99688	-0.0348826
k__Bacteria|p__Firmicutes|c__Bacilli|o__Lactobacillales|f__Streptococcaceae|g__Streptococcus|s__Streptococcus pseudopneumoniae [ref_mOTU_v25_00284]	-0.0365265	-0.214135	-0.185865	4.22092	-0.0372418	0.519264	0.994456	0.505577	0.99688	-0.131458
k__Bacteria|p__Proteobacteria|c__Gammaproteobacteria|o__Pseudomonadales|f__Pseudomonadaceae|g__Pseudomonas|s__Pseudomonas sp. Ga0074129 [ref_mOTU_v25_05407]	0.0316074	-0.258454	-0.296374	4.13952	-0.0567112	0.499822	0.994766	0.497418	0.996881	-0.119214
k__Bacteria|p__Actinobacteria|c__Actinobacteria|o__Actinomycetales|f__Actinomycetaceae|g__Actinomyces|s__Actinomyces gerencseriae [ref_mOTU_v25_06712]	1.38377	1.25495	-0.223865	3.74719	-0.0541752	0.558889	0.995149	0.580027	0.996881	1.31792
k__Bacteria|p__Firmicutes|c__Clostridia|o__Clostridiales|f__Lachnospiraceae|g__Merdimonas|s__Merdimonas faecis [ref_mOTU_v25_08871]	0.938333	0.401637	-0.647385	5.92616	-0.0977303	0.554361	0.994526	0.527035	0.996881	0.673373
k__Bacteria|p__Firmicutes|c__Clostridia|o__Clostridiales|f__Clostridiaceae|g__Clostridium|s__Clostridium species incertae sedis [meta_mOTU_v25_13125]	-0.01917	-0.0605696	0.046278	4.64811	0.00804963	0.555485	0.995433	0.539891	0.996881	-0.0387777
k__Bacteria|p__Firmicutes|c__Bacilli|o__Lactobacillales|f__Streptococcaceae|g__Streptococcus|s__Streptococcus thermophilus [ref_mOTU_v25_01348]	6.32773	5.91556	-0.418391	4.9048	-0.0798403	0.754929	0.995915	0.68961	0.996881	6.18202
k__Bacteria|p__Bacteroidetes|c__Bacteroidia|o__Bacteroidales|f__Rikenellaceae|g__Rikenellaceae gen. [Tidjanibacter/Alistipes]|s__Rikenellaceae sp. [ref_mOTU_v25_03593]	1.40504	1.34214	-0.237202	6.42328	-0.0372144	0.637585	0.9952	0.665658	0.996881	1.36796
k__Bacteria|p__Firmicutes|c__Clostridia|o__Clostridiales|f__Clostridiaceae|g__Clostridium|s__uncultured Clostridium sp. [ref_mOTU_v25_03623]	0.20399	-0.11156	-0.300643	4.1	-0.0516881	0.516681	0.995062	0.532504	0.996882	0.0397576
k__Bacteria|p__Firmicutes|c__Firmicutes class incertae sedis|o__Firmicutes order incertae sedis|f__Firmicutes fam. incertae sedis|g__Firmicutes gen. incertae sedis|s__Firmicutes species incertae sedis [meta_mOTU_v25_12231]	0.304147	0.229797	-0.0357244	5.66284	-0.00587	0.600693	0.99493	0.566234	0.996882	0.274329
k__Bacteria|p__Firmicutes|c__Bacilli|o__Lactobacillales|f__Lactobacillaceae|g__Lactobacillus|s__Lactobacillus species incertae sedis [meta_mOTU_v25_14103]	0.225512	0.132126	-0.065111	4.26476	-0.0118166	0.515033	0.994949	0.531071	0.996882	0.178885
k__Bacteria|p__Proteobacteria|c__Gammaproteobacteria|o__Pseudomonadales|f__Pseudomonadaceae|g__Pseudomonas|s__Pseudomonas fluorescens/jessenii [ref_mOTU_v25_00154]	0.20494	0.249718	0.0448543	4.8304	0.00781036	0.53687	0.995274	0.529536	0.996883	0.228549
k__Bacteria|p__Actinobacteria|c__Coriobacteriia|o__Eggerthellales|f__Eggerthellaceae|g__Eggerthella|s__Eggerthella species incertae sedis [meta_mOTU_v25_12316]	1.25917	1.71022	0.425004	8.29933	0.0519315	0.66808	0.995289	0.643082	0.996884	1.49207
k__Bacteria|p__Firmicutes|c__Clostridia|o__Clostridiales|f__Clostridiales fam. incertae sedis|g__Clostridiales gen. incertae sedis|s__Clostridiales species incertae sedis [meta_mOTU_v25_14513]	0.0270935	0.384385	0.513197	4.98814	0.100951	0.510664	0.994802	0.505185	0.996884	0.199211
k__Bacteria|p__Firmicutes|c__Bacilli|o__Lactobacillales|f__Streptococcaceae|g__Streptococcus|s__Streptococcus sp. [ref_mOTU_v25_00900]	0.510488	0.736887	0.269552	4.68199	0.0517831	0.567311	0.995331	0.587733	0.996885	0.60475
k__Bacteria|p__Proteobacteria|c__Gammaproteobacteria|o__Pseudomonadales|f__Pseudomonadaceae|g__Pseudomonas|s__Pseudomonas sp. [ref_mOTU_v25_00243]	0.0125817	-0.206275	-0.236563	4.28789	-0.0482473	0.51632	0.994848	0.508636	0.996887	-0.108789
k__Bacteria|p__Firmicutes|c__Clostridia|o__Clostridiales|f__Peptostreptococcaceae|g__Peptostreptococcus|s__Peptostreptococcus anaerobius [ref_mOTU_v25_01077]	-0.0427577	0.11076	0.21415	4.32312	0.0419403	0.490018	0.995337	0.513503	0.996888	0.0415963
k__Bacteria|p__Firmicutes|c__Bacilli|o__Lactobacillales|f__Lactobacillaceae|g__Lactobacillus|s__Lactobacillus casei/paracasei [ref_mOTU_v25_01406]	8.64684	8.2921	-0.521617	5.39531	-0.0931598	0.623264	0.994906	0.627616	0.996889	8.51186
k__Bacteria|p__Firmicutes|c__Clostridia|o__Clostridiales|f__Clostridiales fam. incertae sedis|g__Clostridiales gen. incertae sedis|s__Clostridiales species incertae sedis [meta_mOTU_v25_12547]	0.307857	0.263978	0.134794	4.59034	0.0268064	0.511803	0.994773	0.55877	0.996889	0.289218
k__Bacteria|p__Bacteria phylum incertae sedis|c__Bacteria class incertae sedis|o__Bacteria order incertae sedis|f__Bacteria fam. incertae sedis|g__Bacteria gen. incertae sedis|s__Bacteria species incertae sedis [meta_mOTU_v25_13053]	-0.102783	-0.0726164	0.0447882	4.16311	0.00783003	0.480711	0.994731	0.491123	0.996891	-0.0853562
k__Bacteria|p__Proteobacteria|c__Gammaproteobacteria|o__Enterobacterales|f__Enterobacterales fam. incertae sedis|g__Enterobacterales gen. incertae sedis|s__Enterobacterales species incertae sedis [meta_mOTU_v25_12570]	0.0280115	-0.0782189	-0.00180968	4.14618	-0.000604824	0.490231	0.994947	0.517115	0.996891	-0.0283466
k__Bacteria|p__Firmicutes|c__Clostridia|o__Clostridiales|f__Clostridiaceae|g__Clostridium|s__Clostridium sp. AT4 [meta_mOTU_v25_12609]	0.667092	0.67395	0.0733711	4.71197	0.0138628	0.557188	0.994821	0.568933	0.996891	0.671385
k__Bacteria|p__Firmicutes|c__Clostridia|o__Clostridiales|f__Eubacteriaceae|g__Pseudoramibacter|s__Pseudoramibacter alactolyticus [ref_mOTU_v25_12047]	0.555763	0.323893	-0.278252	4.29635	-0.0578347	0.501214	0.994812	0.537462	0.996892	0.448909
k__Bacteria|p__Firmicutes|c__Clostridia|o__Clostridiales|f__Clostridiales fam. incertae sedis|g__Clostridiales gen. incertae sedis|s__Clostridiales species incertae sedis [meta_mOTU_v25_14016]	0.686954	0.697197	0.119857	5.0801	0.0227879	0.590933	0.995374	0.608892	0.996895	0.689788
k__Bacteria|p__Bacteroidetes|c__Bacteroidia|o__Bacteroidales|f__Bacteroidales fam. incertae sedis|g__Bacteroidales gen. incertae sedis|s__Bacteroidales species incertae sedis [meta_mOTU_v25_12895]	0.0870215	0.152434	0.130452	4.55708	0.0253225	0.517963	0.994897	0.536502	0.996896	0.112823
k__Bacteria|p__Firmicutes|c__Clostridia|o__Clostridiales|f__Eubacteriaceae|g__Eubacterium|s__Eubacterium sp. CAG:38 [ref_mOTU_v25_07679]	1.44681	1.84174	0.356849	4.52509	0.0670204	0.58387	0.995224	0.595206	0.996897	1.63302
k__Bacteria|p__Firmicutes|c__Clostridia|o__Clostridiales|f__Clostridiales fam. incertae sedis|g__Clostridiales gen. incertae sedis|s__Clostridiales species incertae sedis [meta_mOTU_v25_12494]	0.344292	0.443966	0.137061	4.59422	0.0237337	0.548189	0.994617	0.569911	0.996897	0.385882
k__Bacteria|p__Firmicutes|c__Bacilli|o__Lactobacillales|f__Streptococcaceae|g__Streptococcus|s__Streptococcus sp. 263_SSPC [ref_mOTU_v25_04783]	1.37032	1.55004	0.079627	4.10117	0.0151473	0.550008	0.994611	0.593531	0.996899	1.47963
k__Bacteria|p__Firmicutes|c__Clostridia|o__Clostridiales|f__Peptostreptococcaceae|g__Peptostreptococcus|s__Peptostreptococcus stomatis [ref_mOTU_v25_03281]	0.0634505	0.0853694	0.199142	4.30626	0.0402981	0.544743	0.995012	0.570643	0.996899	0.0732971
k__Bacteria|p__Actinobacteria|c__Actinobacteria|o__Bifidobacteriales|f__Bifidobacteriaceae|g__Bifidobacterium|s__Bifidobacterium longum [ref_mOTU_v25_01099]	9.59751	10.3348	0.362356	3.72183	0.0825903	0.775161	0.995521	0.715186	0.9969	9.71982
k__Bacteria|p__Proteobacteria|c__Alphaproteobacteria|o__Rhodospirillales|f__Rhodospirillaceae|g__Azospirillum|s__Azospirillum sp. 51_20 [ref_mOTU_v25_10408]	-0.0925801	0.0480996	0.0910144	4.41527	0.0146814	0.492267	0.995082	0.504734	0.996901	-0.0172365
k__Bacteria|p__Proteobacteria|c__Gammaproteobacteria|o__Enterobacterales|f__Yersiniaceae|g__Yersinia|s__Yersinia enterocolitica/intermedia [ref_mOTU_v25_01093]	-0.114201	-0.101258	0.0728482	4.39414	0.0125785	0.503708	0.994528	0.501267	0.996901	-0.109559
k__Bacteria|p__Bacteroidetes|c__Bacteroidia|o__Bacteroidales|f__Rikenellaceae|g__Alistipes|s__Alistipes species incertae sedis [meta_mOTU_v25_12985]	-0.0974108	0.0660243	-0.00202028	4.63984	-0.000790317	0.48931	0.994259	0.515743	0.996901	-0.0120449
k__Bacteria|p__Bacteroidetes|c__Bacteroidia|o__Bacteroidales|f__Prevotellaceae|g__Prevotella|s__Prevotella sp. CAG:474 [ref_mOTU_v25_07697]	-0.036745	-0.151429	0.0151684	4.55913	0.00355864	0.535829	0.994657	0.576383	0.996902	-0.0827797
k__Bacteria|p__Firmicutes|c__Clostridia|o__Clostridiales|f__Peptostreptococcaceae|g__Terrisporobacter|s__Terrisporobacter othiniensis [ref_mOTU_v25_02187]	0.161154	0.131365	-0.0102517	4.23478	-0.00256258	0.536554	0.994724	0.54831	0.996902	0.143666
k__Bacteria|p__Proteobacteria|c__Alphaproteobacteria|o__Caulobacterales|f__Caulobacteraceae|g__Brevundimonas|s__Brevundimonas nasdae [ref_mOTU_v25_02696]	0.107753	-0.0153169	-0.267803	4.47189	-0.0529295	0.507038	0.99504	0.52807	0.996902	0.0323292
k__Bacteria|p__Firmicutes|c__Clostridia|o__Clostridiales|f__Eubacteriaceae|g__Eubacteriaceae gen. incertae sedis|s__Eubacteriaceae bacterium CHKCI004 [ref_mOTU_v25_09412]	0.392634	0.264991	0.0230512	4.99209	0.00551567	0.580288	0.99455	0.570446	0.996902	0.322215
k__Bacteria|p__Firmicutes|c__Bacilli|o__Lactobacillales|f__Lactobacillaceae|g__Lactobacillus|s__Lactobacillus species incertae sedis [meta_mOTU_v25_14384]	-0.148285	-0.172241	0.0570995	4.1591	0.0153741	0.500983	0.995089	0.508088	0.996904	-0.160019
k__Bacteria|p__Firmicutes|c__Clostridia|o__Clostridiales|f__Clostridiaceae|g__Clostridium|s__Clostridium sp. CAG:127 [ref_mOTU_v25_07611]	0.0695033	-0.249277	-0.278018	4.30468	-0.0550139	0.486389	0.995069	0.49195	0.996905	-0.0703797
k__Bacteria|p__Firmicutes|c__Firmicutes class incertae sedis|o__Firmicutes order incertae sedis|f__Firmicutes fam. incertae sedis|g__Firmicutes gen. incertae sedis|s__Firmicutes species incertae sedis [meta_mOTU_v25_12369]	-0.0503951	-0.0825961	0.0347952	4.47695	0.00793372	0.51773	0.994723	0.533768	0.996905	-0.0631084
k__Bacteria|p__Proteobacteria|c__Gammaproteobacteria|o__Pseudomonadales|f__Pseudomonadaceae|g__Pseudomonas|s__Pseudomonas sp. P1.8 [ref_mOTU_v25_00157]	-0.0844315	-0.170512	-0.0467109	4.32354	-0.0111273	0.507306	0.994623	0.495704	0.996905	-0.136513
k__Bacteria|p__Bacteroidetes|c__Bacteroidia|o__Bacteroidales|f__Bacteroidales fam. incertae sedis|g__Bacteroidales gen. incertae sedis|s__Bacteroidales species incertae sedis [meta_mOTU_v25_13203]	0.677569	1.07772	0.589196	4.66029	0.106051	0.500871	0.994758	0.493317	0.996906	0.856714
k__Bacteria|p__Bacteroidetes|c__Bacteroidia|o__Bacteroidales|f__Prevotellaceae|g__Prevotella|s__Prevotella species incertae sedis [meta_mOTU_v25_12281]	0.100951	-0.185161	-0.112323	4.40392	-0.0234766	0.493866	0.994461	0.523626	0.996906	-0.0655142
k__Bacteria|p__Bacteroidetes|c__Flavobacteriia|o__Flavobacteriales|f__Flavobacteriaceae|g__Flavobacterium|s__Flavobacterium sp. [ref_mOTU_v25_01985]	-0.020667	-0.00138251	0.127726	4.26889	0.0188731	0.506138	0.994422	0.527772	0.996906	-0.00993322
k__Bacteria|p__Bacteroidetes|c__Bacteroidia|o__Bacteroidales|f__Bacteroidaceae|g__Bacteroides|s__Bacteroides barnesiae [ref_mOTU_v25_02133]	0.0230736	-0.0143072	-0.048185	4.81909	-0.00995045	0.546258	0.994909	0.510164	0.996907	0.0129037
k__Bacteria|p__Actinobacteria|c__Actinobacteria|o__Bifidobacteriales|f__Bifidobacteriaceae|g__Bifidobacterium|s__Bifidobacterium catenulatum/kashiwanohense [ref_mOTU_v25_02701]	2.93371	2.5622	-0.417548	5.98052	-0.0577488	0.643515	0.99521	0.657906	0.996908	2.74934
k__Bacteria|p__Bacteroidetes|c__Bacteroidia|o__Bacteroidales|f__Bacteroidaceae|g__Bacteroides|s__Bacteroides eggerthii [ref_mOTU_v25_01577]	0.686465	0.987309	0.235356	6.80058	0.0294154	0.623109	0.995461	0.615931	0.996908	0.842325
k__Bacteria|p__Firmicutes|c__Erysipelotrichia|o__Erysipelotrichales|f__Erysipelotrichaceae|g__Absiella|s__Absiella dolichum [ref_mOTU_v25_03694]	1.08561	1.14462	0.0758225	4.79531	0.0139825	0.612054	0.994553	0.646928	0.996908	1.11653
k__Bacteria|p__Firmicutes|c__Bacilli|o__Lactobacillales|f__Lactobacillaceae|g__Lactobacillus|s__Lactobacillus amylovorus/kitasatonis [ref_mOTU_v25_03351]	0.527305	0.66226	0.15953	7.73429	0.0193027	0.668478	0.995499	0.571889	0.996912	0.58324
k__Bacteria|p__Actinobacteria|c__Actinobacteria|o__Micrococcales|f__Cellulomonadaceae|g__Oerskovia|s__Oerskovia enterophila [ref_mOTU_v25_05261]	0.00104541	0.044034	0.0231045	4.23917	0.00336368	0.514076	0.994989	0.51349	0.996913	0.0252066
k__Bacteria|p__Firmicutes|c__Clostridia|o__Clostridiales|f__Clostridiales fam. incertae sedis|g__Clostridiales gen. incertae sedis|s__Clostridiales species incertae sedis [meta_mOTU_v25_12252]	1.28551	1.53486	0.343659	5.56726	0.0515145	0.593539	0.995279	0.608418	0.996913	1.41075
k__Bacteria|p__Lentisphaerae|c__Lentisphaerae class incertae sedis|o__Lentisphaerae order incertae sedis|f__Lentisphaerae fam. incertae sedis|g__Lentisphaerae gen. incertae sedis|s__Lentisphaerae species incertae sedis [meta_mOTU_v25_13401]	-0.135622	0.0397993	0.255105	4.54179	0.0516079	0.498339	0.994016	0.523944	0.996913	-0.0509002
k__Bacteria|p__Firmicutes|c__Clostridia|o__Clostridiales|f__Clostridiales fam. incertae sedis|g__Clostridiales gen. incertae sedis|s__Clostridiales species incertae sedis [meta_mOTU_v25_12635]	1.75469	2.11642	0.336832	5.0264	0.0649814	0.567006	0.995139	0.598297	0.996914	1.90859
k__Bacteria|p__Proteobacteria|c__Gammaproteobacteria|o__Xanthomonadales|f__Xanthomonadaceae|g__Stenotrophomonas|s__Stenotrophomonas sp. BIIR7 [ref_mOTU_v25_02043]	0.164083	0.0906304	-0.164857	4.68424	-0.032871	0.514028	0.994411	0.527868	0.996914	0.128354
k__Bacteria|p__Actinobacteria|c__Actinobacteria|o__Bifidobacteriales|f__Bifidobacteriaceae|g__Bifidobacterium|s__Bifidobacterium adolescentis [ref_mOTU_v25_02703]	10.3694	10.4966	0.23851	8.95261	0.0267237	0.537286	0.994824	0.720349	0.996915	10.4399
k__Bacteria|p__Proteobacteria|c__Gammaproteobacteria|o__Xanthomonadales|f__Xanthomonadaceae|g__Stenotrophomonas|s__Stenotrophomonas maltophilia [ref_mOTU_v25_01784]	-0.0878543	-0.153555	0.0629735	4.22375	0.0121124	0.535438	0.994272	0.55988	0.996916	-0.110501
k__Bacteria|p__Firmicutes|c__Erysipelotrichia|o__Erysipelotrichales|f__Erysipelotrichaceae|g__Coprobacillus|s__Coprobacillus sp. CAG:698 [ref_mOTU_v25_07659]	-0.0987278	0.0620069	0.0388827	4.20241	0.0101832	0.51867	0.994101	0.556398	0.996916	-0.0275416
k__Bacteria|p__Bacteroidetes|c__Bacteroidia|o__Bacteroidales|f__Prevotellaceae|g__Prevotella|s__Prevotella buccae [ref_mOTU_v25_01006]	-0.0354563	-0.108343	-0.147581	4.26363	-0.035255	0.493925	0.995078	0.525855	0.996916	-0.066883
k__Bacteria|p__Firmicutes|c__Bacilli|o__Lactobacillales|f__Lactobacillaceae|g__Lactobacillus|s__Lactobacillus mucosae [ref_mOTU_v25_02550]	0.480237	0.364047	-0.226306	7.23634	-0.0286527	0.653678	0.994863	0.578103	0.996916	0.432595
k__Bacteria|p__Firmicutes|c__Negativicutes|o__Veillonellales|f__Veillonellaceae|g__Colibacter|s__Colibacter massiliensis [ref_mOTU_v25_10170]	0.113911	-0.167408	-0.210583	4.77275	-0.042935	0.490947	0.994928	0.491312	0.996918	-0.0101563
k__Bacteria|p__Firmicutes|c__Clostridia|o__Clostridiales|f__Clostridiales Family XIII. Incertae Sedis|g__Clostridiales Family XIII. Incertae Sedis gen. incertae sedis|s__[Eubacterium] infirmum [ref_mOTU_v25_06467]	0.385058	0.635764	0.300904	4.28592	0.0552401	0.522756	0.995056	0.549073	0.996919	0.5176
k__Bacteria|p__Bacteroidetes|c__Bacteroidia|o__Bacteroidales|f__Bacteroidales fam. incertae sedis|g__Bacteroidales gen. incertae sedis|s__Bacteroidales species incertae sedis [meta_mOTU_v25_13098]	0.0709456	0.100386	0.0058783	4.19738	0.00114859	0.527676	0.994802	0.522067	0.996919	0.084431
k__Bacteria|p__Firmicutes|c__Bacilli|o__Lactobacillales|f__Streptococcaceae|g__Streptococcus|s__Streptococcus sp. [ref_mOTU_v25_00283]	2.09013	2.35391	0.167482	3.5531	0.0379112	0.555898	0.995081	0.616067	0.99692	2.20961
k__Bacteria|p__Bacteroidetes|c__Bacteroidia|o__Bacteroidales|f__Rikenellaceae|g__Alistipes|s__Alistipes indistinctus [ref_mOTU_v25_11860]	1.34549	1.56267	0.629146	5.72285	0.109121	0.55037	0.994937	0.585549	0.996921	1.45584
k__Bacteria|p__Firmicutes|c__Clostridia|o__Clostridiales|f__Clostridiaceae|g__Clostridium|s__Clostridium sp. [ref_mOTU_v25_03618]	0.707487	0.330693	-0.187886	4.15472	-0.0377607	0.504376	0.994807	0.519556	0.996921	0.533259
k__Bacteria|p__Firmicutes|c__Clostridia|o__Clostridiales|f__Lachnospiraceae|g__Coprococcus|s__Coprococcus sp. [ref_mOTU_v25_01683]	1.11638	0.728715	-0.26019	6.09128	-0.0419917	0.623406	0.9953	0.570336	0.996921	0.906435
k__Bacteria|p__Firmicutes|c__Negativicutes|o__Selenomonadales|f__Selenomonadaceae|g__Megamonas|s__Megamonas funiformis/rupellensis [ref_mOTU_v25_02318]	-0.0460616	0.0663118	0.133723	4.32892	0.0308678	0.492104	0.994502	0.538263	0.996922	0.0122095
k__Bacteria|p__Firmicutes|c__Clostridia|o__Clostridiales|f__Oscillospiraceae|g__Oscillibacter|s__Oscillibacter sp. 57_20 [meta_mOTU_v25_12610]	1.13455	1.15961	0.0350051	4.73276	0.00836246	0.57861	0.995333	0.597578	0.996922	1.14312
k__Bacteria|p__Firmicutes|c__Clostridia|o__Clostridiales|f__Clostridiales fam. incertae sedis|g__Clostridiales gen. incertae sedis|s__Clostridiales species incertae sedis [meta_mOTU_v25_12458]	0.461592	0.511897	-0.0226981	6.05687	-0.00397169	0.591705	0.99507	0.599988	0.996923	0.484934
k__Bacteria|p__Actinobacteria|c__Actinobacteria|o__Micrococcales|f__Micrococcaceae|g__Kocuria|s__Kocuria rhizophila [ref_mOTU_v25_00971]	0.0441385	-0.1156	-0.250083	4.22757	-0.0506326	0.47996	0.995013	0.485832	0.996923	-0.0187998
k__Bacteria|p__Firmicutes|c__Clostridia|o__Clostridiales|f__Clostridiales fam. incertae sedis|g__Clostridiales gen. incertae sedis|s__Clostridiales species incertae sedis [meta_mOTU_v25_13719]	0.261734	0.376658	0.0641427	4.97305	0.0121118	0.543951	0.995151	0.517235	0.996923	0.323404
k__Bacteria|p__Firmicutes|c__Clostridia|o__Clostridiales|f__Clostridiales fam. incertae sedis|g__Clostridiales gen. incertae sedis|s__Clostridiales species incertae sedis [meta_mOTU_v25_14425]	0.038662	0.274623	0.215816	4.3642	0.0405881	0.520807	0.995052	0.54154	0.996924	0.1448
k__Bacteria|p__Firmicutes|c__Clostridia|o__Clostridiales|f__Clostridiales fam. incertae sedis|g__Clostridiales gen. incertae sedis|s__Clostridiales species incertae sedis [meta_mOTU_v25_13642]	-0.117446	-0.110897	0.11045	4.36625	0.0240159	0.492249	0.994728	0.504006	0.996927	-0.113211
k__Bacteria|p__Actinobacteria|c__Actinobacteria|o__Micrococcales|f__Micrococcaceae|g__Rothia|s__Rothia dentocariosa [ref_mOTU_v25_04800]	1.15408	1.34691	0.171028	3.59888	0.0448617	0.509301	0.994424	0.55967	0.996927	1.23888
k__Bacteria|p__Firmicutes|c__Clostridia|o__Clostridiales|f__Ruminococcaceae|g__Ruminococcaceae gen. incertae sedis|s__Ruminococcaceae species incertae sedis [meta_mOTU_v25_12664]	0.774108	0.204096	-0.453702	5.2412	-0.0725003	0.545416	0.994649	0.549883	0.996928	0.520195
k__Bacteria|p__Firmicutes|c__Clostridia|o__Clostridiales|f__Clostridiales fam. incertae sedis|g__Clostridiales gen. incertae sedis|s__Clostridiales species incertae sedis [meta_mOTU_v25_14346]	0.584715	0.419889	-0.210872	4.36009	-0.0390385	0.543564	0.994959	0.525935	0.99693	0.495756
k__Bacteria|p__Actinobacteria|c__Actinobacteria|o__Streptomycetales|f__Streptomycetaceae|g__Streptomyces|s__Streptomyces sp. [ref_mOTU_v25_01455]	-0.165544	-0.0674441	0.10711	4.12432	0.0231644	0.510956	0.994828	0.518569	0.996932	-0.11093
k__Bacteria|p__Proteobacteria|c__Gammaproteobacteria|o__Pasteurellales|f__Pasteurellaceae|g__Haemophilus|s__Haemophilus influenzae/parainfluenzae [ref_mOTU_v25_01068]	0.820508	1.04854	0.330177	4.26132	0.0671521	0.539944	0.994938	0.579089	0.996933	0.937393
k__Bacteria|p__Firmicutes|c__Clostridia|o__Clostridiales|f__Clostridiales fam. incertae sedis|g__Clostridiales gen. incertae sedis|s__Clostridiales species incertae sedis [meta_mOTU_v25_14113]	-0.00321509	0.0381473	-0.0268923	4.58743	-0.00512926	0.525553	0.99525	0.526496	0.996933	0.00854402
k__Bacteria|p__Firmicutes|c__Bacilli|o__Lactobacillales|f__Lactobacillaceae|g__Lactobacillus|s__Lactobacillus futsaii [ref_mOTU_v25_04419]	-0.0137536	-0.207797	-0.219339	4.21635	-0.0439861	0.432822	0.994779	0.458346	0.996934	-0.119612
k__Bacteria|p__Firmicutes|c__Clostridia|o__Clostridiales|f__Lachnospiraceae|g__Dorea|s__Dorea sp. CAG:317 [ref_mOTU_v25_07668]	1.23738	1.31701	0.197426	6.79839	0.025015	0.620822	0.994912	0.632895	0.996935	1.27659
k__Bacteria|p__Firmicutes|c__Clostridia|o__Clostridiales|f__Clostridiales fam. incertae sedis|g__Clostridiales gen. incertae sedis|s__Clostridiales species incertae sedis [meta_mOTU_v25_12841]	0.530562	0.502829	0.066356	6.02684	0.00964729	0.636177	0.994767	0.629549	0.996936	0.518822
k__Bacteria|p__Firmicutes|c__Clostridia|o__Clostridiales|f__Eubacteriaceae|g__Eubacteriaceae gen. incertae sedis|s__Eubacteriaceae bacterium CHKCI005 [ref_mOTU_v25_09413]	0.941993	0.985058	0.0468443	4.0422	0.0132005	0.582911	0.994591	0.609542	0.996936	0.966051
k__Bacteria|p__Actinobacteria|c__Actinobacteria|o__Actinomycetales|f__Actinomycetaceae|g__Actinomyces|s__Actinomyces sp. oral taxon 170 [ref_mOTU_v25_02020]	0.887726	0.760881	-0.18392	4.71356	-0.0354512	0.528047	0.994941	0.538318	0.996937	0.836355
k__Bacteria|p__Actinobacteria|c__Actinobacteria|o__Micrococcales|f__Micrococcaceae|g__Arthrobacter|s__Arthrobacter alpinus [ref_mOTU_v25_11704]	0.072416	-0.212342	-0.281057	4.53284	-0.0532889	0.472557	0.993988	0.48597	0.996937	-0.0442213
k__Bacteria|p__Firmicutes|c__Clostridia|o__Clostridiales|f__Eubacteriaceae|g__Eubacterium|s__uncultured Eubacterium sp. [ref_mOTU_v25_08868]	1.57136	1.29689	-0.388374	5.16726	-0.0622657	0.618999	0.995127	0.645688	0.996937	1.44669
k__Bacteria|p__Proteobacteria|c__Gammaproteobacteria|o__Pseudomonadales|f__Pseudomonadaceae|g__Pseudomonas|s__Pseudomonas stutzeri [ref_mOTU_v25_00218]	0.0267328	-0.151694	-0.23323	4.12775	-0.0448904	0.512938	0.994914	0.538536	0.996938	-0.0434189
k__Bacteria|p__Firmicutes|c__Clostridia|o__Clostridiales|f__Clostridiaceae|g__Clostridium|s__uncultured Clostridium sp. [ref_mOTU_v25_11608]	0.46612	0.373317	-0.18244	4.87616	-0.0296362	0.596211	0.995194	0.614242	0.996938	0.411491
k__Bacteria|p__Firmicutes|c__Clostridia|o__Clostridiales|f__Clostridiales fam. incertae sedis|g__Clostridiales gen. incertae sedis|s__Clostridiales species incertae sedis [meta_mOTU_v25_13616]	0.102712	-0.0689018	0.0161232	4.50381	0.00263382	0.533671	0.994806	0.527236	0.996939	0.0306214
k__Bacteria|p__Firmicutes|c__Clostridia|o__Clostridiales|f__Clostridiales fam. incertae sedis|g__Clostridiales gen. incertae sedis|s__Clostridiales species incertae sedis [meta_mOTU_v25_12334]	1.11116	1.30329	0.438873	4.8721	0.0722564	0.560946	0.995037	0.577287	0.99694	1.19647
k__Bacteria|p__Bacteroidetes|c__Bacteroidia|o__Bacteroidales|f__Porphyromonadaceae|g__Porphyromonas|s__Porphyromonas species incertae sedis [meta_mOTU_v25_13569]	-0.147381	-0.132682	0.115156	4.27523	0.021896	0.519321	0.994798	0.520898	0.99694	-0.140063
k__Bacteria|p__Proteobacteria|c__Gammaproteobacteria|o__Enterobacterales|f__Enterobacteriaceae|g__Klebsiella|s__Klebsiella michiganensis/oxytoca [ref_mOTU_v25_00086]	0.864136	0.995125	0.22003	5.00761	0.0362873	0.518626	0.995013	0.561887	0.996941	0.926067
k__Bacteria|p__Proteobacteria|c__Gammaproteobacteria|o__Xanthomonadales|f__Xanthomonadaceae|g__Stenotrophomonas|s__Stenotrophomonas sp. [ref_mOTU_v25_01786]	0.385571	-0.104612	-0.445912	4.52881	-0.0891103	0.441387	0.994425	0.47194	0.996942	0.124989
k__Bacteria|p__Actinobacteria|c__Coriobacteriia|o__Eggerthellales|f__Eggerthellales fam. incertae sedis|g__Eggerthellales gen. incertae sedis|s__Eggerthellales species incertae sedis [meta_mOTU_v25_13811]	0.29187	0.359929	0.00197875	4.28739	0.000238154	0.541817	0.994917	0.560255	0.996942	0.320656
k__Bacteria|p__Bacteroidetes|c__Bacteroidia|o__Bacteroidales|f__Bacteroidales fam. incertae sedis|g__Bacteroidales gen. incertae sedis|s__Bacteroidales species incertae sedis [meta_mOTU_v25_12573]	0.00303146	-0.0215067	-0.0427776	4.30107	-0.00997705	0.486021	0.994587	0.488583	0.996943	-0.0101042
k__Bacteria|p__Actinobacteria|c__Actinobacteria|o__Propionibacteriales|f__Propionibacteriaceae|g__Pseudopropionibacterium|s__Pseudopropionibacterium propionicum [meta_mOTU_v25_13984]	0.215949	0.0718812	-0.164468	4.12855	-0.0354011	0.525314	0.994563	0.546856	0.996943	0.133685
k__Bacteria|p__Actinobacteria|c__Actinobacteria|o__Micrococcales|f__Micrococcaceae|g__Paeniglutamicibacter|s__Paeniglutamicibacter antarcticus [ref_mOTU_v25_11341]	0.021391	-0.2313	-0.146041	4.49406	-0.0301762	0.450748	0.994968	0.48954	0.996944	-0.131714
k__Bacteria|p__Chloroflexi|c__Dehalococcoidia|o__Dehalococcoidales|f__Dehalococcoidales fam. incertae sedis|g__Dehalococcoidales gen. incertae sedis|s__Dehalococcoidales species incertae sedis [meta_mOTU_v25_12232]	0.100504	0.143685	0.0689991	5.9348	0.0103736	0.609176	0.99522	0.523456	0.996944	0.114839
k__Bacteria|p__Firmicutes|c__Clostridia|o__Clostridiales|f__Peptostreptococcaceae|g__Paraclostridium|s__Paraclostridium bifermentans [ref_mOTU_v25_03147]	0.161294	-0.132422	-0.379835	4.526	-0.0758931	0.462012	0.994805	0.489488	0.996946	0.00361197
k__Bacteria|p__Actinobacteria|c__Coriobacteriia|o__Eggerthellales|f__Eggerthellaceae|g__Arabia|s__Arabia massiliensis [ref_mOTU_v25_10234]	3.7348	3.51875	-0.237743	3.45745	-0.0608551	0.583664	0.995113	0.657114	0.996946	3.63346
k__Bacteria|p__Firmicutes|c__Clostridia|o__Clostridiales|f__Clostridiaceae|g__Clostridium|s__Clostridium species incertae sedis [meta_mOTU_v25_12783]	0.0328869	-0.110497	-0.160447	4.15129	-0.0329123	0.49498	0.994196	0.496547	0.996947	-0.0506751
k__Bacteria|p__Firmicutes|c__Clostridia|o__Clostridiales|f__Clostridiaceae|g__Clostridium|s__Clostridium sp. CAG:413 [ref_mOTU_v25_07624]	-0.203568	-0.0635	0.203163	4.54921	0.0392079	0.505895	0.994797	0.508789	0.996947	-0.125042
k__Bacteria|p__Proteobacteria|c__Betaproteobacteria|o__Burkholderiales|f__Alcaligenaceae|g__Achromobacter|s__Achromobacter sp. DH1f [ref_mOTU_v25_00548]	-0.0755711	-0.1395	-0.195807	4.29261	-0.0381529	0.558032	0.995406	0.534707	0.996948	-0.116571
k__Bacteria|p__Firmicutes|c__Clostridia|o__Clostridiales|f__Oscillospiraceae|g__Oscillibacter|s__Oscillibacter species incertae sedis [meta_mOTU_v25_12353]	1.01977	1.10874	0.451288	5.99566	0.0652723	0.545274	0.995021	0.579974	0.996948	1.05375
k__Bacteria|p__Firmicutes|c__Firmicutes class incertae sedis|o__Firmicutes order incertae sedis|f__Firmicutes fam. incertae sedis|g__Firmicutes gen. incertae sedis|s__Firmicutes bacterium CAG:137 [ref_mOTU_v25_07731]	0.182307	0.166504	-0.0838252	4.2547	-0.0177041	0.534107	0.994935	0.553801	0.996949	0.17598
k__Bacteria|p__Proteobacteria|c__Gammaproteobacteria|o__Enterobacterales|f__Morganellaceae|g__Providencia|s__Providencia heimbachae [ref_mOTU_v25_04144]	-0.130329	-0.116123	0.0924865	4.48556	0.0145742	0.528557	0.993578	0.532668	0.996949	-0.120747
k__Bacteria|p__Firmicutes|c__Clostridia|o__Clostridiales|f__Lachnospiraceae|g__Tyzzerella|s__Tyzzerella nexilis [ref_mOTU_v25_03689]	0.600726	0.885901	0.771842	5.6105	0.113483	0.379771	0.994156	0.494948	0.99695	0.687525
k__Bacteria|p__Proteobacteria|c__Alphaproteobacteria|o__Rhizobiales|f__Bradyrhizobiaceae|g__Bosea|s__Bosea vaviloviae [ref_mOTU_v25_04680]	-0.0682538	-0.11502	-0.070863	4.16093	-0.0166513	0.493402	0.994876	0.500368	0.996951	-0.0985166
k__Bacteria|p__Firmicutes|c__Bacilli|o__Lactobacillales|f__Lactobacillaceae|g__Lactobacillus|s__Lactobacillus parabuchneri [ref_mOTU_v25_04401]	1.43202	1.85112	0.715237	6.57653	0.100343	0.532986	0.995047	0.580959	0.996951	1.62321
k__Bacteria|p__Firmicutes|c__Clostridia|o__Clostridiales|f__Clostridiaceae|g__Clostridium|s__uncultured Clostridium sp. [ref_mOTU_v25_03148]	-0.160249	0.139229	0.208711	4.2671	0.0354331	0.486563	0.99298	0.516683	0.996952	-0.000273131
k__Bacteria|p__Actinobacteria|c__Actinobacteria|o__Corynebacteriales|f__Corynebacteriaceae|g__Corynebacterium|s__Corynebacterium provencense [ref_mOTU_v25_09271]	0.0364367	-0.083402	-0.185398	4.53859	-0.0343341	0.512276	0.995288	0.53835	0.996953	-0.0139361
k__Bacteria|p__Firmicutes|c__Clostridia|o__Clostridiales|f__Clostridiaceae|g__Clostridium|s__Clostridium species incertae sedis [meta_mOTU_v25_13535]	-0.19354	-0.0478419	0.19338	4.26864	0.0404485	0.488755	0.994379	0.512532	0.996954	-0.128271
k__Bacteria|p__Firmicutes|c__Clostridia|o__Clostridiales|f__Clostridiales Family XIII. Incertae Sedis|g__Clostridiales Family XIII. Incertae Sedis gen. incertae sedis|s__[Eubacterium] sulci [ref_mOTU_v25_06466]	0.727233	1.15759	0.412742	4.04021	0.0907864	0.450261	0.994875	0.478103	0.996954	0.969947
k__Bacteria|p__Proteobacteria|c__Gammaproteobacteria|o__Enterobacterales|f__Morganellaceae|g__Proteus|s__Proteus mirabilis/vulgaris [ref_mOTU_v25_02513]	0.0383873	0.127488	0.111843	4.32067	0.0207246	0.522749	0.994562	0.544427	0.996955	0.0829763
k__Bacteria|p__Bacteroidetes|c__Bacteroidia|o__Bacteroidales|f__Bacteroidales fam. incertae sedis|g__Bacteroidales gen. incertae sedis|s__Bacteroidales species incertae sedis [meta_mOTU_v25_12262]	2.25681	2.88038	0.81273	5.71581	0.144617	0.608102	0.995093	0.561158	0.996955	2.53289
k__Bacteria|p__Firmicutes|c__Bacilli|o__Lactobacillales|f__Lactobacillaceae|g__Lactobacillus|s__Lactobacillus crispatus [ref_mOTU_v25_04069]	1.4388	1.14635	-0.345528	5.17609	-0.0554261	0.594627	0.995186	0.613081	0.996955	1.31458
k__Bacteria|p__Firmicutes|c__Clostridia|o__Clostridiales|f__Clostridiales fam. incertae sedis|g__Clostridiales gen. incertae sedis|s__Clostridiales species incertae sedis [meta_mOTU_v25_12356]	1.65146	1.45594	-0.278747	5.18609	-0.0515785	0.571101	0.994892	0.606481	0.996956	1.54542
k__Bacteria|p__Firmicutes|c__Firmicutes class incertae sedis|o__Firmicutes order incertae sedis|f__Firmicutes fam. incertae sedis|g__Firmicutes gen. incertae sedis|s__Firmicutes species incertae sedis [meta_mOTU_v25_14313]	0.0342469	-0.118064	-0.0966166	4.31393	-0.0180425	0.448088	0.994969	0.474985	0.996957	-0.03486
k__Bacteria|p__Bacteroidetes|c__Bacteroidia|o__Bacteroidales|f__Bacteroidaceae|g__Bacteroides|s__Bacteroides sp. CAG:709 [ref_mOTU_v25_07599]	0.0161357	-0.158333	-0.0559411	4.4319	-0.00994156	0.509794	0.99514	0.529902	0.996957	-0.0559758
k__Bacteria|p__Actinobacteria|c__Coriobacteriia|o__Coriobacteriales|f__Coriobacteriaceae|g__Collinsella|s__Collinsella species incertae sedis [meta_mOTU_v25_12451]	0.214409	0.461713	0.220964	5.60565	0.0313948	0.566271	0.995229	0.582192	0.996957	0.324527
k__Bacteria|p__Actinobacteria|c__Actinobacteria|o__Actinobacteria order [Actinomycetales/Streptomycetales]|f__Actinobacteria fam. [Actinomycetaceae/Streptomycetaceae]|g__Actinobacteria gen. [Trueperella/Streptomyces]|s__Actinobacteria sp. [ref_mOTU_v25_02041]	1.50161	1.39076	-0.260182	3.94039	-0.0566094	0.543313	0.994798	0.585284	0.996958	1.4479
k__Bacteria|p__Actinobacteria|c__Actinobacteria|o__Micrococcales|f__Microbacteriaceae|g__Microbacterium|s__Microbacterium enclense [ref_mOTU_v25_05168]	0.195271	-0.022426	-0.296579	4.22029	-0.0564591	0.481934	0.994718	0.503723	0.996959	0.0778112
k__Bacteria|p__Firmicutes|c__Clostridia|o__Clostridiales|f__Ruminococcaceae|g__Ruminococcaceae gen. incertae sedis|s__Ruminococcaceae species incertae sedis [meta_mOTU_v25_12264]	0.756101	0.612299	-0.118433	5.33357	-0.0241102	0.616364	0.995135	0.602365	0.996959	0.678534
k__Bacteria|p__Firmicutes|c__Clostridia|o__Clostridiales|f__Eubacteriaceae|g__Eubacterium|s__Eubacterium sp. CAG:156 [ref_mOTU_v25_07673]	0.343858	-0.00851142	-0.408182	4.20191	-0.0725161	0.486598	0.99475	0.506121	0.996961	0.197385
k__Bacteria|p__Firmicutes|c__Clostridia|o__Clostridiales|f__Lachnospiraceae|g__Dorea|s__Dorea formicigenerans [ref_mOTU_v25_03668]	6.40688	6.48584	0.298051	5.20208	0.0541369	0.542448	0.994738	0.727793	0.996963	6.45673
k__Bacteria|p__Bacteroidetes|c__Bacteroidia|o__Bacteroidales|f__Prevotellaceae|g__Prevotella|s__Prevotella species incertae sedis [meta_mOTU_v25_12510]	-0.00650104	-0.0830623	-0.0761964	4.92277	-0.0122652	0.567969	0.994998	0.563402	0.996963	-0.0356017
k__Bacteria|p__Actinobacteria|c__Actinobacteria|o__Micrococcales|f__Intrasporangiaceae|g__Janibacter|s__Janibacter limosus [ref_mOTU_v25_03194]	0.0354829	-0.217501	-0.332688	4.18834	-0.0624926	0.479526	0.995121	0.476543	0.996963	-0.0876098
k__Bacteria|p__Actinobacteria|c__Coriobacteriia|o__Coriobacteriales|f__Atopobiaceae|g__Olsenella|s__Olsenella phocaeensis [ref_mOTU_v25_04544]	0.0543212	0.0959653	0.192089	4.37659	0.0379518	0.547415	0.995144	0.537799	0.996964	0.0747483
k__Bacteria|p__Bacteroidetes|c__Bacteroidia|o__Bacteroidales|f__Prevotellaceae|g__Paraprevotella|s__Paraprevotella clara [ref_mOTU_v25_03698]	0.433952	0.741765	0.318326	5.44096	0.0510389	0.598548	0.995028	0.573876	0.996964	0.597904
k__Bacteria|p__Actinobacteria|c__Actinobacteria|o__Actinomycetales|f__Actinomycetaceae|g__Actinomyces|s__Actinomyces sp. ICM39 [ref_mOTU_v25_01912]	1.76944	1.71613	-0.0797546	3.85488	-0.0206842	0.574213	0.994957	0.614462	0.996966	1.74754
k__Bacteria|p__Firmicutes|c__Clostridia|o__Clostridiales|f__Eubacteriaceae|g__Anaerofustis|s__Anaerofustis stercorihominis [ref_mOTU_v25_11219]	0.599454	0.631944	0.0327248	4.63559	0.00522761	0.545028	0.994467	0.565955	0.996968	0.617553
k__Bacteria|p__Bacteria phylum incertae sedis|c__Bacteria class incertae sedis|o__Bacteria order incertae sedis|f__Bacteria fam. incertae sedis|g__Bacteria gen. incertae sedis|s__Bacteria species incertae sedis [meta_mOTU_v25_13752]	-0.0511348	-0.146155	-0.215704	4.32997	-0.0373831	0.474131	0.993965	0.499055	0.996968	-0.100049
k__Bacteria|p__Firmicutes|c__Clostridia|o__Clostridiales|f__Clostridiaceae|g__Clostridium|s__Clostridium species incertae sedis [meta_mOTU_v25_12594]	-0.0864932	-0.0392905	0.106753	4.15664	0.0244388	0.511305	0.994609	0.522856	0.996969	-0.0667211
k__Bacteria|p__Firmicutes|c__Clostridia|o__Clostridiales|f__Clostridiales fam. incertae sedis|g__Clostridiales gen. incertae sedis|s__Clostridiales species incertae sedis [meta_mOTU_v25_13922]	0.329501	0.397495	0.196654	4.57724	0.0332979	0.487155	0.995162	0.556039	0.996969	0.365351
k__Bacteria|p__Bacteroidetes|c__Bacteroidia|o__Bacteroidales|f__Rikenellaceae|g__Alistipes|s__Alistipes species incertae sedis [meta_mOTU_v25_13154]	0.319564	0.220635	-0.092062	5.14327	-0.0186281	0.588812	0.995342	0.580945	0.99697	0.272917
k__Bacteria|p__Firmicutes|c__Clostridia|o__Clostridiales|f__Clostridiales fam. incertae sedis|g__Clostridiales gen. incertae sedis|s__Clostridiales species incertae sedis [meta_mOTU_v25_12323]	0.0780909	-0.0801483	-0.131223	4.28294	-0.0246849	0.499464	0.994931	0.498613	0.996972	0.00978495
k__Bacteria|p__Bacteria phylum incertae sedis|c__Bacteria class incertae sedis|o__Bacteria order incertae sedis|f__Bacteria fam. incertae sedis|g__Bacteria gen. incertae sedis|s__Bacteria species incertae sedis [meta_mOTU_v25_12409]	0.099366	0.281395	0.103501	4.26088	0.0201014	0.518115	0.994902	0.542327	0.996973	0.210047
k__Bacteria|p__Firmicutes|c__Clostridia|o__Clostridiales|f__Clostridiales fam. incertae sedis|g__Clostridiales gen. incertae sedis|s__Clostridiales species incertae sedis [meta_mOTU_v25_13502]	0.12061	0.0718905	-0.0159398	5.02932	-0.00225714	0.552819	0.994818	0.532371	0.996973	0.094299
k__Bacteria|p__Proteobacteria|c__Alphaproteobacteria|o__Rhizobiales|f__Brucellaceae|g__Ochrobactrum|s__Ochrobactrum rhizosphaerae [ref_mOTU_v25_04444]	0.0441583	-0.218825	-0.289673	4.33178	-0.0555299	0.461859	0.994884	0.504271	0.996973	-0.0767023
k__Bacteria|p__Firmicutes|c__Clostridia|o__Clostridiales|f__Ruminococcaceae|g__Anaerotruncus|s__Anaerotruncus species incertae sedis [meta_mOTU_v25_14235]	0.96998	0.527466	-0.269319	4.2008	-0.0527138	0.520588	0.994971	0.527237	0.996976	0.748541
k__Bacteria|p__Firmicutes|c__Clostridia|o__Clostridiales|f__Clostridiaceae|g__Butyricicoccus|s__Butyricicoccus species incertae sedis [meta_mOTU_v25_12336]	1.98688	2.67527	0.661298	5.32689	0.114579	0.546141	0.994953	0.5116	0.996976	2.32779
k__Bacteria|p__Actinobacteria|c__Actinobacteria|o__Actinomycetales|f__Actinomycetaceae|g__Actinomyces|s__Actinomyces sp. oral taxon 414 [ref_mOTU_v25_02099]	0.0171838	0.490603	0.34254	4.19789	0.0735897	0.468587	0.994199	0.491009	0.996976	0.257685
k__Bacteria|p__Firmicutes|c__Erysipelotrichia|o__Erysipelotrichales|f__Erysipelotrichaceae|g__Bulleidia|s__Bulleidia extructa [ref_mOTU_v25_11759]	0.116428	-0.0314303	-0.0585973	4.16369	-0.0130544	0.498591	0.995152	0.530082	0.996977	0.0458069
k__Bacteria|p__Firmicutes|c__Clostridia|o__Clostridiales|f__Clostridiaceae|g__Clostridium|s__Clostridium sp. CAG:492 [meta_mOTU_v25_12462]	-0.0243025	-0.0199358	-0.0237304	4.3936	-0.00434121	0.51931	0.994405	0.505645	0.996977	-0.0224379
k__Bacteria|p__Firmicutes|c__Clostridia|o__Clostridiales|f__Ruminococcaceae|g__Faecalibacterium|s__Faecalibacterium prausnitzii [ref_mOTU_v25_06110]	1.42735	1.85586	0.412967	6.25133	0.0622469	0.64721	0.99512	0.608922	0.996977	1.60814
k__Bacteria|p__Firmicutes|c__Clostridia|o__Clostridiales|f__Lachnospiraceae|g__Roseburia|s__Roseburia species incertae sedis [meta_mOTU_v25_12366]	2.80571	2.49884	-0.630112	6.47481	-0.0868602	0.556629	0.995214	0.626307	0.996977	2.63627
k__Bacteria|p__Firmicutes|c__Clostridia|o__Clostridiales|f__Peptostreptococcaceae|g__Clostridioides|s__Clostridioides mangenotii [ref_mOTU_v25_04247]	0.113988	-0.0381633	-0.131714	4.89486	-0.0235509	0.537359	0.994763	0.523597	0.996979	0.0292984
k__Bacteria|p__Proteobacteria|c__Gammaproteobacteria|o__Pseudomonadales|f__Pseudomonadaceae|g__Pseudomonas|s__Pseudomonas sp. [ref_mOTU_v25_00150]	0.21602	0.124656	0.0660809	5.27331	0.0135075	0.556275	0.994982	0.556976	0.996979	0.172699
k__Bacteria|p__Firmicutes|c__Bacilli|o__Lactobacillales|f__Lactobacillaceae|g__Lactobacillus|s__Lactobacillus reuteri [ref_mOTU_v25_04085]	0.375237	0.474841	0.0642901	5.06596	0.0120471	0.532981	0.995526	0.577513	0.996979	0.416549
k__Bacteria|p__Firmicutes|c__Clostridia|o__Clostridiales|f__Clostridiaceae|g__Clostridium|s__Clostridium sp. [ref_mOTU_v25_02380]	0.157842	-0.0906137	-0.197595	4.15468	-0.0434075	0.511277	0.994912	0.504023	0.996979	0.0282466
k__Bacteria|p__Bacteria phylum incertae sedis|c__Bacteria class incertae sedis|o__Bacteria order incertae sedis|f__Bacteria fam. incertae sedis|g__Bacteria gen. incertae sedis|s__Bacteria species incertae sedis [meta_mOTU_v25_13483]	0.150833	0.0906141	-0.0536313	4.38581	-0.00941722	0.551226	0.994491	0.549115	0.99698	0.119029
k__Bacteria|p__Bacteroidetes|c__Flavobacteriia|o__Flavobacteriales|f__Flavobacteriaceae|g__Flavobacterium|s__Flavobacterium denitrificans [ref_mOTU_v25_01976]	0.0515566	-0.0526812	-0.183348	4.05485	-0.0408541	0.515609	0.99504	0.524465	0.99698	-0.0114833
k__Bacteria|p__Firmicutes|c__Clostridia|o__Clostridiales|f__Clostridiales fam. [Lachnospiraceae/Clostridiaceae]|g__Clostridiales gen. [Clostridium/Coprococcus]|s__Clostridiales sp. [ref_mOTU_v25_03605]	0.520319	0.599664	0.0899551	5.99819	0.0182128	0.619988	0.995062	0.622273	0.99698	0.550947
k__Bacteria|p__Firmicutes|c__Clostridia|o__Clostridiales|f__Clostridiales fam. incertae sedis|g__Clostridiales gen. incertae sedis|s__Clostridiales species incertae sedis [meta_mOTU_v25_12786]	1.75467	1.77582	-0.0611954	5.15982	-0.00966788	0.617078	0.995134	0.674089	0.99698	1.76339
k__Bacteria|p__Actinobacteria|c__Actinobacteria|o__Micrococcales|f__Micrococcales fam. [Dermacoccaceae/Cellulomonadaceae]|g__Micrococcales gen. [Cellulomonas/Kytococcus]|s__Micrococcales sp. [ref_mOTU_v25_03773]	1.73954	1.60313	-0.0783875	3.71769	-0.0180517	0.551714	0.995387	0.601382	0.99698	1.6732
k__Bacteria|p__Firmicutes|c__Clostridia|o__Clostridiales|f__Clostridiales fam. incertae sedis|g__Clostridiales gen. incertae sedis|s__Clostridiales species incertae sedis [meta_mOTU_v25_12706]	0.367053	0.321449	-0.085339	4.39504	-0.0176214	0.477898	0.99457	0.536137	0.996981	0.347799
k__Archaea|p__Euryarchaeota|c__Methanobacteria|o__Methanobacteriales|f__Methanobacteriaceae|g__Methanosphaera|s__Methanosphaera stadtmanae [ref_mOTU_v25_05938]	0.20048	0.241455	0.0825378	5.45117	0.0131981	0.574693	0.995194	0.558108	0.996981	0.218226
k__Bacteria|p__Firmicutes|c__Firmicutes class incertae sedis|o__Firmicutes order incertae sedis|f__Firmicutes fam. incertae sedis|g__Firmicutes gen. incertae sedis|s__Firmicutes species incertae sedis [meta_mOTU_v25_14410]	0.259015	0.266225	0.0283163	4.8465	0.00651764	0.581408	0.994828	0.592532	0.996981	0.259434
k__Bacteria|p__Firmicutes|c__Bacilli|o__Lactobacillales|f__Lactobacillaceae|g__Lactobacillus|s__Lactobacillus salivarius [ref_mOTU_v25_00945]	0.797228	0.674699	-0.258144	5.61619	-0.0367895	0.619887	0.995186	0.629652	0.996982	0.727133
k__Bacteria|p__Firmicutes|c__Clostridia|o__Clostridiales|f__Lachnospiraceae|g__Blautia|s__Blautia obeum/wexlerae [ref_mOTU_v25_02154]	7.74003	9.15497	-0.404247	6.65173	-0.0592226	0.861153	0.996337	0.766218	0.996983	8.98692
k__Bacteria|p__Firmicutes|c__Clostridia|o__Clostridiales|f__Clostridiales fam. incertae sedis|g__Clostridiales gen. incertae sedis|s__Clostridiales species incertae sedis [meta_mOTU_v25_12491]	-0.101639	0.124684	0.124401	4.19207	0.0264403	0.508062	0.995109	0.551259	0.996984	0.00146948
k__Bacteria|p__Firmicutes|c__Clostridia|o__Clostridiales|f__Ruminococcaceae|g__Ruminococcus|s__Ruminococcus sp. CAG:177 [meta_mOTU_v25_12235]	0.10801	-0.167149	-0.23735	4.63004	-0.0402561	0.570724	0.994423	0.540126	0.996984	-0.0252719
k__Bacteria|p__Firmicutes|c__Clostridia|o__Clostridiales|f__Ruminococcaceae|g__Ruminococcaceae gen. incertae sedis|s__Ruminococcaceae species incertae sedis [meta_mOTU_v25_12286]	2.35517	2.05378	-0.360613	5.07279	-0.0621484	0.632997	0.99524	0.665534	0.996985	2.18009
k__Bacteria|p__Actinobacteria|c__Actinobacteria|o__Corynebacteriales|f__Nocardiaceae|g__Rhodococcus|s__Rhodococcus fascians [ref_mOTU_v25_01410]	0.0414125	-0.163119	-0.257142	4.2487	-0.0472318	0.470095	0.994489	0.500366	0.996985	-0.0625823
k__Bacteria|p__Bacteroidetes|c__Bacteroidia|o__Bacteroidales|f__Bacteroidaceae|g__Bacteroides|s__Bacteroides faecis/thetaiotaomicron [ref_mOTU_v25_01657]	5.21575	6.00465	0.460606	4.85457	0.0818288	0.735441	0.995286	0.706525	0.996987	5.56241
k__Bacteria|p__Firmicutes|c__Bacilli|o__Lactobacillales|f__Enterococcaceae|g__Enterococcus|s__Enterococcus faecium [ref_mOTU_v25_00322]	0.245953	0.0127941	-0.271336	4.47637	-0.0517869	0.517137	0.994955	0.526757	0.996987	0.108496
k__Bacteria|p__Bacteroidetes|c__Bacteroidia|o__Bacteroidales|f__Odoribacteraceae|g__Butyricimonas|s__Butyricimonas synergistica [ref_mOTU_v25_02161]	-0.0543979	-0.0285435	0.0597381	4.18269	0.012571	0.498671	0.995131	0.532338	0.996989	-0.0410892
k__Bacteria|p__Actinobacteria|c__Actinobacteria|o__Actinomycetales|f__Actinomycetaceae|g__Actinomyces|s__Actinomyces massiliensis [ref_mOTU_v25_02522]	1.60384	1.5459	-0.0538165	3.69838	-0.0147789	0.554299	0.994821	0.586027	0.996989	1.57807
k__Bacteria|p__Firmicutes|c__Bacilli|o__Lactobacillales|f__Streptococcaceae|g__Streptococcus|s__Streptococcus anginosus/intermedius [ref_mOTU_v25_00567]	2.37986	2.95559	0.628988	4.27779	0.129339	0.4845	0.994807	0.494882	0.99699	2.65985
k__Bacteria|p__Actinobacteria|c__Actinobacteria|o__Micrococcales|f__Dermabacteraceae|g__Brachybacterium|s__Brachybacterium faecium [ref_mOTU_v25_11221]	0.175731	-0.179992	-0.404808	4.53623	-0.0716084	0.461119	0.994801	0.515768	0.996992	-0.0175122
k__Bacteria|p__Bacteroidetes|c__Bacteroidia|o__Bacteroidales|f__Rikenellaceae|g__Alistipes|s__Alistipes obesi [ref_mOTU_v25_06695]	2.04241	2.14547	0.49194	6.7773	0.0634749	0.648523	0.995203	0.671953	0.996993	2.0755
k__Bacteria|p__Actinobacteria|c__Coriobacteriia|o__Coriobacteriales|f__Atopobiaceae|g__Olsenella|s__Olsenella uli [ref_mOTU_v25_02951]	1.20702	1.31065	0.0203636	4.22108	0.00252467	0.600494	0.994818	0.62847	0.996993	1.25477
k__Bacteria|p__Firmicutes|c__Erysipelotrichia|o__Erysipelotrichales|f__Erysipelotrichaceae|g__Erysipelatoclostridium|s__[Clostridium] saccharogumia [ref_mOTU_v25_02193]	1.13788	1.17985	0.282542	5.10335	0.0476458	0.53695	0.995072	0.587345	0.996993	1.16093
k__Bacteria|p__Proteobacteria|c__Deltaproteobacteria|o__Desulfovibrionales|f__Desulfovibrionaceae|g__Desulfovibrio|s__Desulfovibrio legallii [ref_mOTU_v25_11518]	0.0231872	-0.124498	-0.191558	4.30461	-0.0391044	0.533919	0.995382	0.544855	0.996993	-0.0543703
k__Bacteria|p__Bacteroidetes|c__Bacteroidia|o__Bacteroidales|f__Rikenellaceae|g__Alistipes|s__Alistipes senegalensis [ref_mOTU_v25_01017]	1.52585	1.66142	0.393201	5.71288	0.0690514	0.556008	0.995313	0.611756	0.996994	1.5885
k__Bacteria|p__Firmicutes|c__Clostridia|o__Clostridiales|f__Clostridiales fam. [Lachnospiraceae/Clostridiaceae]|g__Clostridium|s__Clostridium sp. [ref_mOTU_v25_03599]	-0.125989	-0.102865	0.0127416	4.25338	0.00276261	0.498645	0.994773	0.492459	0.996994	-0.114666
k__Bacteria|p__Firmicutes|c__Clostridia|o__Clostridiales|f__Clostridiales fam. incertae sedis|g__Clostridiales gen. incertae sedis|s__Clostridiales species incertae sedis [meta_mOTU_v25_12445]	1.82488	2.24229	0.223673	4.41	0.0483115	0.593197	0.99513	0.61214	0.996994	2.01793
k__Bacteria|p__Proteobacteria|c__Gammaproteobacteria|o__Enterobacterales|f__Hafniaceae|g__Hafniaceae gen. [Hafnia/Obesumbacterium]|s__Hafniaceae sp. [ref_mOTU_v25_00709]	0.589623	0.563096	-0.0080615	5.86928	-0.00109666	0.580681	0.994959	0.585963	0.996996	0.579988
k__Bacteria|p__Firmicutes|c__Clostridia|o__Clostridiales|f__Clostridiales fam. incertae sedis|g__Clostridiales gen. incertae sedis|s__Clostridiales species incertae sedis [meta_mOTU_v25_13662]	1.35746	1.49526	0.272597	5.20932	0.0429644	0.602311	0.994879	0.644622	0.996996	1.4217
k__Bacteria|p__Actinobacteria|c__Actinobacteria|o__Micrococcales|f__Micrococcaceae|g__Arthrobacter|s__Arthrobacter sp. [ref_mOTU_v25_01855]	-0.0473149	-0.0811514	-0.0387294	4.19871	-0.00609423	0.487936	0.994482	0.485272	0.996998	-0.0632171
k__Bacteria|p__Firmicutes|c__Clostridia|o__Clostridiales|f__Ruminococcaceae|g__Faecalibacterium|s__Faecalibacterium prausnitzii [ref_mOTU_v25_06112]	2.71453	3.07549	0.53933	5.49401	0.0947858	0.550067	0.994825	0.564923	0.996998	2.85614
k__Bacteria|p__Firmicutes|c__Firmicutes class incertae sedis|o__Firmicutes order incertae sedis|f__Firmicutes fam. incertae sedis|g__Firmicutes gen. incertae sedis|s__Firmicutes species incertae sedis [meta_mOTU_v25_12923]	0.86742	1.11963	0.403702	6.10226	0.062335	0.561692	0.994027	0.591218	0.996998	0.986392
k__Bacteria|p__Firmicutes|c__Negativicutes|o__Acidaminococcales|f__Acidaminococcaceae|g__Acidaminococcus|s__Acidaminococcus intestini [ref_mOTU_v25_01949]	0.18713	0.130011	-0.11895	4.5782	-0.021446	0.533705	0.995064	0.57637	0.996998	0.152461
k__Bacteria|p__Firmicutes|c__Negativicutes|o__Veillonellales|f__Veillonellaceae|g__Dialister|s__Dialister succinatiphilus [ref_mOTU_v25_11863]	-0.1015	0.0267004	0.370322	4.78381	0.0591532	0.44719	0.994737	0.527261	0.996998	-0.0370906
k__Bacteria|p__Firmicutes|c__Clostridia|o__Clostridiales|f__Clostridiales fam. incertae sedis|g__Clostridiales gen. incertae sedis|s__Clostridiales species incertae sedis [meta_mOTU_v25_12534]	0.122633	0.079277	-0.125743	4.97577	-0.0219226	0.590993	0.995516	0.600769	0.996998	0.0983223
k__Bacteria|p__Firmicutes|c__Clostridia|o__Clostridiales|f__Ruminococcaceae|g__Anaerotruncus|s__uncultured Anaerotruncus sp. [ref_mOTU_v25_12068]	0.408716	0.779815	0.343659	4.5727	0.0673555	0.483075	0.994747	0.501369	0.996999	0.572643
k__Bacteria|p__Proteobacteria|c__Gammaproteobacteria|o__Enterobacterales|f__Morganellaceae|g__Morganella|s__Morganella morganii [ref_mOTU_v25_02508]	0.254563	0.0617616	-0.0866681	4.35206	-0.0152576	0.520616	0.995099	0.552739	0.997	0.166948
k__Bacteria|p__Actinobacteria|c__Actinobacteria|o__Actinomycetales|f__Actinomycetaceae|g__Actinomyces|s__Actinomyces sp. [ref_mOTU_v25_01913]	1.97776	2.26191	0.179457	4.50727	0.0393451	0.596736	0.995216	0.630434	0.997001	2.11474
k__Bacteria|p__Firmicutes|c__Clostridia|o__Clostridiales|f__Clostridiales fam. incertae sedis|g__Clostridiales gen. incertae sedis|s__Clostridiales species incertae sedis [meta_mOTU_v25_12277]	0.0533591	-0.0283736	-0.0637382	4.37542	-0.0148856	0.55361	0.995302	0.556779	0.997001	0.0167023
k__Bacteria|p__Firmicutes|c__Firmicutes class incertae sedis|o__Firmicutes order incertae sedis|f__Firmicutes fam. incertae sedis|g__Firmicutes gen. incertae sedis|s__Firmicutes species incertae sedis [meta_mOTU_v25_13055]	0.991713	0.984226	-0.0593217	4.60518	-0.0107066	0.581164	0.994807	0.627683	0.997001	0.990752
k__Bacteria|p__Firmicutes|c__Clostridia|o__Clostridiales|f__Clostridiales Family XIII. Incertae Sedis|g__Clostridiales Family XIII. Incertae Sedis gen. incertae sedis|s__[Eubacterium] brachy [ref_mOTU_v25_07939]	1.51926	0.934116	-0.484623	3.91779	-0.0988535	0.459186	0.9947	0.472153	0.997002	1.23686
k__Bacteria|p__Firmicutes|c__Firmicutes class incertae sedis|o__Firmicutes order incertae sedis|f__Firmicutes fam. incertae sedis|g__Firmicutes gen. incertae sedis|s__Firmicutes species incertae sedis [meta_mOTU_v25_12769]	0.0447464	0.0522204	-0.182709	4.60689	-0.0358456	0.531959	0.99513	0.549141	0.997003	0.0515495
k__Bacteria|p__Actinobacteria|c__Actinobacteria|o__Actinomycetales|f__Actinomycetaceae|g__Schaalia|s__Schaalia cardiffensis [ref_mOTU_v25_12048]	0.615982	0.167273	-0.502852	4.1822	-0.0979969	0.503062	0.995031	0.512441	0.997006	0.388019
k__Bacteria|p__Firmicutes|c__Clostridia|o__Clostridiales|f__Clostridiales fam. incertae sedis|g__Clostridiales gen. incertae sedis|s__Clostridiales species incertae sedis [meta_mOTU_v25_13729]	0.405045	0.639453	0.45884	5.42334	0.0835687	0.542025	0.994975	0.562883	0.997007	0.496453
k__Bacteria|p__Firmicutes|c__Bacilli|o__Lactobacillales|f__Streptococcaceae|g__Streptococcus|s__Streptococcus salivarius [ref_mOTU_v25_01349]	1.56369	1.29531	-0.313484	5.02864	-0.0561746	0.589359	0.995159	0.615038	0.997007	1.42036
k__Bacteria|p__Firmicutes|c__Firmicutes class incertae sedis|o__Firmicutes order incertae sedis|f__Firmicutes fam. incertae sedis|g__Firmicutes gen. incertae sedis|s__Firmicutes bacterium CAG:102 [ref_mOTU_v25_07726]	0.588276	0.660802	0.0655054	4.73917	0.0107563	0.576593	0.995336	0.5866	0.997007	0.619956
k__Bacteria|p__Firmicutes|c__Bacilli|o__Lactobacillales|f__Lactobacillaceae|g__Lactobacillus|s__Lactobacillus curvatus [ref_mOTU_v25_01608]	0.545552	1.01665	0.562606	5.35061	0.0872531	0.572621	0.995214	0.520774	0.997007	0.772198
k__Bacteria|p__Firmicutes|c__Clostridia|o__Clostridiales|f__Clostridiales fam. incertae sedis|g__Clostridiales gen. incertae sedis|s__Clostridiales species incertae sedis [meta_mOTU_v25_13629]	-0.0541415	-0.128808	-0.0861646	4.41784	-0.01778	0.541429	0.99502	0.525659	0.997008	-0.0833213
k__Bacteria|p__Bacteroidetes|c__Bacteroidia|o__Bacteroidales|f__Prevotellaceae|g__Prevotella|s__Prevotella species incertae sedis [meta_mOTU_v25_12427]	-0.0638426	-0.0694908	0.141328	4.40008	0.0272563	0.481265	0.995052	0.45343	0.997009	-0.0656868
k__Bacteria|p__Firmicutes|c__Bacilli|o__Bacillales|f__Bacillaceae|g__Bacillaceae gen. [Psychrobacillus/Bacillus]|s__Bacillaceae sp. [ref_mOTU_v25_04787]	-0.103642	-0.202238	-0.0917099	4.19153	-0.0191835	0.54174	0.994914	0.537474	0.997013	-0.157176
k__Bacteria|p__Firmicutes|c__Bacilli|o__Lactobacillales|f__Enterococcaceae|g__Enterococcus|s__Enterococcus faecium/durans [ref_mOTU_v25_00323]	1.81167	1.31024	-0.514412	6.82917	-0.0644594	0.592688	0.994965	0.628098	0.997014	1.55313
k__Bacteria|p__Firmicutes|c__Clostridia|o__Clostridiales|f__Clostridiaceae|g__Clostridium|s__Clostridium sp. CAG:533 [meta_mOTU_v25_13112]	0.00270599	-0.0743228	0.00285662	4.29017	0.000351871	0.533176	0.994742	0.546227	0.997016	-0.0445941
k__Bacteria|p__Actinobacteria|c__Actinobacteria|o__Micrococcales|f__Microbacteriaceae|g__Microbacterium|s__Microbacterium ketosireducens [ref_mOTU_v25_12113]	-0.0425777	-0.1882	-0.25913	4.38325	-0.0500165	0.450993	0.994208	0.469392	0.997018	-0.12873
k__Bacteria|p__Firmicutes|c__Bacilli|o__Lactobacillales|f__Enterococcaceae|g__Enterococcus|s__Enterococcus gallinarum/saccharolyticus [ref_mOTU_v25_03214]	0.971994	0.792029	-0.077362	6.20498	-0.00894184	0.655002	0.994992	0.629759	0.99702	0.878389
k__Bacteria|p__Actinobacteria|c__Coriobacteriia|o__Coriobacteriales|f__Coriobacteriaceae|g__Senegalimassilia|s__Senegalimassilia anaerobia [ref_mOTU_v25_06538]	1.30986	1.59982	0.61161	6.4833	0.0931317	0.545567	0.994861	0.570917	0.99702	1.43282
k__Bacteria|p__Firmicutes|c__Clostridia|o__Clostridiales|f__Clostridiaceae|g__Clostridium|s__Clostridium botulinum/paraputrificum [ref_mOTU_v25_03804]	0.743515	0.674806	-0.184692	4.90528	-0.0336975	0.58139	0.995051	0.58675	0.997022	0.710133
k__Bacteria|p__Actinobacteria|c__Actinobacteria|o__Actinomycetales|f__Actinomycetaceae|g__Actinomyces|s__Actinomyces sp. [ref_mOTU_v25_05890]	0.963799	0.759601	-0.253785	4.02751	-0.0629676	0.530866	0.995022	0.561109	0.997023	0.872184
k__Bacteria|p__Bacteria phylum [Proteobacteria/Bacteroidetes]|c__Bacteria class [Sphingobacteriia/Gammaproteobacteria]|o__Bacteria order [Sphingobacteriales/Enterobacterales]|f__Bacteria fam. [Erwiniaceae/Enterobacteriaceae/Sphingobacteriaceae]|g__Bacteria gen. [Lelliottia/Pantoea/Enterobacter/Escherichia/Klebsiella/Leclercia/Pedobacter]|s__Bacteria sp. [ref_mOTU_v25_00077]	0.803099	1.34285	0.605616	6.30197	0.0835106	0.581906	0.995537	0.541137	0.997023	1.06632
k__Bacteria|p__Actinobacteria|c__Actinobacteria|o__Actinomycetales|f__Actinomycetaceae|g__Actinomyces|s__Actinomyces bouchesdurhonensis [ref_mOTU_v25_01915]	0.44016	0.319212	-0.117771	4.96313	-0.0214885	0.558377	0.99507	0.582189	0.997024	0.390666
k__Bacteria|p__Firmicutes|c__Clostridia|o__Clostridiales|f__Oscillospiraceae|g__Oscillibacter|s__Oscillibacter species incertae sedis [meta_mOTU_v25_13092]	0.305253	0.246938	0.0143782	4.50191	0.00317992	0.552878	0.995119	0.559562	0.997025	0.27201
k__Bacteria|p__Firmicutes|c__Erysipelotrichia|o__Erysipelotrichales|f__Erysipelotrichaceae|g__Faecalicoccus|s__Faecalicoccus pleomorphus [ref_mOTU_v25_07086]	0.0293638	-0.091443	-0.181577	4.54801	-0.0362388	0.522813	0.994867	0.535657	0.997026	-0.0408659
k__Bacteria|p__Proteobacteria|c__Betaproteobacteria|o__Burkholderiales|f__Alcaligenaceae|g__Achromobacter|s__Achromobacter sp. ATCC31444 [ref_mOTU_v25_00542]	0.157808	-0.140444	-0.165868	4.25277	-0.0366223	0.486956	0.994877	0.530772	0.997027	0.00513932
k__Bacteria|p__Firmicutes|c__Firmicutes class incertae sedis|o__Firmicutes order incertae sedis|f__Firmicutes fam. incertae sedis|g__Firmicutes gen. incertae sedis|s__Firmicutes bacterium ADurb.Bin467 [meta_mOTU_v25_12694]	1.12823	0.955166	-0.129042	4.82139	-0.0277366	0.565272	0.995245	0.587002	0.997029	1.04792
k__Bacteria|p__Firmicutes|c__Clostridia|o__Clostridiales|f__Clostridiales Family XIII. Incertae Sedis|g__Clostridiales Family XIII. Incertae Sedis gen. incertae sedis|s__Clostridiales bacterium S5-A14a [meta_mOTU_v25_13002]	-0.138442	0.219258	0.343548	4.42543	0.0670782	0.465445	0.995051	0.512746	0.997029	0.030593
k__Bacteria|p__Firmicutes|c__Clostridia|o__Clostridiales|f__Clostridiales fam. incertae sedis|g__Clostridiales gen. incertae sedis|s__Clostridiales species incertae sedis [meta_mOTU_v25_12496]	-0.0823665	-0.00881216	0.0214755	4.64318	0.00449328	0.525988	0.994974	0.530329	0.997029	-0.0430613
k__Bacteria|p__Firmicutes|c__Clostridia|o__Clostridiales|f__Clostridiales fam. incertae sedis|g__Intestinimonas|s__Intestinimonas butyriciproducens [ref_mOTU_v25_03928]	0.643902	0.510302	-0.137141	4.40482	-0.0280679	0.534357	0.994968	0.533988	0.99703	0.583721
k__Bacteria|p__Firmicutes|c__Clostridia|o__Clostridiales|f__Ruminococcaceae|g__Ruminococcaceae gen. incertae sedis|s__Ruminococcaceae species incertae sedis [meta_mOTU_v25_12898]	0.949244	1.0296	0.225103	5.28246	0.0396914	0.611462	0.994941	0.645733	0.997032	0.992501
k__Bacteria|p__Firmicutes|c__Tissierellia|o__Tissierellia order incertae sedis|f__Tissierellia fam. incertae sedis|g__Tissierellia gen. incertae sedis|s__Tissierellia bacterium S7-1-4 [ref_mOTU_v25_07820]	-0.0765307	0.124237	0.248684	4.35123	0.047525	0.525955	0.995003	0.54227	0.997033	0.0223607
k__Bacteria|p__Firmicutes|c__Clostridia|o__Clostridiales|f__Clostridiaceae|g__Clostridium|s__Clostridium sp. CAG:7 [ref_mOTU_v25_07647]	0.617067	1.18736	0.4872	4.70386	0.0948214	0.519789	0.994974	0.530294	0.997035	0.903927
k__Bacteria|p__Firmicutes|c__Clostridia|o__Clostridiales|f__Clostridiaceae|g__Clostridium|s__Clostridium perfringens [ref_mOTU_v25_01606]	0.976765	0.529248	-0.193069	4.80297	-0.0343107	0.623979	0.995321	0.605479	0.997035	0.767425
k__Bacteria|p__Firmicutes|c__Clostridia|o__Clostridiales|f__Clostridiaceae|g__Clostridium|s__uncultured Clostridium sp. [ref_mOTU_v25_11610]	0.517693	0.238011	-0.312048	4.67136	-0.0636105	0.522314	0.995073	0.555214	0.997037	0.38981
k__Bacteria|p__Firmicutes|c__Firmicutes class incertae sedis|o__Firmicutes order incertae sedis|f__Firmicutes fam. incertae sedis|g__Firmicutes gen. incertae sedis|s__Firmicutes bacterium CAG:227 [ref_mOTU_v25_07734]	0.166623	-0.101831	-0.298354	4.82337	-0.0549583	0.619528	0.995506	0.589725	0.997039	0.0528643
k__Bacteria|p__Firmicutes|c__Clostridia|o__Clostridiales|f__Clostridiaceae|g__Clostridium|s__Clostridium species incertae sedis [meta_mOTU_v25_13767]	-0.240533	-0.0720362	0.202541	4.13205	0.0323974	0.474187	0.994965	0.504973	0.997039	-0.142051
k__Bacteria|p__Firmicutes|c__Clostridia|o__Clostridia order incertae sedis|f__Clostridia fam. incertae sedis|g__Clostridia gen. incertae sedis|s__Clostridia bacterium UC5.1-2E3 [ref_mOTU_v25_09093]	0.396871	0.553023	0.0570848	4.75012	0.0119503	0.572034	0.995145	0.579197	0.997039	0.471066
k__Bacteria|p__Actinobacteria|c__Actinobacteria|o__Actinomycetales|f__Actinomycetaceae|g__Actinomyces|s__Actinomyces marseillensis/pacaensis [ref_mOTU_v25_03846]	0.858121	1.14479	0.135689	4.14867	0.028977	0.533852	0.995037	0.54537	0.99704	0.996286
k__Bacteria|p__Firmicutes|c__Firmicutes class incertae sedis|o__Firmicutes order incertae sedis|f__Firmicutes fam. incertae sedis|g__Firmicutes gen. incertae sedis|s__Firmicutes species incertae sedis [meta_mOTU_v25_12744]	0.306724	0.521986	0.306852	5.7843	0.0447314	0.617771	0.995512	0.56994	0.997041	0.420918
k__Bacteria|p__Firmicutes|c__Clostridia|o__Clostridiales|f__Eubacteriaceae|g__Eubacterium|s__Eubacterium species incertae sedis [meta_mOTU_v25_13196]	1.12046	0.863754	-0.210091	5.33426	-0.0348449	0.595047	0.995329	0.615609	0.997041	0.977028
k__Bacteria|p__Firmicutes|c__Bacilli|o__Lactobacillales|f__Streptococcaceae|g__Streptococcus|s__Streptococcus sp. [ref_mOTU_v25_00301]	0.621892	0.81482	0.31605	4.19962	0.0647112	0.555741	0.995139	0.560274	0.997042	0.720016
k__Bacteria|p__Firmicutes|c__Clostridia|o__Clostridiales|f__Eubacteriaceae|g__Eubacterium|s__Eubacterium sp. CAG:274 [ref_mOTU_v25_07678]	0.0573858	-0.00230973	-0.0251026	4.20117	-0.00500869	0.536024	0.994856	0.541267	0.997043	0.02865
k__Bacteria|p__Firmicutes|c__Clostridia|o__Clostridiales|f__Clostridiales fam. incertae sedis|g__Clostridiales gen. incertae sedis|s__Clostridiales species incertae sedis [meta_mOTU_v25_13486]	0.965241	0.510468	-0.581062	6.31584	-0.0802629	0.588703	0.99502	0.538036	0.997043	0.707836
k__Bacteria|p__Firmicutes|c__Bacilli|o__Lactobacillales|f__Lactobacillaceae|g__Lactobacillus|s__Lactobacillus plantarum/paraplantarum [ref_mOTU_v25_00929]	-0.051354	0.0675648	0.0830483	4.44883	0.0153528	0.546834	0.994728	0.564965	0.997044	0.000689675
k__Bacteria|p__Proteobacteria|c__Alphaproteobacteria|o__Caulobacterales|f__Caulobacteraceae|g__Brevundimonas|s__Brevundimonas sp. LM2 [ref_mOTU_v25_10571]	0.162994	-0.0584161	-0.176359	4.18977	-0.0333843	0.485388	0.994959	0.477768	0.997045	0.061184
k__Bacteria|p__Firmicutes|c__Clostridia|o__Clostridiales|f__Lachnospiraceae|g__Blautia|s__Blautia producta [ref_mOTU_v25_02151]	0.821926	1.04347	0.169253	4.47177	0.0388947	0.579215	0.994841	0.597065	0.997045	0.924172
k__Bacteria|p__Firmicutes|c__Clostridia|o__Clostridiales|f__Clostridiales fam. incertae sedis|g__Clostridiales gen. incertae sedis|s__Clostridiales species incertae sedis [meta_mOTU_v25_13390]	1.14981	0.654105	-0.411831	6.68471	-0.0642768	0.606817	0.994943	0.565042	0.997045	0.875861
k__Bacteria|p__Firmicutes|c__Firmicutes class incertae sedis|o__Firmicutes order incertae sedis|f__Firmicutes fam. incertae sedis|g__Firmicutes gen. incertae sedis|s__Firmicutes species incertae sedis [meta_mOTU_v25_12285]	0.881653	0.810644	-0.0561326	6.51243	-0.00765363	0.619177	0.995208	0.600954	0.997046	0.851619
k__Bacteria|p__Firmicutes|c__Clostridia|o__Clostridiales|f__Clostridiaceae|g__Clostridium|s__Clostridium sp. [ref_mOTU_v25_03604]	0.373426	0.317083	0.0152131	5.08643	0.00259542	0.578039	0.994793	0.559682	0.997046	0.343615
k__Bacteria|p__Firmicutes|c__Clostridia|o__Clostridiales|f__Eubacteriaceae|g__Eubacterium|s__Eubacterium species incertae sedis [meta_mOTU_v25_12474]	0.128701	0.368675	0.138688	4.26964	0.0294671	0.530848	0.994754	0.575554	0.997046	0.256918
k__Bacteria|p__Firmicutes|c__Clostridia|o__Clostridiales|f__Clostridiales fam. incertae sedis|g__Clostridiales gen. incertae sedis|s__Clostridiales species incertae sedis [meta_mOTU_v25_12707]	1.53718	1.90072	0.0472608	7.14412	0.00829943	0.708186	0.995412	0.710822	0.997048	1.68988
k__Bacteria|p__Proteobacteria|c__Alphaproteobacteria|o__Rhizobiales|f__Phyllobacteriaceae|g__Aminobacter|s__Aminobacter sp. Root100 [ref_mOTU_v25_05337]	-0.0590836	-0.198938	-0.162838	4.23529	-0.0324455	0.506844	0.994924	0.509749	0.997051	-0.120788
k__Bacteria|p__Proteobacteria|c__Gammaproteobacteria|o__Enterobacterales|f__Enterobacteriaceae|g__Enterobacteriaceae gen. [Raoultella/Klebsiella]|s__Enterobacteriaceae sp. [ref_mOTU_v25_00087]	0.58554	0.401012	-0.159797	5.5026	-0.0273738	0.574756	0.995081	0.563783	0.997051	0.50024
k__Bacteria|p__Bacteroidetes|c__Bacteroidia|o__Bacteroidales|f__Prevotellaceae|g__Prevotella|s__Prevotella sp. CAG:755 [ref_mOTU_v25_07700]	-0.186484	-0.0135477	0.108179	4.22464	0.020606	0.475544	0.994381	0.494681	0.997051	-0.0999038
k__Bacteria|p__Firmicutes|c__Clostridia|o__Clostridiales|f__Clostridiales Family XIII. Incertae Sedis|g__Ileibacterium|s__Ileibacterium massiliense [ref_mOTU_v25_10239]	0.00400989	-0.259473	-0.214018	4.24048	-0.0360087	0.54434	0.995081	0.540521	0.997051	-0.13048
k__Bacteria|p__Firmicutes|c__Clostridia|o__Clostridiales|f__Ruminococcaceae|g__Ruminococcaceae gen. incertae sedis|s__Ruminococcaceae species incertae sedis [meta_mOTU_v25_12396]	0.959099	0.735661	-0.393936	6.40628	-0.0589069	0.521734	0.994824	0.565853	0.997052	0.863734
k__Bacteria|p__Bacteroidetes|c__Bacteroidia|o__Bacteroidales|f__Bacteroidales fam. incertae sedis|g__Bacteroidales gen. incertae sedis|s__Bacteroidales species incertae sedis [meta_mOTU_v25_13261]	-0.0447467	0.132557	0.0690422	4.46004	0.0119522	0.555166	0.995168	0.50882	0.997052	0.0222189
k__Bacteria|p__Proteobacteria|c__Gammaproteobacteria|o__Enterobacterales|f__Enterobacteriaceae|g__Enterobacteriaceae gen. [Citrobacter/Enterobacter/Escherichia/Salmonella]|s__Enterobacteriaceae sp. [ref_mOTU_v25_00096]	0.67182	0.743145	0.227796	4.98969	0.0368952	0.608459	0.995464	0.625125	0.997053	0.704388
k__Bacteria|p__Firmicutes|c__Bacilli|o__Lactobacillales|f__Enterococcaceae|g__Enterococcus|s__Enterococcus dispar [ref_mOTU_v25_02615]	0.641301	0.271639	-0.411499	5.10353	-0.0683231	0.469481	0.994779	0.492412	0.997054	0.476049
k__Bacteria|p__Firmicutes|c__Clostridia|o__Clostridiales|f__Ruminococcaceae|g__Phocea|s__Phocea massiliensis [ref_mOTU_v25_05236]	0.340196	0.570975	0.169745	4.19251	0.0333072	0.484662	0.994488	0.531106	0.997055	0.459481
k__Bacteria|p__Actinobacteria|c__Actinobacteria|o__Propionibacteriales|f__Propionibacteriaceae|g__Propionibacterium|s__Propionibacterium acidifaciens [ref_mOTU_v25_07012]	0.88079	1.19662	0.259896	4.17997	0.043272	0.531428	0.994832	0.585155	0.997057	1.04845
k__Bacteria|p__Firmicutes|c__Clostridia|o__Clostridiales|f__Lachnospiraceae|g__Roseburia|s__Roseburia sp. [ref_mOTU_v25_03650]	0.899365	1.0035	0.196937	4.3706	0.0381324	0.512024	0.995137	0.549722	0.997057	0.946278
k__Bacteria|p__Firmicutes|c__Clostridia|o__Clostridiales|f__Clostridiaceae|g__Clostridium|s__Clostridium species incertae sedis [meta_mOTU_v25_12399]	0.95955	0.478249	-0.474946	5.78181	-0.0818684	0.569003	0.995025	0.554023	0.997059	0.714509
k__Bacteria|p__Firmicutes|c__Clostridia|o__Clostridiales|f__Clostridiales fam. incertae sedis|g__Clostridiales gen. incertae sedis|s__Clostridiales species incertae sedis [meta_mOTU_v25_12631]	0.538582	0.603374	0.160201	4.48434	0.0316759	0.548783	0.994984	0.581144	0.99706	0.57042
k__Bacteria|p__Proteobacteria|c__Gammaproteobacteria|o__Pseudomonadales|f__Pseudomonadaceae|g__Pseudomonas|s__Pseudomonas sp. [ref_mOTU_v25_00142]	-0.0677024	0.0300885	0.0523288	4.25248	0.00987932	0.494851	0.99437	0.526963	0.99706	-0.0205198
k__Bacteria|p__Bacteroidetes|c__Bacteroidia|o__Bacteroidales|f__Bacteroidales fam. incertae sedis|g__Bacteroidales gen. incertae sedis|s__Bacteroidales species incertae sedis [meta_mOTU_v25_14023]	0.0257432	-0.169271	-0.26148	4.26494	-0.0530161	0.471613	0.994551	0.493492	0.997061	-0.0919327
k__Bacteria|p__Firmicutes|c__Clostridia|o__Clostridiales|f__Clostridiales fam. incertae sedis|g__Clostridiales gen. incertae sedis|s__Clostridiales species incertae sedis [meta_mOTU_v25_12952]	0.592289	0.735408	0.15709	4.54281	0.0301054	0.58081	0.995098	0.571049	0.997064	0.650527
k__Bacteria|p__Actinobacteria|c__Actinobacteria|o__Actinomycetales|f__Actinomycetaceae|g__Actinobaculum|s__Actinobaculum sp. oral taxon 183 [ref_mOTU_v25_07446]	1.25361	1.78023	0.394685	3.95746	0.0912439	0.543992	0.995031	0.54966	0.997065	1.54525
k__Bacteria|p__Firmicutes|c__Clostridia|o__Clostridiales|f__Clostridiales Family XIII. Incertae Sedis|g__Mogibacterium|s__Mogibacterium species incertae sedis [meta_mOTU_v25_12290]	2.58261	3.24394	0.669154	3.24883	0.162574	0.292733	0.993869	0.342659	0.997065	2.9494
k__Bacteria|p__Firmicutes|c__Firmicutes class incertae sedis|o__Firmicutes order incertae sedis|f__Firmicutes fam. incertae sedis|g__Firmicutes gen. incertae sedis|s__Firmicutes species incertae sedis [meta_mOTU_v25_13122]	-0.109131	-0.047791	-0.0271088	4.31556	-0.00646138	0.521643	0.994917	0.517997	0.997066	-0.0776785
k__Bacteria|p__Actinobacteria|c__Coriobacteriia|o__Eggerthellales|f__Eggerthellaceae|g__Gordonibacter|s__Gordonibacter massiliensis [ref_mOTU_v25_10124]	2.96297	2.62645	-0.0362368	3.77163	-0.00893411	0.590771	0.995344	0.707753	0.997066	2.80745
k__Bacteria|p__Firmicutes|c__Clostridia|o__Clostridiales|f__Eubacteriaceae|g__Eubacterium|s__uncultured Eubacterium sp. [meta_mOTU_v25_13063]	0.396007	0.60655	0.204692	6.06909	0.0333695	0.585689	0.995054	0.583061	0.997069	0.500009
k__Bacteria|p__Actinobacteria|c__Actinobacteria|o__Micrococcales|f__Intrasporangiaceae|g__Janibacter|s__Janibacter sp. Soil728 [ref_mOTU_v25_03195]	0.0844275	-0.209167	-0.255844	4.15972	-0.0490817	0.544235	0.99547	0.521159	0.997069	-0.0513496
k__Bacteria|p__Proteobacteria|c__Gammaproteobacteria|o__Pseudomonadales|f__Moraxellaceae|g__Psychrobacter|s__Psychrobacter cryohalolentis [ref_mOTU_v25_06113]	-0.0450665	-0.00217531	0.0680973	4.28071	0.0168382	0.470142	0.99459	0.489671	0.997075	-0.0181962
k__Bacteria|p__Firmicutes|c__Clostridia|o__Clostridiales|f__Clostridiaceae|g__Clostridium|s__Clostridium sp. CAG:138 [meta_mOTU_v25_12233]	1.39429	1.19775	0.202982	6.4581	0.0307902	0.603367	0.99507	0.660789	0.997078	1.29327
k__Bacteria|p__Actinobacteria|c__Coriobacteriia|o__Eggerthellales|f__Eggerthellaceae|g__Eggerthella|s__Eggerthella sp. CAG:368 [meta_mOTU_v25_13928]	0.414481	0.322348	-0.173942	6.09135	-0.0269138	0.63848	0.995042	0.598267	0.99708	0.358795
k__Bacteria|p__Actinobacteria|c__Actinobacteria|o__Micrococcales|f__Microbacteriaceae|g__Leifsonia|s__Leifsonia sp. Root4 [ref_mOTU_v25_05374]	-0.0775735	-0.271124	-0.182984	4.34746	-0.035011	0.524177	0.995086	0.535044	0.997081	-0.174828
k__Bacteria|p__Firmicutes|c__Bacilli|o__Lactobacillales|f__Lactobacillaceae|g__Lactobacillus|s__Lactobacillus casei/zeae [ref_mOTU_v25_04378]	-0.0767228	0.0832065	0.126471	4.6086	0.0214185	0.520149	0.995456	0.552668	0.997082	-0.00339152
k__Bacteria|p__Firmicutes|c__Clostridia|o__Clostridiales|f__Clostridiales fam. incertae sedis|g__Clostridiales gen. incertae sedis|s__Clostridiales species incertae sedis [meta_mOTU_v25_14132]	0.556229	0.654148	-0.000316049	4.56892	-0.000167115	0.560166	0.994947	0.5765	0.997082	0.60503
k__Bacteria|p__Firmicutes|c__Clostridia|o__Clostridiales|f__Clostridiales fam. incertae sedis|g__Clostridiales gen. incertae sedis|s__Clostridiales species incertae sedis [meta_mOTU_v25_14015]	0.46506	0.502672	0.0211232	4.74673	0.00244866	0.546958	0.995095	0.588374	0.997085	0.488664
k__Bacteria|p__Fusobacteria|c__Fusobacteriia|o__Fusobacteriales|f__Fusobacteriaceae|g__Fusobacterium|s__Fusobacterium species incertae sedis [meta_mOTU_v25_13245]	-0.0946598	-0.0591013	0.118021	4.25011	0.0233551	0.519715	0.994574	0.546591	0.997085	-0.0714729
k__Bacteria|p__Firmicutes|c__Clostridia|o__Clostridiales|f__Clostridiaceae|g__Lactonifactor|s__Lactonifactor longoviformis [ref_mOTU_v25_06928]	1.56462	1.67287	0.0875054	4.19241	0.0148636	0.596865	0.995377	0.626898	0.997085	1.61918
k__Bacteria|p__Firmicutes|c__Clostridia|o__Clostridiales|f__Christensenellaceae|g__Christensenella|s__Christensenella timonensis [ref_mOTU_v25_10040]	0.116179	0.0854143	-0.0811559	4.18453	-0.0202528	0.510402	0.995011	0.517195	0.997086	0.101558
k__Bacteria|p__Firmicutes|c__Bacilli|o__Lactobacillales|f__Lactobacillaceae|g__Pediococcus|s__Pediococcus parvulus [ref_mOTU_v25_11435]	-0.0934699	-0.103926	0.0706121	4.44508	0.00914802	0.516434	0.994979	0.541925	0.997087	-0.097635
k__Bacteria|p__Actinobacteria|c__Actinobacteria|o__Corynebacteriales|f__Corynebacteriales fam. incertae sedis|g__Lawsonella|s__Lawsonella clevelandensis [ref_mOTU_v25_04683]	-0.0554206	0.257641	0.27055	4.21009	0.0552242	0.46618	0.994682	0.468038	0.997087	0.0916553
k__Bacteria|p__Firmicutes|c__Clostridia|o__Clostridiales|f__Clostridiales fam. incertae sedis|g__Clostridiales gen. incertae sedis|s__Clostridiales species incertae sedis [meta_mOTU_v25_13497]	0.0572646	0.186577	0.214547	4.87909	0.0426392	0.541933	0.995247	0.544996	0.997087	0.14134
k__Bacteria|p__Firmicutes|c__Firmicutes class incertae sedis|o__Firmicutes order incertae sedis|f__Firmicutes fam. incertae sedis|g__Firmicutes gen. incertae sedis|s__Firmicutes species incertae sedis [meta_mOTU_v25_12410]	0.794851	0.754679	0.359178	6.25798	0.0500171	0.532088	0.995071	0.618854	0.997088	0.774739
k__Bacteria|p__Actinobacteria|c__Actinobacteria|o__Actinomycetales|f__Actinomycetaceae|g__Actinomyces|s__Actinomyces naeslundii [ref_mOTU_v25_02018]	2.33608	2.5128	0.151674	3.3477	0.042109	0.581025	0.99507	0.624588	0.997089	2.41949
k__Bacteria|p__Firmicutes|c__Clostridia|o__Clostridiales|f__Clostridiales fam. incertae sedis|g__Clostridiales gen. incertae sedis|s__Clostridiales bacterium VE202-09 [ref_mOTU_v25_03441]	0.242646	0.327363	-0.00216318	4.29236	-0.000656171	0.502201	0.994699	0.541189	0.997093	0.277808
k__Bacteria|p__Bacteroidetes|c__Bacteroidia|o__Bacteroidales|f__Prevotellaceae|g__Paraprevotella|s__Paraprevotella xylaniphila [ref_mOTU_v25_03699]	0.0810631	0.261164	0.292623	4.35499	0.05587	0.535657	0.99502	0.553329	0.997094	0.169376
k__Bacteria|p__Firmicutes|c__Clostridia|o__Clostridiales|f__Clostridiales fam. incertae sedis|g__Clostridiales gen. incertae sedis|s__Clostridiales species incertae sedis [meta_mOTU_v25_13792]	0.442304	0.260884	-0.34238	4.68054	-0.0619045	0.511135	0.995145	0.535829	0.997095	0.340184
k__Bacteria|p__Firmicutes|c__Clostridia|o__Clostridiales|f__Lachnospiraceae|g__Dorea|s__Dorea longicatena [ref_mOTU_v25_03693]	2.05037	2.83731	0.648857	7.71048	0.0773309	0.657677	0.995406	0.636591	0.997096	2.41525
k__Bacteria|p__Proteobacteria|c__Gammaproteobacteria|o__Pseudomonadales|f__Pseudomonadaceae|g__Pseudomonas|s__Pseudomonas sp. [ref_mOTU_v25_00169]	-0.0446782	0.225901	0.263951	4.95815	0.0480577	0.55932	0.994778	0.538481	0.997096	0.0912846
k__Bacteria|p__Firmicutes|c__Bacilli|o__Lactobacillales|f__Streptococcaceae|g__Streptococcus|s__Streptococcus sp. [ref_mOTU_v25_00282]	0.48156	0.369911	-0.250103	4.38884	-0.0480779	0.571606	0.995093	0.556083	0.997096	0.41926
k__Bacteria|p__Firmicutes|c__Clostridia|o__Clostridiales|f__Eubacteriaceae|g__Eubacterium|s__Eubacterium sp. [ref_mOTU_v25_03633]	1.08191	1.30663	-0.00377375	6.36369	-0.000283673	0.629374	0.995137	0.631451	0.997097	1.18643
k__Bacteria|p__Actinobacteria|c__Coriobacteriia|o__Coriobacteriales|f__Coriobacteriaceae|g__Coriobacteriaceae gen. incertae sedis|s__Coriobacteriaceae bacterium CHKCI002 [ref_mOTU_v25_09409]	2.16433	2.28098	0.140071	3.55637	0.040551	0.562569	0.994854	0.602033	0.997097	2.21459
k__Bacteria|p__Firmicutes|c__Firmicutes class incertae sedis|o__Firmicutes order incertae sedis|f__Firmicutes fam. incertae sedis|g__Firmicutes gen. incertae sedis|s__Firmicutes species incertae sedis [meta_mOTU_v25_12736]	0.0725033	-0.0699422	-0.135765	4.62255	-0.027599	0.533892	0.995009	0.559099	0.997098	0.00454415
k__Bacteria|p__Firmicutes|c__Bacilli|o__Bacillales|f__Bacillaceae|g__Bacillus|s__Bacillus simplex/frigoritolerans [ref_mOTU_v25_04119]	0.250417	0.254409	-0.110038	4.4825	-0.0237261	0.55309	0.994989	0.5886	0.997098	0.251096
k__Bacteria|p__Firmicutes|c__Clostridia|o__Clostridiales|f__Lachnospiraceae|g__Blautia|s__Blautia hansenii [ref_mOTU_v25_03670]	0.513841	0.574937	0.147056	5.3798	0.0226914	0.606922	0.994708	0.605003	0.997099	0.540502
k__Bacteria|p__Firmicutes|c__Clostridia|o__Clostridiales|f__Clostridiales fam. incertae sedis|g__Intestinimonas|s__Intestinimonas massiliensis [ref_mOTU_v25_02970]	1.2376	1.32074	-0.104977	4.23644	-0.0239914	0.585401	0.995092	0.615906	0.9971	1.28087
k__Bacteria|p__Firmicutes|c__Bacilli|o__Lactobacillales|f__Streptococcaceae|g__Streptococcus|s__Streptococcus anginosus [ref_mOTU_v25_00570]	1.24908	1.0954	-0.351579	5.70539	-0.0475862	0.624491	0.995256	0.645781	0.997102	1.17304
k__Bacteria|p__Bacteria phylum incertae sedis|c__Bacteria class incertae sedis|o__Bacteria order incertae sedis|f__Bacteria fam. incertae sedis|g__Bacteria gen. incertae sedis|s__Bacteria species incertae sedis [meta_mOTU_v25_13721]	0.0552479	-0.0244579	-0.18597	4.33847	-0.0348608	0.546232	0.995098	0.568067	0.997102	0.0211295
k__Bacteria|p__Proteobacteria|c__Gammaproteobacteria|o__Xanthomonadales|f__Xanthomonadaceae|g__Stenotrophomonas|s__Stenotrophomonas rhizophila [ref_mOTU_v25_02044]	0.180143	0.0433008	-0.255352	4.57107	-0.0553239	0.494053	0.994979	0.53211	0.997103	0.121537
k__Bacteria|p__Actinobacteria|c__Coriobacteriia|o__Coriobacteriales|f__Atopobiaceae|g__Atopobium|s__Atopobium rimae [ref_mOTU_v25_04230]	0.97167	1.14682	0.0767977	4.45293	0.0152023	0.594738	0.995227	0.633664	0.997103	1.06899
k__Bacteria|p__Firmicutes|c__Clostridia|o__Clostridiales|f__Clostridiales fam. incertae sedis|g__Clostridiales gen. incertae sedis|s__Clostridiales species incertae sedis [meta_mOTU_v25_14315]	0.0632688	0.27502	0.135928	4.54392	0.0266064	0.530021	0.995063	0.560766	0.997103	0.168685
k__Bacteria|p__Actinobacteria|c__Actinobacteria|o__Corynebacteriales|f__Nocardiaceae|g__Rhodococcus|s__Rhodococcus sp. [ref_mOTU_v25_01213]	0.699691	0.212714	-0.699511	7.62222	-0.0852077	0.35145	0.994357	0.495608	0.997105	0.467446
k__Bacteria|p__Proteobacteria|c__Gammaproteobacteria|o__Pseudomonadales|f__Pseudomonadaceae|g__Pseudomonas|s__Pseudomonas benzenivorans [ref_mOTU_v25_00232]	-0.0877829	-0.0954343	-0.182502	4.23964	-0.0337616	0.505205	0.994776	0.526924	0.997105	-0.0909459
k__Bacteria|p__Firmicutes|c__Clostridia|o__Clostridiales|f__Clostridiales fam. incertae sedis|g__Clostridiales gen. incertae sedis|s__Clostridiales species incertae sedis [meta_mOTU_v25_13147]	0.605254	0.547895	0.000216466	4.39018	3.19562e-05	0.532466	0.995422	0.54853	0.997106	0.588884
k__Bacteria|p__Firmicutes|c__Bacilli|o__Lactobacillales|f__Enterococcaceae|g__Enterococcus|s__Enterococcus canintestini [ref_mOTU_v25_02616]	0.108673	0.000817398	0.0132979	5.51428	0.000871712	0.631665	0.995447	0.576336	0.997106	0.0576838
k__Bacteria|p__Firmicutes|c__Clostridia|o__Clostridiales|f__Lachnospiraceae|g__Lachnoclostridium|s__Lachnoclostridium phocaeense [ref_mOTU_v25_04663]	0.499048	0.504299	0.0469032	4.90495	0.00695513	0.616853	0.995392	0.620009	0.997109	0.500376
k__Bacteria|p__Firmicutes|c__Clostridia|o__Clostridiales|f__Clostridiaceae|g__Clostridium|s__Clostridium species incertae sedis [meta_mOTU_v25_13191]	2.26444	1.88598	-0.669662	5.51964	-0.11178	0.540744	0.994695	0.57733	0.997109	2.05103
k__Bacteria|p__Bacteroidetes|c__Bacteroidia|o__Bacteroidales|f__Bacteroidaceae|g__Bacteroides|s__Bacteroides clarus [ref_mOTU_v25_01578]	0.372646	0.502946	0.147485	5.37695	0.022616	0.570096	0.99522	0.560664	0.997109	0.452625
k__Bacteria|p__Actinobacteria|c__Coriobacteriia|o__Coriobacteriales|f__Atopobiaceae|g__Atopobiaceae gen. incertae sedis|s__Atopobiaceae species incertae sedis [meta_mOTU_v25_13944]	0.509615	0.549152	0.122232	5.8091	0.0198653	0.62629	0.995314	0.626866	0.99711	0.529157
k__Bacteria|p__Firmicutes|c__Bacilli|o__Lactobacillales|f__Lactobacillaceae|g__Lactobacillus|s__Lactobacillus sakei [ref_mOTU_v25_01607]	2.36516	2.51888	-0.347387	8.78207	-0.042923	0.510836	0.99444	0.623043	0.997111	2.43895
k__Bacteria|p__Synergistetes|c__Synergistia|o__Synergistales|f__Synergistaceae|g__Synergistes|s__Synergistes sp. 3_1_syn1 [ref_mOTU_v25_11256]	0.251922	0.0458829	-0.190344	4.35221	-0.0400884	0.566293	0.995478	0.57653	0.997112	0.14199
k__Bacteria|p__Bacteroidetes|c__Bacteroidia|o__Bacteroidales|f__Barnesiellaceae|g__Barnesiella|s__Barnesiella intestinihominis [ref_mOTU_v25_03595]	2.97641	3.44787	0.398474	7.72218	0.0553378	0.685733	0.995292	0.688475	0.997113	3.16107
k__Bacteria|p__Bacteroidetes|c__Flavobacteriia|o__Flavobacteriales|f__Flavobacteriaceae|g__Flavobacterium|s__Flavobacterium chilense [ref_mOTU_v25_01984]	-0.224604	-0.121076	-0.00677272	4.15467	-0.000833079	0.516365	0.994853	0.546397	0.997114	-0.162201
k__Bacteria|p__Actinobacteria|c__Actinobacteria|o__Micrococcales|f__Microbacteriaceae|g__Leucobacter|s__Leucobacter chromiiresistens [ref_mOTU_v25_01698]	-0.0526085	-0.116935	-0.115973	4.23106	-0.0240352	0.521455	0.99456	0.515569	0.997114	-0.0788128
k__Bacteria|p__Actinobacteria|c__Actinobacteria|o__Actinobacteria order [Actinomycetales/Micrococcales]|f__Actinobacteria fam. [Sanguibacteraceae/Actinomycetaceae/Promicromonosporaceae]|g__Actinobacteria gen. [Xylanimonas/Schaalia/Sanguibacter]|s__Actinobacteria sp. [ref_mOTU_v25_01911]	3.8015	3.88964	0.105753	3.15663	0.0289686	0.602668	0.99594	0.738148	0.997116	3.84915
k__Bacteria|p__Firmicutes|c__Bacilli|o__Lactobacillales|f__Carnobacteriaceae|g__Marinilactibacillus|s__Marinilactibacillus psychrotolerans [ref_mOTU_v25_06004]	-0.103297	-0.0977003	0.167512	4.50316	0.0290546	0.543803	0.995123	0.55381	0.997117	-0.102039
k__Bacteria|p__Firmicutes|c__Clostridia|o__Clostridiales|f__Clostridiales fam. incertae sedis|g__Clostridiales gen. incertae sedis|s__Clostridiales species incertae sedis [meta_mOTU_v25_12272]	1.34411	0.782298	-0.421677	6.32551	-0.0576086	0.537666	0.994603	0.553346	0.997118	1.07456
k__Bacteria|p__Proteobacteria|c__Gammaproteobacteria|o__Pseudomonadales|f__Pseudomonadaceae|g__Pseudomonas|s__Pseudomonas alcaligenes [ref_mOTU_v25_00227]	-0.0275419	-0.16758	-0.221861	4.25288	-0.0445469	0.54187	0.994318	0.541488	0.99712	-0.109169
k__Bacteria|p__Proteobacteria|c__Betaproteobacteria|o__Burkholderiales|f__Comamonadaceae|g__Pseudorhodoferax|s__Pseudorhodoferax sp. Leaf274 [ref_mOTU_v25_00494]	-0.130474	-0.196478	-0.09801	4.30002	-0.0171816	0.477401	0.994299	0.475909	0.997121	-0.167026
k__Bacteria|p__Proteobacteria|c__Gammaproteobacteria|o__Pseudomonadales|f__Moraxellaceae|g__Acinetobacter|s__Acinetobacter guillouiae [ref_mOTU_v25_00947]	-0.0579535	-0.126511	0.0487553	4.30392	0.0102554	0.498358	0.995052	0.518297	0.997123	-0.09195
k__Bacteria|p__Bacteroidetes|c__Bacteroidia|o__Bacteroidales|f__Bacteroidaceae|g__Bacteroides|s__Bacteroides sp. [ref_mOTU_v25_02810]	3.09894	2.36389	-0.428922	6.82401	-0.0614567	0.653156	0.995609	0.665462	0.997124	2.72892
k__Bacteria|p__Firmicutes|c__Bacilli|o__Lactobacillales|f__Streptococcaceae|g__Streptococcus|s__Streptococcus intermedius [ref_mOTU_v25_00571]	0.94663	0.984141	0.053513	3.98667	0.00910908	0.546635	0.994936	0.585522	0.997125	0.96164
k__Bacteria|p__Firmicutes|c__Clostridia|o__Clostridiales|f__Eubacteriaceae|g__Eubacterium|s__[Eubacterium] hallii [ref_mOTU_v25_03632]	7.94997	7.9914	0.333074	8.78624	0.0360398	0.750373	0.995589	0.748999	0.997125	7.97638
k__Bacteria|p__Firmicutes|c__Firmicutes class incertae sedis|o__Firmicutes order incertae sedis|f__Firmicutes fam. incertae sedis|g__Firmicutes gen. incertae sedis|s__Firmicutes species incertae sedis [meta_mOTU_v25_12975]	0.0837862	-0.0132346	-0.0649116	4.50455	-0.0131425	0.540511	0.994886	0.530463	0.997126	0.0356195
k__Bacteria|p__Firmicutes|c__Clostridia|o__Clostridiales|f__Clostridiaceae|g__Clostridium|s__Clostridium tyrobutyricum [ref_mOTU_v25_02196]	-0.104561	-0.169311	-0.0237422	4.17858	-0.00422943	0.543809	0.995203	0.575893	0.997129	-0.132213
k__Bacteria|p__Firmicutes|c__Clostridia|o__Clostridiales|f__Clostridiales fam. incertae sedis|g__Clostridiales gen. incertae sedis|s__Clostridiales species incertae sedis [meta_mOTU_v25_13176]	0.291066	0.141192	-0.193341	4.73102	-0.0320948	0.545359	0.994108	0.522426	0.99713	0.207974
k__Bacteria|p__Firmicutes|c__Clostridia|o__Clostridiales|f__Clostridiales fam. incertae sedis|g__Clostridiales gen. incertae sedis|s__Clostridiales species incertae sedis [meta_mOTU_v25_12253]	0.734107	0.619442	-0.048426	5.17777	-0.00884823	0.610001	0.994777	0.603645	0.997132	0.678016
k__Bacteria|p__Proteobacteria|c__Alphaproteobacteria|o__Caulobacterales|f__Caulobacteraceae|g__Brevundimonas|s__Brevundimonas subvibrioides [ref_mOTU_v25_11639]	0.0116121	-0.213537	-0.233023	4.08584	-0.0497722	0.528796	0.995152	0.521477	0.997132	-0.10879
k__Bacteria|p__Firmicutes|c__Clostridia|o__Clostridiales|f__Clostridiales fam. incertae sedis|g__Clostridiales gen. incertae sedis|s__Clostridiales species incertae sedis [meta_mOTU_v25_12654]	0.306373	0.156352	-0.211074	6.02975	-0.0314826	0.59964	0.995134	0.542591	0.997135	0.21765
k__Bacteria|p__Firmicutes|c__Clostridia|o__Clostridiales|f__Clostridiales fam. incertae sedis|g__Clostridiales gen. incertae sedis|s__Clostridiales species incertae sedis [meta_mOTU_v25_12668]	1.784	2.02111	0.246243	6.50081	0.0401552	0.640607	0.99558	0.664075	0.997137	1.89404
k__Bacteria|p__Firmicutes|c__Clostridia|o__Clostridiales|f__Clostridiaceae|g__Clostridium|s__Clostridium sp. CAG:127 [meta_mOTU_v25_12306]	0.787526	0.370452	-0.4173	5.04243	-0.0804588	0.54864	0.995024	0.563106	0.997139	0.584591
k__Bacteria|p__Firmicutes|c__Clostridia|o__Clostridiales|f__Clostridiaceae|g__Clostridium|s__Clostridium species incertae sedis [meta_mOTU_v25_12696]	0.675457	0.517009	-0.200629	5.09825	-0.0406385	0.543115	0.994664	0.551006	0.997139	0.596754
k__Bacteria|p__Firmicutes|c__Erysipelotrichia|o__Erysipelotrichales|f__Erysipelotrichaceae|g__Holdemanella|s__Holdemanella biformis [meta_mOTU_v25_12329]	1.16735	1.44664	0.265322	8.74541	0.0272252	0.67974	0.995424	0.673924	0.99714	1.30136
k__Bacteria|p__Firmicutes|c__Clostridia|o__Clostridiales|f__Clostridiales fam. incertae sedis|g__Clostridiales gen. incertae sedis|s__Clostridiales species incertae sedis [meta_mOTU_v25_12351]	1.44694	1.31291	-0.161404	5.39839	-0.0268605	0.596538	0.995531	0.641764	0.997144	1.37183
k__Bacteria|p__Firmicutes|c__Clostridia|o__Clostridiales|f__Clostridiales fam. incertae sedis|g__Clostridiales gen. incertae sedis|s__Clostridiales species incertae sedis [meta_mOTU_v25_13923]	-0.101074	0.0308668	0.160398	4.16557	0.0303105	0.518751	0.994344	0.499307	0.997145	-0.0287188
k__Bacteria|p__Firmicutes|c__Negativicutes|o__Veillonellales|f__Veillonellaceae|g__Dialister|s__Dialister sp. CAG:357 [ref_mOTU_v25_07665]	-0.0398448	-0.0745617	-0.0349186	4.57107	-0.00840224	0.51363	0.994959	0.546698	0.997149	-0.0609223
k__Bacteria|p__Firmicutes|c__Clostridia|o__Clostridiales|f__Ruminococcaceae|g__Faecalibacterium|s__Faecalibacterium species incertae sedis [meta_mOTU_v25_12325]	2.60056	2.2054	-0.128951	6.01356	-0.018125	0.684324	0.995785	0.721072	0.99715	2.3951
k__Bacteria|p__Actinobacteria|c__Coriobacteriia|o__Coriobacteriales|f__Atopobiaceae|g__Olsenella|s__Olsenella sp. oral taxon 807 [ref_mOTU_v25_11835]	1.82242	1.88956	0.0717589	3.43387	0.0140288	0.497068	0.994826	0.562279	0.997153	1.85167
k__Bacteria|p__Firmicutes|c__Clostridia|o__Clostridiales|f__Clostridiales fam. incertae sedis|g__Clostridiales gen. incertae sedis|s__Clostridiales species incertae sedis [meta_mOTU_v25_12411]	1.20695	1.08632	-0.382884	5.84385	-0.0546872	0.580295	0.994436	0.634037	0.997159	1.13612
k__Bacteria|p__Bacteria phylum incertae sedis|c__Bacteria class incertae sedis|o__Bacteria order incertae sedis|f__Bacteria fam. incertae sedis|g__Bacteria gen. incertae sedis|s__bacterium LF-3 [ref_mOTU_v25_03628]	7.79602	7.86551	-0.389146	5.79232	-0.0578865	0.811941	0.996077	0.777414	0.997159	7.86382
k__Bacteria|p__Firmicutes|c__Clostridia|o__Clostridiales|f__Lachnospiraceae|g__Dorea|s__Dorea longicatena [ref_mOTU_v25_03692]	5.98733	4.99738	-0.199746	7.84887	-0.0266174	0.750642	0.995579	0.804589	0.997159	5.45205
k__Bacteria|p__Firmicutes|c__Clostridia|o__Clostridiales|f__Eubacteriaceae|g__Eubacterium|s__Eubacterium sp. ER2 [ref_mOTU_v25_04662]	0.846367	0.61003	-0.0809849	5.0232	-0.0157838	0.567987	0.995479	0.593199	0.99716	0.713585
k__Bacteria|p__Bacteroidetes|c__Bacteroidia|o__Bacteroidales|f__Porphyromonadaceae|g__Porphyromonas|s__Porphyromonas somerae [ref_mOTU_v25_02383]	-0.0629109	-0.130364	0.0122534	4.14825	0.00206237	0.474514	0.994922	0.495489	0.99716	-0.103466
k__Bacteria|p__Firmicutes|c__Clostridia|o__Clostridiales|f__Clostridiaceae|g__Clostridium|s__Clostridium sp. CAG:253 [ref_mOTU_v25_03600]	0.326509	0.0360074	-0.224472	4.36256	-0.0433086	0.519954	0.995066	0.537505	0.997161	0.184113
k__Bacteria|p__Firmicutes|c__Clostridia|o__Clostridiales|f__Lachnospiraceae|g__Niameybacter|s__Niameybacter massiliensis [meta_mOTU_v25_12700]	0.141502	0.0997228	-0.0802023	4.92698	-0.0117645	0.572603	0.995234	0.532934	0.997164	0.125549
k__Bacteria|p__Proteobacteria|c__Gammaproteobacteria|o__Xanthomonadales|f__Xanthomonadaceae|g__Luteimonas|s__Luteimonas mephitis [ref_mOTU_v25_06937]	0.0548948	-0.147801	-0.152956	4.23254	-0.0355653	0.498622	0.994723	0.504682	0.997166	-0.0573267
k__Bacteria|p__Actinobacteria|c__Actinobacteria|o__Bifidobacteriales|f__Bifidobacteriaceae|g__Bifidobacterium|s__Bifidobacterium dentium [ref_mOTU_v25_02698]	3.119	3.10921	0.156812	5.81972	0.0245886	0.708181	0.995796	0.769011	0.997167	3.11225
k__Bacteria|p__Actinobacteria|c__Coriobacteriia|o__Eggerthellales|f__Eggerthellaceae|g__Enterorhabdus|s__Enterorhabdus caecimuris [ref_mOTU_v25_02234]	0.0144245	-0.211556	-0.228833	4.23423	-0.0410256	0.47552	0.994975	0.508671	0.997168	-0.0813976
k__Bacteria|p__Actinobacteria|c__Actinobacteria|o__Bifidobacteriales|f__Bifidobacteriaceae|g__Alloscardovia|s__Alloscardovia omnicolens [ref_mOTU_v25_02114]	1.35256	1.70222	0.389176	4.95031	0.0642987	0.549996	0.995121	0.581939	0.99717	1.54526
k__Bacteria|p__Actinobacteria|c__Actinobacteria|o__Actinomycetales|f__Actinomycetaceae|g__Actinomyces|s__Actinomyces dentalis [ref_mOTU_v25_02098]	1.46488	1.8665	0.338021	3.65258	0.0686891	0.49242	0.995012	0.562107	0.99717	1.69472
k__Bacteria|p__Actinobacteria|c__Coriobacteriia|o__Eggerthellales|f__Eggerthellaceae|g__Eggerthellaceae gen. incertae sedis|s__Eggerthellaceae species incertae sedis [meta_mOTU_v25_13204]	1.92938	2.55441	0.465043	7.6671	0.064527	0.62252	0.994917	0.6258	0.99717	2.23523
k__Bacteria|p__Firmicutes|c__Clostridia|o__Clostridiales|f__Clostridiaceae|g__Clostridium|s__Clostridium species incertae sedis [meta_mOTU_v25_12417]	1.20627	0.980788	0.126963	4.78561	0.0237716	0.582373	0.994988	0.608322	0.997171	1.12221
k__Bacteria|p__Bacteroidetes|c__Bacteroidia|o__Bacteroidales|f__Bacteroidaceae|g__Bacteroides|s__Bacteroides finegoldii [ref_mOTU_v25_03474]	1.41749	0.941109	-0.564311	6.12088	-0.082066	0.600902	0.995371	0.597608	0.997172	1.19646
k__Bacteria|p__Actinobacteria|c__Coriobacteriia|o__Coriobacteriales|f__Coriobacteriaceae|g__Collinsella|s__Collinsella species incertae sedis [meta_mOTU_v25_13333]	1.69763	1.47749	0.0168243	5.97576	0.00195632	0.615385	0.995302	0.652628	0.997172	1.60226
k__Bacteria|p__Actinobacteria|c__Actinobacteria|o__Micrococcales|f__Promicromonosporaceae|g__Isoptericola|s__Isoptericola variabilis [ref_mOTU_v25_01910]	2.82838	2.6969	-0.10716	3.68776	-0.0255989	0.628748	0.995244	0.707287	0.997173	2.77035
k__Bacteria|p__Firmicutes|c__Clostridia|o__Clostridiales|f__Clostridiaceae|g__Clostridium|s__Clostridium sp. [ref_mOTU_v25_03680]	3.42544	3.55041	-0.104301	4.09129	-0.0205744	0.683969	0.995349	0.754036	0.997173	3.4988
k__Bacteria|p__Firmicutes|c__Erysipelotrichia|o__Erysipelotrichales|f__Erysipelotrichaceae|g__Solobacterium|s__Solobacterium species incertae sedis [meta_mOTU_v25_12387]	1.04167	1.41068	0.24711	4.39968	0.0514721	0.5654	0.995213	0.617283	0.997174	1.24109
k__Bacteria|p__Firmicutes|c__Clostridia|o__Clostridiales|f__Clostridiaceae|g__Clostridium|s__Clostridium species incertae sedis [meta_mOTU_v25_14279]	-0.0129044	-0.0269746	-0.0076139	4.64761	-0.00161864	0.560266	0.995209	0.558982	0.997175	-0.0200744
k__Bacteria|p__Firmicutes|c__Clostridia|o__Clostridiales|f__Ruminococcaceae|g__Ruminococcus|s__Ruminococcus lactaris [ref_mOTU_v25_01595]	2.16818	1.7846	-0.248894	6.92894	-0.0364869	0.725105	0.995612	0.719093	0.997175	1.98453
k__Bacteria|p__Firmicutes|c__Clostridia|o__Clostridiales|f__Clostridiaceae|g__Clostridium|s__Clostridium species incertae sedis [meta_mOTU_v25_14271]	-0.0174493	-0.0466357	0.0506567	4.27943	0.0115852	0.512744	0.994719	0.531021	0.997177	-0.030486
k__Bacteria|p__Proteobacteria|c__Gammaproteobacteria|o__Pseudomonadales|f__Moraxellaceae|g__Acinetobacter|s__Acinetobacter species incertae sedis [meta_mOTU_v25_12662]	1.18002	1.16283	0.286435	5.97705	0.0537655	0.57481	0.995457	0.580654	0.997181	1.17003
k__Bacteria|p__Proteobacteria|c__Gammaproteobacteria|o__Enterobacterales|f__Morganellaceae|g__Proteus|s__Proteus sp. [ref_mOTU_v25_02512]	-0.0605191	0.0147623	0.152565	4.52918	0.0314664	0.528462	0.994434	0.546441	0.997181	-0.0276497
k__Bacteria|p__Firmicutes|c__Clostridia|o__Clostridiales|f__Oscillospiraceae|g__Oscillibacter|s__Oscillibacter sp. 1-3 [ref_mOTU_v25_07502]	-0.013137	-0.156549	-0.160979	4.12763	-0.0297719	0.475429	0.995128	0.505063	0.997183	-0.0861138
k__Bacteria|p__Proteobacteria|c__Betaproteobacteria|o__Burkholderiales|f__Comamonadaceae|g__Acidovorax|s__Acidovorax sp. [ref_mOTU_v25_05298]	-0.000192707	-0.0254326	-0.132767	4.24382	-0.0267832	0.520669	0.994832	0.53656	0.997183	-0.0146389
k__Bacteria|p__Firmicutes|c__Bacilli|o__Lactobacillales|f__Streptococcaceae|g__Streptococcus|s__Streptococcus parasanguinis [ref_mOTU_v25_00312]	4.9448	5.06516	0.166923	4.7345	0.0325285	0.767302	0.995506	0.791444	0.997184	4.99417
k__Bacteria|p__Firmicutes|c__Clostridia|o__Clostridiales|f__Clostridiales fam. incertae sedis|g__Clostridiales gen. incertae sedis|s__Clostridiales species incertae sedis [meta_mOTU_v25_13100]	0.0285837	-0.054871	-0.0691377	4.24882	-0.0132554	0.563435	0.995027	0.563808	0.997185	-0.0147086
k__Bacteria|p__Firmicutes|c__Clostridia|o__Clostridiales|f__Clostridiales fam. incertae sedis|g__Clostridiales gen. incertae sedis|s__Clostridiales species incertae sedis [meta_mOTU_v25_13955]	2.3557	2.49459	-0.121606	5.66466	-0.0180584	0.686579	0.995264	0.741157	0.997186	2.42139
k__Bacteria|p__Firmicutes|c__Bacilli|o__Lactobacillales|f__Lactobacillaceae|g__Lactobacillus|s__Lactobacillus vaginalis [ref_mOTU_v25_04416]	1.26215	1.18249	0.0580821	5.87634	0.00950315	0.61124	0.995286	0.640535	0.99719	1.22216
k__Bacteria|p__Firmicutes|c__Bacilli|o__Lactobacillales|f__Streptococcaceae|g__Streptococcus|s__Streptococcus anginosus [ref_mOTU_v25_00569]	2.84522	2.62261	-0.223592	4.72217	-0.0442227	0.65861	0.995731	0.712446	0.997195	2.75274
k__Bacteria|p__Proteobacteria|c__Betaproteobacteria|o__Burkholderiales|f__Burkholderiales fam. incertae sedis|g__Burkholderiales gen. incertae sedis|s__Burkholderiales species incertae sedis [meta_mOTU_v25_12785]	0.33405	0.0237196	-0.224074	4.87951	-0.0400889	0.501615	0.994703	0.504906	0.997197	0.15964
k__Bacteria|p__Firmicutes|c__Clostridia|o__Clostridiales|f__Ruminococcaceae|g__Gemmiger|s__Gemmiger formicilis [ref_mOTU_v25_05988]	-0.0583525	-0.0098504	-0.00837832	4.26377	-0.00263612	0.477245	0.994838	0.502878	0.997199	-0.0349543
k__Bacteria|p__Actinobacteria|c__Actinobacteria|o__Actinomycetales|f__Actinomycetaceae|g__Actinomyces|s__Actinomyces sp. ICM47 [ref_mOTU_v25_01914]	2.93601	2.72652	-0.253045	4.532	-0.0465515	0.669405	0.995572	0.714638	0.9972	2.81577
k__Bacteria|p__Firmicutes|c__Bacilli|o__Lactobacillales|f__Streptococcaceae|g__Streptococcus|s__Streptococcus sobrinus [ref_mOTU_v25_01604]	0.531374	0.744209	-0.0815547	5.00275	-0.0166668	0.562388	0.995313	0.593056	0.9972	0.629104
k__Bacteria|p__Firmicutes|c__Bacilli|o__Lactobacillales|f__Lactobacillaceae|g__Lactobacillus|s__Lactobacillus plantarum [ref_mOTU_v25_00930]	1.85941	1.65135	-0.195069	6.50957	-0.0292101	0.690724	0.995151	0.727277	0.997202	1.74072
k__Bacteria|p__Firmicutes|c__Bacilli|o__Lactobacillales|f__Lactobacillaceae|g__Lactobacillus|s__Lactobacillus rhamnosus [ref_mOTU_v25_00710]	1.20291	1.56806	0.247255	6.31615	0.0341238	0.683673	0.995047	0.654099	0.997206	1.36923
k__Bacteria|p__Firmicutes|c__Clostridia|o__Clostridiales|f__Clostridiales fam. incertae sedis|g__Clostridiales gen. incertae sedis|s__Clostridiales species incertae sedis [meta_mOTU_v25_13140]	1.11453	1.1165	0.0527434	4.18631	0.0108525	0.563841	0.995088	0.588984	0.997207	1.11574
k__Bacteria|p__Firmicutes|c__Clostridia|o__Clostridiales|f__Clostridiales fam. incertae sedis|g__Clostridiales gen. incertae sedis|s__Clostridiales species incertae sedis [meta_mOTU_v25_13701]	1.57915	2.38533	0.146711	6.64506	0.0212089	0.680382	0.995023	0.696814	0.99721	1.90789
k__Bacteria|p__Firmicutes|c__Clostridia|o__Clostridiales|f__Clostridiales fam. incertae sedis|g__Clostridiales gen. incertae sedis|s__Clostridiales species incertae sedis [meta_mOTU_v25_12623]	0.253147	0.251451	0.0877777	4.57501	0.0162541	0.508933	0.995152	0.529903	0.997217	0.252813
k__Bacteria|p__Firmicutes|c__Clostridia|o__Clostridiales|f__Clostridiales fam. incertae sedis|g__Clostridiales gen. incertae sedis|s__Clostridiales species incertae sedis [meta_mOTU_v25_12265]	0.961478	1.09707	0.0769854	5.67311	0.010404	0.615024	0.995078	0.627772	0.997218	1.01606
k__Bacteria|p__Bacteroidetes|c__Bacteroidia|o__Bacteroidales|f__Bacteroidaceae|g__Bacteroides|s__Bacteroides coprocola [ref_mOTU_v25_11279]	0.447216	0.641976	0.2076	5.67895	0.0325497	0.625257	0.995344	0.597637	0.997221	0.537814
k__Bacteria|p__Bacteroidetes|c__Bacteroidia|o__Bacteroidales|f__Bacteroidaceae|g__Bacteroides|s__Bacteroides caccae [ref_mOTU_v25_03473]	3.00996	6.07234	0.625458	7.5381	0.0809465	0.625316	0.995085	0.694341	0.997223	3.82929
k__Bacteria|p__Firmicutes|c__Clostridia|o__Clostridiales|f__Ruminococcaceae|g__Ruminococcus|s__Ruminococcus sp. CAG:177 [meta_mOTU_v25_12400]	0.844791	0.724188	-0.00816896	6.35272	-0.00121862	0.616737	0.995015	0.604762	0.997224	0.791638
k__Bacteria|p__Firmicutes|c__Negativicutes|o__Veillonellales|f__Veillonellaceae|g__Dialister|s__Dialister invisus [ref_mOTU_v25_03691]	2.73312	1.71915	-0.172554	6.91498	-0.0256088	0.704186	0.995438	0.7438	0.997224	2.15817
k__Bacteria|p__Firmicutes|c__Clostridia|o__Clostridiales|f__Ruminococcaceae|g__Ruminococcaceae gen. incertae sedis|s__[Eubacterium] siraeum [ref_mOTU_v25_02370]	1.97547	2.07875	0.320334	5.80784	0.0515203	0.612657	0.995394	0.675155	0.997225	2.03038
k__Bacteria|p__Firmicutes|c__Clostridia|o__Clostridiales|f__Clostridiaceae|g__Clostridium|s__Clostridium sp. CAG:440 [meta_mOTU_v25_12406]	0.0117203	-0.0753184	-0.185162	4.41918	-0.0374176	0.579962	0.992427	0.541848	0.997226	-0.0234803
k__Bacteria|p__Firmicutes|c__Bacilli|o__Lactobacillales|f__Lactobacillales fam. incertae sedis|g__Lactobacillales gen. incertae sedis|s__Lactobacillales species incertae sedis [meta_mOTU_v25_12807]	0.765277	1.37418	0.353881	4.6371	0.0636412	0.553006	0.995029	0.559016	0.997227	1.05756
k__Bacteria|p__Firmicutes|c__Clostridia|o__Clostridiales|f__Lachnospiraceae|g__Coprococcus|s__Coprococcus catus [ref_mOTU_v25_11851]	3.08431	2.96061	-0.140473	5.79668	-0.0199927	0.718574	0.995421	0.75461	0.997228	3.01575
k__Bacteria|p__Firmicutes|c__Clostridia|o__Clostridiales|f__Clostridiales fam. incertae sedis|g__Clostridiales gen. incertae sedis|s__Clostridiales species incertae sedis [meta_mOTU_v25_14074]	0.333019	0.504331	0.329253	4.74841	0.063551	0.48908	0.994969	0.554678	0.997229	0.428959
k__Bacteria|p__Proteobacteria|c__Gammaproteobacteria|o__Pseudomonadales|f__Pseudomonadaceae|g__Pseudomonas|s__Pseudomonas umsongensis/mandelii [ref_mOTU_v25_00161]	0.277952	0.0561063	-0.152411	4.4254	-0.0300214	0.527737	0.994613	0.534172	0.997229	0.176142
k__Bacteria|p__Firmicutes|c__Bacilli|o__Lactobacillales|f__Lactobacillaceae|g__Lactobacillus|s__Lactobacillus delbrueckii [ref_mOTU_v25_01298]	0.60353	1.10835	0.569638	5.01621	0.0979569	0.494098	0.994755	0.516466	0.997232	0.834748
k__Bacteria|p__Firmicutes|c__Clostridia|o__Clostridiales|f__Eubacteriaceae|g__Eubacterium|s__uncultured Eubacterium sp. [meta_mOTU_v25_13514]	4.64796	3.38254	-0.130646	6.25853	-0.0190055	0.721863	0.995489	0.771287	0.997233	3.8503
k__Bacteria|p__Firmicutes|c__Clostridia|o__Clostridiales|f__Clostridiales fam. incertae sedis|g__Clostridiales gen. incertae sedis|s__Clostridiales species incertae sedis [meta_mOTU_v25_12307]	0.960298	1.04177	0.107528	5.64962	0.0166891	0.605425	0.995434	0.620009	0.997239	1.00957
k__Bacteria|p__Firmicutes|c__Bacilli|o__Lactobacillales|f__Streptococcaceae|g__Streptococcus|s__Streptococcus infantis [ref_mOTU_v25_00305]	-0.114779	-0.109278	0.0416189	4.2432	0.00853184	0.530558	0.995134	0.539679	0.997245	-0.113397
k__Bacteria|p__Firmicutes|c__Clostridia|o__Clostridiales|f__Peptostreptococcaceae|g__Paeniclostridium|s__Paeniclostridium sordellii [ref_mOTU_v25_03149]	0.158927	0.117788	-0.0856557	4.22042	-0.0129471	0.470066	0.994587	0.503661	0.997245	0.142023
k__Bacteria|p__Firmicutes|c__Erysipelotrichia|o__Erysipelotrichales|f__Erysipelotrichaceae|g__Turicibacter|s__Turicibacter sanguinis [ref_mOTU_v25_04702]	2.49626	2.28811	-0.297242	5.47389	-0.0472941	0.670351	0.99551	0.713228	0.997246	2.41648
k__Bacteria|p__Firmicutes|c__Clostridia|o__Clostridiales|f__Oscillospiraceae|g__Oscillibacter|s__Oscillibacter sp. [ref_mOTU_v25_04664]	2.00024	1.79289	-0.0425696	5.31522	-0.00721515	0.628189	0.995282	0.672528	0.997249	1.90091
k__Bacteria|p__Bacteroidetes|c__Bacteroidia|o__Bacteroidales|f__Bacteroidaceae|g__Bacteroides|s__Bacteroides cellulosilyticus/fragilis [ref_mOTU_v25_01597]	2.82394	2.82494	0.478511	5.81511	0.0753398	0.594339	0.995303	0.676081	0.99725	2.82394
k__Bacteria|p__Firmicutes|c__Clostridia|o__Clostridiales|f__Ruminococcaceae|g__Ruminococcaceae gen. incertae sedis|s__[Clostridium] leptum [ref_mOTU_v25_03688]	2.47549	2.66161	0.376069	4.4561	0.072513	0.60362	0.995016	0.65156	0.99726	2.55676
k__Bacteria|p__Firmicutes|c__Firmicutes class [Clostridia/Bacilli]|o__Firmicutes order [Clostridiales/Lactobacillales]|f__Firmicutes fam. [Lachnospiraceae/Lactobacillaceae]|g__Firmicutes gen. [Lactobacillus/Lachnospira]|s__Firmicutes sp. [ref_mOTU_v25_02374]	1.56546	1.3905	-0.0187917	4.80571	-0.00383342	0.602179	0.995136	0.634297	0.997262	1.47728
k__Bacteria|p__Firmicutes|c__Negativicutes|o__Veillonellales|f__Veillonellaceae|g__Veillonella|s__Veillonella atypica [ref_mOTU_v25_01941]	0.544859	0.501438	-0.0731539	3.99461	-0.0152163	0.519997	0.994847	0.550143	0.997263	0.522803
k__Bacteria|p__Firmicutes|c__Clostridia|o__Clostridiales|f__Clostridiaceae|g__Clostridium|s__Clostridium species incertae sedis [meta_mOTU_v25_13210]	2.16656	1.83846	0.165546	6.42271	0.0254255	0.645599	0.995298	0.729933	0.997265	2.02752
k__Bacteria|p__Firmicutes|c__Clostridia|o__Clostridiales|f__Clostridiales fam. incertae sedis|g__Clostridiales gen. incertae sedis|s__Clostridiales species incertae sedis [meta_mOTU_v25_12288]	2.57565	2.46643	-0.0507056	6.69911	-0.0070219	0.726005	0.995416	0.756113	0.997271	2.53087
k__Bacteria|p__Firmicutes|c__Clostridia|o__Clostridiales|f__Clostridiales fam. incertae sedis|g__Clostridiales gen. incertae sedis|s__Clostridiales species incertae sedis [meta_mOTU_v25_13572]	1.64131	1.69687	0.307624	4.88857	0.0477952	0.584654	0.994948	0.627812	0.997283	1.6697
k__Bacteria|p__Firmicutes|c__Clostridia|o__Clostridiales|f__Lachnospiraceae|g__Lachnoclostridium|s__[Clostridium] scindens [ref_mOTU_v25_03437]	2.55176	2.86993	0.585971	4.92249	0.113352	0.502524	0.994642	0.549422	0.997286	2.69844
k__Bacteria|p__Firmicutes|c__Clostridia|o__Clostridiales|f__Ruminococcaceae|g__Faecalibacterium|s__Faecalibacterium prausnitzii [ref_mOTU_v25_06109]	2.47116	2.33693	-0.152121	5.639	-0.021939	0.671588	0.995443	0.701131	0.997295	2.39475
k__Archaea|p__Euryarchaeota|c__Methanobacteria|o__Methanobacteriales|f__Methanobacteriaceae|g__Methanobrevibacter|s__Methanobrevibacter smithii [ref_mOTU_v25_03695]	0.757128	0.869529	0.238604	8.66183	0.0261435	0.659645	0.995517	0.618144	0.997296	0.808358
k__Bacteria|p__Firmicutes|c__Bacilli|o__Lactobacillales|f__Leuconostocaceae|g__Weissella|s__Weissella paramesenteroides [ref_mOTU_v25_05088]	0.0788408	-0.176746	-0.211944	4.10828	-0.037223	0.528186	0.994906	0.544205	0.997305	-0.0528238
k__Bacteria|p__Bacteroidetes|c__Bacteroidia|o__Bacteroidales|f__Rikenellaceae|g__Alistipes|s__Alistipes finegoldii [ref_mOTU_v25_03682]	2.20781	2.05378	-0.00445209	7.26579	-0.000839285	0.689146	0.995535	0.721127	0.997307	2.11655
k__Bacteria|p__Firmicutes|c__Clostridia|o__Clostridiales|f__Lachnospiraceae|g__Lachnospiraceae gen. incertae sedis|s__[Eubacterium] rectale [ref_mOTU_v25_03657]	5.0414	4.16944	-0.0421544	7.40803	-0.00532605	0.78563	0.995744	0.826382	0.997309	4.43318
k__Bacteria|p__Firmicutes|c__Bacilli|o__Lactobacillales|f__Enterococcaceae|g__Enterococcus|s__Enterococcus sp. [ref_mOTU_v25_02783]	1.86923	1.46733	-0.0671818	6.58008	-0.0129205	0.660084	0.995002	0.675958	0.997313	1.64354
k__Bacteria|p__Firmicutes|c__Clostridia|o__Clostridiales|f__Clostridiales fam. incertae sedis|g__Clostridiales gen. incertae sedis|s__Clostridiales species incertae sedis [meta_mOTU_v25_12556]	1.95117	1.54085	-0.0571255	5.53332	-0.00809811	0.671198	0.995162	0.712204	0.997313	1.72141
k__Bacteria|p__Firmicutes|c__Clostridia|o__Clostridiales|f__Lachnospiraceae|g__Blautia|s__Blautia hydrogenotrophica [ref_mOTU_v25_03685]	1.66901	1.99216	0.268917	6.13688	0.0457988	0.620185	0.995231	0.663374	0.997324	1.81692
k__Bacteria|p__Firmicutes|c__Clostridia|o__Clostridiales|f__Lachnospiraceae|g__Lachnospiraceae gen. incertae sedis|s__Lachnospiraceae species incertae sedis [meta_mOTU_v25_12240]	6.57043	6.80258	-0.40315	6.76934	-0.0559813	0.71045	0.995512	0.789627	0.997326	6.66068
k__Bacteria|p__Firmicutes|c__Clostridia|o__Clostridiales|f__Lachnospiraceae|g__Coprococcus|s__Coprococcus comes [ref_mOTU_v25_03690]	3.54086	3.4463	-0.130171	6.41423	-0.0194731	0.706541	0.995721	0.767295	0.997328	3.49034
k__Bacteria|p__Bacteria phylum [Proteobacteria/Firmicutes]|c__Bacteria class [Gammaproteobacteria/Bacilli]|o__Bacteria order [Lactobacillales/Pseudomonadales]|f__Bacteria fam. [Moraxellaceae/Enterococcaceae]|g__Bacteria gen. [Enterococcus/Acinetobacter]|s__Bacteria sp. [ref_mOTU_v25_00321]	6.10376	7.35881	0.446813	8.84322	0.0463291	0.736161	0.995424	0.761885	0.997329	6.70016
k__Bacteria|p__Firmicutes|c__Clostridia|o__Clostridiales|f__Lachnospiraceae|g__Blautia|s__Blautia obeum [ref_mOTU_v25_05139]	6.44743	6.30549	0.346247	5.90327	0.0539908	0.736938	0.995998	0.791713	0.997329	6.40508
k__Bacteria|p__Firmicutes|c__Clostridia|o__Clostridiales|f__Clostridiales fam. incertae sedis|g__Clostridiales gen. incertae sedis|s__Clostridiales species incertae sedis [meta_mOTU_v25_13200]	1.95239	1.74577	-0.0785755	7.46019	-0.00957437	0.706478	0.995427	0.72192	0.997331	1.84678
k__Bacteria|p__Bacteroidetes|c__Bacteroidia|o__Bacteroidales|f__Rikenellaceae|g__Alistipes|s__Alistipes finegoldii/onderdonkii [ref_mOTU_v25_03069]	3.93191	3.47219	-0.0689294	8.72725	-0.00684882	0.780533	0.996209	0.811893	0.997338	3.79425
k__Bacteria|p__Actinobacteria|c__Actinobacteria|o__Bifidobacteriales|f__Bifidobacteriaceae|g__Bifidobacterium|s__Bifidobacterium pseudocatenulatum [ref_mOTU_v25_02700]	1.95268	2.14595	-0.0137909	8.90114	-0.00238234	0.7617	0.995339	0.736717	0.997339	2.03886
k__Bacteria|p__Bacteroidetes|c__Bacteroidia|o__Bacteroidales|f__Bacteroidales fam. incertae sedis|g__Bacteroidales gen. incertae sedis|s__Bacteroidales species incertae sedis [meta_mOTU_v25_13286]	0.944995	1.05468	0.247815	5.98617	0.0397147	0.634897	0.995346	0.633353	0.99734	1.00172
k__Bacteria|p__Proteobacteria|c__Gammaproteobacteria|o__Enterobacterales|f__Enterobacterales fam. [Yersiniaceae/Enterobacteriaceae]|g__Enterobacterales gen. [Enterobacter/Escherichia/Klebsiella/Serratia]|s__Enterobacterales sp. [ref_mOTU_v25_00085]	1.07547	0.929164	-0.334008	5.87976	-0.0531977	0.613727	0.995203	0.585145	0.997349	1.00639
k__Bacteria|p__Firmicutes|c__Clostridia|o__Clostridiales|f__Christensenellaceae|g__Christensenella|s__Christensenella minuta [ref_mOTU_v25_06399]	1.16753	1.17023	0.0837496	4.49509	0.0168388	0.620162	0.994889	0.660873	0.997351	1.16805
k__Bacteria|p__Firmicutes|c__Bacilli|o__Lactobacillales|f__Streptococcaceae|g__Streptococcus|s__Streptococcus cristatus [ref_mOTU_v25_03967]	0.377452	0.199801	-0.101364	4.12977	-0.0203119	0.509294	0.994749	0.518988	0.99736	0.289513
k__Bacteria|p__Firmicutes|c__Clostridia|o__Clostridiales|f__Lachnospiraceae|g__Robinsoniella|s__Robinsoniella peoriensis [ref_mOTU_v25_04541]	-0.0107399	-0.11739	-0.157348	4.53451	-0.0289564	0.555744	0.995169	0.536483	0.997365	-0.0620133
k__Bacteria|p__Firmicutes|c__Clostridia|o__Clostridiales|f__Lachnospiraceae|g__Blautia|s__Blautia obeum [ref_mOTU_v25_05140]	3.77377	4.75322	0.0502449	6.49219	0.00704354	0.703658	0.995426	0.815951	0.997375	4.39071
k__Bacteria|p__Firmicutes|c__Clostridia|o__Clostridiales|f__Clostridiales fam. incertae sedis|g__Clostridiales gen. incertae sedis|s__Clostridiales species incertae sedis [meta_mOTU_v25_13280]	1.25816	1.05708	-0.185508	6.63836	-0.0281401	0.633993	0.995072	0.62863	0.997385	1.17488
k__Bacteria|p__Firmicutes|c__Erysipelotrichia|o__Erysipelotrichales|f__Erysipelotrichaceae|g__Erysipelatoclostridium|s__Erysipelatoclostridium ramosum [ref_mOTU_v25_03439]	1.76542	1.95938	0.0874024	5.08462	0.0162841	0.659158	0.995413	0.698919	0.997396	1.86378
k__Bacteria|p__Firmicutes|c__Clostridia|o__Clostridiales|f__Lachnospiraceae|g__Roseburia|s__Roseburia sp. 40_7 [meta_mOTU_v25_12352]	2.64592	2.28319	-0.212059	5.81103	-0.0303306	0.697998	0.995271	0.761646	0.997399	2.45492
k__Bacteria|p__Firmicutes|c__Clostridia|o__Clostridiales|f__Peptostreptococcaceae|g__Intestinibacter|s__Intestinibacter bartlettii [ref_mOTU_v25_03687]	4.17929	4.15241	-0.0466677	4.35933	-0.00894275	0.699993	0.995808	0.80015	0.997406	4.17177
k__Bacteria|p__Firmicutes|c__Clostridia|o__Clostridiales|f__Lachnospiraceae|g__Blautia|s__Blautia producta [ref_mOTU_v25_02152]	2.01615	1.57986	-0.218444	5.73571	-0.0281655	0.650742	0.995213	0.686499	0.997427	1.79216
k__Bacteria|p__Firmicutes|c__Clostridia|o__Clostridiales|f__Clostridiales fam. [Eubacteriaceae/Ruminococcaceae]|g__Clostridiales gen. [Ruminococcus/Eubacterium]|s__Clostridiales sp. [ref_mOTU_v25_05137]	6.0783	5.87103	-0.216395	5.8016	-0.0302199	0.722551	0.995748	0.83934	0.997442	5.99497
k__Bacteria|p__Firmicutes|c__Clostridia|o__Clostridiales|f__Lachnospiraceae|g__Blautia|s__[Ruminococcus] torques [ref_mOTU_v25_03659]	3.69709	4.80048	0.00052176	6.06979	9.30175e-05	0.714428	0.995457	0.806699	0.997476	4.1522
k__Bacteria|p__Firmicutes|c__Erysipelotrichia|o__Erysipelotrichales|f__Erysipelotrichaceae|g__Turicibacter|s__Turicibacter sanguinis [ref_mOTU_v25_04703]	3.29648	3.10117	-0.0277025	5.18154	-0.00323622	0.673098	0.995529	0.76953	0.997497	3.18864
k__Bacteria|p__Bacteroidetes|c__Bacteroidia|o__Bacteroidales|f__Odoribacteraceae|g__Odoribacter|s__Odoribacter splanchnicus [ref_mOTU_v25_03697]	3.70603	3.32457	0.139254	4.95708	0.0235994	0.706656	0.995529	0.801957	0.997504	3.5401
k__Bacteria|p__Firmicutes|c__Clostridia|o__Clostridiales|f__Lachnospiraceae|g__Blautia|s__[Ruminococcus] torques [ref_mOTU_v25_03660]	5.42451	5.48701	-0.127028	6.39293	-0.0183997	0.716039	0.995405	0.837944	0.997513	5.47462
k__Bacteria|p__Firmicutes|c__Clostridia|o__Clostridiales|f__Ruminococcaceae|g__Ruminococcaceae gen. incertae sedis|s__Ruminococcaceae species incertae sedis [meta_mOTU_v25_12259]	4.70833	4.02503	0.207552	7.06279	0.0316085	0.745989	0.995615	0.770173	0.997524	4.33196
k__Bacteria|p__Actinobacteria|c__Actinobacteria|o__Bifidobacteriales|f__Bifidobacteriaceae|g__Bifidobacterium|s__Bifidobacterium ruminantium [ref_mOTU_v25_02702]	5.24787	5.53227	-0.21661	8.52727	-0.0247267	0.792829	0.995972	0.825434	0.997536	5.43545
k__Bacteria|p__Firmicutes|c__Clostridia|o__Clostridiales|f__Ruminococcaceae|g__Faecalibacterium|s__Faecalibacterium prausnitzii [ref_mOTU_v25_06108]	4.73149	4.01219	0.0755207	5.44492	0.0146308	0.704312	0.995463	0.824054	0.997571	4.32837
k__Bacteria|p__Firmicutes|c__Clostridia|o__Clostridiales|f__Clostridiales fam. [Lachnospiraceae/Ruminococcaceae]|g__Clostridiales gen. [Ruminococcus/Blautia]|s__Clostridiales sp. [ref_mOTU_v25_03658]	3.6496	4.64672	-0.0874506	5.8636	-0.0132149	0.768253	0.995811	0.841281	0.997572	4.23156
k__Bacteria|p__Firmicutes|c__Clostridia|o__Clostridiales|f__Ruminococcaceae|g__Ruminococcus|s__Ruminococcus bicirculans [ref_mOTU_v25_02792]	1.61354	1.56234	-0.050619	7.01717	-0.00895788	0.709501	0.995509	0.710447	0.997588	1.59197
k__Bacteria|p__Bacteroidetes|c__Bacteroidia|o__Bacteroidales|f__Tannerellaceae|g__Parabacteroides|s__Parabacteroides distasonis [ref_mOTU_v25_03640]	5.41211	5.86465	0.0859627	5.0468	0.0175936	0.77225	0.995812	0.876359	0.997617	5.68695
k__Bacteria|p__Actinobacteria|c__Coriobacteriia|o__Eggerthellales|f__Eggerthellaceae|g__Eggerthella|s__Eggerthella lenta [ref_mOTU_v25_00719]	5.6809	5.63923	0.134197	4.5683	0.0263145	0.795164	0.996122	0.822754	0.997633	5.6637
k__Bacteria|p__Firmicutes|c__Clostridia|o__Clostridiales|f__Eubacteriaceae|g__Eubacterium|s__Eubacterium species incertae sedis [meta_mOTU_v25_12314]	4.69074	4.20634	0.00194689	9.10995	0.000199474	0.774386	0.995578	0.803478	0.997687	4.28315
k__Bacteria|p__Firmicutes|c__Clostridia|o__Clostridiales|f__Clostridiales fam. incertae sedis|g__Clostridiales gen. incertae sedis|s__Clostridiales species incertae sedis [meta_mOTU_v25_12301]	4.20792	5.30824	-0.0207711	6.194	-0.00315421	0.719366	0.995352	0.82494	0.997732	4.81582
k__Bacteria|p__Actinobacteria|c__Coriobacteriia|o__Eggerthellales|f__Eggerthellaceae|g__Adlercreutzia|s__Adlercreutzia equolifaciens [ref_mOTU_v25_08094]	6.14202	6.25972	0.0735746	6.95541	0.0108259	0.773851	0.996117	0.839938	0.997876	6.21618
k__Bacteria|p__Firmicutes|c__Bacilli|o__Lactobacillales|f__Streptococcaceae|g__Streptococcus|s__Streptococcus sp. [ref_mOTU_v25_01350]	8.26641	8.04256	0.0459295	3.8725	0.012145	0.845003	0.995883	0.943332	0.99842	8.1883

### Sheet: Parkinson
Feature	rab.win.8.weeks	rab.win.baseline	diff.btw	diff.win	effect	we.ep	we.eBH	wi.ep	wi.eBH	rab.all
k__Bacteria|p__Firmicutes|c__Clostridia|o__Clostridiales|f__Ruminococcaceae|g__Pseudoflavonifractor|s__Pseudoflavonifractor capillosus [ref_mOTU_v25_02969]	-0.00932472	0.767844	0.800731	4.24834	0.159149	0.473375	0.983654	0.464004	0.985027	0.380424
k__Bacteria|p__Firmicutes|c__Clostridia|o__Clostridiales|f__Clostridiales fam. incertae sedis|g__Clostridiales gen. incertae sedis|s__Clostridiales species incertae sedis [meta_mOTU_v25_14016]	-0.382358	0.130176	0.703442	5.16536	0.113308	0.416997	0.992846	0.492746	0.986719	-0.140481
k__Bacteria|p__Firmicutes|c__Negativicutes|o__Veillonellales|f__Veillonellaceae|g__Veillonella|s__Veillonella atypica [ref_mOTU_v25_01941]	0.713732	-0.46928	-1.26948	4.39024	-0.240596	0.312339	0.993288	0.294741	0.986885	0.0514895
k__Bacteria|p__Actinobacteria|c__Actinobacteria|o__Micrococcales|f__Microbacteriaceae|g__Microbacterium|s__Microbacterium sp. No. 7 [ref_mOTU_v25_09157]	-0.418451	-0.250813	0.154045	4.35219	0.029771	0.485106	0.99255	0.50492	0.987372	-0.344538
k__Bacteria|p__Firmicutes|c__Clostridia|o__Clostridiales|f__Eubacteriaceae|g__Eubacterium|s__Eubacterium sp. CAG:192 [ref_mOTU_v25_07676]	-0.242217	0.143268	0.405071	4.22179	0.0795002	0.474905	0.988936	0.486259	0.988208	-0.0530411
k__Bacteria|p__Firmicutes|c__Bacilli|o__Bacillales|f__Paenibacillaceae|g__Paenibacillus|s__Paenibacillus sp. IHBB 10380 [ref_mOTU_v25_08598]	-0.447831	-0.231797	0.211328	4.30793	0.0375932	0.532611	0.994057	0.551982	0.988835	-0.32836
k__Bacteria|p__Firmicutes|c__Clostridia|o__Clostridiales|f__Clostridiaceae|g__Clostridium|s__Clostridium sp. CAG:594 [meta_mOTU_v25_12571]	-0.190223	-0.589953	-0.439884	4.47062	-0.0939639	0.448818	0.991271	0.465511	0.989053	-0.384257
k__Bacteria|p__Firmicutes|c__Bacilli|o__Lactobacillales|f__Lactobacillaceae|g__Lactobacillus|s__Lactobacillus parafarraginis [ref_mOTU_v25_04403]	-0.251988	-0.535454	-0.277322	4.30423	-0.0532464	0.522669	0.994949	0.505539	0.989056	-0.384297
k__Bacteria|p__Actinobacteria|c__Actinobacteria|o__Corynebacteriales|f__Corynebacteriaceae|g__Corynebacterium|s__Corynebacterium kroppenstedtii [ref_mOTU_v25_04989]	-0.0536117	-0.328787	-0.228413	4.2499	-0.0461503	0.49422	0.994527	0.521237	0.98917	-0.193038
k__Bacteria|p__Firmicutes|c__Clostridia|o__Clostridiales|f__Peptococcaceae|g__Peptococcus|s__Peptococcus niger [ref_mOTU_v25_10800]	-0.476477	-0.355581	0.224774	4.27822	0.0442364	0.478286	0.992733	0.514734	0.989348	-0.422061
k__Bacteria|p__Firmicutes|c__Clostridia|o__Clostridiales|f__Clostridiales fam. incertae sedis|g__Clostridiales gen. incertae sedis|s__Clostridiales species incertae sedis [meta_mOTU_v25_14500]	0.0630671	-0.412527	-0.564101	4.51971	-0.104948	0.471351	0.994243	0.455832	0.989534	-0.216705
k__Bacteria|p__Firmicutes|c__Clostridia|o__Clostridiales|f__Lachnospiraceae|g__Lachnoclostridium|s__[Clostridium] hylemonae [ref_mOTU_v25_11469]	0.0728681	-0.602515	-0.696889	4.3555	-0.136154	0.422968	0.993469	0.439511	0.989569	-0.276293
k__Bacteria|p__Firmicutes|c__Clostridia|o__Clostridiales|f__Clostridiales fam. incertae sedis|g__Clostridiales gen. incertae sedis|s__Clostridiales species incertae sedis [meta_mOTU_v25_12917]	-0.333058	0.273296	0.813021	4.76914	0.139513	0.440989	0.989531	0.467404	0.989622	-0.0568129
k__Bacteria|p__Proteobacteria|c__Betaproteobacteria|o__Burkholderiales|f__Comamonadaceae|g__Comamonas|s__Comamonas testosteroni/thiooxydans [ref_mOTU_v25_00882]	-0.415791	-0.167682	0.218878	4.39056	0.0402401	0.519503	0.987655	0.502705	0.989633	-0.286673
k__Bacteria|p__Firmicutes|c__Clostridia|o__Clostridiales|f__Ruminococcaceae|g__Ruminococcaceae gen. incertae sedis|s__Ruminococcaceae species incertae sedis [meta_mOTU_v25_14375]	-0.41028	-0.211615	0.230384	4.16192	0.0510116	0.513526	0.994275	0.516566	0.989766	-0.324096
k__Bacteria|p__Firmicutes|c__Clostridia|o__Clostridiales|f__Clostridiales fam. incertae sedis|g__Clostridiales gen. incertae sedis|s__Clostridiales species incertae sedis [meta_mOTU_v25_14132]	0.467069	-0.0617764	-0.791899	4.6371	-0.155831	0.415861	0.99446	0.4339	0.989805	0.200516
k__Bacteria|p__Bacteroidetes|c__Bacteroidia|o__Bacteroidales|f__Bacteroidaceae|g__Bacteroides|s__Bacteroides salyersiae [ref_mOTU_v25_02140]	-0.0165182	0.221941	0.381636	4.46473	0.0678392	0.486396	0.988845	0.532219	0.989878	0.0797071
k__Bacteria|p__Firmicutes|c__Clostridia|o__Clostridiales|f__Clostridiales fam. incertae sedis|g__Clostridiales gen. incertae sedis|s__Clostridiales species incertae sedis [meta_mOTU_v25_12809]	-0.440712	-0.216153	0.0896666	4.1799	0.0214608	0.508939	0.987249	0.539264	0.989927	-0.340226
k__Bacteria|p__Firmicutes|c__Clostridia|o__Clostridiales|f__Clostridiaceae|g__Clostridium|s__Clostridium sp. [ref_mOTU_v25_02380]	0.202543	-0.345588	-0.380113	4.0822	-0.0750204	0.494094	0.994832	0.508201	0.989987	-0.0984154
k__Bacteria|p__Firmicutes|c__Clostridia|o__Clostridiales|f__Clostridiales fam. incertae sedis|g__Clostridiales gen. incertae sedis|s__Clostridiales species incertae sedis [meta_mOTU_v25_13502]	-0.353305	-0.199552	0.329391	4.53767	0.0688153	0.542528	0.989105	0.556751	0.99	-0.2792
k__Bacteria|p__Firmicutes|c__Clostridia|o__Clostridiales|f__Ruminococcaceae|g__Anaerotruncus|s__Anaerotruncus sp. CAG:528 [ref_mOTU_v25_07590]	0.108641	-0.179942	-0.383342	4.85428	-0.053886	0.510698	0.987798	0.558507	0.990106	-0.0140973
k__Bacteria|p__Bacteroidetes|c__Bacteroidia|o__Bacteroidales|f__Prevotellaceae|g__Prevotella|s__Prevotella species incertae sedis [meta_mOTU_v25_12765]	-0.154857	-0.359448	-0.323953	4.52151	-0.0652798	0.475311	0.988086	0.493543	0.990128	-0.230217
k__Bacteria|p__Bacteroidetes|c__Bacteroidia|o__Bacteroidales|f__Prevotellaceae|g__Prevotella|s__Prevotella disiens [ref_mOTU_v25_03472]	-0.416832	-0.227762	0.0323983	4.26704	0.00481391	0.461584	0.994971	0.488082	0.990396	-0.316506
k__Bacteria|p__Firmicutes|c__Bacilli|o__Lactobacillales|f__Streptococcaceae|g__Streptococcus|s__Streptococcus infantis [ref_mOTU_v25_00308]	-0.230119	-0.46558	-0.23747	4.21433	-0.0489827	0.522633	0.990268	0.535899	0.99044	-0.336687
k__Bacteria|p__Firmicutes|c__Clostridia|o__Clostridiales|f__Clostridiales fam. incertae sedis|g__Clostridiales gen. incertae sedis|s__Clostridiales species incertae sedis [meta_mOTU_v25_12910]	-0.12742	-0.362286	-0.275953	4.37997	-0.0583545	0.514521	0.989847	0.509345	0.99069	-0.235333
k__Bacteria|p__Actinobacteria|c__Actinobacteria|o__Actinomycetales|f__Actinomycetaceae|g__Varibaculum|s__Varibaculum cambriense [ref_mOTU_v25_08159]	-0.103535	-0.428561	-0.492938	4.35044	-0.0935955	0.481786	0.989147	0.497276	0.990756	-0.273154
k__Bacteria|p__Firmicutes|c__Bacilli|o__Bacillales|f__Paenibacillaceae|g__Paenibacillus|s__Paenibacillus odorifer [ref_mOTU_v25_03368]	-0.223807	0.93246	1.57658	4.98915	0.290999	0.270783	0.993643	0.269805	0.990767	0.280755
k__Bacteria|p__Firmicutes|c__Clostridia|o__Clostridiales|f__Clostridiaceae|g__Clostridium|s__Clostridium sp. CAG:465 [ref_mOTU_v25_07632]	-0.441182	-0.195855	0.276727	4.84567	0.0501661	0.491354	0.99069	0.512934	0.990831	-0.330378
k__Bacteria|p__Actinobacteria|c__Coriobacteriia|o__Coriobacteriales|f__Atopobiaceae|g__Libanicoccus|s__Libanicoccus massiliensis [meta_mOTU_v25_12502]	0.00563759	-0.470888	-0.750163	4.77222	-0.140678	0.459589	0.989269	0.484452	0.990856	-0.222777
k__Bacteria|p__Bacteroidetes|c__Bacteroidia|o__Bacteroidales|f__Bacteroidaceae|g__Bacteroides|s__Bacteroides sp. CAG:462 [ref_mOTU_v25_07596]	-0.125837	-0.266288	-0.0858324	5.23689	-0.0144605	0.576834	0.994043	0.518029	0.990877	-0.197703
k__Bacteria|p__Chloroflexi|c__Dehalococcoidia|o__Dehalococcoidales|f__Dehalococcoidales fam. incertae sedis|g__Dehalococcoidales gen. incertae sedis|s__Dehalococcoidales species incertae sedis [meta_mOTU_v25_12246]	-0.214132	-0.452089	-0.298332	4.56752	-0.0559359	0.482266	0.993644	0.509667	0.990947	-0.329725
k__Bacteria|p__Firmicutes|c__Clostridia|o__Clostridiales|f__Clostridiales fam. incertae sedis|g__Clostridiales gen. incertae sedis|s__Clostridiales species incertae sedis [meta_mOTU_v25_12777]	-0.199461	-0.335614	-0.188724	4.20543	-0.0354658	0.497245	0.994063	0.527626	0.9912	-0.260519
k__Bacteria|p__Firmicutes|c__Clostridia|o__Clostridiales|f__Eubacteriaceae|g__Eubacterium|s__Eubacterium pyruvativorans [ref_mOTU_v25_04719]	-0.0595264	-0.272891	-0.299133	5.46258	-0.0489526	0.579921	0.995021	0.574931	0.991207	-0.17535
k__Bacteria|p__Firmicutes|c__Firmicutes class incertae sedis|o__Firmicutes order incertae sedis|f__Firmicutes fam. incertae sedis|g__Firmicutes gen. incertae sedis|s__Firmicutes species incertae sedis [meta_mOTU_v25_13778]	-0.230469	-0.385155	-0.205418	4.83882	-0.035107	0.484511	0.994996	0.498643	0.991217	-0.311177
k__Bacteria|p__Firmicutes|c__Negativicutes|o__Veillonellales|f__Veillonellaceae|g__Dialister|s__Dialister species incertae sedis [meta_mOTU_v25_12825]	-0.387894	-0.0195615	0.226206	4.42219	0.038622	0.503603	0.99101	0.497443	0.99126	-0.229174
k__Bacteria|p__Firmicutes|c__Clostridia|o__Clostridiales|f__Clostridiales fam. incertae sedis|g__Clostridiales gen. incertae sedis|s__Clostridiales species incertae sedis [meta_mOTU_v25_12425]	-0.301874	-0.271247	0.0207968	4.0217	0.00725222	0.488411	0.994885	0.51417	0.991342	-0.28966
k__Bacteria|p__Bacteroidetes|c__Bacteroidia|o__Bacteroidales|f__Prevotellaceae|g__Prevotella|s__Prevotella sp. CAG:474 [ref_mOTU_v25_07697]	-0.231748	-0.0597459	0.00255333	4.73789	0.000862846	0.545464	0.995126	0.532808	0.991435	-0.159133
k__Bacteria|p__Firmicutes|c__Clostridia|o__Clostridiales|f__Clostridiales fam. incertae sedis|g__Clostridiales gen. incertae sedis|s__Clostridiales species incertae sedis [meta_mOTU_v25_12997]	-0.331892	-0.304264	0.212715	4.29968	0.0381954	0.484554	0.993251	0.482272	0.991562	-0.324079
k__Bacteria|p__Firmicutes|c__Clostridia|o__Clostridiales|f__Ruminococcaceae|g__Ruminococcaceae gen. incertae sedis|s__[Clostridium] sporosphaeroides [ref_mOTU_v25_01917]	-0.0157546	-0.461286	-0.422118	4.21286	-0.0893242	0.484047	0.991418	0.492506	0.991681	-0.235965
k__Bacteria|p__Proteobacteria|c__Gammaproteobacteria|o__Enterobacterales|f__Morganellaceae|g__Proteus|s__Proteus mirabilis [ref_mOTU_v25_02514]	0.0530029	-0.170215	-0.237725	4.08747	-0.0490966	0.510111	0.991493	0.504563	0.991702	-0.084699
k__Bacteria|p__Bacteroidetes|c__Bacteroidia|o__Bacteroidales|f__Bacteroidaceae|g__Bacteroides|s__Bacteroides stercoris [ref_mOTU_v25_01579]	0.618781	2.66002	2.9767	6.88109	0.407667	0.0867714	0.986895	0.134744	0.991704	1.35926
k__Bacteria|p__Firmicutes|c__Clostridia|o__Clostridiales|f__Clostridiaceae|g__Clostridium|s__Clostridium sp. CAG:389 [ref_mOTU_v25_03615]	-0.147118	-0.0903189	0.116078	4.25011	0.0227472	0.492471	0.994868	0.482933	0.991718	-0.118653
k__Bacteria|p__Firmicutes|c__Clostridia|o__Clostridiales|f__Clostridiales fam. incertae sedis|g__Clostridiales gen. incertae sedis|s__Clostridiales species incertae sedis [meta_mOTU_v25_13863]	-0.205599	0.683167	0.958365	4.38919	0.195075	0.425342	0.992058	0.40295	0.991748	0.238151
k__Bacteria|p__Firmicutes|c__Erysipelotrichia|o__Erysipelotrichales|f__Erysipelotrichaceae|g__Absiella|s__Absiella dolichum [ref_mOTU_v25_03694]	-0.0787178	0.547435	0.729747	4.51616	0.141775	0.495301	0.994882	0.443394	0.991776	0.237376
k__Bacteria|p__Firmicutes|c__Clostridia|o__Clostridiales|f__Clostridiaceae|g__Clostridium|s__Clostridium species incertae sedis [meta_mOTU_v25_12977]	-0.227792	-0.15961	0.10131	4.70969	0.0181483	0.549806	0.993159	0.545084	0.991845	-0.204894
k__Bacteria|p__Firmicutes|c__Clostridia|o__Clostridiales|f__Clostridiales fam. incertae sedis|g__Clostridiales gen. incertae sedis|s__Clostridiales species incertae sedis [meta_mOTU_v25_13779]	-0.0395342	-0.486245	-0.470439	4.48518	-0.0862997	0.455699	0.991511	0.489674	0.991943	-0.264158
k__Bacteria|p__Proteobacteria|c__Gammaproteobacteria|o__Pseudomonadales|f__Pseudomonadaceae|g__Pseudomonas|s__Pseudomonas fragi [ref_mOTU_v25_00113]	-0.483139	-0.216444	0.500268	4.53853	0.0908299	0.450661	0.992682	0.437249	0.992009	-0.362086
k__Bacteria|p__Firmicutes|c__Clostridia|o__Clostridiales|f__Ruminococcaceae|g__Angelakisella|s__Angelakisella massiliensis [ref_mOTU_v25_10247]	-0.162008	-0.0315962	0.065033	4.27143	0.0149354	0.519585	0.991297	0.525221	0.992149	-0.0929086
k__Bacteria|p__Firmicutes|c__Firmicutes class incertae sedis|o__Firmicutes order incertae sedis|f__Firmicutes fam. incertae sedis|g__Firmicutes gen. incertae sedis|s__Firmicutes bacterium CAG:95 [ref_mOTU_v25_07718]	-0.36608	-0.142814	0.25606	4.18887	0.0490572	0.501258	0.994195	0.520981	0.992194	-0.261563
k__Bacteria|p__Actinobacteria|c__Actinobacteria|o__Corynebacteriales|f__Corynebacteriaceae|g__Corynebacterium|s__Corynebacterium sp. [ref_mOTU_v25_01685]	-0.265822	-0.226347	0.12372	4.32223	0.0237458	0.499434	0.99267	0.515927	0.992194	-0.251875
k__Bacteria|p__Firmicutes|c__Clostridia|o__Clostridiales|f__Lachnospiraceae|g__Coprococcus|s__Coprococcus eutactus [ref_mOTU_v25_02377]	-0.268624	0.0143986	0.384573	4.63346	0.0725558	0.528497	0.992327	0.536103	0.992198	-0.109401
k__Bacteria|p__Actinobacteria|c__Coriobacteriia|o__Coriobacteriales|f__Atopobiaceae|g__Olsenella|s__Olsenella species incertae sedis [meta_mOTU_v25_14117]	-0.0577733	-0.208393	-0.193494	4.11234	-0.0470965	0.478846	0.987639	0.516445	0.992246	-0.136606
k__Bacteria|p__Firmicutes|c__Bacilli|o__Lactobacillales|f__Enterococcaceae|g__Enterococcus|s__Enterococcus malodoratus [ref_mOTU_v25_02782]	-0.191142	0.151222	0.436205	4.74496	0.0931024	0.442471	0.994758	0.477643	0.992348	-0.0333097
k__Bacteria|p__Firmicutes|c__Bacilli|o__Lactobacillales|f__Enterococcaceae|g__Enterococcus|s__Enterococcus faecium [ref_mOTU_v25_00322]	-0.256424	0.47793	0.674052	4.05453	0.134619	0.484487	0.994876	0.466916	0.992348	0.171812
k__Bacteria|p__Firmicutes|c__Clostridia|o__Clostridiales|f__Clostridiaceae|g__Butyricicoccus|s__Butyricicoccus species incertae sedis [meta_mOTU_v25_12617]	0.00797398	0.642877	0.922058	4.42592	0.17149	0.41194	0.994814	0.409771	0.992414	0.294709
k__Bacteria|p__Actinobacteria|c__Coriobacteriia|o__Coriobacteriales|f__Atopobiaceae|g__Atopobiaceae gen. incertae sedis|s__Atopobiaceae species incertae sedis [meta_mOTU_v25_14264]	-0.162441	-0.360409	-0.448543	4.69778	-0.0742045	0.48472	0.995093	0.485723	0.992468	-0.25562
k__Bacteria|p__Actinobacteria|c__Coriobacteriia|o__Eggerthellales|f__Eggerthellaceae|g__Enterorhabdus|s__Enterorhabdus mucosicola [ref_mOTU_v25_02233]	-0.13245	-0.369822	-0.162113	4.14011	-0.0294173	0.494143	0.992476	0.523509	0.992516	-0.2751
k__Bacteria|p__Firmicutes|c__Bacilli|o__Lactobacillales|f__Lactobacillaceae|g__Lactobacillus|s__Lactobacillus brevis/harbinensis [ref_mOTU_v25_02282]	-0.0223407	-0.223208	-0.27483	4.68352	-0.0492967	0.532565	0.995115	0.51125	0.992559	-0.11002
k__Bacteria|p__Firmicutes|c__Clostridia|o__Clostridiales|f__Lachnospiraceae|g__Blautia|s__uncultured Blautia sp. [ref_mOTU_v25_03662]	0.299066	1.25918	0.96805	4.50269	0.190166	0.417117	0.99336	0.381934	0.992584	0.79928
k__Bacteria|p__Actinobacteria|c__Actinobacteria|o__Propionibacteriales|f__Propionibacteriaceae|g__Pseudopropionibacterium|s__Pseudopropionibacterium propionicum [meta_mOTU_v25_13984]	-0.341559	-0.0148886	0.401203	4.09783	0.0792309	0.512422	0.995013	0.524543	0.9926	-0.176147
k__Bacteria|p__Bacteria phylum incertae sedis|c__Bacteria class incertae sedis|o__Bacteria order incertae sedis|f__Bacteria fam. incertae sedis|g__Bacteria gen. incertae sedis|s__Bacteria species incertae sedis [meta_mOTU_v25_13483]	-0.511588	0.0740203	0.628491	4.27086	0.123089	0.469335	0.991108	0.486113	0.992738	-0.269825
k__Bacteria|p__Firmicutes|c__Clostridia|o__Clostridiales|f__Clostridiales fam. incertae sedis|g__Clostridiales gen. incertae sedis|s__Clostridiales species incertae sedis [meta_mOTU_v25_14315]	-0.114007	0.292382	0.585435	4.68626	0.109317	0.46159	0.992844	0.487799	0.992881	0.082303
k__Bacteria|p__Actinobacteria|c__Coriobacteriia|o__Eggerthellales|f__Eggerthellaceae|g__Eggerthellaceae gen. incertae sedis|s__Eggerthellaceae species incertae sedis [meta_mOTU_v25_13443]	-0.19355	-0.500275	-0.405201	4.58109	-0.0788154	0.469783	0.994971	0.522707	0.992884	-0.353686
k__Bacteria|p__Bacteroidetes|c__Bacteroidia|o__Bacteroidales|f__Rikenellaceae|g__Alistipes|s__Alistipes species incertae sedis [meta_mOTU_v25_13563]	-0.488055	-0.336752	0.190235	4.66909	0.0337316	0.557363	0.995078	0.555463	0.992884	-0.403192
k__Bacteria|p__Firmicutes|c__Clostridia|o__Clostridiales|f__Clostridiales fam. incertae sedis|g__Clostridiales gen. incertae sedis|s__Clostridiales species incertae sedis [meta_mOTU_v25_13304]	0.514108	0.250537	-0.283156	4.26368	-0.0497394	0.554062	0.991334	0.584749	0.99289	0.380124
k__Bacteria|p__Bacteroidetes|c__Bacteroidia|o__Bacteroidales|f__Odoribacteraceae|g__Butyricimonas|s__Butyricimonas virosa [ref_mOTU_v25_02160]	-0.233814	-0.463222	-0.324356	4.43944	-0.0597975	0.512066	0.990227	0.52775	0.99289	-0.356022
k__Bacteria|p__Proteobacteria|c__Gammaproteobacteria|o__Pseudomonadales|f__Pseudomonadaceae|g__Pseudomonas|s__Pseudomonas sp. [ref_mOTU_v25_00129]	-0.485507	-0.229017	0.293384	4.2631	0.0595419	0.522763	0.995007	0.567512	0.992915	-0.360626
k__Bacteria|p__Firmicutes|c__Bacilli|o__Lactobacillales|f__Streptococcaceae|g__Streptococcus|s__Streptococcus timonensis [ref_mOTU_v25_00309]	-0.130486	-0.413704	-0.214566	4.17725	-0.0463026	0.485978	0.99425	0.494865	0.992985	-0.256953
k__Bacteria|p__Firmicutes|c__Bacilli|o__Bacillales|f__Staphylococcaceae|g__Staphylococcus|s__Staphylococcus carnosus/condimenti [ref_mOTU_v25_03821]	-0.386635	-0.382584	-0.0584894	4.19308	-0.0120818	0.470114	0.992581	0.464193	0.993032	-0.383907
k__Bacteria|p__Firmicutes|c__Bacilli|o__Bacillales|f__Staphylococcaceae|g__Staphylococcaceae gen. [Staphylococcus/Gemella]|s__Staphylococcaceae sp. [ref_mOTU_v25_04195]	-0.284559	-0.511142	-0.191655	4.25583	-0.0421733	0.47345	0.990957	0.480066	0.993057	-0.402277
k__Bacteria|p__Firmicutes|c__Bacilli|o__Bacilli order [Bacillales/Lactobacillales]|f__Bacilli fam. [Listeriaceae/Enterococcaceae]|g__Bacilli gen. [Enterococcus/Listeria]|s__Bacilli sp. [ref_mOTU_v25_05115]	-0.426013	-0.26979	0.208109	4.38345	0.0419403	0.433694	0.994675	0.467843	0.99308	-0.346338
k__Bacteria|p__Actinobacteria|c__Actinobacteria|o__Actinomycetales|f__Actinomycetaceae|g__Actinomyces|s__Actinomyces sp. oral taxon 414 [ref_mOTU_v25_02099]	-0.188212	-0.330447	-0.201144	4.31613	-0.0418096	0.555455	0.9941	0.549498	0.993152	-0.261943
k__Bacteria|p__Firmicutes|c__Bacilli|o__Lactobacillales|f__Carnobacteriaceae|g__Granulicatella|s__Granulicatella adiacens [ref_mOTU_v25_04782]	0.618131	0.151483	-0.522268	4.37732	-0.0950389	0.470202	0.992732	0.4951	0.993198	0.374592
k__Bacteria|p__Firmicutes|c__Clostridia|o__Clostridiales|f__Clostridiales fam. incertae sedis|g__Clostridiales gen. incertae sedis|s__Clostridiales species incertae sedis [meta_mOTU_v25_12390]	-0.344992	-0.0121692	0.311353	4.24334	0.0641947	0.518272	0.993126	0.529671	0.99331	-0.191139
k__Bacteria|p__Actinobacteria|c__Actinobacteria|o__Actinomycetales|f__Actinomycetaceae|g__Schaalia|s__Schaalia cardiffensis [ref_mOTU_v25_12048]	-0.257531	-0.467719	-0.211102	4.27293	-0.0469908	0.513052	0.994432	0.535466	0.993348	-0.355575
k__Bacteria|p__Proteobacteria|c__Gammaproteobacteria|o__Aeromonadales|f__Succinivibrionaceae|g__Succinivibrionaceae gen. [Succinatimonas/Succinivibrio]|s__Succinivibrionaceae sp. [ref_mOTU_v25_03663]	-0.0987465	-0.455643	-0.392364	4.49148	-0.0867844	0.463234	0.994081	0.476468	0.993364	-0.269153
k__Bacteria|p__Firmicutes|c__Clostridia|o__Clostridiales|f__Lachnospiraceae|g__Bariatricus|s__Bariatricus massiliensis [ref_mOTU_v25_09290]	0.130456	-0.166658	-0.347635	4.26657	-0.0716619	0.50893	0.993847	0.514792	0.993367	-0.0234001
k__Bacteria|p__Firmicutes|c__Clostridia|o__Clostridiales|f__Ruminococcaceae|g__Ruminococcus|s__Ruminococcus species incertae sedis [meta_mOTU_v25_13712]	-0.175497	-0.252568	0.0167052	4.30981	0.00271624	0.522051	0.992915	0.533205	0.993408	-0.223991
k__Bacteria|p__Firmicutes|c__Firmicutes class incertae sedis|o__Firmicutes order incertae sedis|f__Firmicutes fam. incertae sedis|g__Firmicutes gen. incertae sedis|s__Firmicutes species incertae sedis [meta_mOTU_v25_12736]	-0.159349	-0.363525	-0.223977	4.07384	-0.0445075	0.503306	0.995109	0.513031	0.993505	-0.258854
k__Bacteria|p__Firmicutes|c__Bacilli|o__Lactobacillales|f__Streptococcaceae|g__Streptococcus|s__Streptococcus sp. [ref_mOTU_v25_00310]	0.915595	-0.398157	-1.50585	4.52003	-0.280208	0.263643	0.993845	0.228101	0.993553	0.169937
k__Bacteria|p__Actinobacteria|c__Coriobacteriia|o__Coriobacteriales|f__Atopobiaceae|g__Olsenella|s__Olsenella sp. Marseille-P2300 [ref_mOTU_v25_10001]	0.114573	0.213416	0.0079642	4.48772	0.00202593	0.544031	0.995146	0.559848	0.99357	0.154048
k__Bacteria|p__Firmicutes|c__Clostridia|o__Clostridiales|f__Clostridiales fam. incertae sedis|g__Clostridiales gen. incertae sedis|s__Clostridiales species incertae sedis [meta_mOTU_v25_13808]	-0.216264	-0.206954	0.106624	4.25864	0.0199581	0.458398	0.994539	0.515378	0.993611	-0.210501
k__Bacteria|p__Firmicutes|c__Erysipelotrichia|o__Erysipelotrichales|f__Erysipelotrichaceae|g__Traorella|s__Traorella massiliensis [ref_mOTU_v25_10428]	-0.262419	-0.114868	0.353283	4.57225	0.0671972	0.489801	0.995022	0.518057	0.993704	-0.189032
k__Bacteria|p__Firmicutes|c__Clostridia|o__Clostridiales|f__Peptostreptococcaceae|g__Romboutsia|s__Romboutsia sp. MT17 [ref_mOTU_v25_09171]	-0.430226	-0.271331	0.201579	4.32796	0.0415024	0.4867	0.992711	0.491536	0.993804	-0.349688
k__Bacteria|p__Firmicutes|c__Clostridia|o__Clostridiales|f__Clostridiaceae|g__Clostridium|s__Clostridium species incertae sedis [meta_mOTU_v25_14454]	-0.490936	-0.272455	0.243686	4.20977	0.0461614	0.456059	0.990321	0.4632	0.993858	-0.383446
k__Bacteria|p__Proteobacteria|c__Gammaproteobacteria|o__Enterobacterales|f__Enterobacteriaceae|g__Kluyvera|s__Kluyvera ascorbata/georgiana [ref_mOTU_v25_00090]	-0.386405	-0.255655	0.186557	4.34306	0.037764	0.532798	0.995172	0.551462	0.993897	-0.320139
k__Bacteria|p__Firmicutes|c__Clostridia|o__Clostridiales|f__Clostridiaceae|g__Clostridium|s__Clostridium neonatale [meta_mOTU_v25_14033]	-0.183846	-0.474957	-0.282269	4.21082	-0.0609422	0.457149	0.995028	0.467722	0.993909	-0.333244
k__Bacteria|p__Firmicutes|c__Bacilli|o__Lactobacillales|f__Lactobacillaceae|g__Lactobacillus|s__Lactobacillus apis [ref_mOTU_v25_06179]	-0.21308	-0.133074	0.0460183	4.75392	0.00648295	0.585745	0.995191	0.587339	0.99392	-0.166903
k__Bacteria|p__Proteobacteria|c__Gammaproteobacteria|o__Enterobacterales|f__Yersiniaceae|g__Serratia|s__Serratia sp. Leaf51 [ref_mOTU_v25_02720]	-0.299824	-0.212446	0.227694	4.62567	0.0497027	0.516963	0.992697	0.519637	0.993937	-0.260513
k__Bacteria|p__Firmicutes|c__Clostridia|o__Clostridiales|f__Clostridiales fam. incertae sedis|g__Clostridiales gen. incertae sedis|s__Clostridiales species incertae sedis [meta_mOTU_v25_12473]	0.291048	0.588431	0.254842	4.444	0.0490425	0.54165	0.99492	0.568474	0.993995	0.446065
k__Bacteria|p__Firmicutes|c__Bacilli|o__Lactobacillales|f__Streptococcaceae|g__Streptococcus|s__Streptococcus sinensis [ref_mOTU_v25_03965]	-0.243643	-0.510255	-0.253311	4.15745	-0.0554012	0.5107	0.995068	0.495924	0.994055	-0.358844
k__Bacteria|p__Actinobacteria|c__Actinobacteria|o__Micrococcales|f__Microbacteriaceae|g__Microbacterium|s__Microbacterium sp. Root166 [ref_mOTU_v25_09252]	-0.387772	-0.249297	0.255368	4.34559	0.0471377	0.51873	0.993492	0.500587	0.994114	-0.311059
k__Bacteria|p__Actinobacteria|c__Actinobacteria|o__Corynebacteriales|f__Gordoniaceae|g__Gordonia|s__Gordonia jacobaea/sputi [ref_mOTU_v25_01762]	-0.149755	-0.343019	-0.302549	4.09653	-0.0567143	0.461425	0.994963	0.47115	0.994166	-0.238806
k__Bacteria|p__Firmicutes|c__Clostridia|o__Clostridiales|f__Clostridiales fam. incertae sedis|g__Clostridiales gen. incertae sedis|s__Clostridiales species incertae sedis [meta_mOTU_v25_12516]	-0.1099	0.484859	0.798039	4.5979	0.14137	0.456855	0.994977	0.459172	0.994233	0.150717
k__Bacteria|p__Bacteroidetes|c__Bacteroidia|o__Bacteroidales|f__Porphyromonadaceae|g__Porphyromonas|s__Porphyromonas somerae [ref_mOTU_v25_02383]	-0.342815	-0.405063	-0.00665075	4.2073	-0.000882831	0.508412	0.994921	0.504105	0.994239	-0.36098
k__Bacteria|p__Actinobacteria|c__Actinobacteria|o__Streptomycetales|f__Streptomycetaceae|g__Streptomyces|s__Streptomyces griseolus/halstedii [ref_mOTU_v25_01453]	-0.276927	-0.475129	-0.2716	4.35131	-0.0537811	0.508533	0.995004	0.544126	0.994252	-0.380841
k__Bacteria|p__Firmicutes|c__Clostridia|o__Clostridiales|f__Clostridiaceae|g__Clostridium|s__Clostridium sp. CAG:1024 [meta_mOTU_v25_13844]	-0.358901	-0.26082	0.0315622	4.20229	0.00723827	0.507465	0.994866	0.5172	0.994255	-0.311231
k__Bacteria|p__Firmicutes|c__Clostridia|o__Clostridiales|f__Lachnospiraceae|g__Roseburia|s__Roseburia sp. CAG:471 [ref_mOTU_v25_03598]	0.271721	-0.15958	-0.62472	5.04143	-0.104441	0.418032	0.994843	0.494964	0.994322	0.0590545
k__Bacteria|p__Firmicutes|c__Firmicutes class incertae sedis|o__Firmicutes order incertae sedis|f__Firmicutes fam. incertae sedis|g__Firmicutes gen. incertae sedis|s__Firmicutes species incertae sedis [meta_mOTU_v25_13117]	-0.187659	-0.375542	-0.349479	4.56569	-0.0545861	0.495523	0.994839	0.50589	0.994343	-0.303338
k__Bacteria|p__Firmicutes|c__Clostridia|o__Clostridiales|f__Eubacteriaceae|g__Eubacterium|s__Eubacterium sp. CAG:202 [meta_mOTU_v25_12308]	0.0668153	-0.463294	-0.637977	5.09227	-0.106204	0.35812	0.994935	0.457712	0.994366	-0.214939
k__Bacteria|p__Firmicutes|c__Clostridia|o__Clostridiales|f__Ruminococcaceae|g__Ruminococcaceae gen. incertae sedis|s__Ruminococcaceae species incertae sedis [meta_mOTU_v25_12835]	-0.144243	-0.481552	-0.225631	4.31116	-0.0457309	0.527984	0.995001	0.51884	0.994387	-0.313866
k__Bacteria|p__Firmicutes|c__Bacilli|o__Lactobacillales|f__Streptococcaceae|g__Streptococcus|s__Streptococcus sp. [ref_mOTU_v25_00900]	0.178945	-0.441411	-0.850667	4.98644	-0.145204	0.400273	0.992427	0.444909	0.994417	-0.147523
k__Bacteria|p__Proteobacteria|c__Betaproteobacteria|o__Burkholderiales|f__Sutterellaceae|g__Sutterella|s__Sutterella wadsworthensis [ref_mOTU_v25_03066]	0.155333	0.480266	0.226992	4.52564	0.0438636	0.49177	0.991507	0.546677	0.99446	0.309085
k__Bacteria|p__Firmicutes|c__Clostridia|o__Clostridiales|f__Clostridiaceae|g__Clostridium|s__Clostridium sp. CAG:299 [ref_mOTU_v25_07619]	-0.474564	-0.0142195	0.31069	4.2155	0.0689028	0.474746	0.993291	0.514405	0.994465	-0.269408
k__Bacteria|p__Firmicutes|c__Clostridia|o__Clostridiales|f__Clostridiaceae|g__Clostridium|s__Clostridium sp. CAG:226 [meta_mOTU_v25_12471]	-0.204547	0.0972132	0.45458	4.45853	0.0748743	0.504361	0.995037	0.506643	0.994476	-0.0485824
k__Bacteria|p__Firmicutes|c__Clostridia|o__Clostridiales|f__Clostridiaceae|g__Clostridium|s__Clostridium species incertae sedis [meta_mOTU_v25_14207]	-0.200774	-0.465981	-0.366271	4.12632	-0.0882041	0.552027	0.994286	0.533488	0.994481	-0.352609
k__Bacteria|p__Synergistetes|c__Synergistia|o__Synergistales|f__Synergistaceae|g__Pyramidobacter|s__Pyramidobacter sp. C12-8 [ref_mOTU_v25_06034]	-0.170654	-0.45645	-0.428588	4.46036	-0.076199	0.528598	0.993993	0.561782	0.994483	-0.311653
k__Bacteria|p__Actinobacteria|c__Actinobacteria|o__Actinomycetales|f__Actinomycetaceae|g__Actinomyces|s__Actinomyces sp. ICM39 [ref_mOTU_v25_01912]	1.23719	0.244604	-0.935206	4.28166	-0.189309	0.416279	0.99498	0.378943	0.994497	0.712973
k__Bacteria|p__Firmicutes|c__Clostridia|o__Clostridiales|f__Clostridiaceae|g__Clostridium|s__Clostridium sp. CAG:306 [meta_mOTU_v25_12613]	-0.165024	-0.276229	-0.248493	5.08551	-0.0410312	0.561625	0.994775	0.534522	0.99454	-0.231844
k__Bacteria|p__Proteobacteria|c__Gammaproteobacteria|o__Pseudomonadales|f__Pseudomonadaceae|g__Pseudomonas|s__Pseudomonas fluorescens/putida [ref_mOTU_v25_00170]	-0.445651	-0.275043	0.112039	4.27703	0.0216549	0.52124	0.990185	0.531156	0.994612	-0.362462
k__Bacteria|p__Firmicutes|c__Clostridia|o__Clostridiales|f__Clostridiales fam. incertae sedis|g__Clostridiales gen. incertae sedis|s__Clostridiales bacterium VE202-09 [ref_mOTU_v25_03441]	-0.0296797	-0.161386	-0.0868877	4.76388	-0.0167913	0.526379	0.99104	0.544035	0.994624	-0.0986457
k__Bacteria|p__Bacteroidetes|c__Bacteroidia|o__Bacteroidales|f__Tannerellaceae|g__Parabacteroides|s__Parabacteroides sp. SN4 [ref_mOTU_v25_05402]	0.10591	-0.229989	-0.379592	4.80591	-0.064119	0.471491	0.995006	0.463951	0.994641	-0.088966
k__Bacteria|p__Firmicutes|c__Negativicutes|o__Selenomonadales|f__Sporomusaceae|g__Pelosinus|s__Pelosinus fermentans [ref_mOTU_v25_02359]	-0.410622	-0.295818	0.233579	4.45784	0.0395087	0.488038	0.993456	0.526667	0.994664	-0.350228
k__Bacteria|p__Firmicutes|c__Clostridia|o__Clostridiales|f__Clostridiales fam. incertae sedis|g__Clostridiales gen. incertae sedis|s__Clostridiales species incertae sedis [meta_mOTU_v25_12742]	1.16918	0.438077	-0.628427	4.90441	-0.116129	0.553256	0.99497	0.505023	0.994716	0.773192
k__Bacteria|p__Firmicutes|c__Clostridia|o__Clostridiales|f__Clostridiaceae|g__Clostridium|s__Clostridium sp. [ref_mOTU_v25_03619]	0.00899284	-0.287628	-0.31704	4.66267	-0.0672651	0.484154	0.993443	0.485276	0.994746	-0.12789
k__Bacteria|p__Bacteroidetes|c__Bacteroidia|o__Bacteroidales|f__Rikenellaceae|g__Alistipes|s__Alistipes species incertae sedis [meta_mOTU_v25_13041]	-0.358375	-0.209327	0.172777	4.70882	0.03049	0.506945	0.995166	0.505304	0.994831	-0.274221
k__Bacteria|p__Firmicutes|c__Clostridia|o__Clostridiales|f__Clostridiaceae|g__Clostridium|s__Clostridium sp. [ref_mOTU_v25_03676]	0.0999426	-0.433216	-0.622852	4.14123	-0.112166	0.412288	0.995107	0.434659	0.99485	-0.174203
k__Bacteria|p__Bacteria phylum incertae sedis|c__Bacteria class incertae sedis|o__Bacteria order incertae sedis|f__Bacteria fam. incertae sedis|g__Bacteria gen. incertae sedis|s__Bacteria species incertae sedis [meta_mOTU_v25_13813]	-0.17985	-0.413146	-0.259573	4.14468	-0.0520922	0.489063	0.994857	0.516365	0.99485	-0.302477
k__Bacteria|p__Firmicutes|c__Clostridia|o__Clostridiales|f__Clostridiales fam. incertae sedis|g__Clostridiales gen. incertae sedis|s__Clostridiales species incertae sedis [meta_mOTU_v25_12491]	0.0890626	-0.214977	-0.383054	4.55917	-0.0705486	0.513251	0.995143	0.514982	0.994869	-0.0693409
k__Bacteria|p__Proteobacteria|c__Gammaproteobacteria|o__Pseudomonadales|f__Pseudomonadaceae|g__Pseudomonas|s__Pseudomonas psychrophila/deceptionensis [ref_mOTU_v25_00114]	-0.430855	-0.233523	0.194588	4.27876	0.0457261	0.511574	0.992776	0.490227	0.994886	-0.322967
k__Bacteria|p__Firmicutes|c__Bacilli|o__Lactobacillales|f__Leuconostocaceae|g__Weissella|s__Weissella hellenica [ref_mOTU_v25_04643]	-0.412999	-0.214049	0.275698	4.5752	0.0554737	0.463613	0.994828	0.475733	0.99492	-0.308877
k__Bacteria|p__Bacteroidetes|c__Bacteroidia|o__Bacteroidales|f__Prevotellaceae|g__Prevotella|s__Prevotella species incertae sedis [meta_mOTU_v25_12484]	-0.0029454	-0.24843	-0.0823199	4.94768	-0.0148484	0.607935	0.995154	0.568063	0.994935	-0.127315
k__Bacteria|p__Proteobacteria|c__Betaproteobacteria|o__Burkholderiales|f__Sutterellaceae|g__Parasutterella|s__Parasutterella excrementihominis [ref_mOTU_v25_03674]	0.494838	0.452114	0.104236	4.08676	0.0177348	0.560213	0.994941	0.586725	0.994958	0.479939
k__Bacteria|p__Firmicutes|c__Bacilli|o__Bacillales|f__Planococcaceae|g__Solibacillus|s__Solibacillus isronensis/silvestris [ref_mOTU_v25_00724]	-0.447878	-0.255064	0.264775	4.35702	0.0459844	0.549845	0.992568	0.533259	0.994968	-0.34902
k__Bacteria|p__Bacteria phylum incertae sedis|c__Bacteria class incertae sedis|o__Bacteria order incertae sedis|f__Bacteria fam. incertae sedis|g__Bacteria gen. incertae sedis|s__Bacteria species incertae sedis [meta_mOTU_v25_14293]	-0.0460227	0.125087	0.191156	4.25657	0.0402752	0.475119	0.992781	0.524091	0.99497	0.0342186
k__Bacteria|p__Firmicutes|c__Clostridia|o__Clostridiales|f__Oscillospiraceae|g__Oscillibacter|s__Oscillibacter species incertae sedis [meta_mOTU_v25_12663]	-0.253115	0.352674	0.595207	4.54999	0.107066	0.505608	0.994922	0.485837	0.99498	0.0335416
k__Bacteria|p__Firmicutes|c__Clostridia|o__Clostridiales|f__Clostridiales fam. incertae sedis|g__Clostridiales gen. incertae sedis|s__Clostridiales species incertae sedis [meta_mOTU_v25_13780]	-0.360812	0.0976919	0.423373	4.25428	0.0815219	0.462969	0.994894	0.488335	0.994995	-0.127871
k__Bacteria|p__Actinobacteria|c__Actinobacteria|o__Corynebacteriales|f__Corynebacteriaceae|g__Corynebacterium|s__Corynebacterium pseudodiphtheriticum [ref_mOTU_v25_02202]	-0.297375	-0.388131	-0.0468315	4.42306	-0.0110867	0.485247	0.994175	0.511304	0.995004	-0.334402
k__Bacteria|p__Firmicutes|c__Clostridia|o__Clostridiales|f__Clostridiales fam. incertae sedis|g__Clostridiales gen. incertae sedis|s__Clostridiales species incertae sedis [meta_mOTU_v25_13165]	0.411102	1.38588	1.04797	4.22834	0.200027	0.350399	0.994718	0.333999	0.995006	0.875466
k__Bacteria|p__Proteobacteria|c__Betaproteobacteria|o__Burkholderiales|f__Sutterellaceae|g__Sutterella|s__Sutterella species incertae sedis [meta_mOTU_v25_13005]	-0.151123	-0.214923	-0.0909529	4.51542	-0.0170397	0.552419	0.995122	0.557108	0.995006	-0.185395
k__Bacteria|p__Firmicutes|c__Erysipelotrichia|o__Erysipelotrichales|f__Erysipelotrichaceae|g__Holdemanella|s__Holdemanella biformis [meta_mOTU_v25_12367]	-0.0751519	-0.16855	-0.1549	4.7832	-0.019621	0.523512	0.995108	0.520496	0.99504	-0.124051
k__Bacteria|p__Firmicutes|c__Clostridia|o__Clostridiales|f__Clostridiales fam. incertae sedis|g__Clostridiales gen. incertae sedis|s__Clostridiales species incertae sedis [meta_mOTU_v25_13794]	0.202766	0.176277	-0.118467	4.63111	-0.0218069	0.519137	0.995205	0.581631	0.995083	0.188013
k__Bacteria|p__Firmicutes|c__Firmicutes class [Negativicutes/Bacilli]|o__Firmicutes order [Acidaminococcales/Lactobacillales]|f__Firmicutes fam. [Carnobacteriaceae/Acidaminococcaceae]|g__Firmicutes gen. [Carnobacterium/Phascolarctobacterium]|s__Firmicutes sp. [ref_mOTU_v25_03641]	-0.187836	-0.0162241	0.216648	4.59983	0.0438624	0.524402	0.994761	0.504389	0.995102	-0.0964003
k__Bacteria|p__Lentisphaerae|c__Lentisphaerae class incertae sedis|o__Lentisphaerae order incertae sedis|f__Lentisphaerae fam. incertae sedis|g__Lentisphaerae gen. incertae sedis|s__Lentisphaerae bacterium ADurb.Bin242 [meta_mOTU_v25_12612]	-0.471912	-0.0134552	0.35674	4.53627	0.0639126	0.506979	0.99484	0.511762	0.995124	-0.274203
k__Bacteria|p__Firmicutes|c__Clostridia|o__Clostridiales|f__Clostridiales Family XIII. Incertae Sedis|g__Clostridiales Family XIII. Incertae Sedis gen. incertae sedis|s__Clostridiales bacterium S5-A14a [meta_mOTU_v25_13002]	-0.295215	0.134933	0.358231	4.09918	0.0676408	0.487923	0.992383	0.521391	0.995136	-0.062043
k__Bacteria|p__Actinobacteria|c__Actinobacteria|o__Micrococcales|f__Micrococcaceae|g__Arthrobacter|s__Arthrobacter sp. Edens01 [ref_mOTU_v25_00958]	-0.0984711	-0.452812	-0.567454	4.27311	-0.11323	0.470372	0.994976	0.499907	0.995145	-0.289867
k__Bacteria|p__Firmicutes|c__Clostridia|o__Clostridiales|f__Clostridiales fam. incertae sedis|g__Mogibacterium|s__Mogibacterium timidum [ref_mOTU_v25_04269]	1.18263	0.51673	-0.576876	3.8655	-0.123904	0.450751	0.994867	0.459545	0.995201	0.848237
k__Bacteria|p__Firmicutes|c__Erysipelotrichia|o__Erysipelotrichales|f__Erysipelotrichaceae|g__Faecalicoccus|s__Faecalicoccus pleomorphus [ref_mOTU_v25_07086]	0.77986	0.247943	-0.69347	4.91578	-0.115465	0.456246	0.994975	0.462371	0.995206	0.524634
k__Bacteria|p__Firmicutes|c__Clostridia|o__Clostridia order incertae sedis|f__Clostridia fam. incertae sedis|g__Clostridia gen. incertae sedis|s__Clostridia species incertae sedis [meta_mOTU_v25_14185]	0.158801	-0.272095	-0.475584	4.29195	-0.0957824	0.508706	0.99394	0.507629	0.99522	-0.0455445
k__Bacteria|p__Bacteroidetes|c__Bacteroidia|o__Bacteroidales|f__Prevotellaceae|g__Prevotella|s__Prevotella species incertae sedis [meta_mOTU_v25_12427]	-0.473215	-0.100888	0.223677	4.25902	0.0429725	0.435683	0.991345	0.46478	0.995257	-0.28404
k__Bacteria|p__Bacteroidetes|c__Bacteroidia|o__Bacteroidales|f__Prevotellaceae|g__Prevotella|s__Prevotella species incertae sedis [meta_mOTU_v25_14321]	-0.234442	-0.359092	-0.171391	4.29721	-0.0451389	0.470288	0.994936	0.501287	0.995309	-0.290062
k__Bacteria|p__Firmicutes|c__Clostridia|o__Clostridiales|f__Clostridiaceae|g__Clostridium|s__Clostridium sp. CL-6 [ref_mOTU_v25_04586]	-0.290799	-0.187792	0.0913441	4.38112	0.0169398	0.52073	0.994995	0.569012	0.99535	-0.253196
k__Bacteria|p__Firmicutes|c__Firmicutes class [Clostridia/Erysipelotrichia]|o__Firmicutes order [Clostridiales/Erysipelotrichales]|f__Firmicutes fam. [Erysipelotrichaceae/Lachnospiraceae]|g__Firmicutes gen. [Catenibacterium/Roseburia]|s__Firmicutes sp. [ref_mOTU_v25_00854]	-0.139959	-0.427177	-0.241001	4.16459	-0.0455323	0.525382	0.994741	0.517911	0.995403	-0.293997
k__Bacteria|p__Firmicutes|c__Bacilli|o__Lactobacillales|f__Leuconostocaceae|g__Leuconostoc|s__Leuconostoc gelidum [ref_mOTU_v25_02819]	0.107954	-0.440811	-0.536091	4.13194	-0.104329	0.487966	0.995054	0.482238	0.995417	-0.159367
k__Bacteria|p__Firmicutes|c__Clostridia|o__Clostridia order incertae sedis|f__Clostridia fam. incertae sedis|g__Clostridia gen. incertae sedis|s__Clostridia species incertae sedis [meta_mOTU_v25_13568]	-0.314921	-0.262271	-0.101589	4.30822	-0.0207597	0.538817	0.995266	0.540351	0.995418	-0.281866
k__Bacteria|p__Firmicutes|c__Clostridia|o__Clostridiales|f__Ruminococcaceae|g__Provencibacterium|s__Provencibacterium massiliense [ref_mOTU_v25_10126]	0.318655	-0.00674689	-0.330899	3.9988	-0.0730359	0.502071	0.994975	0.512997	0.995423	0.158942
k__Bacteria|p__Firmicutes|c__Clostridia|o__Clostridia order incertae sedis|f__Clostridia fam. incertae sedis|g__Clostridia gen. incertae sedis|s__Clostridia species incertae sedis [meta_mOTU_v25_13609]	0.116188	-0.203401	-0.450992	4.50921	-0.0868657	0.503723	0.99504	0.517545	0.995425	-0.0332569
k__Bacteria|p__Fusobacteria|c__Fusobacteriia|o__Fusobacteriales|f__Fusobacteriaceae|g__Fusobacterium|s__Fusobacterium sp. [ref_mOTU_v25_02371]	-0.350153	-0.369563	-0.0976627	4.31127	-0.0163879	0.483339	0.994945	0.488979	0.99545	-0.363001
k__Bacteria|p__Bacteroidetes|c__Bacteroidia|o__Bacteroidales|f__Porphyromonadaceae|g__Porphyromonas|s__Porphyromonas gingivalis [ref_mOTU_v25_00985]	-0.317319	-0.296364	0.0768099	4.42903	0.00981498	0.49646	0.994936	0.509903	0.995454	-0.308929
k__Bacteria|p__Firmicutes|c__Clostridia|o__Clostridiales|f__Clostridiales fam. incertae sedis|g__Clostridiales gen. incertae sedis|s__Clostridiales species incertae sedis [meta_mOTU_v25_13784]	-0.453906	-0.297103	0.159187	4.26379	0.0259477	0.507092	0.993598	0.516467	0.995461	-0.378872
k__Bacteria|p__Firmicutes|c__Clostridia|o__Clostridiales|f__Clostridiales fam. incertae sedis|g__Clostridiales gen. incertae sedis|s__Clostridiales species incertae sedis [meta_mOTU_v25_14034]	-0.209832	-0.356844	-0.322609	4.42311	-0.0669938	0.50344	0.994989	0.507247	0.995463	-0.296604
k__Bacteria|p__Firmicutes|c__Clostridia|o__Clostridiales|f__Clostridiaceae|g__Clostridium|s__Clostridium sp. CAG:127 [ref_mOTU_v25_07611]	-0.120936	-0.454331	-0.214493	4.17486	-0.0451864	0.441902	0.994905	0.460746	0.995467	-0.289921
k__Bacteria|p__Firmicutes|c__Clostridia|o__Clostridiales|f__Ruminococcaceae|g__Ruminococcaceae gen. incertae sedis|s__Ruminococcaceae bacterium D16 [ref_mOTU_v25_11463]	0.499357	1.03543	0.461502	3.97792	0.0962648	0.483221	0.995018	0.49093	0.995479	0.780047
k__Bacteria|p__Actinobacteria|c__Coriobacteriia|o__Coriobacteriales|f__Atopobiaceae|g__Atopobium|s__Atopobium rimae [ref_mOTU_v25_04230]	1.17673	0.0536681	-1.08138	4.23368	-0.232887	0.370013	0.994022	0.314614	0.995483	0.606704
k__Bacteria|p__Actinobacteria|c__Actinobacteria|o__Corynebacteriales|f__Corynebacteriaceae|g__Corynebacterium|s__Corynebacterium propinquum [ref_mOTU_v25_02200]	-0.464887	-0.0656148	0.345475	4.12032	0.0681167	0.450917	0.993011	0.458004	0.995499	-0.246019
k__Bacteria|p__Firmicutes|c__Firmicutes class incertae sedis|o__Firmicutes order incertae sedis|f__Firmicutes fam. incertae sedis|g__Firmicutes gen. incertae sedis|s__Firmicutes species incertae sedis [meta_mOTU_v25_12923]	-0.0749682	0.0603362	0.397313	4.56247	0.0737468	0.508566	0.994882	0.504885	0.99551	-0.011146
k__Bacteria|p__Firmicutes|c__Firmicutes class incertae sedis|o__Firmicutes order incertae sedis|f__Firmicutes fam. incertae sedis|g__Firmicutes gen. incertae sedis|s__Firmicutes species incertae sedis [meta_mOTU_v25_12227]	0.310745	-0.254871	-0.757175	5.24249	-0.119167	0.39274	0.994866	0.425779	0.995516	0.0306095
k__Bacteria|p__Firmicutes|c__Firmicutes class incertae sedis|o__Firmicutes order incertae sedis|f__Firmicutes fam. incertae sedis|g__Firmicutes gen. incertae sedis|s__Firmicutes bacterium CAG:124 [ref_mOTU_v25_07729]	0.228698	-0.276666	-0.441781	4.26901	-0.0907515	0.500876	0.995153	0.50787	0.995524	-0.0306768
k__Bacteria|p__Firmicutes|c__Tissierellia|o__Tissierellales|f__Tissierellales fam. incertae sedis|g__Sporanaerobacter|s__Sporanaerobacter acetigenes [ref_mOTU_v25_07071]	-0.358209	-0.309588	0.176473	4.68177	0.0316165	0.541182	0.994154	0.563705	0.99553	-0.341791
k__Bacteria|p__Firmicutes|c__Firmicutes class incertae sedis|o__Firmicutes order incertae sedis|f__Firmicutes fam. incertae sedis|g__Firmicutes gen. incertae sedis|s__Firmicutes species incertae sedis [meta_mOTU_v25_14214]	-0.134878	-0.372036	-0.310671	4.5144	-0.0593014	0.522637	0.994961	0.53716	0.995585	-0.244787
k__Bacteria|p__Bacteroidetes|c__Bacteroidia|o__Bacteroidales|f__Porphyromonadaceae|g__Porphyromonas|s__Porphyromonas uenonis [ref_mOTU_v25_02385]	-0.371411	-0.0362564	0.366467	4.36235	0.0748607	0.495273	0.995055	0.489732	0.995601	-0.215929
k__Bacteria|p__Firmicutes|c__Bacilli|o__Lactobacillales|f__Lactobacillaceae|g__Lactobacillus|s__Lactobacillus frumenti [ref_mOTU_v25_08251]	-0.234153	-0.433625	-0.279974	4.24089	-0.0477439	0.452348	0.99363	0.470073	0.995631	-0.319683
k__Bacteria|p__Firmicutes|c__Clostridia|o__Clostridiales|f__Clostridiaceae|g__Clostridium|s__Clostridium sp. CAG:167 [ref_mOTU_v25_07613]	-0.0156905	0.016682	0.0788109	4.58663	0.0145017	0.52831	0.994766	0.54635	0.995659	-0.0028496
k__Bacteria|p__Tenericutes|c__Mollicutes|o__Mycoplasmatales|f__Mycoplasmataceae|g__Mycoplasma|s__Mycoplasma sp. CAG:611 [meta_mOTU_v25_12292]	-0.219331	0.0915745	0.307652	5.21046	0.0545147	0.518759	0.995207	0.513079	0.995697	-0.0840942
k__Bacteria|p__Firmicutes|c__Clostridia|o__Clostridiales|f__Clostridiales fam. incertae sedis|g__Clostridiales gen. incertae sedis|s__Clostridiales species incertae sedis [meta_mOTU_v25_13699]	-0.201041	-0.395634	-0.327363	4.564	-0.0609483	0.482057	0.995107	0.49172	0.995713	-0.313576
k__Bacteria|p__Firmicutes|c__Bacilli|o__Lactobacillales|f__Lactobacillaceae|g__Lactobacillus|s__Lactobacillus dextrinicus [ref_mOTU_v25_08249]	-0.143304	-0.43397	-0.293002	4.68352	-0.0579203	0.491222	0.995251	0.483478	0.995737	-0.30971
k__Bacteria|p__Actinobacteria|c__Actinobacteria|o__Actinomycetales|f__Actinomycetaceae|g__Actinomyces|s__Actinomyces mediterranea [ref_mOTU_v25_10252]	-0.139334	-0.335611	-0.189944	4.23613	-0.0320316	0.513547	0.994841	0.528787	0.995834	-0.228654
k__Bacteria|p__Firmicutes|c__Erysipelotrichia|o__Erysipelotrichales|f__Erysipelotrichaceae|g__Dielma|s__Dielma fastidiosa [ref_mOTU_v25_01061]	1.00352	0.107979	-0.830481	4.40945	-0.164143	0.454904	0.994778	0.445268	0.995841	0.54729
k__Bacteria|p__Firmicutes|c__Clostridia|o__Clostridiales|f__Clostridiales fam. [Clostridiaceae/Ruminococcaceae]|g__Clostridiales gen. [Ruminococcus/Clostridium]|s__Clostridiales sp. [ref_mOTU_v25_05138]	1.13458	0.284838	-0.99615	4.59598	-0.196614	0.38214	0.994717	0.40595	0.995843	0.729583
k__Bacteria|p__Tenericutes|c__Mollicutes|o__Mycoplasmatales|f__Mycoplasmataceae|g__Mycoplasma|s__Mycoplasma sp. CAG:776 [ref_mOTU_v25_07687]	-0.221587	0.0713776	0.166165	4.31257	0.0322162	0.573612	0.995327	0.574553	0.995853	-0.0580063
k__Bacteria|p__Firmicutes|c__Clostridia|o__Clostridiales|f__Peptostreptococcaceae|g__Paraclostridium|s__Paraclostridium bifermentans [ref_mOTU_v25_03147]	0.0221257	-0.289595	-0.302585	4.11301	-0.0634684	0.518904	0.994965	0.52484	0.995872	-0.138656
k__Bacteria|p__Bacteroidetes|c__Bacteroidia|o__Bacteroidales|f__Bacteroidaceae|g__Bacteroides|s__Bacteroides sp. CAG:709 [ref_mOTU_v25_07599]	0.0301461	-0.283382	-0.247324	5.00152	-0.0382038	0.560222	0.994982	0.509413	0.995959	-0.146381
k__Bacteria|p__Firmicutes|c__Firmicutes class incertae sedis|o__Firmicutes order incertae sedis|f__Firmicutes fam. incertae sedis|g__Firmicutes gen. incertae sedis|s__Firmicutes species incertae sedis [meta_mOTU_v25_13324]	-0.434513	-0.19239	0.259164	4.38791	0.0460131	0.484222	0.995042	0.492989	0.995983	-0.315169
k__Bacteria|p__Actinobacteria|c__Actinobacteria|o__Propionibacteriales|f__Propionibacteriaceae|g__Propionibacterium|s__Propionibacterium acidifaciens [ref_mOTU_v25_07012]	0.846858	0.475402	-0.361998	4.10763	-0.0667979	0.53715	0.994921	0.530561	0.996001	0.634591
k__Bacteria|p__Firmicutes|c__Clostridia|o__Clostridiales|f__Ruminococcaceae|g__Ruminococcus|s__Ruminococcus species incertae sedis [meta_mOTU_v25_12711]	-0.11389	-0.438334	-0.362438	4.56774	-0.0671655	0.517383	0.994966	0.519547	0.996017	-0.265511
k__Bacteria|p__Firmicutes|c__Erysipelotrichia|o__Erysipelotrichales|f__Erysipelotrichaceae|g__Merdibacter|s__Merdibacter massiliensis [ref_mOTU_v25_10253]	-0.433363	0.201062	0.664245	4.32108	0.123459	0.455005	0.994705	0.4543	0.99603	-0.151779
k__Bacteria|p__Firmicutes|c__Clostridia|o__Clostridiales|f__Clostridiaceae|g__Clostridium|s__Clostridium sp. CAG:7 [ref_mOTU_v25_07647]	-0.0279908	0.759249	0.847892	4.07899	0.177217	0.428531	0.994336	0.397487	0.996052	0.307323
k__Bacteria|p__Firmicutes|c__Clostridia|o__Clostridiales|f__Clostridiales fam. incertae sedis|g__Clostridiales gen. incertae sedis|s__Clostridiales species incertae sedis [meta_mOTU_v25_13876]	0.72527	0.104538	-0.755385	4.54372	-0.146694	0.379411	0.99505	0.413961	0.996063	0.4079
k__Bacteria|p__Actinobacteria|c__Actinobacteria|o__Bifidobacteriales|f__Bifidobacteriaceae|g__Bifidobacterium|s__Bifidobacterium pullorum [ref_mOTU_v25_04446]	-0.161744	-0.105023	0.0791947	4.37332	0.0145612	0.54527	0.994837	0.561364	0.996177	-0.142833
k__Bacteria|p__Firmicutes|c__Clostridia|o__Clostridiales|f__Clostridiales fam. incertae sedis|g__Clostridiales gen. incertae sedis|s__Clostridiales species incertae sedis [meta_mOTU_v25_13800]	-0.500336	-0.119807	0.665168	5.21708	0.115003	0.432828	0.994968	0.495192	0.99618	-0.323274
k__Bacteria|p__Firmicutes|c__Clostridia|o__Clostridiales|f__Ruminococcaceae|g__Anaeromassilibacillus|s__Anaeromassilibacillus sp. An200 [meta_mOTU_v25_14434]	-0.245903	-0.293491	-0.145758	4.24347	-0.0275838	0.518053	0.995029	0.537756	0.996194	-0.267205
k__Bacteria|p__Firmicutes|c__Bacilli|o__Lactobacillales|f__Streptococcaceae|g__Streptococcus|s__Streptococcus infantis [ref_mOTU_v25_00306]	0.315809	-0.480997	-0.789424	4.20479	-0.161569	0.44432	0.994822	0.435585	0.996204	-0.095626
k__Bacteria|p__Firmicutes|c__Bacilli|o__Bacillales|f__Staphylococcaceae|g__Staphylococcus|s__Staphylococcus equorum [ref_mOTU_v25_02788]	-0.0801879	-0.00375696	0.340603	4.49419	0.0605872	0.537841	0.995294	0.549365	0.996209	-0.0516942
k__Bacteria|p__Proteobacteria|c__Gammaproteobacteria|o__Enterobacterales|f__Yersiniaceae|g__Serratia|s__Serratia plymuthica [ref_mOTU_v25_00832]	-0.40069	-0.281056	0.184805	4.20502	0.0331114	0.503597	0.995064	0.537216	0.996244	-0.334065
k__Bacteria|p__Firmicutes|c__Clostridia|o__Clostridiales|f__Clostridiales Family XIII. Incertae Sedis|g__Clostridiales Family XIII. Incertae Sedis gen. incertae sedis|s__[Eubacterium] infirmum [ref_mOTU_v25_06467]	-0.433125	-0.251905	0.202599	4.26007	0.0414387	0.513076	0.992715	0.541718	0.996304	-0.352037
k__Bacteria|p__Bacteria phylum [Firmicutes/Actinobacteria]|c__Bacteria class [Actinobacteria/Bacilli]|o__Bacteria order [Lactobacillales/Streptomycetales]|f__Bacteria fam. [Aerococcaceae/Streptomycetaceae]|g__Bacteria gen. [Aerococcus/Streptomyces]|s__Bacteria sp. [ref_mOTU_v25_02104]	-0.406992	-0.232436	0.195251	4.09575	0.040286	0.505744	0.994912	0.508931	0.996309	-0.32212
k__Bacteria|p__Firmicutes|c__Clostridia|o__Clostridiales|f__Clostridiaceae|g__Clostridium|s__Clostridium sp. CAG:302 [meta_mOTU_v25_12499]	-0.295577	-0.303109	-0.179842	4.41434	-0.0416045	0.485505	0.992834	0.507958	0.99633	-0.296743
k__Bacteria|p__Firmicutes|c__Firmicutes class incertae sedis|o__Firmicutes order incertae sedis|f__Firmicutes fam. incertae sedis|g__Firmicutes gen. incertae sedis|s__Firmicutes species incertae sedis [meta_mOTU_v25_13055]	1.19381	0.071924	-0.959923	4.4105	-0.197095	0.408812	0.994739	0.385209	0.996357	0.571083
k__Bacteria|p__Firmicutes|c__Negativicutes|o__Acidaminococcales|f__Acidaminococcaceae|g__Acidaminococcus|s__Acidaminococcus timonensis [ref_mOTU_v25_10240]	-0.0937513	-0.378581	-0.354169	4.46156	-0.0719792	0.48791	0.99526	0.493719	0.996368	-0.248618
k__Bacteria|p__Firmicutes|c__Clostridia|o__Clostridiales|f__Clostridiales fam. incertae sedis|g__Clostridiales gen. incertae sedis|s__Clostridiales species incertae sedis [meta_mOTU_v25_12298]	-0.331604	-0.201017	0.171675	4.39036	0.0306833	0.495139	0.994995	0.49382	0.996383	-0.280817
k__Bacteria|p__Firmicutes|c__Clostridia|o__Clostridiales|f__Clostridiaceae|g__Clostridium|s__Clostridium species incertae sedis [meta_mOTU_v25_12828]	-0.30636	-0.292494	-0.0582611	5.14449	-0.0105751	0.537319	0.995144	0.530302	0.996396	-0.299595
k__Bacteria|p__Firmicutes|c__Clostridia|o__Clostridiales|f__Clostridiaceae|g__Clostridium|s__Clostridium sp. CAG:230 [ref_mOTU_v25_07616]	0.310097	-0.442288	-0.658048	4.46474	-0.123678	0.426832	0.994959	0.418787	0.996411	-0.0746749
k__Bacteria|p__Firmicutes|c__Bacilli|o__Lactobacillales|f__Enterococcaceae|g__Enterococcus|s__Enterococcus italicus [ref_mOTU_v25_06469]	-0.338726	-0.473103	-0.180474	4.39994	-0.0448048	0.508593	0.994744	0.50547	0.99661	-0.401814
k__Bacteria|p__Actinobacteria|c__Actinobacteria|o__Actinomycetales|f__Actinomycetaceae|g__Actinomyces|s__Actinomyces timonensis [ref_mOTU_v25_06045]	-0.170066	-0.495966	-0.268664	4.15935	-0.0497016	0.450522	0.994705	0.479839	0.996632	-0.337441
k__Bacteria|p__Bacteroidetes|c__Bacteroidia|o__Bacteroidales|f__Bacteroidales fam. incertae sedis|g__Bacteroidales gen. incertae sedis|s__Bacteroidales species incertae sedis [meta_mOTU_v25_13838]	-0.230142	-0.417062	-0.221153	4.21834	-0.0399759	0.504541	0.995057	0.518792	0.996635	-0.342139
k__Bacteria|p__Firmicutes|c__Bacilli|o__Lactobacillales|f__Lactobacillaceae|g__Lactobacillus|s__Lactobacillus reuteri [ref_mOTU_v25_04085]	0.38141	0.908822	0.909437	5.3566	0.16005	0.384047	0.994229	0.509945	0.996639	0.611476
k__Bacteria|p__Firmicutes|c__Bacilli|o__Lactobacillales|f__Streptococcaceae|g__Streptococcus|s__Streptococcus oralis/pseudopneumoniae [ref_mOTU_v25_00296]	2.02388	0.917259	-1.30031	4.74901	-0.231032	0.286009	0.994733	0.299952	0.996712	1.53901
k__Bacteria|p__Firmicutes|c__Clostridia|o__Clostridiales|f__Clostridiales fam. incertae sedis|g__Clostridiales gen. incertae sedis|s__Clostridiales species incertae sedis [meta_mOTU_v25_13908]	0.422824	0.137268	-0.17056	4.5817	-0.0327781	0.531439	0.995162	0.562641	0.99675	0.267624
k__Bacteria|p__Actinobacteria|c__Actinobacteria|o__Actinomycetales|f__Actinomycetaceae|g__Actinomyces|s__Actinomyces marseillensis/pacaensis [ref_mOTU_v25_03846]	-0.0212182	0.0673281	0.253095	4.26895	0.0448166	0.551377	0.995239	0.555011	0.996762	0.038269
k__Bacteria|p__Firmicutes|c__Negativicutes|o__Veillonellales|f__Veillonellaceae|g__Veillonella|s__Veillonella species incertae sedis [meta_mOTU_v25_13135]	0.144819	0.0228244	-0.150873	4.33538	-0.0310538	0.52009	0.995024	0.559356	0.996767	0.0808709
k__Bacteria|p__Firmicutes|c__Clostridia|o__Clostridiales|f__Clostridiales fam. incertae sedis|g__Clostridiales gen. incertae sedis|s__Clostridiales species incertae sedis [meta_mOTU_v25_12411]	1.799	0.534561	-1.79062	5.18006	-0.307629	0.227042	0.994668	0.211675	0.996768	1.18455
k__Bacteria|p__Firmicutes|c__Firmicutes class [Clostridia/Erysipelotrichia]|o__Firmicutes order [Clostridiales/Erysipelotrichales]|f__Firmicutes fam. [Erysipelotrichaceae/Peptostreptococcaceae]|g__Firmicutes gen. [Erysipelatoclostridium/Clostridioides]|s__Firmicutes sp. [ref_mOTU_v25_02743]	2.20701	3.02805	1.1134	4.32398	0.243964	0.222032	0.994701	0.245909	0.99677	2.58028
k__Bacteria|p__Firmicutes|c__Clostridia|o__Clostridiales|f__Clostridiaceae|g__Clostridium|s__Clostridium sp. [ref_mOTU_v25_03621]	0.537035	0.272807	-0.278919	4.07564	-0.0482738	0.503025	0.994772	0.531654	0.996772	0.412612
k__Bacteria|p__Firmicutes|c__Bacilli|o__Lactobacillales|f__Carnobacteriaceae|g__Carnobacterium|s__Carnobacterium divergens [ref_mOTU_v25_04484]	-0.133282	-0.523484	-0.319436	4.0948	-0.0707051	0.489545	0.99519	0.495941	0.996782	-0.351366
k__Bacteria|p__Proteobacteria|c__Betaproteobacteria|o__Burkholderiales|f__Sutterellaceae|g__Sutterella|s__Sutterella sp. CAG:351 [meta_mOTU_v25_13411]	-0.115354	0.0485098	0.183063	4.31244	0.0353331	0.493611	0.995291	0.521524	0.996787	-0.0423267
k__Bacteria|p__Firmicutes|c__Bacilli|o__Lactobacillales|f__Lactobacillaceae|g__Lactobacillus|s__Lactobacillus mucosae [ref_mOTU_v25_02550]	0.421578	1.58727	1.6214	7.63137	0.200589	0.313838	0.994668	0.360079	0.996797	0.931711
k__Bacteria|p__Firmicutes|c__Clostridia|o__Clostridiales|f__Lachnospiraceae|g__Roseburia|s__Roseburia faecis [ref_mOTU_v25_00859]	0.566142	0.76779	0.0317411	3.95585	0.00721049	0.520985	0.99494	0.544638	0.996806	0.668786
k__Bacteria|p__Proteobacteria|c__Gammaproteobacteria|o__Pseudomonadales|f__Pseudomonadaceae|g__Pseudomonas|s__Pseudomonas chlororaphis [ref_mOTU_v25_00140]	-0.392679	-0.265315	0.0102908	4.11946	0.00221852	0.455102	0.994889	0.48896	0.996807	-0.334738
k__Bacteria|p__Bacteroidetes|c__Bacteroidia|o__Bacteroidales|f__Bacteroidaceae|g__Bacteroides|s__Bacteroides fragilis [ref_mOTU_v25_01598]	-0.524637	-0.41397	0.12113	4.23746	0.0299362	0.496365	0.995241	0.516099	0.99681	-0.474297
k__Bacteria|p__Actinobacteria|c__Actinobacteria|o__Micrococcales|f__Micrococcaceae|g__Rothia|s__Rothia mucilaginosa [ref_mOTU_v25_05265]	0.992478	0.51887	-0.517905	4.13716	-0.116195	0.511291	0.994931	0.507786	0.996813	0.728342
k__Bacteria|p__Actinobacteria|c__Actinobacteria|o__Corynebacteriales|f__Corynebacteriaceae|g__Corynebacterium|s__Corynebacterium argentoratense [ref_mOTU_v25_04116]	-0.140813	-0.253562	-0.127951	4.12655	-0.0287964	0.544834	0.993585	0.57994	0.996816	-0.207654
k__Bacteria|p__Firmicutes|c__Clostridia|o__Clostridiales|f__Clostridiales fam. incertae sedis|g__Clostridiales gen. incertae sedis|s__Clostridiales species incertae sedis [meta_mOTU_v25_12706]	-0.325117	0.362656	0.783684	4.85823	0.146796	0.425674	0.994803	0.45935	0.996819	0.000893275
k__Bacteria|p__Firmicutes|c__Clostridia|o__Clostridiales|f__Clostridiaceae|g__Hungatella|s__Hungatella hathewayi [ref_mOTU_v25_03435]	0.828578	0.195792	-0.842667	4.40891	-0.164676	0.410241	0.994983	0.414582	0.996819	0.468764
k__Bacteria|p__Firmicutes|c__Clostridia|o__Clostridiales|f__Clostridiaceae|g__Clostridium|s__Clostridium species incertae sedis [meta_mOTU_v25_12696]	0.323949	-0.202325	-0.598975	4.93007	-0.109384	0.550094	0.995073	0.503014	0.996821	0.0384758
k__Bacteria|p__Firmicutes|c__Clostridia|o__Clostridiales|f__Clostridiales fam. incertae sedis|g__Clostridiales gen. incertae sedis|s__Clostridiales species incertae sedis [meta_mOTU_v25_13168]	3.71423	1.07399	-2.42789	5.89479	-0.358032	0.165838	0.994668	0.142605	0.99683	2.13327
k__Bacteria|p__Firmicutes|c__Clostridia|o__Clostridiales|f__Clostridiales fam. incertae sedis|g__Clostridiales gen. incertae sedis|s__Clostridiales species incertae sedis [meta_mOTU_v25_12228]	-0.172501	0.0969377	0.183502	4.63774	0.0344773	0.535125	0.994959	0.53718	0.996831	-0.0436829
k__Bacteria|p__Firmicutes|c__Clostridia|o__Clostridiales|f__Clostridiaceae|g__Clostridium|s__Clostridium species incertae sedis [meta_mOTU_v25_13679]	-0.180689	-0.291362	-0.130223	4.61436	-0.0218124	0.527319	0.995087	0.560386	0.996834	-0.232187
k__Bacteria|p__Proteobacteria|c__Gammaproteobacteria|o__Enterobacterales|f__Yersiniaceae|g__Rahnella|s__Rahnella aquatilis [ref_mOTU_v25_02719]	-0.367224	-0.33849	0.0596424	4.2076	0.0112596	0.484365	0.994906	0.513544	0.996843	-0.354307
k__Bacteria|p__Firmicutes|c__Clostridia|o__Clostridiales|f__Clostridiales fam. incertae sedis|g__Clostridiales gen. incertae sedis|s__Clostridiales species incertae sedis [meta_mOTU_v25_14389]	-0.224013	-0.192381	0.00600892	4.32599	0.00067909	0.536449	0.995187	0.568371	0.996843	-0.210131
k__Bacteria|p__Firmicutes|c__Erysipelotrichia|o__Erysipelotrichales|f__Erysipelotrichaceae|g__Candidatus Stoquefichus|s__Candidatus Stoquefichus sp. SB1 [ref_mOTU_v25_03153]	-0.166909	-0.044515	0.35704	4.25322	0.0597921	0.475937	0.995056	0.473688	0.996845	-0.120925
k__Bacteria|p__Firmicutes|c__Clostridia|o__Clostridiales|f__Eubacteriaceae|g__Eubacterium|s__Eubacterium species incertae sedis [meta_mOTU_v25_12260]	0.4193	0.395364	0.0556112	4.6508	0.0099266	0.562687	0.994906	0.579986	0.996845	0.406135
k__Bacteria|p__Firmicutes|c__Clostridia|o__Clostridiales|f__Clostridiales fam. incertae sedis|g__Clostridiales gen. incertae sedis|s__Clostridiales species incertae sedis [meta_mOTU_v25_13701]	2.35337	1.2278	-1.13901	5.11882	-0.201495	0.438274	0.994929	0.412772	0.996846	1.77335
k__Bacteria|p__Firmicutes|c__Clostridia|o__Clostridiales|f__Oscillospiraceae|g__Oscillibacter|s__Oscillibacter species incertae sedis [meta_mOTU_v25_13092]	-0.242065	1.02255	1.02012	4.32212	0.189996	0.425613	0.994732	0.351158	0.996846	0.383159
k__Bacteria|p__Proteobacteria|c__Betaproteobacteria|o__Burkholderiales|f__Burkholderiaceae|g__Ralstonia|s__Ralstonia insidiosa/solanacearum [ref_mOTU_v25_00512]	0.383156	-0.0333346	-0.342829	4.03254	-0.0630817	0.516869	0.994862	0.507785	0.996849	0.1583
k__Bacteria|p__Firmicutes|c__Clostridia|o__Clostridiales|f__Lachnospiraceae|g__Anaerotignum|s__Anaerotignum lactatifermentans [ref_mOTU_v25_02190]	-0.424431	0.0975895	0.740379	4.69279	0.143384	0.391479	0.994739	0.44584	0.996852	-0.157608
k__Bacteria|p__Firmicutes|c__Clostridia|o__Clostridiales|f__Clostridiales fam. incertae sedis|g__Clostridiales gen. incertae sedis|s__Clostridiales species incertae sedis [meta_mOTU_v25_12747]	0.200816	-0.0849659	-0.179524	4.32151	-0.0362233	0.51725	0.99492	0.519219	0.996854	0.0761128
k__Bacteria|p__Firmicutes|c__Clostridia|o__Clostridiales|f__Clostridiales fam. incertae sedis|g__Clostridiales gen. incertae sedis|s__Clostridiales species incertae sedis [meta_mOTU_v25_13140]	0.7141	1.41876	0.799782	4.20636	0.173683	0.446357	0.995087	0.418993	0.996855	1.08024
k__Bacteria|p__Bacteroidetes|c__Bacteroidia|o__Bacteroidales|f__Prevotellaceae|g__Prevotella|s__Prevotella sp. S7-1-8 [ref_mOTU_v25_07821]	-0.586285	-0.339492	0.126177	4.16489	0.0307459	0.458908	0.994847	0.502227	0.996861	-0.453383
k__Bacteria|p__Firmicutes|c__Bacilli|o__Lactobacillales|f__Streptococcaceae|g__Streptococcus|s__Streptococcus sanguinis [ref_mOTU_v25_01592]	-0.199307	-0.491418	-0.180958	4.12387	-0.0430756	0.467592	0.995127	0.503295	0.996876	-0.355504
k__Bacteria|p__Firmicutes|c__Clostridia|o__Clostridiales|f__Clostridiales fam. incertae sedis|g__Clostridiales gen. incertae sedis|s__Clostridiales species incertae sedis [meta_mOTU_v25_13308]	-0.0709078	-0.331257	-0.225985	4.20993	-0.047743	0.5427	0.995227	0.547366	0.996882	-0.189284
k__Bacteria|p__Bacteroidetes|c__Bacteroidia|o__Bacteroidales|f__Rikenellaceae|g__Alistipes|s__Alistipes species incertae sedis [meta_mOTU_v25_13154]	0.01234	0.120853	0.276158	4.95513	0.0574617	0.514874	0.995026	0.534319	0.996884	0.082984
k__Bacteria|p__Firmicutes|c__Clostridia|o__Clostridiales|f__Eubacteriaceae|g__Eubacterium|s__Eubacterium sp. CAG:161 [ref_mOTU_v25_07674]	-0.0382138	-0.127889	-0.0866418	4.07926	-0.0176686	0.493771	0.995126	0.512496	0.996886	-0.0823229
k__Bacteria|p__Firmicutes|c__Clostridia|o__Clostridiales|f__Clostridiaceae|g__Clostridium|s__Clostridium sp. CAG:433 [ref_mOTU_v25_07627]	-0.392183	-0.41344	0.0745645	4.36977	0.0155498	0.519752	0.994153	0.55678	0.996888	-0.396478
k__Bacteria|p__Firmicutes|c__Bacilli|o__Bacillales|f__Planococcaceae|g__Sporosarcina|s__Sporosarcina ureae [ref_mOTU_v25_02447]	-0.362563	-0.261666	0.185395	4.34376	0.0364366	0.48446	0.995029	0.520674	0.996895	-0.318334
k__Bacteria|p__Firmicutes|c__Clostridia|o__Clostridiales|f__Peptostreptococcaceae|g__Peptostreptococcus|s__Peptostreptococcus stomatis [ref_mOTU_v25_03281]	-0.170812	0.0410441	0.286604	4.19792	0.0510628	0.485234	0.994792	0.507685	0.996902	-0.0506641
k__Bacteria|p__Firmicutes|c__Clostridia|o__Clostridiales|f__Clostridiaceae|g__Clostridium|s__Clostridium estertheticum [ref_mOTU_v25_08580]	-0.365496	-0.282425	-0.00463293	4.27306	-0.00130108	0.501309	0.994895	0.530236	0.996902	-0.332306
k__Bacteria|p__Firmicutes|c__Bacilli|o__Lactobacillales|f__Streptococcaceae|g__Streptococcus|s__Streptococcus sobrinus [ref_mOTU_v25_01604]	0.23042	-0.014044	-0.133531	5.34648	-0.0216798	0.630609	0.995195	0.577756	0.996906	0.103468
k__Bacteria|p__Actinobacteria|c__Coriobacteriia|o__Eggerthellales|f__Eggerthellaceae|g__Slackia|s__Slackia exigua [ref_mOTU_v25_01958]	0.240487	-0.165685	-0.511895	4.33121	-0.0951928	0.482458	0.992415	0.501633	0.996923	0.0124424
k__Bacteria|p__Firmicutes|c__Clostridia|o__Clostridiales|f__Lachnospiraceae|g__Roseburia|s__Roseburia species incertae sedis [meta_mOTU_v25_13319]	-0.135329	-0.337265	-0.183494	4.1443	-0.0382298	0.498263	0.994905	0.513148	0.996927	-0.231224
k__Bacteria|p__Firmicutes|c__Bacilli|o__Lactobacillales|f__Streptococcaceae|g__Streptococcus|s__Streptococcus sp. HMSC067H01 [ref_mOTU_v25_00303]	-0.0343554	-0.150952	-0.0290891	4.15148	-0.00505955	0.476374	0.994888	0.512347	0.996932	-0.110468
k__Bacteria|p__Bacteroidetes|c__Bacteroidia|o__Bacteroidales|f__Porphyromonadaceae|g__Porphyromonas|s__Porphyromonas bennonis [ref_mOTU_v25_02368]	-0.469544	-0.251244	0.0464662	4.42217	0.0156369	0.49558	0.995081	0.535293	0.996935	-0.353161
k__Bacteria|p__Synergistetes|c__Synergistia|o__Synergistales|f__Synergistaceae|g__Cloacibacillus|s__Cloacibacillus porcorum [ref_mOTU_v25_07330]	-0.1662	-0.45496	-0.214876	4.20093	-0.043893	0.506724	0.994818	0.516945	0.996945	-0.289616
k__Bacteria|p__Firmicutes|c__Clostridia|o__Clostridiales|f__Clostridiales fam. incertae sedis|g__Clostridiales gen. incertae sedis|s__Clostridiales species incertae sedis [meta_mOTU_v25_13719]	-0.280721	-0.267872	0.0641036	4.33753	0.0157241	0.515305	0.995047	0.534017	0.996947	-0.275704
k__Bacteria|p__Firmicutes|c__Clostridia|o__Clostridiales|f__Clostridiales fam. incertae sedis|g__Clostridiales gen. incertae sedis|s__Clostridiales species incertae sedis [meta_mOTU_v25_12486]	-0.199495	-0.273412	0.0321646	4.50533	0.00543168	0.539446	0.994924	0.553267	0.996947	-0.247547
k__Bacteria|p__Actinobacteria|c__Coriobacteriia|o__Coriobacteriales|f__Coriobacteriaceae|g__Collinsella|s__Collinsella species incertae sedis [meta_mOTU_v25_13333]	2.39365	0.484335	-1.59012	5.68192	-0.251741	0.335224	0.994691	0.290845	0.99695	1.30158
k__Bacteria|p__Bacteroidetes|c__Bacteroidia|o__Bacteroidales|f__Bacteroidales fam. incertae sedis|g__Bacteroidales gen. incertae sedis|s__Bacteroidales species incertae sedis [meta_mOTU_v25_13380]	-0.243715	-0.432002	-0.236295	4.30113	-0.0480289	0.495683	0.99519	0.504457	0.996951	-0.32821
k__Bacteria|p__Firmicutes|c__Tissierellia|o__Tissierellales|f__Peptoniphilaceae|g__Peptoniphilus|s__Peptoniphilus duerdenii [ref_mOTU_v25_01955]	-0.323081	-0.0222942	0.388876	4.31276	0.0766058	0.452697	0.994985	0.480043	0.996954	-0.17433
k__Bacteria|p__Firmicutes|c__Clostridia|o__Clostridiales|f__Clostridiaceae|g__Clostridium|s__Clostridium sp. CAG:492 [meta_mOTU_v25_12462]	-0.438839	-0.282889	0.191299	4.59858	0.0345103	0.510607	0.994905	0.510518	0.996959	-0.357658
k__Bacteria|p__Firmicutes|c__Clostridia|o__Clostridiales|f__Clostridiales fam. incertae sedis|g__Clostridiales gen. incertae sedis|s__Clostridiales species incertae sedis [meta_mOTU_v25_13377]	-0.411876	0.162186	0.64258	4.34687	0.119749	0.479808	0.994999	0.476464	0.996962	-0.135313
k__Bacteria|p__Firmicutes|c__Clostridia|o__Clostridiales|f__Eubacteriaceae|g__Eubacterium|s__uncultured Eubacterium sp. [meta_mOTU_v25_13063]	0.101779	-0.1432	-0.279928	5.51895	-0.0418859	0.529121	0.995248	0.519214	0.996963	-0.0254892
k__Bacteria|p__Firmicutes|c__Clostridia|o__Clostridiales|f__Clostridiales fam. incertae sedis|g__Clostridiales gen. incertae sedis|s__Clostridiales species incertae sedis [meta_mOTU_v25_12251]	0.147214	-0.219041	-0.280584	4.5642	-0.0450634	0.50004	0.994935	0.49336	0.996963	-0.0265731
k__Bacteria|p__Firmicutes|c__Clostridia|o__Clostridiales|f__Clostridiaceae|g__Clostridium|s__Clostridium sp. CAG:440 [meta_mOTU_v25_12406]	-0.249503	-0.395737	-0.195309	4.6086	-0.0367153	0.529068	0.995039	0.581874	0.996965	-0.335498
k__Bacteria|p__Firmicutes|c__Bacilli|o__Lactobacillales|f__Streptococcaceae|g__Streptococcus|s__Streptococcus sp. [ref_mOTU_v25_00301]	1.27384	0.697776	-0.664526	4.33987	-0.143766	0.446354	0.995029	0.465649	0.996966	0.980186
k__Bacteria|p__Actinobacteria|c__Coriobacteriia|o__Coriobacteriales|f__Coriobacteriaceae|g__Collinsella|s__Collinsella stercoris [ref_mOTU_v25_06306]	-0.159314	-0.465581	-0.440269	4.45979	-0.0999986	0.456386	0.994855	0.465834	0.996966	-0.313968
k__Bacteria|p__Proteobacteria|c__Gammaproteobacteria|o__Pseudomonadales|f__Pseudomonadaceae|g__Pseudomonas|s__Pseudomonas marginalis [ref_mOTU_v25_00130]	-0.347067	-0.323708	0.0110556	4.26303	0.00204992	0.524003	0.994974	0.569828	0.996967	-0.331278
k__Bacteria|p__Firmicutes|c__Clostridia|o__Clostridiales|f__Ruminococcaceae|g__Anaeromassilibacillus|s__Anaeromassilibacillus sp. [ref_mOTU_v25_05237]	-0.0506111	-0.146213	-0.0370962	4.33508	-0.00470054	0.480092	0.994776	0.502293	0.996969	-0.102684
k__Bacteria|p__Firmicutes|c__Clostridia|o__Clostridiales|f__Clostridiales fam. incertae sedis|g__Clostridiales gen. incertae sedis|s__Clostridiales species incertae sedis [meta_mOTU_v25_12691]	-0.162455	-0.0360238	0.0539118	4.50929	0.0103408	0.540685	0.995282	0.544544	0.996977	-0.0919785
k__Bacteria|p__Firmicutes|c__Firmicutes class incertae sedis|o__Firmicutes order incertae sedis|f__Firmicutes fam. incertae sedis|g__Firmicutes gen. incertae sedis|s__Firmicutes species incertae sedis [meta_mOTU_v25_12384]	0.0654354	-0.410288	-0.636942	4.65519	-0.114151	0.467079	0.995143	0.50848	0.996978	-0.189899
k__Bacteria|p__Firmicutes|c__Bacilli|o__Lactobacillales|f__Enterococcaceae|g__Enterococcus|s__Enterococcus faecium/durans [ref_mOTU_v25_00323]	0.42353	1.2556	0.585722	5.61241	0.0996399	0.642858	0.994868	0.563785	0.996981	0.842333
k__Bacteria|p__Actinobacteria|c__Coriobacteriia|o__Eggerthellales|f__Eggerthellaceae|g__Eggerthella|s__Eggerthella species incertae sedis [meta_mOTU_v25_13926]	-0.0874376	-0.498642	-0.416059	4.40446	-0.0842669	0.466699	0.995105	0.480942	0.996983	-0.302161
k__Bacteria|p__Firmicutes|c__Bacilli|o__Lactobacillales|f__Streptococcaceae|g__Streptococcus|s__Streptococcus oralis [ref_mOTU_v25_00289]	0.0368912	-0.399422	-0.455011	4.56916	-0.0800369	0.462572	0.995004	0.496789	0.996988	-0.210932
k__Bacteria|p__Firmicutes|c__Clostridia|o__Clostridiales|f__Clostridiaceae|g__Clostridium|s__Clostridium species incertae sedis [meta_mOTU_v25_13418]	-0.398911	-0.338652	-0.0280399	4.16626	-0.00462746	0.507151	0.994413	0.504785	0.996992	-0.375846
k__Bacteria|p__Firmicutes|c__Clostridia|o__Clostridiales|f__Clostridiaceae|g__Clostridium|s__Clostridium sp. CAG:273 [meta_mOTU_v25_14062]	-0.187944	-0.453749	-0.276543	4.15472	-0.0571748	0.47283	0.99471	0.476071	0.997003	-0.336769
k__Bacteria|p__Firmicutes|c__Negativicutes|o__Veillonellales|f__Veillonellaceae|g__Megasphaera|s__Megasphaera micronuciformis [ref_mOTU_v25_11823]	-0.187015	-0.325128	-0.267172	4.23075	-0.0593685	0.486758	0.994937	0.484341	0.997004	-0.262359
k__Bacteria|p__Firmicutes|c__Clostridia|o__Clostridiales|f__Clostridiales fam. incertae sedis|g__Clostridiales gen. incertae sedis|s__Clostridiales species incertae sedis [meta_mOTU_v25_12307]	1.30814	1.76471	0.58189	5.56757	0.0928031	0.582517	0.9952	0.61524	0.997004	1.50892
k__Bacteria|p__Verrucomicrobia|c__Verrucomicrobiae|o__Verrucomicrobiales|f__Akkermansiaceae|g__Akkermansia|s__Akkermansia sp. [ref_mOTU_v25_02555]	-0.268156	0.287528	0.609049	5.38044	0.0995375	0.443795	0.994914	0.493128	0.997005	-0.029189
k__Bacteria|p__Firmicutes|c__Negativicutes|o__Acidaminococcales|f__Acidaminococcaceae|g__Phascolarctobacterium|s__Phascolarctobacterium sp. CAG:266 [ref_mOTU_v25_07691]	-0.342468	-0.263588	0.0701898	4.96986	0.0145019	0.468164	0.994749	0.51264	0.997007	-0.302688
k__Bacteria|p__Bacteroidetes|c__Bacteroidia|o__Bacteroidales|f__Bacteroidales fam. incertae sedis|g__Bacteroidales gen. incertae sedis|s__Bacteroidales species incertae sedis [meta_mOTU_v25_13211]	-0.16096	-0.233031	-0.116516	5.09562	-0.0178389	0.596877	0.994987	0.554927	0.997013	-0.20835
k__Bacteria|p__Firmicutes|c__Clostridia|o__Clostridiales|f__Ruminococcaceae|g__Agathobaculum|s__Agathobaculum desmolans [ref_mOTU_v25_08185]	-0.410056	-0.276345	0.268035	4.53246	0.0496604	0.50365	0.994955	0.517828	0.99702	-0.357699
k__Bacteria|p__Firmicutes|c__Erysipelotrichia|o__Erysipelotrichales|f__Erysipelotrichaceae|g__Solobacterium|s__Solobacterium moorei [ref_mOTU_v25_02442]	0.438168	0.311566	-0.0628815	3.99569	-0.016433	0.524619	0.995077	0.546646	0.99702	0.387257
k__Bacteria|p__Proteobacteria|c__Gammaproteobacteria|o__Pseudomonadales|f__Pseudomonadaceae|g__Pseudomonas|s__Pseudomonas fluorescens/yamanorum [ref_mOTU_v25_00123]	-0.383334	-0.209419	0.262929	4.37061	0.0526727	0.516373	0.994936	0.506528	0.997025	-0.294634
k__Bacteria|p__Bacteroidetes|c__Bacteroidia|o__Bacteroidales|f__Tannerellaceae|g__Parabacteroides|s__Parabacteroides sp. CAG:409 [ref_mOTU_v25_07690]	-0.394028	-0.129155	0.205912	4.44913	0.0380223	0.476312	0.99476	0.484594	0.997031	-0.278046
k__Bacteria|p__Actinobacteria|c__Actinobacteria|o__Micrococcales|f__Micrococcaceae|g__Arthrobacter|s__Arthrobacter koreensis [ref_mOTU_v25_00959]	-0.171637	-0.381007	-0.309689	4.57458	-0.0453391	0.493684	0.994816	0.533583	0.997033	-0.268013
k__Bacteria|p__Firmicutes|c__Tissierellia|o__Tissierellales|f__Peptoniphilaceae|g__Finegoldia|s__Finegoldia magna [ref_mOTU_v25_03571]	-0.275998	0.378889	0.727848	4.33544	0.136108	0.491462	0.995048	0.447769	0.997034	0.0374272
k__Bacteria|p__Firmicutes|c__Clostridia|o__Clostridiales|f__Clostridiales fam. incertae sedis|g__Clostridiales gen. incertae sedis|s__Clostridiales species incertae sedis [meta_mOTU_v25_13774]	0.0547105	0.00158671	0.034888	4.1347	0.00589023	0.523978	0.995059	0.524359	0.997047	0.0314213
k__Bacteria|p__Firmicutes|c__Clostridia|o__Clostridiales|f__Clostridiales fam. incertae sedis|g__Clostridiales gen. incertae sedis|s__Clostridiales species incertae sedis [meta_mOTU_v25_14449]	-0.32374	-0.215804	0.0650882	4.23473	0.0121194	0.469676	0.994862	0.513416	0.997053	-0.287887
k__Bacteria|p__Firmicutes|c__Clostridia|o__Clostridiales|f__Eubacteriaceae|g__Eubacterium|s__Eubacterium sp. ER2 [ref_mOTU_v25_04662]	-0.31082	0.167611	0.448309	4.44043	0.0949694	0.432734	0.994921	0.426723	0.997057	-0.100926
k__Bacteria|p__Firmicutes|c__Bacilli|o__Lactobacillales|f__Enterococcaceae|g__Enterococcus|s__Enterococcus gilvus [ref_mOTU_v25_02787]	-0.252663	0.305563	0.714641	5.45608	0.119433	0.499205	0.995147	0.486923	0.997058	0.0233721
k__Bacteria|p__Firmicutes|c__Clostridia|o__Clostridiales|f__Clostridiaceae|g__Clostridium|s__uncultured Clostridium sp. [ref_mOTU_v25_11605]	0.657587	0.770839	0.228982	4.48104	0.0436532	0.50285	0.995206	0.580077	0.997064	0.727111
k__Bacteria|p__Firmicutes|c__Bacilli|o__Lactobacillales|f__Streptococcaceae|g__Streptococcus|s__Streptococcus sp. 263_SSPC [ref_mOTU_v25_04783]	0.998285	0.11948	-0.677029	4.16241	-0.148353	0.510673	0.99517	0.470681	0.997066	0.572255
k__Bacteria|p__Firmicutes|c__Clostridia|o__Clostridiales|f__Clostridiales fam. incertae sedis|g__Clostridiales gen. incertae sedis|s__Clostridiales species incertae sedis [meta_mOTU_v25_12327]	0.319252	0.123	-0.229771	4.85053	-0.0409473	0.519183	0.994848	0.54134	0.997067	0.210711
k__Bacteria|p__Firmicutes|c__Clostridia|o__Clostridiales|f__Clostridiaceae|g__Clostridium|s__Clostridium sp. 27_14 [meta_mOTU_v25_12513]	-0.283268	0.0625898	0.474605	4.55561	0.0915807	0.504118	0.994793	0.54729	0.997069	-0.0964488
k__Bacteria|p__Firmicutes|c__Clostridia|o__Clostridiales|f__Clostridiales fam. incertae sedis|g__Clostridiales gen. incertae sedis|s__Clostridiales species incertae sedis [meta_mOTU_v25_13233]	-0.460459	-0.221557	0.1401	4.3194	0.0246384	0.487974	0.995102	0.504205	0.997073	-0.321876
k__Bacteria|p__Actinobacteria|c__Actinobacteria|o__Streptosporangiales|f__Nocardiopsaceae|g__Nocardiopsis|s__Nocardiopsis listeri [ref_mOTU_v25_03087]	-0.309739	-0.313041	0.0160255	4.48719	0.00385807	0.504444	0.994948	0.512288	0.997074	-0.31223
k__Bacteria|p__Bacteroidetes|c__Bacteroidia|o__Bacteroidales|f__Bacteroidaceae|g__Bacteroides|s__Bacteroides fluxus [ref_mOTU_v25_11912]	-0.401162	-0.150772	0.244571	4.62079	0.0414103	0.491505	0.9951	0.491515	0.997074	-0.253836
k__Bacteria|p__Synergistetes|c__Synergistia|o__Synergistales|f__Synergistaceae|g__Synergistaceae gen. incertae sedis|s__Synergistaceae species incertae sedis [meta_mOTU_v25_13561]	-0.441831	-0.248197	0.287449	4.56782	0.050705	0.488862	0.994988	0.512443	0.997082	-0.368446
k__Bacteria|p__Actinobacteria|c__Actinobacteria|o__Actinomycetales|f__Actinomycetaceae|g__Actinomyces|s__Actinomyces sp. oral taxon 170 [ref_mOTU_v25_02020]	0.644557	0.116809	-0.742967	4.29201	-0.138305	0.483789	0.99491	0.485685	0.997087	0.371011
k__Bacteria|p__Firmicutes|c__Bacilli|o__Lactobacillales|f__Lactobacillaceae|g__Pediococcus|s__Pediococcus pentosaceus [ref_mOTU_v25_02489]	0.299059	-0.296929	-0.846269	4.56768	-0.14667	0.427158	0.99497	0.436864	0.997088	-0.0112868
k__Archaea|p__Euryarchaeota|c__Methanobacteria|o__Methanobacteriales|f__Methanobacteriaceae|g__Methanosphaera|s__Methanosphaera stadtmanae [ref_mOTU_v25_05938]	-0.0463814	-0.431302	-0.434716	4.34887	-0.0866931	0.491232	0.994905	0.489822	0.997089	-0.265585
k__Bacteria|p__Firmicutes|c__Clostridia|o__Clostridiales|f__Clostridiaceae|g__Clostridiaceae gen. incertae sedis|s__Clostridiaceae species incertae sedis [meta_mOTU_v25_12374]	-0.453447	-0.0154638	0.396366	4.09537	0.0759852	0.453891	0.995088	0.471302	0.99709	-0.20757
k__Bacteria|p__Proteobacteria|c__Betaproteobacteria|o__Burkholderiales|f__Oxalobacteraceae|g__Oxalobacter|s__Oxalobacter formigenes [ref_mOTU_v25_06370]	-0.293393	-0.377226	-0.28629	4.51417	-0.0519521	0.513519	0.995048	0.498262	0.997096	-0.321532
k__Bacteria|p__Bacteroidetes|c__Bacteroidia|o__Bacteroidales|f__Bacteroidales fam. incertae sedis|g__Bacteroidales gen. incertae sedis|s__Bacteroidales species incertae sedis [meta_mOTU_v25_13501]	-0.352291	-0.332421	0.0684843	4.12373	0.0145281	0.528092	0.994426	0.555147	0.997103	-0.337241
k__Bacteria|p__Proteobacteria|c__Gammaproteobacteria|o__Pseudomonadales|f__Pseudomonadaceae|g__Pseudomonas|s__Pseudomonas sp. [ref_mOTU_v25_00131]	-0.322041	-0.0634324	0.428277	4.89252	0.0823975	0.430353	0.994969	0.47912	0.997107	-0.180706
k__Bacteria|p__Bacteroidetes|c__Bacteroidia|o__Bacteroidales|f__Rikenellaceae|g__Alistipes|s__Alistipes species incertae sedis [meta_mOTU_v25_12985]	-0.426569	0.0410574	0.578907	5.1052	0.0892289	0.410961	0.994885	0.493163	0.99711	-0.223693
k__Bacteria|p__Firmicutes|c__Clostridia|o__Clostridiales|f__Lachnospiraceae|g__Butyrivibrio|s__Butyrivibrio crossotus [ref_mOTU_v25_03686]	-0.104314	-0.429477	-0.335471	4.87849	-0.0649013	0.501682	0.994769	0.54629	0.997123	-0.26807
k__Bacteria|p__Firmicutes|c__Clostridia|o__Clostridiales|f__Clostridiales fam. incertae sedis|g__Clostridiales gen. incertae sedis|s__Clostridiales species incertae sedis [meta_mOTU_v25_12458]	-0.209357	0.853292	1.50702	5.43004	0.264036	0.236633	0.994668	0.290144	0.997123	0.279575
k__Bacteria|p__Actinobacteria|c__Actinobacteria|o__Bifidobacteriales|f__Bifidobacteriaceae|g__Bifidobacterium|s__Bifidobacterium adolescentis [ref_mOTU_v25_02703]	7.30198	10.1784	1.85199	8.90568	0.233135	0.276649	0.994668	0.14319	0.997123	8.93169
k__Bacteria|p__Firmicutes|c__Clostridia|o__Clostridiales|f__Ruminococcaceae|g__Anaeromassilibacillus|s__Anaeromassilibacillus species incertae sedis [meta_mOTU_v25_13295]	1.81623	2.92477	1.35201	4.50929	0.246855	0.331934	0.994859	0.247021	0.997124	2.3219
k__Bacteria|p__Firmicutes|c__Clostridia|o__Clostridiales|f__Lachnospiraceae|g__Lachnospiraceae gen. incertae sedis|s__Lachnospiraceae bacterium 2_1_46FAA [ref_mOTU_v25_11859]	-0.132738	-0.273243	-0.118809	4.13026	-0.0237317	0.46946	0.994888	0.478863	0.997124	-0.203638
k__Bacteria|p__Firmicutes|c__Erysipelotrichia|o__Erysipelotrichales|f__Erysipelotrichaceae|g__Erysipelatoclostridium|s__Erysipelatoclostridium ramosum [ref_mOTU_v25_03439]	0.932273	1.85987	1.01085	5.4063	0.161969	0.514679	0.995318	0.462827	0.997132	1.38439
k__Bacteria|p__Firmicutes|c__Bacilli|o__Lactobacillales|f__Streptococcaceae|g__Streptococcus|s__Streptococcus oralis/mitis [ref_mOTU_v25_00294]	-0.259473	-0.347051	-0.130176	4.07192	-0.0299515	0.502306	0.99489	0.518648	0.997133	-0.304896
k__Bacteria|p__Firmicutes|c__Clostridia|o__Clostridiales|f__Clostridiaceae|g__Clostridium|s__uncultured Clostridium sp. [ref_mOTU_v25_11609]	0.097564	-0.284703	-0.540319	4.10544	-0.103265	0.449903	0.994859	0.470117	0.997142	-0.1024
k__Bacteria|p__Firmicutes|c__Clostridia|o__Clostridiales|f__Peptostreptococcaceae|g__Romboutsia|s__Romboutsia timonensis [ref_mOTU_v25_09389]	8.78131	6.97475	-1.82135	6.51857	-0.285147	0.119966	0.994668	0.155901	0.997144	7.6727
k__Bacteria|p__Firmicutes|c__Clostridia|o__Clostridiales|f__Lachnospiraceae|g__Blautia|s__Blautia massiliensis [ref_mOTU_v25_03342]	7.62142	5.38897	-1.69655	6.54769	-0.275912	0.319878	0.994746	0.19646	0.997144	6.51757
k__Bacteria|p__Bacteroidetes|c__Bacteroidia|o__Bacteroidales|f__Bacteroidaceae|g__Bacteroides|s__Bacteroides sp. [ref_mOTU_v25_02810]	3.42338	2.27372	-1.52607	5.48344	-0.26109	0.271781	0.994668	0.281525	0.997144	2.69747
k__Bacteria|p__Firmicutes|c__Clostridia|o__Clostridiales|f__Clostridiales fam. incertae sedis|g__Clostridiales gen. incertae sedis|s__Clostridiales species incertae sedis [meta_mOTU_v25_13200]	5.18006	1.78516	-1.52164	6.7669	-0.21349	0.341829	0.994702	0.298216	0.997144	2.82241
k__Bacteria|p__Bacteroidetes|c__Bacteroidia|o__Bacteroidales|f__Barnesiellaceae|g__Barnesiella|s__Barnesiella intestinihominis [ref_mOTU_v25_03595]	1.61773	3.47288	1.30746	7.32634	0.182741	0.41309	0.994746	0.398979	0.997144	2.35397
k__Bacteria|p__Firmicutes|c__Firmicutes class [Clostridia/Erysipelotrichia]|o__Firmicutes order [Clostridiales/Erysipelotrichales]|f__Firmicutes fam. [Erysipelotrichaceae/Clostridiaceae]|g__Firmicutes gen. [Coprobacillus/Clostridium]|s__Firmicutes sp. [ref_mOTU_v25_03629]	1.93893	1.50444	-0.95019	6.07645	-0.155354	0.460546	0.994694	0.4743	0.997144	1.71464
k__Bacteria|p__Firmicutes|c__Clostridia|o__Clostridiales|f__Clostridiales fam. incertae sedis|g__Clostridiales gen. incertae sedis|s__Clostridiales species incertae sedis [meta_mOTU_v25_12653]	0.0213444	-0.186642	-0.239786	4.72733	-0.0366626	0.532948	0.995163	0.524331	0.997144	-0.08442
k__Bacteria|p__Firmicutes|c__Clostridia|o__Clostridiales|f__Clostridiales fam. incertae sedis|g__Clostridiales gen. incertae sedis|s__Clostridiales species incertae sedis [meta_mOTU_v25_13006]	2.18963	1.3875	-0.749626	4.89801	-0.135949	0.483861	0.994928	0.505001	0.997144	1.79902
k__Bacteria|p__Firmicutes|c__Clostridia|o__Clostridiales|f__Clostridiaceae|g__Clostridium|s__Clostridium jeddahense [ref_mOTU_v25_01916]	-0.304326	-0.507453	-0.0940229	4.23032	-0.0198569	0.499934	0.994829	0.493753	0.997149	-0.397917
k__Bacteria|p__Firmicutes|c__Bacilli|o__Lactobacillales|f__Streptococcaceae|g__Lactococcus|s__Lactococcus raffinolactis [ref_mOTU_v25_02288]	-0.122974	-0.175225	-0.058594	4.63135	-0.0113599	0.50212	0.995011	0.508869	0.997157	-0.140284
k__Bacteria|p__Firmicutes|c__Bacilli|o__Lactobacillales|f__Lactobacillaceae|g__Pediococcus|s__Pediococcus acidilactici [ref_mOTU_v25_00720]	1.04702	0.544759	-0.809132	6.43121	-0.108547	0.475733	0.994926	0.516484	0.99716	0.747149
k__Bacteria|p__Firmicutes|c__Clostridia|o__Clostridiales|f__Clostridiaceae|g__Clostridium|s__Clostridium species incertae sedis [meta_mOTU_v25_13125]	-0.208596	-0.224177	-0.0530056	4.31729	-0.00829167	0.495867	0.99488	0.494836	0.99716	-0.212928
k__Bacteria|p__Firmicutes|c__Clostridia|o__Clostridiales|f__Clostridiales fam. incertae sedis|g__Clostridiales gen. incertae sedis|s__Clostridiales species incertae sedis [meta_mOTU_v25_12614]	-0.237643	-0.178698	-0.0344018	4.29629	-0.00465936	0.477458	0.995053	0.49319	0.997166	-0.195504
k__Bacteria|p__Firmicutes|c__Clostridia|o__Clostridiales|f__Lachnospiraceae|g__Blautia|s__Blautia sp. Marseille-P3201T [ref_mOTU_v25_03671]	-0.307989	-0.369444	-0.23845	4.37887	-0.0455964	0.51143	0.994885	0.538368	0.997167	-0.334588
k__Bacteria|p__Bacteroidetes|c__Bacteroidia|o__Bacteroidales|f__Tannerellaceae|g__Parabacteroides|s__Parabacteroides timonensis [ref_mOTU_v25_01681]	-0.108035	-0.245301	-0.231472	4.31154	-0.0398084	0.48497	0.994952	0.500622	0.997169	-0.20232
k__Bacteria|p__Bacteria phylum incertae sedis|c__Bacteria class incertae sedis|o__Bacteria order incertae sedis|f__Bacteria fam. incertae sedis|g__Bacteria gen. incertae sedis|s__Bacteria species incertae sedis [meta_mOTU_v25_12280]	-0.364341	-0.149022	0.214657	4.85408	0.0474275	0.54758	0.994956	0.532839	0.99717	-0.242282
k__Bacteria|p__Firmicutes|c__Firmicutes class incertae sedis|o__Firmicutes order incertae sedis|f__Firmicutes fam. incertae sedis|g__Firmicutes gen. incertae sedis|s__Firmicutes bacterium CAG:94 [ref_mOTU_v25_07719]	-0.129104	0.209567	0.266033	4.09067	0.0581781	0.475308	0.995003	0.520188	0.99717	0.0449286
k__Bacteria|p__Firmicutes|c__Clostridia|o__Clostridiales|f__Clostridiaceae|g__Clostridium|s__Clostridium sp. [ref_mOTU_v25_03606]	0.42688	1.6719	1.70812	5.72378	0.256345	0.329914	0.99486	0.335021	0.997176	0.931859
k__Bacteria|p__Actinobacteria|c__Coriobacteriia|o__Coriobacteriales|f__Atopobiaceae|g__Olsenella|s__Olsenella phocaeensis [ref_mOTU_v25_04544]	-0.220504	-0.525281	-0.39183	4.12226	-0.0707258	0.496002	0.994699	0.502209	0.997177	-0.36645
k__Bacteria|p__Bacteroidetes|c__Bacteroidia|o__Bacteroidales|f__Prevotellaceae|g__Prevotella|s__Prevotella species incertae sedis [meta_mOTU_v25_12932]	-0.0219804	-0.234483	-0.186502	4.31579	-0.0355472	0.479081	0.994953	0.480066	0.997179	-0.11843
k__Bacteria|p__Firmicutes|c__Bacilli|o__Lactobacillales|f__Streptococcaceae|g__Streptococcus|s__Streptococcus sp. HPH0090 [ref_mOTU_v25_00304]	0.276752	-0.121884	-0.641994	4.24086	-0.135307	0.45918	0.995234	0.44347	0.997179	0.0413115
k__Bacteria|p__Firmicutes|c__Bacilli|o__Lactobacillales|f__Aerococcaceae|g__Abiotrophia|s__Abiotrophia defectiva [ref_mOTU_v25_04788]	-0.236327	-0.484506	-0.227079	4.25304	-0.0495212	0.49519	0.994761	0.507918	0.99718	-0.349042
k__Bacteria|p__Actinobacteria|c__Actinobacteria|o__Corynebacteriales|f__Corynebacteriaceae|g__Corynebacterium|s__Corynebacterium pyruviciproducens [ref_mOTU_v25_07141]	-0.382867	-0.25183	0.215597	4.24421	0.0488223	0.475129	0.995007	0.488121	0.997181	-0.322097
k__Bacteria|p__Firmicutes|c__Bacilli|o__Bacillales|f__Planococcaceae|g__Sporosarcina|s__Sporosarcina psychrophila [ref_mOTU_v25_08389]	-0.062292	-0.33245	-0.13037	4.24664	-0.0250071	0.548473	0.995061	0.557762	0.997186	-0.185205
k__Bacteria|p__Firmicutes|c__Clostridia|o__Clostridiales|f__Clostridiales fam. incertae sedis|g__Clostridiales gen. incertae sedis|s__Clostridiales species incertae sedis [meta_mOTU_v25_12832]	-0.0397855	-0.0184927	0.168048	4.28789	0.0328367	0.514775	0.994916	0.531296	0.997187	-0.0271805
k__Bacteria|p__Firmicutes|c__Negativicutes|o__Veillonellales|f__Veillonellaceae|g__Colibacter|s__Colibacter massiliensis [ref_mOTU_v25_10170]	-0.399962	-0.192782	0.341065	4.38661	0.0623488	0.492653	0.994979	0.5116	0.997189	-0.277763
k__Bacteria|p__Firmicutes|c__Clostridia|o__Clostridiales|f__Lachnospiraceae|g__Roseburia|s__Roseburia sp. CAG:380 [ref_mOTU_v25_03609]	-0.324365	-0.257898	0.0374361	4.19234	0.00867251	0.50083	0.994969	0.519753	0.997189	-0.297602
k__Bacteria|p__Proteobacteria|c__Gammaproteobacteria|o__Pseudomonadales|f__Pseudomonadaceae|g__Pseudomonas|s__Pseudomonas stutzeri [ref_mOTU_v25_00214]	-0.145554	-0.609083	-0.375379	4.51408	-0.0748223	0.505397	0.99519	0.49562	0.997189	-0.403797
k__Bacteria|p__Firmicutes|c__Clostridia|o__Clostridiales|f__Clostridiales fam. incertae sedis|g__Clostridiales gen. incertae sedis|s__Clostridiales species incertae sedis [meta_mOTU_v25_12309]	0.563539	0.561751	-0.0974902	5.19931	-0.017701	0.58119	0.995031	0.598633	0.997192	0.561751
k__Bacteria|p__Firmicutes|c__Bacilli|o__Lactobacillales|f__Enterococcaceae|g__Enterococcus|s__Enterococcus sp. [ref_mOTU_v25_02783]	0.730546	1.48117	1.28161	6.59132	0.179326	0.400059	0.994815	0.467539	0.997193	1.0398
k__Bacteria|p__Bacteroidetes|c__Bacteroidia|o__Bacteroidales|f__Bacteroidales fam. incertae sedis|g__Bacteroidales gen. incertae sedis|s__Bacteroidales species incertae sedis [meta_mOTU_v25_13203]	0.168419	1.54021	1.13913	4.40119	0.21824	0.374236	0.994746	0.317886	0.997194	0.871765
k__Bacteria|p__Firmicutes|c__Bacilli|o__Lactobacillales|f__Lactobacillaceae|g__Lactobacillus|s__Lactobacillus ruminis [ref_mOTU_v25_01239]	-0.424147	0.0914837	0.794675	5.28117	0.128823	0.392979	0.994818	0.47066	0.997201	-0.172887
k__Bacteria|p__Actinobacteria|c__Actinobacteria|o__Micrococcales|f__Micrococcaceae|g__Rothia|s__Rothia aeria/dentocariosa [ref_mOTU_v25_02524]	-0.378105	-0.300697	0.0573302	4.29057	0.0117171	0.488097	0.994666	0.493313	0.997205	-0.345345
k__Bacteria|p__Proteobacteria|c__Proteobacteria class [Gammaproteobacteria/Betaproteobacteria]|o__Proteobacteria order [Pseudomonadales/Burkholderiales]|f__Proteobacteria fam. [Burkholderiaceae/Pseudomonadaceae]|g__Proteobacteria gen. [Paraburkholderia/Pseudomonas]|s__Proteobacteria sp. [ref_mOTU_v25_00133]	-0.418504	-0.0211339	0.532967	4.73258	0.110751	0.468589	0.994821	0.491196	0.997209	-0.230967
k__Bacteria|p__Bacteroidetes|c__Bacteroidia|o__Bacteroidales|f__Muribaculaceae|g__Muribaculaceae gen. incertae sedis|s__Bacteroidales bacterium H3 [ref_mOTU_v25_10023]	-0.440608	-0.188309	0.257357	4.2775	0.0480361	0.514809	0.994963	0.511909	0.99721	-0.308625
k__Bacteria|p__Firmicutes|c__Clostridia|o__Clostridiales|f__Clostridiales fam. incertae sedis|g__Clostridiales gen. incertae sedis|s__Clostridiales species incertae sedis [meta_mOTU_v25_13497]	-0.422736	-0.185329	0.355738	4.44706	0.0656197	0.453163	0.99491	0.475058	0.99721	-0.313938
k__Bacteria|p__Bacteria phylum incertae sedis|c__Bacteria class incertae sedis|o__Bacteria order incertae sedis|f__Bacteria fam. incertae sedis|g__Bacteria gen. incertae sedis|s__Bacteria species incertae sedis [meta_mOTU_v25_13068]	0.460039	0.247089	-0.193832	5.72197	-0.031043	0.631707	0.99507	0.607825	0.99721	0.361107
k__Bacteria|p__Actinobacteria|c__Actinobacteria|o__Corynebacteriales|f__Corynebacteriaceae|g__Corynebacterium|s__Corynebacterium casei [ref_mOTU_v25_01937]	-0.095299	-0.237337	-0.199021	4.54993	-0.0383651	0.521471	0.994961	0.498718	0.99721	-0.154738
k__Bacteria|p__Bacteroidetes|c__Bacteroidia|o__Bacteroidales|f__Bacteroidales fam. [Prevotellaceae/Muribaculaceae]|g__Prevotella|s__Prevotella sp. [ref_mOTU_v25_03648]	-0.15537	-0.496716	-0.350599	4.81363	-0.0631869	0.471714	0.99478	0.491495	0.997211	-0.313613
k__Bacteria|p__Firmicutes|c__Clostridia|o__Clostridiales|f__Eubacteriaceae|g__Eubacterium|s__Eubacterium sp. CAG:156 [ref_mOTU_v25_07673]	0.0166712	0.128821	0.217619	4.09004	0.0456274	0.538695	0.994984	0.523808	0.997212	0.0770372
k__Bacteria|p__Firmicutes|c__Erysipelotrichia|o__Erysipelotrichales|f__Erysipelotrichaceae|g__Turicibacter|s__Turicibacter sanguinis [ref_mOTU_v25_04703]	3.0238	1.98214	-1.11343	5.63298	-0.190148	0.439804	0.994983	0.448354	0.997214	2.54243
k__Bacteria|p__Firmicutes|c__Erysipelotrichia|o__Erysipelotrichales|f__Erysipelotrichaceae|g__Merdibacter|s__Merdibacter massiliensis [meta_mOTU_v25_12627]	0.0292803	1.09593	1.12529	4.70543	0.217358	0.448627	0.994952	0.412354	0.997214	0.56995
k__Bacteria|p__Proteobacteria|c__Alphaproteobacteria|o__Rhodospirillales|f__Acetobacteraceae|g__Acidiphilium|s__Acidiphilium sp. CAG:727 [meta_mOTU_v25_14318]	-0.204821	-0.320042	-0.202979	4.2543	-0.0458962	0.50493	0.995002	0.487363	0.997215	-0.270089
k__Bacteria|p__Firmicutes|c__Bacilli|o__Lactobacillales|f__Streptococcaceae|g__Streptococcus|s__Streptococcus anginosus [ref_mOTU_v25_00568]	-0.204337	-0.451135	-0.28998	4.36131	-0.0572431	0.470134	0.994781	0.4642	0.997216	-0.339283
k__Bacteria|p__Firmicutes|c__Bacilli|o__Lactobacillales|f__Lactobacillaceae|g__Lactobacillus|s__Lactobacillus fuchuensis [ref_mOTU_v25_04384]	-0.15643	-0.419784	-0.394571	4.57891	-0.0658297	0.468096	0.994872	0.515059	0.997216	-0.290647
k__Bacteria|p__Firmicutes|c__Clostridia|o__Clostridiales|f__Oscillospiraceae|g__Oscillibacter|s__Oscillibacter sp. CAG:155 [meta_mOTU_v25_13424]	-0.318706	-0.00860736	0.192896	4.27997	0.0400239	0.440395	0.994692	0.458608	0.997217	-0.165868
k__Bacteria|p__Firmicutes|c__Bacilli|o__Lactobacillales|f__Enterococcaceae|g__Enterococcus|s__Enterococcus mundtii/pernyi [ref_mOTU_v25_00319]	0.438468	-0.00620897	-0.404144	5.54285	-0.0532685	0.629707	0.99502	0.548486	0.997217	0.236934
k__Bacteria|p__Synergistetes|c__Synergistia|o__Synergistales|f__Synergistaceae|g__Synergistes|s__Synergistes sp. 3_1_syn1 [ref_mOTU_v25_11256]	-0.22313	0.160456	0.401477	4.56729	0.0703824	0.488464	0.994925	0.498777	0.997219	-0.0427707
k__Bacteria|p__Firmicutes|c__Clostridia|o__Clostridiales|f__Clostridiales fam. incertae sedis|g__Clostridiales gen. incertae sedis|s__Clostridiales species incertae sedis [meta_mOTU_v25_12522]	-0.368648	-0.309814	0.146774	4.42337	0.0280428	0.490226	0.994894	0.515856	0.997221	-0.341189
k__Bacteria|p__Firmicutes|c__Clostridia|o__Clostridiales|f__Clostridiales fam. incertae sedis|g__Clostridiales gen. incertae sedis|s__Clostridiales species incertae sedis [meta_mOTU_v25_13572]	1.42328	0.692472	-0.674574	4.71568	-0.126801	0.498173	0.9951	0.505372	0.997223	1.02661
k__Bacteria|p__Firmicutes|c__Clostridia|o__Clostridiales|f__Peptostreptococcaceae|g__Clostridioides|s__Clostridioides difficile [ref_mOTU_v25_00721]	-0.257419	-0.482433	-0.177502	4.26697	-0.0292631	0.469353	0.995037	0.47487	0.997224	-0.369141
k__Bacteria|p__Bacteria phylum incertae sedis|c__Bacteria class incertae sedis|o__Bacteria order incertae sedis|f__Bacteria fam. incertae sedis|g__Bacteria gen. incertae sedis|s__Bacteria species incertae sedis [meta_mOTU_v25_12238]	-0.0625903	-0.191149	-0.14649	4.89784	-0.0261855	0.556838	0.99488	0.521243	0.997234	-0.13509
k__Bacteria|p__Firmicutes|c__Bacilli|o__Bacillales|f__Staphylococcaceae|g__Staphylococcus|s__Staphylococcus vitulinus [ref_mOTU_v25_02823]	-0.376125	-0.317417	0.0866934	4.22933	0.0203765	0.450166	0.994571	0.470921	0.997236	-0.340848
k__Bacteria|p__Firmicutes|c__Bacilli|o__Lactobacillales|f__Streptococcaceae|g__Streptococcus|s__Streptococcus sp. [ref_mOTU_v25_00902]	-0.306282	-0.456894	-0.19714	4.24461	-0.0435461	0.488865	0.991491	0.499896	0.997237	-0.390286
k__Bacteria|p__Bacteroidetes|c__Bacteroidia|o__Bacteroidales|f__Prevotellaceae|g__Prevotella|s__Prevotella buccalis [ref_mOTU_v25_01953]	-0.396924	-0.339022	-0.0431643	4.14448	-0.00889822	0.458859	0.994867	0.494698	0.997238	-0.369292
k__Bacteria|p__Firmicutes|c__Clostridia|o__Clostridiales|f__Clostridiales fam. incertae sedis|g__Clostridiales gen. incertae sedis|s__Clostridiales species incertae sedis [meta_mOTU_v25_12521]	0.608116	0.314249	-0.339874	5.04777	-0.0581241	0.544294	0.995041	0.55695	0.997238	0.494022
k__Bacteria|p__Actinobacteria|c__Coriobacteriia|o__Coriobacteriales|f__Atopobiaceae|g__Olsenella|s__Olsenella profusa [ref_mOTU_v25_07140]	1.23094	0.800741	-0.52708	3.89801	-0.115425	0.492972	0.995028	0.510841	0.99724	1.00193
k__Bacteria|p__Firmicutes|c__Clostridia|o__Clostridiales|f__Christensenellaceae|g__Christensenella|s__Christensenella massiliensis [ref_mOTU_v25_10002]	0.954545	1.22562	0.241192	4.83286	0.0448929	0.562377	0.994878	0.617974	0.997241	1.10541
k__Bacteria|p__Firmicutes|c__Bacilli|o__Lactobacillales|f__Enterococcaceae|g__Enterococcus|s__Enterococcus canis [ref_mOTU_v25_04130]	-0.397053	-0.261787	0.0233986	4.66253	0.00850959	0.549235	0.995199	0.533126	0.997244	-0.320033
k__Bacteria|p__Firmicutes|c__Clostridia|o__Clostridiales|f__Peptostreptococcaceae|g__Terrisporobacter|s__Terrisporobacter othiniensis [ref_mOTU_v25_02187]	0.15707	0.300308	0.223976	4.78633	0.0497724	0.540178	0.994905	0.562767	0.997244	0.237168
k__Bacteria|p__Firmicutes|c__Clostridia|o__Clostridiales|f__Clostridiales Family XIII. Incertae Sedis|g__Clostridiales Family XIII. Incertae Sedis gen. incertae sedis|s__[Eubacterium] sulci [ref_mOTU_v25_06466]	0.567526	0.300402	-0.201276	4.20836	-0.0479242	0.548329	0.995017	0.544946	0.997245	0.422463
k__Bacteria|p__Firmicutes|c__Clostridia|o__Clostridiales|f__Lachnospiraceae|g__Dorea|s__Dorea sp. D27 [ref_mOTU_v25_05866]	-0.167557	-0.445836	-0.315838	4.11551	-0.0544876	0.516191	0.994985	0.484992	0.997245	-0.294369
k__Bacteria|p__Bacteroidetes|c__Bacteroidia|o__Bacteroidales|f__Prevotellaceae|g__Paraprevotella|s__Paraprevotella xylaniphila [ref_mOTU_v25_03699]	-0.200416	0.102373	0.459127	4.28442	0.0786627	0.47139	0.995164	0.49287	0.997246	-0.03379
k__Bacteria|p__Firmicutes|c__Clostridia|o__Clostridiales|f__Clostridiaceae|g__Clostridium|s__Clostridium butyricum [ref_mOTU_v25_03807]	-0.152486	-0.364452	-0.196658	4.42266	-0.0434477	0.513948	0.994899	0.526732	0.997246	-0.256545
k__Bacteria|p__Bacteroidetes|c__Bacteroidia|o__Bacteroidales|f__Bacteroidales fam. incertae sedis|g__Bacteroidales gen. incertae sedis|s__Bacteroidales species incertae sedis [meta_mOTU_v25_13503]	-0.236644	-0.284084	0.222191	4.25241	0.0427037	0.526079	0.994956	0.547284	0.997249	-0.254614
k__Bacteria|p__Firmicutes|c__Clostridia|o__Clostridiales|f__Clostridiaceae|g__Clostridium|s__uncultured Clostridium sp. [ref_mOTU_v25_02381]	0.195991	0.0289348	-0.295813	4.38876	-0.0544441	0.499788	0.995408	0.539006	0.99725	0.116504
k__Bacteria|p__Firmicutes|c__Clostridia|o__Clostridiales|f__Clostridiales fam. incertae sedis|g__Clostridiales gen. incertae sedis|s__Clostridiales bacterium 41_21_two_genomes [meta_mOTU_v25_12629]	-0.188426	-0.166544	0.0610182	4.94415	0.0138411	0.514819	0.995014	0.512959	0.99725	-0.171822
k__Bacteria|p__Actinobacteria|c__Actinobacteria|o__Bifidobacteriales|f__Bifidobacteriaceae|g__Bifidobacterium|s__Bifidobacterium sp. 7101 [ref_mOTU_v25_02672]	-0.240237	-0.258825	0.036895	4.8215	0.00882721	0.536786	0.994767	0.554644	0.997253	-0.247482
k__Bacteria|p__Bacteroidetes|c__Bacteroidia|o__Bacteroidales|f__Rikenellaceae|g__Alistipes|s__Alistipes finegoldii [ref_mOTU_v25_03682]	2.9701	1.75034	-1.47101	6.09856	-0.231585	0.391025	0.9947	0.402998	0.997253	2.145
k__Bacteria|p__Firmicutes|c__Clostridia|o__Clostridiales|f__Clostridiales fam. incertae sedis|g__Clostridiales gen. incertae sedis|s__Clostridiales species incertae sedis [meta_mOTU_v25_12547]	-0.0342011	0.652776	0.529598	4.89376	0.0968226	0.519826	0.995032	0.483637	0.997254	0.266795
k__Bacteria|p__Firmicutes|c__Erysipelotrichia|o__Erysipelotrichales|f__Erysipelotrichaceae|g__Faecalitalea|s__Faecalitalea cylindroides [ref_mOTU_v25_03678]	0.561069	0.494314	-0.18747	6.15095	-0.027742	0.644656	0.99514	0.600708	0.997254	0.541982
k__Bacteria|p__Firmicutes|c__Clostridia|o__Clostridiales|f__Lachnospiraceae|g__Lachnoclostridium|s__[Clostridium] saccharolyticum [ref_mOTU_v25_03601]	-0.170014	-0.411508	-0.173401	4.17525	-0.0361674	0.483994	0.994974	0.514866	0.997257	-0.26549
k__Bacteria|p__Firmicutes|c__Firmicutes class incertae sedis|o__Firmicutes order incertae sedis|f__Firmicutes fam. incertae sedis|g__Firmicutes gen. incertae sedis|s__Firmicutes bacterium CAG:227 [ref_mOTU_v25_07734]	-0.280852	-0.238355	-0.0486717	4.75471	-0.00836792	0.513224	0.995066	0.485741	0.997257	-0.257629
k__Bacteria|p__Firmicutes|c__Clostridia|o__Clostridiales|f__Clostridiales Family XIII. Incertae Sedis|g__Clostridiales Family XIII. Incertae Sedis gen. incertae sedis|s__[Eubacterium] nodatum [ref_mOTU_v25_07224]	-0.191469	0.126116	0.22818	4.31211	0.0436422	0.488164	0.994885	0.513276	0.997257	-0.0168808
k__Bacteria|p__Actinobacteria|c__Coriobacteriia|o__Eggerthellales|f__Eggerthellaceae|g__Eggerthellaceae gen. incertae sedis|s__Eggerthellaceae bacterium AT8 [ref_mOTU_v25_09173]	-0.186717	-0.137947	0.0246702	4.99815	0.00363393	0.552838	0.995018	0.517252	0.997259	-0.158236
k__Bacteria|p__Actinobacteria|c__Coriobacteriia|o__Coriobacteriales|f__Atopobiaceae|g__Olsenella|s__Olsenella provencensis [ref_mOTU_v25_10173]	0.165535	-0.0786356	-0.210882	4.09586	-0.0396884	0.546357	0.995119	0.566751	0.99726	0.0511174
k__Bacteria|p__Firmicutes|c__Clostridia|o__Clostridiales|f__Ruminococcaceae|g__Ruminococcaceae gen. incertae sedis|s__[Clostridium] methylpentosum [ref_mOTU_v25_11433]	-0.113874	-0.27055	-0.212031	4.29172	-0.0455524	0.533378	0.995315	0.531398	0.99726	-0.195447
k__Bacteria|p__Firmicutes|c__Clostridia|o__Clostridiales|f__Clostridiaceae|g__Clostridium|s__Clostridium sp. CAG:58 [ref_mOTU_v25_07640]	0.0272075	0.146436	0.138526	4.28273	0.0305122	0.500522	0.994816	0.543512	0.997264	0.0850778
k__Bacteria|p__Firmicutes|c__Bacilli|o__Lactobacillales|f__Streptococcaceae|g__Streptococcus|s__Streptococcus pseudopneumoniae/infantis [ref_mOTU_v25_00307]	1.21029	0.251606	-0.892673	4.21572	-0.172978	0.417985	0.99417	0.378247	0.997265	0.728342
k__Bacteria|p__Firmicutes|c__Erysipelotrichia|o__Erysipelotrichales|f__Erysipelotrichaceae|g__Erysipelatoclostridium|s__[Clostridium] spiroforme [ref_mOTU_v25_11181]	0.560784	1.26052	0.979386	5.16022	0.163902	0.506514	0.99511	0.493059	0.997265	0.85735
k__Bacteria|p__Firmicutes|c__Clostridia|o__Clostridiales|f__Clostridiales fam. incertae sedis|g__Clostridiales gen. incertae sedis|s__Clostridiales species incertae sedis [meta_mOTU_v25_14508]	-0.30472	-0.101192	0.133148	4.54209	0.0232734	0.528797	0.994973	0.540296	0.997266	-0.192888
k__Bacteria|p__Firmicutes|c__Clostridia|o__Clostridiales|f__Clostridiales fam. incertae sedis|g__Clostridiales gen. incertae sedis|s__Clostridiales species incertae sedis [meta_mOTU_v25_13415]	0.982493	1.36614	0.72329	5.10023	0.120803	0.506553	0.994896	0.554012	0.997268	1.16954
k__Bacteria|p__Firmicutes|c__Negativicutes|o__Veillonellales|f__Veillonellaceae|g__Veillonella|s__Veillonella dispar [ref_mOTU_v25_01940]	0.294824	-0.0168645	-0.230616	4.26031	-0.0458064	0.530779	0.994822	0.533501	0.99727	0.140768
k__Bacteria|p__Firmicutes|c__Clostridia|o__Clostridiales|f__Clostridiales fam. incertae sedis|g__Clostridiales gen. incertae sedis|s__Clostridiales species incertae sedis [meta_mOTU_v25_13137]	-0.223769	-0.32064	-0.00144759	4.15678	-0.000408618	0.514885	0.995007	0.53119	0.997272	-0.281809
k__Bacteria|p__Actinobacteria|c__Coriobacteriia|o__Eggerthellales|f__Eggerthellaceae|g__Eggerthellaceae gen. incertae sedis|s__Eggerthellaceae species incertae sedis [meta_mOTU_v25_12569]	1.54359	2.56503	1.34278	7.02773	0.193928	0.470814	0.994676	0.443629	0.997272	1.97375
k__Bacteria|p__Bacteroidetes|c__Bacteroidia|o__Bacteroidales|f__Prevotellaceae|g__Prevotella|s__Prevotella sp. [ref_mOTU_v25_03647]	-0.378672	-0.404181	-0.177829	4.56938	-0.0369633	0.527001	0.994774	0.572918	0.997273	-0.395002
k__Bacteria|p__Firmicutes|c__Firmicutes class incertae sedis|o__Firmicutes order incertae sedis|f__Firmicutes fam. incertae sedis|g__Firmicutes gen. incertae sedis|s__Firmicutes bacterium CAG:341 [ref_mOTU_v25_07738]	-0.40984	0.0574734	0.585132	4.71255	0.106165	0.518552	0.995045	0.520692	0.997273	-0.180471
k__Bacteria|p__Firmicutes|c__Tissierellia|o__Tissierellales|f__Peptoniphilaceae|g__Peptoniphilus|s__Peptoniphilus timonensis/phoceensis [ref_mOTU_v25_01842]	-0.108825	-0.411982	-0.256542	4.10335	-0.0567076	0.448713	0.995216	0.454645	0.997273	-0.261349
k__Bacteria|p__Firmicutes|c__Clostridia|o__Clostridiales|f__Peptostreptococcaceae|g__Peptostreptococcus|s__Peptostreptococcus anaerobius [ref_mOTU_v25_01077]	-0.168287	-0.131694	0.0575035	4.37977	0.00974773	0.50751	0.995135	0.516347	0.997273	-0.152679
k__Bacteria|p__Bacteria phylum incertae sedis|c__Bacteria class incertae sedis|o__Bacteria order incertae sedis|f__Bacteria fam. incertae sedis|g__Bacteria gen. incertae sedis|s__Bacteria species incertae sedis [meta_mOTU_v25_13437]	-0.483278	-0.277311	0.0942748	4.35933	0.022817	0.517868	0.995091	0.492611	0.997275	-0.370431
k__Bacteria|p__Firmicutes|c__Firmicutes class incertae sedis|o__Firmicutes order incertae sedis|f__Firmicutes fam. incertae sedis|g__Firmicutes gen. incertae sedis|s__Firmicutes species incertae sedis [meta_mOTU_v25_13105]	0.0908178	-0.504393	-0.560461	4.51496	-0.109574	0.450867	0.994983	0.452425	0.997276	-0.206521
k__Bacteria|p__Actinobacteria|c__Actinobacteria|o__Actinomycetales|f__Actinomycetaceae|g__Actinomyces|s__Actinomyces dentalis [ref_mOTU_v25_02098]	1.14371	1.14216	-0.0376142	3.83186	-0.00738527	0.504625	0.994857	0.553075	0.997278	1.14331
k__Bacteria|p__Firmicutes|c__Firmicutes class incertae sedis|o__Firmicutes order incertae sedis|f__Firmicutes fam. incertae sedis|g__Firmicutes gen. incertae sedis|s__Firmicutes bacterium CAG:170 [ref_mOTU_v25_07733]	-0.193059	-0.0182272	0.16565	4.4254	0.0322902	0.516008	0.994875	0.520047	0.997278	-0.101091
k__Bacteria|p__Firmicutes|c__Firmicutes class incertae sedis|o__Firmicutes order incertae sedis|f__Firmicutes fam. incertae sedis|g__Firmicutes gen. incertae sedis|s__Firmicutes species incertae sedis [meta_mOTU_v25_13089]	-0.478343	-0.256744	0.293008	4.43257	0.0592921	0.50505	0.995092	0.509785	0.997278	-0.376424
k__Bacteria|p__Firmicutes|c__Negativicutes|o__Veillonellales|f__Veillonellaceae|g__Anaeroglobus|s__Anaeroglobus geminatus [ref_mOTU_v25_11977]	-0.206184	-0.42082	-0.0548475	4.33394	-0.0101269	0.496593	0.994885	0.512262	0.997279	-0.304172
k__Bacteria|p__Proteobacteria|c__Gammaproteobacteria|o__Pseudomonadales|f__Pseudomonadaceae|g__Pseudomonas|s__Pseudomonas fluorescens [ref_mOTU_v25_00132]	-0.301328	-0.310825	0.21614	4.23214	0.0482192	0.497556	0.994978	0.506564	0.99728	-0.309375
k__Bacteria|p__Firmicutes|c__Bacilli|o__Lactobacillales|f__Lactobacillaceae|g__Lactobacillus|s__Lactobacillus species incertae sedis [meta_mOTU_v25_14103]	-0.019682	0.106315	0.149682	4.5059	0.0250431	0.555329	0.994813	0.553574	0.99728	0.0609654
k__Bacteria|p__Actinobacteria|c__Actinobacteria|o__Corynebacteriales|f__Corynebacteriaceae|g__Corynebacterium|s__Corynebacterium species incertae sedis [meta_mOTU_v25_12511]	-0.26012	-0.0352219	0.210409	4.33609	0.0437431	0.521494	0.995023	0.539834	0.997281	-0.157504
k__Bacteria|p__Firmicutes|c__Bacilli|o__Lactobacillales|f__Streptococcaceae|g__Lactococcus|s__Lactococcus raffinolactis [ref_mOTU_v25_02289]	-0.212189	-0.530564	-0.495098	4.43873	-0.093996	0.503653	0.994823	0.490339	0.997282	-0.379458
k__Bacteria|p__Firmicutes|c__Clostridia|o__Clostridiales|f__Lachnospiraceae|g__Roseburia|s__Roseburia intestinalis [ref_mOTU_v25_03702]	1.68408	2.39803	0.646494	4.10871	0.134708	0.48192	0.994998	0.463165	0.997282	2.00958
k__Bacteria|p__Firmicutes|c__Clostridia|o__Clostridiales|f__Clostridiales fam. incertae sedis|g__Clostridiales gen. incertae sedis|s__Clostridiales species incertae sedis [meta_mOTU_v25_13855]	-0.291701	-0.131586	0.231587	4.57997	0.0474741	0.477447	0.994784	0.514152	0.997283	-0.221168
k__Bacteria|p__Bacteroidetes|c__Bacteroidia|o__Bacteroidales|f__Prevotellaceae|g__Prevotella|s__Prevotella species incertae sedis [meta_mOTU_v25_12429]	-0.0962143	-0.179378	-0.0744621	4.49389	-0.0151051	0.491984	0.994937	0.501282	0.997283	-0.129116
k__Bacteria|p__Firmicutes|c__Firmicutes class incertae sedis|o__Firmicutes order incertae sedis|f__Firmicutes fam. incertae sedis|g__Firmicutes gen. incertae sedis|s__Firmicutes bacterium CAG:631 [ref_mOTU_v25_07724]	-0.204007	-0.185304	0.00775316	4.24615	0.00177681	0.484249	0.994946	0.518107	0.997285	-0.195276
k__Bacteria|p__Actinobacteria|c__Coriobacteriia|o__Coriobacteriales|f__Atopobiaceae|g__Olsenella|s__Olsenella species incertae sedis [meta_mOTU_v25_13910]	0.033325	0.1531	0.219898	4.73096	0.0369001	0.535993	0.994935	0.55181	0.997285	0.0919893
k__Bacteria|p__Firmicutes|c__Clostridia|o__Clostridiales|f__Lachnospiraceae|g__Dorea|s__Dorea formicigenerans [ref_mOTU_v25_03668]	5.16001	5.79519	1.2257	4.97921	0.224457	0.27047	0.994668	0.33306	0.997285	5.68919
k__Bacteria|p__Firmicutes|c__Clostridia|o__Clostridiales|f__Clostridiales fam. incertae sedis|g__Clostridiales gen. incertae sedis|s__Clostridiales species incertae sedis [meta_mOTU_v25_13955]	3.39398	2.04814	-1.36926	6.78848	-0.20232	0.370205	0.994721	0.383395	0.997285	2.62496
k__Bacteria|p__Firmicutes|c__Clostridia|o__Clostridiales|f__Clostridiaceae|g__Clostridium|s__Clostridium phoceensis [ref_mOTU_v25_08865]	2.28267	2.96574	0.895489	3.42528	0.202244	0.344706	0.9948	0.343837	0.997285	2.55798
k__Bacteria|p__Bacteroidetes|c__Bacteroidia|o__Bacteroidales|f__Rikenellaceae|g__Alistipes|s__Alistipes ihumii [ref_mOTU_v25_07379]	1.16203	2.92919	1.33493	6.68361	0.200845	0.379211	0.995027	0.368113	0.997285	1.74179
k__Bacteria|p__Firmicutes|c__Clostridia|o__Clostridiales|f__Lachnospiraceae|g__Blautia|s__Blautia obeum [ref_mOTU_v25_05140]	5.38027	4.1815	-1.14087	5.38462	-0.190949	0.422692	0.995017	0.351628	0.997285	4.51511
k__Bacteria|p__Firmicutes|c__Clostridia|o__Clostridiales|f__Ruminococcaceae|g__Faecalibacterium|s__Faecalibacterium prausnitzii [ref_mOTU_v25_06108]	3.65429	5.90258	1.1156	5.96306	0.182621	0.56763	0.994822	0.440055	0.997285	4.18132
k__Bacteria|p__Firmicutes|c__Clostridia|o__Clostridiales|f__Clostridiales fam. incertae sedis|g__Clostridiales gen. incertae sedis|s__Clostridiales species incertae sedis [meta_mOTU_v25_12265]	3.33125	3.47737	-1.28034	6.09055	-0.177465	0.449886	0.994915	0.391423	0.997285	3.41917
k__Bacteria|p__Firmicutes|c__Clostridia|o__Clostridiales|f__Clostridiales fam. incertae sedis|g__Clostridiales gen. incertae sedis|s__Clostridiales species incertae sedis [meta_mOTU_v25_12256]	0.188697	0.997548	0.975288	5.32275	0.161308	0.323127	0.994805	0.381099	0.997285	0.557692
k__Bacteria|p__Firmicutes|c__Bacilli|o__Lactobacillales|f__Streptococcaceae|g__Streptococcus|s__Streptococcus thermophilus [ref_mOTU_v25_01348]	7.13618	5.78475	-0.660488	4.34071	-0.151157	0.660693	0.994944	0.538552	0.997285	6.65218
k__Bacteria|p__Firmicutes|c__Bacilli|o__Lactobacillales|f__Lactobacillaceae|g__Lactobacillus|s__Lactobacillus casei/paracasei [ref_mOTU_v25_01406]	8.05521	9.28418	0.955257	5.56539	0.147651	0.423734	0.994668	0.470053	0.997285	8.95814
k__Bacteria|p__Firmicutes|c__Clostridia|o__Clostridiales|f__Ruminococcaceae|g__Ruminococcaceae gen. incertae sedis|s__Ruminococcaceae species incertae sedis [meta_mOTU_v25_12259]	4.86302	6.17318	0.923683	6.23349	0.146184	0.542675	0.994751	0.560632	0.997285	5.08598
k__Bacteria|p__Actinobacteria|c__Coriobacteriia|o__Eggerthellales|f__Eggerthellaceae|g__Gordonibacter|s__Gordonibacter massiliensis [ref_mOTU_v25_10124]	2.96404	2.02699	-0.66854	4.74184	-0.129987	0.584245	0.995033	0.514734	0.997285	2.47965
k__Bacteria|p__Actinobacteria|c__Coriobacteriia|o__Coriobacteriales|f__Coriobacteriaceae|g__Collinsella|s__Collinsella aerofaciens [ref_mOTU_v25_03626]	7.97163	7.51889	-0.727501	5.7828	-0.129773	0.452132	0.994668	0.483393	0.997285	7.60927
k__Bacteria|p__Actinobacteria|c__Coriobacteriia|o__Eggerthellales|f__Eggerthellaceae|g__Eggerthella|s__Eggerthella lenta [ref_mOTU_v25_00719]	5.93402	4.68986	-0.726919	5.12843	-0.128329	0.80948	0.995419	0.50517	0.997285	5.20308
k__Bacteria|p__Bacteroidetes|c__Bacteroidia|o__Bacteroidales|f__Bacteroidaceae|g__Bacteroides|s__Bacteroides rodentium/uniformis [ref_mOTU_v25_00855]	9.11472	9.15513	0.577242	3.62901	0.123294	0.300851	0.994668	0.445137	0.997285	9.11627
k__Bacteria|p__Bacteroidetes|c__Bacteroidia|o__Bacteroidales|f__Bacteroidaceae|g__Bacteroides|s__Bacteroides caccae [ref_mOTU_v25_03473]	6.94987	5.98702	-0.734852	6.13911	-0.113978	0.688173	0.995252	0.46986	0.997285	6.42777
k__Bacteria|p__Firmicutes|c__Clostridia|o__Clostridiales|f__Lachnospiraceae|g__Anaerostipes|s__Anaerostipes hadrus [ref_mOTU_v25_00857]	5.76719	7.74268	0.6361	5.81641	0.110687	0.751604	0.995075	0.633339	0.997285	7.15265
k__Bacteria|p__Actinobacteria|c__Actinobacteria|o__Micrococcales|f__Micrococcaceae|g__Rothia|s__Rothia mucilaginosa [ref_mOTU_v25_05264]	0.636944	0.34963	-0.475846	4.49298	-0.0985157	0.466576	0.994873	0.486986	0.997285	0.495913
k__Bacteria|p__Actinobacteria|c__Actinobacteria|o__Bifidobacteriales|f__Bifidobacteriaceae|g__Bifidobacterium|s__Bifidobacterium longum [ref_mOTU_v25_01099]	7.70393	9.17196	0.502996	4.69243	0.0850336	0.805319	0.995663	0.628822	0.997285	8.5751
k__Bacteria|p__Actinobacteria|c__Actinobacteria|o__Corynebacteriales|f__Corynebacteriaceae|g__Corynebacterium|s__Corynebacterium kroppenstedtii [ref_mOTU_v25_04990]	-0.292366	0.190379	0.401074	4.32281	0.0770255	0.488445	0.994834	0.499855	0.997285	-0.0523722
k__Bacteria|p__Firmicutes|c__Clostridia|o__Clostridiales|f__Clostridiaceae|g__Clostridium|s__Clostridium species incertae sedis [meta_mOTU_v25_13081]	-0.282945	-0.165377	0.0787054	4.25559	0.0163529	0.518634	0.995029	0.53922	0.997285	-0.232631
k__Bacteria|p__Firmicutes|c__Tissierellia|o__Tissierellales|f__Peptoniphilaceae|g__Parvimonas|s__Parvimonas sp. oral taxon 110 [ref_mOTU_v25_04288]	-0.197084	-0.325004	-0.02311	4.27181	-0.00407072	0.506228	0.994734	0.526195	0.997285	-0.26797
k__Bacteria|p__Proteobacteria|c__Deltaproteobacteria|o__Desulfovibrionales|f__Desulfovibrionaceae|g__Bilophila|s__Bilophila wadsworthia [ref_mOTU_v25_04300]	1.72069	2.503	0.713709	3.97971	0.162057	0.479558	0.994811	0.458015	0.997286	2.14444
k__Bacteria|p__Actinobacteria|c__Actinobacteria|o__Bifidobacteriales|f__Bifidobacteriaceae|g__Bifidobacterium|s__Bifidobacterium bifidum [ref_mOTU_v25_03116]	1.6636	4.97716	1.11188	8.94319	0.121019	0.514779	0.995186	0.45852	0.997286	2.2741
k__Bacteria|p__Firmicutes|c__Clostridia|o__Clostridiales|f__Lachnospiraceae|g__Roseburia|s__Roseburia sp. [ref_mOTU_v25_03650]	1.43193	0.472603	-0.516836	4.23489	-0.107244	0.514704	0.995026	0.478838	0.997287	0.992903
k__Bacteria|p__Bacteroidetes|c__Bacteroidia|o__Bacteroidales|f__Porphyromonadaceae|g__Porphyromonas|s__Porphyromonas species incertae sedis [meta_mOTU_v25_13569]	-0.248378	-0.209091	0.0709842	4.20981	0.0143124	0.498215	0.994917	0.524093	0.997288	-0.236849
k__Bacteria|p__Firmicutes|c__Clostridia|o__Clostridiales|f__Clostridiales fam. incertae sedis|g__Clostridiales gen. incertae sedis|s__Clostridiales species incertae sedis [meta_mOTU_v25_12284]	2.05591	1.32332	-0.947973	5.27296	-0.168745	0.478521	0.994948	0.457709	0.997289	1.72094
k__Bacteria|p__Actinobacteria|c__Actinobacteria|o__Propionibacteriales|f__Propionibacteriaceae|g__Pseudopropionibacterium|s__Pseudopropionibacterium propionicum [meta_mOTU_v25_13222]	-0.144314	0.0958798	0.105322	4.35088	0.0227701	0.472582	0.994746	0.522719	0.99729	-0.0224431
k__Bacteria|p__Firmicutes|c__Clostridia|o__Clostridiales|f__Clostridiaceae|g__Clostridium|s__Clostridium species incertae sedis [meta_mOTU_v25_12339]	-0.254826	-0.472993	-0.224787	4.25664	-0.0485881	0.529259	0.995291	0.529209	0.997291	-0.36574
k__Bacteria|p__Firmicutes|c__Clostridia|o__Clostridiales|f__Clostridiaceae|g__Clostridium|s__uncultured Clostridium sp. [ref_mOTU_v25_11608]	0.730442	0.597443	-0.166194	5.44778	-0.034737	0.541052	0.994853	0.57002	0.997292	0.636888
k__Bacteria|p__Firmicutes|c__Clostridia|o__Clostridiales|f__Clostridiales fam. incertae sedis|g__Clostridiales gen. incertae sedis|s__Clostridiales species incertae sedis [meta_mOTU_v25_12556]	1.19521	1.67275	0.597247	4.38327	0.126607	0.524435	0.995039	0.552278	0.997292	1.42924
k__Bacteria|p__Firmicutes|c__Clostridia|o__Clostridiales|f__Clostridiaceae|g__Clostridium|s__Clostridium sp. CAG:798 [ref_mOTU_v25_07653]	-0.0632015	-0.311881	-0.527113	4.82997	-0.0918541	0.454393	0.994824	0.525606	0.997294	-0.193128
k__Bacteria|p__Firmicutes|c__Tissierellia|o__Tissierellales|f__Peptoniphilaceae|g__Peptoniphilus|s__Peptoniphilus lacrimalis [ref_mOTU_v25_00276]	0.227149	0.448406	0.25802	4.19091	0.0461955	0.544105	0.994858	0.563606	0.997294	0.336275
k__Bacteria|p__Actinobacteria|c__Actinobacteria|o__Bifidobacteriales|f__Bifidobacteriaceae|g__Bifidobacterium|s__Bifidobacterium sp. A11 [ref_mOTU_v25_02669]	-0.358322	-0.269652	0.147784	4.29539	0.0234988	0.541064	0.995069	0.551769	0.997294	-0.319627
k__Bacteria|p__Firmicutes|c__Clostridia|o__Clostridiales|f__Clostridiales fam. [Lachnospiraceae/Clostridiaceae]|g__Clostridiales gen. [Clostridium/Coprococcus]|s__Clostridiales sp. [ref_mOTU_v25_03605]	0.134183	0.794396	1.0242	5.12693	0.16607	0.409407	0.994658	0.446632	0.997295	0.453462
k__Bacteria|p__Firmicutes|c__Firmicutes class incertae sedis|o__Firmicutes order incertae sedis|f__Firmicutes fam. incertae sedis|g__Firmicutes gen. incertae sedis|s__Firmicutes bacterium CAG:114 [ref_mOTU_v25_07728]	1.16321	1.59942	1.30418	6.56855	0.182392	0.411785	0.994749	0.41378	0.997295	1.37382
k__Bacteria|p__Firmicutes|c__Clostridia|o__Clostridiales|f__Clostridiaceae|g__Clostridium|s__Clostridium sp. CAG:451 [meta_mOTU_v25_12646]	-0.0117183	-0.311745	-0.258582	4.47335	-0.0508567	0.47676	0.994999	0.505612	0.997296	-0.152492
k__Bacteria|p__Firmicutes|c__Clostridia|o__Clostridiales|f__Clostridiaceae|g__Clostridium|s__Clostridium sp. CAG:433 [meta_mOTU_v25_12886]	-0.39929	-0.167194	0.189523	4.35604	0.0415772	0.50903	0.994919	0.502294	0.997296	-0.258247
k__Bacteria|p__Bacteroidetes|c__Bacteroidia|o__Bacteroidales|f__Prevotellaceae|g__Prevotella|s__Prevotella species incertae sedis [meta_mOTU_v25_12791]	-0.0643245	-0.390149	-0.359587	4.37219	-0.0691319	0.503079	0.99511	0.524037	0.997297	-0.261811
k__Bacteria|p__Firmicutes|c__Clostridia|o__Clostridiales|f__Clostridiales fam. incertae sedis|g__Intestinimonas|s__Intestinimonas massiliensis [ref_mOTU_v25_02970]	0.307289	0.755039	0.339566	4.76968	0.0641462	0.492934	0.995101	0.510138	0.997298	0.513685
k__Bacteria|p__Firmicutes|c__Bacilli|o__Lactobacillales|f__Lactobacillaceae|g__Lactobacillus|s__Lactobacillus coryniformis [ref_mOTU_v25_02748]	-0.339355	-0.0313707	0.27543	4.71745	0.050662	0.532178	0.994961	0.440532	0.997299	-0.18366
k__Bacteria|p__Firmicutes|c__Clostridia|o__Clostridiales|f__Clostridiales fam. incertae sedis|g__Clostridiales gen. incertae sedis|s__Clostridiales species incertae sedis [meta_mOTU_v25_14074]	-0.406719	-0.234669	0.222377	4.50128	0.0390912	0.51985	0.994839	0.524719	0.997299	-0.29995
k__Bacteria|p__Bacteria phylum incertae sedis|c__Bacteria class incertae sedis|o__Bacteria order incertae sedis|f__Bacteria fam. incertae sedis|g__Bacteria gen. incertae sedis|s__Bacteria species incertae sedis [meta_mOTU_v25_14280]	-0.268395	-0.307792	-0.0356835	4.51099	-0.00679351	0.541572	0.995142	0.538577	0.997299	-0.281382
k__Bacteria|p__Actinobacteria|c__Coriobacteriia|o__Eggerthellales|f__Eggerthellaceae|g__Eggerthella|s__Eggerthella sp. CAG:368 [meta_mOTU_v25_13928]	-0.359989	0.253868	0.784901	5.66705	0.130892	0.458827	0.994944	0.495378	0.997301	-0.0629646
k__Bacteria|p__Firmicutes|c__Clostridia|o__Clostridiales|f__Ruminococcaceae|g__Faecalibacterium|s__Faecalibacterium species incertae sedis [meta_mOTU_v25_12303]	-0.3335	-0.251389	0.134505	4.15594	0.0279465	0.523872	0.99497	0.510722	0.997301	-0.285276
k__Bacteria|p__Actinobacteria|c__Coriobacteriia|o__Coriobacteriales|f__Atopobiaceae|g__Olsenella|s__Olsenella scatoligenes [ref_mOTU_v25_03954]	0.213004	0.274525	0.181908	4.95643	0.0319995	0.549598	0.994881	0.586855	0.997303	0.244394
k__Bacteria|p__Proteobacteria|c__Gammaproteobacteria|o__Pseudomonadales|f__Moraxellaceae|g__Psychrobacter|s__Psychrobacter glacincola [ref_mOTU_v25_03935]	-0.204157	-0.187282	0.0256321	4.18402	0.00390679	0.514379	0.995044	0.52348	0.997303	-0.196199
k__Bacteria|p__Firmicutes|c__Clostridia|o__Clostridiales|f__Ruminococcaceae|g__Ruminococcaceae gen. incertae sedis|s__Ruminococcaceae species incertae sedis [meta_mOTU_v25_12239]	6.50475	6.75144	0.536479	7.30736	0.0690879	0.671885	0.995197	0.603675	0.997304	6.62058
k__Bacteria|p__Firmicutes|c__Clostridia|o__Clostridiales|f__Clostridiaceae|g__Clostridium|s__Clostridium sp. CAG:306 [meta_mOTU_v25_14373]	-0.0131124	-0.122219	-0.0866622	5.44349	-0.0145244	0.565595	0.99486	0.566059	0.997304	-0.0755701
k__Bacteria|p__Firmicutes|c__Clostridia|o__Clostridiales|f__Clostridiales fam. incertae sedis|g__Clostridiales gen. incertae sedis|s__Clostridiales species incertae sedis [meta_mOTU_v25_13264]	-0.234587	-0.238628	0.01416	4.58907	0.00236303	0.49352	0.994938	0.51692	0.997304	-0.234635
k__Bacteria|p__Firmicutes|c__Clostridia|o__Clostridiales|f__Clostridiales fam. incertae sedis|g__Clostridiales gen. incertae sedis|s__Clostridiales species incertae sedis [meta_mOTU_v25_12404]	0.106196	0.0996474	0.127292	5.64973	0.0245649	0.591504	0.995337	0.549856	0.997304	0.103832
k__Bacteria|p__Firmicutes|c__Firmicutes class incertae sedis|o__Firmicutes order incertae sedis|f__Firmicutes fam. incertae sedis|g__Firmicutes gen. incertae sedis|s__Firmicutes species incertae sedis [meta_mOTU_v25_12501]	-0.304267	-0.391908	0.122001	4.33323	0.0235118	0.476321	0.994925	0.509143	0.997305	-0.357398
k__Bacteria|p__Proteobacteria|c__Deltaproteobacteria|o__Desulfovibrionales|f__Desulfovibrionaceae|g__Mailhella|s__Mailhella massiliensis [meta_mOTU_v25_14272]	-0.276405	-0.249291	-0.0355656	4.27373	-0.00752947	0.499283	0.995052	0.539535	0.997305	-0.265851
k__Bacteria|p__Firmicutes|c__Clostridia|o__Clostridiales|f__Clostridiales fam. incertae sedis|g__Clostridiales gen. incertae sedis|s__Clostridiales species incertae sedis [meta_mOTU_v25_12887]	0.435157	0.133433	-0.444776	4.32872	-0.083348	0.495053	0.995074	0.510274	0.997306	0.278994
k__Bacteria|p__Proteobacteria|c__Gammaproteobacteria|o__Enterobacterales|f__Morganellaceae|g__Morganella|s__Morganella morganii [ref_mOTU_v25_02508]	0.212113	-0.324052	-0.677026	4.67128	-0.117196	0.435242	0.995019	0.456033	0.997307	-0.0823922
k__Bacteria|p__Bacteroidetes|c__Bacteroidia|o__Bacteroidales|f__Bacteroidaceae|g__Bacteroides|s__Bacteroides massiliensis [ref_mOTU_v25_02135]	0.751176	1.20809	0.98806	7.81713	0.126348	0.486631	0.994744	0.53189	0.997307	0.993521
k__Bacteria|p__Firmicutes|c__Clostridia|o__Clostridiales|f__Peptostreptococcaceae|g__Peptostreptococcaceae gen. incertae sedis|s__Peptostreptococcaceae species incertae sedis [meta_mOTU_v25_12337]	-0.243342	-0.418466	-0.177115	4.15426	-0.0304221	0.493375	0.994807	0.500328	0.997308	-0.326627
k__Bacteria|p__Firmicutes|c__Bacilli|o__Lactobacillales|f__Leuconostocaceae|g__Weissella|s__Weissella viridescens [ref_mOTU_v25_05079]	0.243193	-0.360403	-0.794681	4.48122	-0.15165	0.41775	0.995122	0.449223	0.997308	-0.097318
k__Bacteria|p__Firmicutes|c__Clostridia|o__Clostridiales|f__Lachnospiraceae|g__Tyzzerella|s__Tyzzerella nexilis [ref_mOTU_v25_03689]	0.337192	0.817342	0.671203	6.05967	0.107851	0.550528	0.995171	0.552557	0.997309	0.567673
k__Bacteria|p__Proteobacteria|c__Gammaproteobacteria|o__Enterobacterales|f__Enterobacteriaceae|g__Kluyvera|s__Kluyvera intermedia [ref_mOTU_v25_00093]	-0.3251	-0.244091	0.25039	4.74292	0.0411308	0.514696	0.995045	0.531219	0.997309	-0.280178
k__Bacteria|p__Firmicutes|c__Firmicutes class incertae sedis|o__Firmicutes order incertae sedis|f__Firmicutes fam. incertae sedis|g__Firmicutes gen. incertae sedis|s__Firmicutes species incertae sedis [meta_mOTU_v25_12845]	0.0604057	-0.0508467	-0.088527	4.45412	-0.0186929	0.505554	0.995192	0.53139	0.997309	-0.00999676
k__Bacteria|p__Firmicutes|c__Clostridia|o__Clostridiales|f__Ruminococcaceae|g__Ruminococcus|s__Ruminococcus sp. CAG:382 [ref_mOTU_v25_07709]	-0.112084	-0.0204718	0.180232	4.54513	0.027023	0.53111	0.994945	0.532106	0.997309	-0.0757096
k__Bacteria|p__Actinobacteria|c__Actinobacteria|o__Bifidobacteriales|f__Bifidobacteriaceae|g__Bifidobacterium|s__Bifidobacterium catenulatum/kashiwanohense [ref_mOTU_v25_02701]	0.826976	1.43706	0.654932	6.78297	0.0927116	0.571375	0.994873	0.599679	0.997309	1.13193
k__Bacteria|p__Firmicutes|c__Clostridia|o__Clostridiales|f__Ruminococcaceae|g__Anaerotruncus|s__Anaerotruncus rubiinfantis [ref_mOTU_v25_09169]	0.646103	0.930144	0.279942	3.97734	0.0612176	0.481174	0.994997	0.528157	0.99731	0.78416
k__Bacteria|p__Firmicutes|c__Clostridia|o__Clostridiales|f__Clostridiales fam. [Clostridiaceae/Ruminococcaceae]|g__Clostridiales gen. [Ruminococcus/Clostridium]|s__Clostridiales sp. [ref_mOTU_v25_03611]	0.634305	0.633154	0.0751747	7.84143	0.0101032	0.648729	0.995137	0.608643	0.99731	0.633154
k__Bacteria|p__Firmicutes|c__Bacilli|o__Lactobacillales|f__Lactobacillaceae|g__Lactobacillus|s__Lactobacillus kefiri [ref_mOTU_v25_04391]	-0.259704	-0.125558	-0.0441899	4.56182	-0.00852599	0.550712	0.995115	0.56646	0.997311	-0.191462
k__Bacteria|p__Firmicutes|c__Clostridia|o__Clostridiales|f__Clostridiales fam. incertae sedis|g__Clostridiales gen. incertae sedis|s__Clostridiales species incertae sedis [meta_mOTU_v25_13660]	-0.286974	-0.0979774	0.327989	4.30656	0.06195	0.498739	0.995197	0.520162	0.997312	-0.18648
k__Bacteria|p__Firmicutes|c__Bacilli|o__Lactobacillales|f__Lactobacillaceae|g__Lactobacillus|s__Lactobacillus agilis [ref_mOTU_v25_04375]	-0.178239	-0.412801	-0.32102	4.70104	-0.0536517	0.497208	0.994737	0.517536	0.997314	-0.308745
k__Bacteria|p__Firmicutes|c__Clostridia|o__Clostridiales|f__Lachnospiraceae|g__Roseburia|s__Roseburia sp. CAG:182 [meta_mOTU_v25_12852]	0.0799418	0.279208	0.213061	4.43514	0.0387771	0.516772	0.994936	0.548143	0.997314	0.166539
k__Bacteria|p__Firmicutes|c__Clostridia|o__Clostridiales|f__Eubacteriaceae|g__Eubacterium|s__Eubacterium sp. CAG:274 [meta_mOTU_v25_14129]	-0.145758	0.0403652	0.342674	5.08129	0.0595768	0.516458	0.994959	0.534324	0.997314	-0.0736636
k__Bacteria|p__Firmicutes|c__Clostridia|o__Clostridiales|f__Clostridiales fam. incertae sedis|g__Fenollaria|s__Fenollaria timonensis [ref_mOTU_v25_05275]	-0.20128	-0.0808485	0.0842783	4.332	0.0198141	0.504578	0.995075	0.514405	0.997315	-0.133663
k__Bacteria|p__Proteobacteria|c__Gammaproteobacteria|o__Pseudomonadales|f__Pseudomonadaceae|g__Pseudomonas|s__Pseudomonas helleri [ref_mOTU_v25_00107]	-0.375659	-0.276081	0.110179	4.25073	0.0207202	0.517983	0.994914	0.506778	0.997315	-0.329515
k__Bacteria|p__Bacteroidetes|c__Bacteroidia|o__Bacteroidales|f__Tannerellaceae|g__Parabacteroides|s__Parabacteroides species incertae sedis [meta_mOTU_v25_12295]	-0.229243	-0.103275	0.301201	5.40765	0.0546155	0.597463	0.994904	0.590466	0.997315	-0.163955
k__Bacteria|p__Bacteroidetes|c__Bacteroidia|o__Bacteroidales|f__Prevotellaceae|g__Prevotella|s__Prevotella species incertae sedis [meta_mOTU_v25_13106]	-0.091564	-0.399768	-0.325928	4.19216	-0.0600652	0.511022	0.994971	0.52595	0.997315	-0.232473
k__Bacteria|p__Firmicutes|c__Clostridia|o__Clostridiales|f__Eubacteriaceae|g__Eubacterium|s__uncultured Eubacterium sp. [meta_mOTU_v25_13514]	4.48454	3.78415	-0.613229	4.99297	-0.104218	0.495007	0.994808	0.505349	0.997315	4.27069
k__Bacteria|p__Firmicutes|c__Clostridia|o__Clostridiales|f__Ruminococcaceae|g__Flavonifractor|s__uncultured Flavonifractor sp. [ref_mOTU_v25_07315]	0.0820514	0.105701	0.0606602	4.23718	0.0139564	0.509356	0.99494	0.546023	0.997315	0.0966154
k__Bacteria|p__Firmicutes|c__Bacilli|o__Lactobacillales|f__Streptococcaceae|g__Streptococcus|s__Streptococcus salivarius [ref_mOTU_v25_01349]	1.2152	0.560798	-0.527215	6.07875	-0.0774512	0.602295	0.995249	0.55147	0.997318	0.865714
k__Bacteria|p__Firmicutes|c__Clostridia|o__Clostridiales|f__Oscillospiraceae|g__Oscillibacter|s__Oscillibacter species incertae sedis [meta_mOTU_v25_13278]	0.0157391	-0.0552701	-0.0218013	4.55013	-0.00352212	0.539275	0.994789	0.559419	0.997318	-0.0201354
k__Bacteria|p__Firmicutes|c__Clostridia|o__Clostridiales|f__Clostridiales fam. incertae sedis|g__Clostridiales gen. incertae sedis|s__Clostridiales species incertae sedis [meta_mOTU_v25_13322]	-0.159843	-0.359065	-0.395442	4.47513	-0.0798684	0.476891	0.995002	0.486822	0.997319	-0.252843
k__Bacteria|p__Firmicutes|c__Bacilli|o__Bacillales|f__Bacillaceae|g__Bacillus|s__Bacillus sp. CAG:988 [ref_mOTU_v25_07593]	-0.287818	-0.235911	0.0712887	4.82361	0.0113976	0.500703	0.995029	0.549446	0.99732	-0.249594
k__Bacteria|p__Bacteria phylum [Proteobacteria/Firmicutes]|c__Bacteria class [Gammaproteobacteria/Bacilli]|o__Bacteria order [Lactobacillales/Pseudomonadales]|f__Bacteria fam. [Moraxellaceae/Enterococcaceae]|g__Bacteria gen. [Enterococcus/Acinetobacter]|s__Bacteria sp. [ref_mOTU_v25_00321]	8.80831	3.9147	-0.944059	8.38665	-0.106402	0.524682	0.994732	0.560001	0.99732	6.67133
k__Bacteria|p__Firmicutes|c__Clostridia|o__Clostridia order incertae sedis|f__Clostridia fam. incertae sedis|g__Clostridia gen. incertae sedis|s__Clostridia species incertae sedis [meta_mOTU_v25_13038]	-0.226107	-0.398707	-0.200767	4.18783	-0.0417692	0.486765	0.994929	0.499627	0.99732	-0.314842
k__Bacteria|p__Firmicutes|c__Clostridia|o__Clostridiales|f__Lachnospiraceae|g__Dorea|s__Dorea sp. CAG:317 [ref_mOTU_v25_07668]	0.262769	0.838026	1.15794	5.67896	0.180228	0.371979	0.9947	0.421811	0.99732	0.496635
k__Bacteria|p__Firmicutes|c__Negativicutes|o__Selenomonadales|f__Selenomonadaceae|g__Megamonas|s__Megamonas funiformis/rupellensis [ref_mOTU_v25_02318]	-0.181693	-0.498053	-0.184163	4.27428	-0.037287	0.553157	0.99507	0.542486	0.997321	-0.333495
k__Bacteria|p__Actinobacteria|c__Coriobacteriia|o__Eggerthellales|f__Eggerthellaceae|g__Eggerthella|s__Eggerthella sp. CAG:1427 [ref_mOTU_v25_07669]	-0.101677	-0.454615	-0.416031	4.37121	-0.0767816	0.494475	0.994895	0.511681	0.997321	-0.273943
k__Bacteria|p__Bacteroidetes|c__Bacteroidia|o__Bacteroidales|f__Bacteroidales fam. [Porphyromonadaceae/Barnesiellaceae]|g__Bacteroidales gen. [Coprobacter/Gabonia]|s__Bacteroidales sp. [ref_mOTU_v25_03666]	0.252379	1.58609	1.26085	4.45444	0.24022	0.348556	0.994879	0.316106	0.997321	0.936649
k__Bacteria|p__Firmicutes|c__Clostridia|o__Clostridiales|f__Lachnospiraceae|g__Blautia|s__Blautia sp. CAG:257 [ref_mOTU_v25_07602]	0.126766	0.316991	0.307497	4.54707	0.0711256	0.51087	0.994855	0.571613	0.997322	0.208964
k__Bacteria|p__Firmicutes|c__Clostridia|o__Clostridiales|f__Clostridiaceae|g__Clostridium|s__uncultured Clostridium sp. [ref_mOTU_v25_11611]	0.590663	1.33149	0.610691	4.19837	0.131579	0.489634	0.994945	0.480577	0.997322	1.01348
k__Bacteria|p__Firmicutes|c__Clostridia|o__Clostridiales|f__Clostridiales fam. incertae sedis|g__Clostridiales gen. incertae sedis|s__Clostridiales species incertae sedis [meta_mOTU_v25_13512]	-0.241565	-0.0521598	0.284384	4.73568	0.0517671	0.494731	0.995076	0.511915	0.997323	-0.181111
k__Bacteria|p__Actinobacteria|c__Actinobacteria|o__Micrococcales|f__Microbacteriaceae|g__Microbacterium|s__Microbacterium aurum [ref_mOTU_v25_11021]	-0.308995	-0.271375	0.119789	4.46855	0.0229936	0.537948	0.995345	0.554899	0.997323	-0.292244
k__Bacteria|p__Firmicutes|c__Negativicutes|o__Veillonellales|f__Veillonellaceae|g__Dialister|s__Dialister sp. CAG:486 [ref_mOTU_v25_07666]	0.0723489	-0.279697	-0.337621	4.7528	-0.0557191	0.517596	0.994851	0.520218	0.997323	-0.102201
k__Bacteria|p__Firmicutes|c__Bacilli|o__Lactobacillales|f__Streptococcaceae|g__Streptococcus|s__Streptococcus anginosus [ref_mOTU_v25_00566]	0.459748	-0.0354164	-0.680416	4.73933	-0.116771	0.509417	0.994968	0.506814	0.997323	0.202361
k__Bacteria|p__Firmicutes|c__Bacilli|o__Lactobacillales|f__Streptococcaceae|g__Streptococcus|s__Streptococcus dysgalactiae [ref_mOTU_v25_00316]	-0.178349	-0.450051	-0.229854	4.20588	-0.0486057	0.499373	0.994934	0.510596	0.997324	-0.33221
k__Bacteria|p__Firmicutes|c__Clostridia|o__Clostridiales|f__Clostridiaceae|g__Lactonifactor|s__Lactonifactor longoviformis [ref_mOTU_v25_06928]	1.57179	0.72244	-0.519574	4.31503	-0.0989664	0.51193	0.995302	0.521383	0.997325	1.13853
k__Bacteria|p__Actinobacteria|c__Coriobacteriia|o__Coriobacteriales|f__Atopobiaceae|g__Olsenella|s__Olsenella species incertae sedis [meta_mOTU_v25_13110]	0.0502998	-0.161499	-0.251868	4.34085	-0.0432786	0.478414	0.994834	0.526391	0.997325	-0.0739216
k__Bacteria|p__Firmicutes|c__Clostridia|o__Clostridiales|f__Eubacteriaceae|g__Eubacterium|s__Eubacterium sp. [ref_mOTU_v25_02373]	-0.018356	-0.0907285	-0.0537745	4.11569	-0.0102522	0.535301	0.99493	0.536246	0.997326	-0.055488
k__Bacteria|p__Firmicutes|c__Bacilli|o__Bacillales|f__Staphylococcaceae|g__Staphylococcus|s__Staphylococcus aureus [ref_mOTU_v25_00340]	0.162691	0.194987	-0.0443178	4.67375	-0.00753519	0.572976	0.994977	0.569926	0.997326	0.174786
k__Bacteria|p__Firmicutes|c__Bacilli|o__Bacillales|f__Staphylococcaceae|g__Staphylococcus|s__Staphylococcus xylosus [ref_mOTU_v25_00337]	-0.21756	-0.0664735	0.106144	4.49529	0.0207818	0.534743	0.995183	0.532555	0.997327	-0.12524
k__Bacteria|p__Firmicutes|c__Bacilli|o__Lactobacillales|f__Lactobacillaceae|g__Lactobacillus|s__Lactobacillus saerimneri [ref_mOTU_v25_02286]	-0.0225635	0.160627	0.0396327	5.08551	0.00447947	0.559967	0.995152	0.548527	0.997327	0.0745026
k__Bacteria|p__Firmicutes|c__Bacilli|o__Lactobacillales|f__Lactobacillaceae|g__Lactobacillus|s__Lactobacillus ultunensis [ref_mOTU_v25_03350]	-0.26539	-0.245292	0.106957	4.20674	0.0213628	0.483971	0.995231	0.492874	0.997327	-0.258253
k__Bacteria|p__Proteobacteria|c__Betaproteobacteria|o__Burkholderiales|f__Sutterellaceae|g__Sutterellaceae gen. incertae sedis|s__Sutterellaceae species incertae sedis [meta_mOTU_v25_12389]	0.0281141	0.018851	-0.025816	4.32255	-0.00311926	0.514431	0.995004	0.519883	0.997327	0.025676
k__Bacteria|p__Tenericutes|c__Mollicutes|o__Mycoplasmatales|f__Mycoplasmataceae|g__Mycoplasma|s__Mycoplasma sp. CAG:776 [meta_mOTU_v25_12848]	-0.0627754	0.25238	0.283678	4.37377	0.0557089	0.505406	0.994989	0.495392	0.997328	0.11371
k__Bacteria|p__Proteobacteria|c__Betaproteobacteria|o__Burkholderiales|f__Sutterellaceae|g__Duodenibacillus|s__Duodenibacillus massiliensis [ref_mOTU_v25_03665]	0.00439249	-0.185542	-0.134237	4.58137	-0.0280738	0.539171	0.994875	0.525862	0.997329	-0.0861693
k__Bacteria|p__Firmicutes|c__Erysipelotrichia|o__Erysipelotrichales|f__Erysipelotrichaceae|g__Erysipelotrichaceae gen. incertae sedis|s__Erysipelotrichaceae species incertae sedis [meta_mOTU_v25_13000]	0.362307	-0.00528706	-0.461517	6.31911	-0.0606779	0.547241	0.99489	0.53112	0.997329	0.149459
k__Bacteria|p__Firmicutes|c__Clostridia|o__Clostridiales|f__Clostridiaceae|g__Clostridium|s__Clostridium species incertae sedis [meta_mOTU_v25_12757]	-0.406457	-0.316493	0.266399	4.64348	0.0482477	0.481	0.994892	0.522386	0.99733	-0.363138
k__Bacteria|p__Firmicutes|c__Clostridia|o__Clostridiales|f__Clostridiales fam. incertae sedis|g__Clostridiales gen. incertae sedis|s__Clostridiales species incertae sedis [meta_mOTU_v25_14325]	-0.0150163	-0.0181904	0.00391324	4.61594	0.000518528	0.506601	0.994982	0.50954	0.99733	-0.0175283
k__Bacteria|p__Actinobacteria|c__Coriobacteriia|o__Eggerthellales|f__Eggerthellaceae|g__Cryptobacterium|s__Cryptobacterium curtum [ref_mOTU_v25_11275]	-0.42175	-0.380755	0.101252	4.43244	0.0186583	0.533036	0.995191	0.547836	0.997331	-0.404266
k__Bacteria|p__Firmicutes|c__Bacilli|o__Lactobacillales|f__Streptococcaceae|g__Streptococcus|s__Streptococcus sp. [ref_mOTU_v25_00282]	0.148052	-0.0392392	-0.223373	4.16288	-0.0478027	0.495963	0.994986	0.539515	0.997331	0.0490332
k__Bacteria|p__Firmicutes|c__Clostridia|o__Clostridiales|f__Oscillospiraceae|g__Oscillibacter|s__Oscillibacter sp. [ref_mOTU_v25_03341]	2.04718	2.58554	0.751751	3.9395	0.159133	0.499634	0.994924	0.533239	0.997332	2.28914
k__Bacteria|p__Proteobacteria|c__Gammaproteobacteria|o__Enterobacterales|f__Hafniaceae|g__Hafniaceae gen. [Hafnia/Obesumbacterium]|s__Hafniaceae sp. [ref_mOTU_v25_00709]	-0.158339	0.189242	0.508902	6.10434	0.0653173	0.563886	0.995179	0.499454	0.997332	0.0363247
k__Bacteria|p__Firmicutes|c__Clostridia|o__Clostridiales|f__Clostridiales fam. incertae sedis|g__Clostridiales gen. incertae sedis|s__Clostridiales species incertae sedis [meta_mOTU_v25_13212]	-0.467008	-0.242439	0.162982	4.4773	0.035065	0.532476	0.994881	0.537293	0.997332	-0.365699
k__Bacteria|p__Firmicutes|c__Clostridia|o__Clostridiales|f__Clostridiales fam. incertae sedis|g__Clostridiales gen. incertae sedis|s__Clostridiales species incertae sedis [meta_mOTU_v25_12894]	-0.158885	-0.0532375	0.0778455	4.4688	0.018178	0.535334	0.994921	0.534172	0.997333	-0.114078
k__Bacteria|p__Bacteroidetes|c__Flavobacteriia|o__Flavobacteriia order incertae sedis|f__Flavobacteriia fam. incertae sedis|g__Flavobacteriia gen. incertae sedis|s__Flavobacteriia species incertae sedis [meta_mOTU_v25_14202]	0.077942	-0.00390561	0.0952935	4.75199	0.0197573	0.57327	0.995165	0.586419	0.997333	0.0468952
k__Bacteria|p__Firmicutes|c__Clostridia|o__Clostridiales|f__Clostridiales fam. incertae sedis|g__Clostridiales gen. incertae sedis|s__Clostridiales species incertae sedis [meta_mOTU_v25_14106]	-0.176719	-0.555918	-0.294014	4.26482	-0.0558939	0.451551	0.995113	0.448045	0.997333	-0.360254
k__Bacteria|p__Bacteroidetes|c__Bacteroidia|o__Bacteroidales|f__Prevotellaceae|g__Prevotella|s__Prevotella species incertae sedis [meta_mOTU_v25_12332]	0.0799897	-0.152112	-0.43966	5.29338	-0.0753641	0.612672	0.994899	0.562225	0.997334	-0.0281208
k__Bacteria|p__Actinobacteria|c__Actinobacteria|o__Bifidobacteriales|f__Bifidobacteriaceae|g__Bifidobacterium|s__Bifidobacterium angulatum [ref_mOTU_v25_04326]	-0.435179	-0.181729	0.320938	4.46784	0.0547903	0.520678	0.995046	0.531223	0.997335	-0.309279
k__Bacteria|p__Firmicutes|c__Clostridia|o__Clostridiales|f__Clostridiaceae|g__Butyricicoccus|s__Butyricicoccus pullicaecorum [ref_mOTU_v25_02158]	-0.417163	-0.338679	0.0788521	4.4621	0.0132318	0.4935	0.994874	0.498246	0.997335	-0.36822
k__Bacteria|p__Firmicutes|c__Clostridia|o__Clostridiales|f__Lachnospiraceae|g__Niameybacter|s__Niameybacter massiliensis [meta_mOTU_v25_12700]	-0.216602	0.184687	0.48732	5.17314	0.0792264	0.529121	0.995301	0.523781	0.997335	-0.0205485
k__Bacteria|p__Firmicutes|c__Bacilli|o__Bacillales|f__Staphylococcaceae|g__Staphylococcus|s__Staphylococcus saprophyticus [ref_mOTU_v25_00339]	-0.393618	-0.261661	0.152163	4.29721	0.0284416	0.483022	0.994795	0.509778	0.997336	-0.32246
k__Bacteria|p__Firmicutes|c__Clostridia|o__Clostridiales|f__Ruminococcaceae|g__Ruminococcus|s__Ruminococcus sp. [ref_mOTU_v25_03681]	0.721816	0.829028	0.19444	4.2656	0.0415949	0.549656	0.995184	0.592014	0.997336	0.777473
k__Bacteria|p__Bacteroidetes|c__Bacteroidia|o__Bacteroidales|f__Porphyromonadaceae|g__Porphyromonas|s__Porphyromonas uenonis [ref_mOTU_v25_02386]	-0.379848	-0.280338	0.0521231	4.20704	0.0143472	0.541112	0.995115	0.558275	0.997336	-0.342897
k__Bacteria|p__Actinobacteria|c__Actinobacteria|o__Micrococcales|f__Microbacteriaceae|g__Microbacterium|s__Microbacterium sp. [ref_mOTU_v25_05162]	-0.447853	-0.283571	0.275054	4.41692	0.0555027	0.51278	0.995131	0.496222	0.997336	-0.394972
k__Bacteria|p__Firmicutes|c__Clostridia|o__Clostridiales|f__Clostridiales fam. [Eubacteriaceae/Clostridiaceae]|g__Clostridiales gen. [Clostridium/Eubacterium]|s__Clostridiales sp. [ref_mOTU_v25_04568]	-0.0451764	0.436949	0.475268	5.35399	0.0798231	0.543583	0.994785	0.543637	0.997337	0.160001
k__Bacteria|p__Firmicutes|c__Bacilli|o__Lactobacillales|f__Lactobacillaceae|g__Lactobacillus|s__Lactobacillus oris [ref_mOTU_v25_04396]	1.04212	0.793041	-0.478301	4.86535	-0.0821833	0.593971	0.99479	0.588216	0.997337	0.913384
k__Bacteria|p__Firmicutes|c__Clostridia|o__Clostridiales|f__Clostridiaceae|g__Clostridium|s__Clostridium sp. CAG:43 [ref_mOTU_v25_07626]	-0.247977	-0.21711	0.0470576	4.35537	0.00703287	0.524919	0.995092	0.513733	0.997337	-0.228096
k__Bacteria|p__Bacteroidetes|c__Bacteroidia|o__Bacteroidales|f__Porphyromonadaceae|g__Porphyromonadaceae gen. [Sanguibacteroides/Gabonibacter]|s__Porphyromonadaceae sp. [ref_mOTU_v25_04706]	-0.03146	0.0708833	0.277251	4.28169	0.0481881	0.504136	0.994892	0.512678	0.997338	0.0315339
k__Bacteria|p__Firmicutes|c__Erysipelotrichia|o__Erysipelotrichales|f__Erysipelotrichaceae|g__Holdemania|s__Holdemania massiliensis [ref_mOTU_v25_07383]	0.767066	0.176987	-0.529836	4.64712	-0.102465	0.475556	0.994842	0.497722	0.997338	0.450437
k__Bacteria|p__Firmicutes|c__Bacilli|o__Lactobacillales|f__Streptococcaceae|g__Streptococcus|s__Streptococcus peroris [ref_mOTU_v25_00300]	-0.318428	-0.367027	-0.0996003	4.12625	-0.0183291	0.482328	0.994979	0.515528	0.997339	-0.335484
k__Bacteria|p__Bacteria phylum incertae sedis|c__Bacteria class incertae sedis|o__Bacteria order incertae sedis|f__Bacteria fam. incertae sedis|g__Bacteria gen. incertae sedis|s__Bacteria species incertae sedis [meta_mOTU_v25_12409]	0.221436	0.0491948	-0.250802	4.05752	-0.0539352	0.509637	0.995208	0.515622	0.997339	0.126054
k__Bacteria|p__Firmicutes|c__Clostridia|o__Clostridiales|f__Clostridiales fam. incertae sedis|g__Clostridiales gen. incertae sedis|s__Clostridiales species incertae sedis [meta_mOTU_v25_14120]	0.0048491	0.163412	0.245628	4.5221	0.0425365	0.540867	0.994882	0.565336	0.997339	0.0799601
k__Bacteria|p__Firmicutes|c__Clostridia|o__Clostridiales|f__Clostridiales Family XIII. Incertae Sedis|g__Mogibacterium|s__Mogibacterium species incertae sedis [meta_mOTU_v25_12290]	2.06718	1.83125	-0.151163	4.37157	-0.0319749	0.577567	0.995027	0.660693	0.99734	1.9709
k__Bacteria|p__Firmicutes|c__Clostridia|o__Clostridiales|f__Clostridiales fam. incertae sedis|g__Clostridiales gen. incertae sedis|s__Clostridiales species incertae sedis [meta_mOTU_v25_12445]	2.0958	1.34704	-0.834501	4.06805	-0.174312	0.50146	0.994892	0.43307	0.99734	1.64694
k__Bacteria|p__Firmicutes|c__Clostridia|o__Clostridiales|f__Clostridiaceae|g__Clostridium|s__Clostridium species incertae sedis [meta_mOTU_v25_12839]	-0.483765	-0.235337	0.303238	4.12242	0.0590568	0.473991	0.99486	0.505032	0.99734	-0.335909
k__Bacteria|p__Firmicutes|c__Clostridia|o__Clostridiales|f__Ruminococcaceae|g__Flavonifractor|s__Flavonifractor plautii [ref_mOTU_v25_05238]	1.26109	2.02227	0.718421	4.27876	0.138407	0.439877	0.994915	0.461482	0.997341	1.68199
k__Bacteria|p__Firmicutes|c__Clostridia|o__Clostridiales|f__Clostridiales fam. [Eubacteriaceae/Ruminococcaceae]|g__Clostridiales gen. [Ruminococcus/Eubacterium]|s__Clostridiales sp. [ref_mOTU_v25_05137]	4.1585	2.95252	-0.692202	4.8031	-0.12475	0.503091	0.994961	0.498651	0.997342	3.47307
k__Bacteria|p__Firmicutes|c__Bacilli|o__Lactobacillales|f__Enterococcaceae|g__Enterococcus|s__Enterococcus ureilyticus [ref_mOTU_v25_01667]	-0.550637	-0.314713	0.326893	4.78424	0.0547553	0.474531	0.995166	0.468604	0.997342	-0.437664
k__Bacteria|p__Firmicutes|c__Clostridia|o__Clostridiales|f__Lachnospiraceae|g__Blautia|s__Blautia hansenii [ref_mOTU_v25_03670]	-0.208858	0.107494	0.199896	4.62847	0.0417705	0.586197	0.995182	0.550039	0.997342	-0.0474302
k__Bacteria|p__Actinobacteria|c__Coriobacteriia|o__Coriobacteriales|f__Coriobacteriaceae|g__Collinsella|s__Collinsella ihuae [ref_mOTU_v25_09170]	-0.104662	-0.344153	-0.302438	4.1893	-0.0600152	0.503805	0.994819	0.494586	0.997343	-0.222192
k__Bacteria|p__Actinobacteria|c__Actinobacteria|o__Bifidobacteriales|f__Bifidobacteriaceae|g__Bifidobacterium|s__Bifidobacterium scardovii [ref_mOTU_v25_02704]	-0.113986	0.210753	0.365963	5.2476	0.0584253	0.548387	0.994769	0.528208	0.997344	0.0592187
k__Bacteria|p__Bacteroidetes|c__Bacteroidia|o__Bacteroidales|f__Bacteroidales fam. incertae sedis|g__Bacteroidales gen. incertae sedis|s__Bacteroidales species incertae sedis [meta_mOTU_v25_12424]	-0.213137	-0.404056	-0.198701	4.1296	-0.0383319	0.462079	0.994886	0.506985	0.997344	-0.29651
k__Bacteria|p__Proteobacteria|c__Gammaproteobacteria|o__Pseudomonadales|f__Pseudomonadaceae|g__Pseudomonas|s__Pseudomonas sp. [ref_mOTU_v25_00164]	-0.282661	-0.0716644	0.374907	4.31872	0.0767396	0.45666	0.994752	0.502057	0.997345	-0.181583
k__Bacteria|p__Firmicutes|c__Bacilli|o__Bacillales|f__Bacillaceae|g__Psychrobacillus|s__Psychrobacillus sp. OK028 [ref_mOTU_v25_03581]	-0.155039	-0.312763	-0.133971	4.61345	-0.0224627	0.503727	0.995061	0.540523	0.997345	-0.22845
k__Bacteria|p__Firmicutes|c__Bacilli|o__Lactobacillales|f__Enterococcaceae|g__Enterococcus|s__Enterococcus massiliensis [ref_mOTU_v25_08844]	-0.19496	-0.495532	-0.181273	4.08514	-0.0339057	0.507009	0.994975	0.542882	0.997346	-0.336024
k__Bacteria|p__Firmicutes|c__Clostridia|o__Clostridiales|f__Ruminococcaceae|g__Ruminococcus|s__Ruminococcus species incertae sedis [meta_mOTU_v25_12766]	-0.0041411	-0.0930967	-0.0334117	4.85462	-0.00488772	0.575266	0.995006	0.583208	0.997346	-0.0294771
k__Bacteria|p__Firmicutes|c__Bacilli|o__Lactobacillales|f__Carnobacteriaceae|g__Carnobacterium|s__Carnobacterium maltaromaticum [ref_mOTU_v25_01748]	0.032518	-0.358266	-0.674942	5.24905	-0.116398	0.42075	0.994854	0.462162	0.997346	-0.176068
k__Bacteria|p__Firmicutes|c__Clostridia|o__Clostridiales|f__Clostridiaceae|g__Clostridium|s__Clostridium algidicarnis [ref_mOTU_v25_11046]	-0.344567	-0.207304	0.321222	4.20833	0.0700023	0.483028	0.995217	0.464466	0.997347	-0.291555
k__Bacteria|p__Firmicutes|c__Clostridia|o__Clostridiales|f__Eubacteriaceae|g__Eubacteriaceae gen. incertae sedis|s__Eubacteriaceae bacterium CHKCI005 [ref_mOTU_v25_09413]	0.502417	0.870835	0.337472	4.12904	0.0708429	0.519958	0.994865	0.554001	0.997348	0.705243
k__Bacteria|p__Firmicutes|c__Clostridia|o__Clostridiales|f__Clostridiales fam. incertae sedis|g__Clostridiales gen. incertae sedis|s__Clostridiales species incertae sedis [meta_mOTU_v25_13819]	0.75924	0.17117	-0.840624	6.74634	-0.125013	0.483701	0.994911	0.532378	0.997348	0.44987
k__Bacteria|p__Firmicutes|c__Bacilli|o__Lactobacillales|f__Lactobacillaceae|g__Lactobacillus|s__Lactobacillus sakei [ref_mOTU_v25_01607]	2.93542	2.13457	-1.49051	9.10235	-0.150873	0.385982	0.994914	0.430084	0.997349	2.59408
k__Bacteria|p__Firmicutes|c__Clostridia|o__Clostridiales|f__Clostridiales fam. incertae sedis|g__Clostridiales gen. incertae sedis|s__Clostridiales species incertae sedis [meta_mOTU_v25_12371]	0.490455	1.34937	1.10139	4.93248	0.183883	0.458873	0.99527	0.354824	0.99735	0.936773
k__Bacteria|p__Firmicutes|c__Clostridia|o__Clostridiales|f__Ruminococcaceae|g__Ruminococcus|s__Ruminococcus species incertae sedis [meta_mOTU_v25_12248]	0.21572	0.248081	0.197069	6.08513	0.0317078	0.599214	0.99488	0.570238	0.997351	0.229792
k__Bacteria|p__Proteobacteria|c__Gammaproteobacteria|o__Enterobacterales|f__Enterobacteriaceae|g__Enterobacteriaceae gen. [Citrobacter/Enterobacter/Escherichia/Salmonella]|s__Enterobacteriaceae sp. [ref_mOTU_v25_00096]	-0.142082	0.5264	0.799369	5.18501	0.140342	0.384944	0.994927	0.445027	0.997351	0.164946
k__Bacteria|p__Actinobacteria|c__Actinobacteria|o__Micrococcales|f__Microbacteriaceae|g__Microbacterium|s__Microbacterium oleivorans [ref_mOTU_v25_02742]	-0.423109	-0.376785	0.177477	4.35636	0.0323873	0.533928	0.995122	0.550997	0.997351	-0.400487
k__Bacteria|p__Actinobacteria|c__Actinobacteria|o__Actinobacteria order [Actinomycetales/Micrococcales]|f__Actinobacteria fam. [Sanguibacteraceae/Actinomycetaceae/Promicromonosporaceae]|g__Actinobacteria gen. [Xylanimonas/Schaalia/Sanguibacter]|s__Actinobacteria sp. [ref_mOTU_v25_01911]	3.22646	2.35085	-0.835532	4.23781	-0.151609	0.525155	0.995101	0.425729	0.997351	2.74607
k__Bacteria|p__Firmicutes|c__Clostridia|o__Clostridiales|f__Clostridiaceae|g__Hungatella|s__Hungatella hathewayi [ref_mOTU_v25_11861]	0.0551646	-0.340353	-0.422722	4.43082	-0.084909	0.498176	0.994889	0.485053	0.997352	-0.135178
k__Bacteria|p__Actinobacteria|c__Coriobacteriia|o__Coriobacteriales|f__Atopobiaceae|g__Olsenella|s__Olsenella sp. oral taxon 807 [ref_mOTU_v25_11835]	1.14306	0.810039	-0.240769	3.80874	-0.0558395	0.507782	0.995086	0.530689	0.997352	1.00059
k__Bacteria|p__Firmicutes|c__Bacilli|o__Lactobacillales|f__Leuconostocaceae|g__Weissella|s__Weissella confusa [ref_mOTU_v25_00254]	-0.236048	-0.212945	0.051258	4.32296	0.00740039	0.481027	0.994888	0.526755	0.997352	-0.225879
k__Bacteria|p__Bacteroidetes|c__Bacteroidia|o__Bacteroidales|f__Rikenellaceae|g__Alistipes|s__Alistipes species incertae sedis [meta_mOTU_v25_12829]	0.285956	0.541051	0.605049	6.50021	0.0911217	0.586454	0.995101	0.570265	0.997353	0.401241
k__Bacteria|p__Firmicutes|c__Clostridia|o__Clostridiales|f__Lachnospiraceae|g__Blautia|s__[Ruminococcus] torques [ref_mOTU_v25_03660]	5.51966	3.87319	-1.38094	6.93415	-0.171108	0.527593	0.994973	0.482914	0.997353	3.98385
k__Bacteria|p__Bacteroidetes|c__Bacteroidia|o__Bacteroidales|f__Rikenellaceae|g__Alistipes|s__Alistipes finegoldii/onderdonkii [ref_mOTU_v25_03069]	6.18813	7.22269	1.08716	7.34999	0.152303	0.409608	0.994758	0.468074	0.997353	7.103
k__Bacteria|p__Firmicutes|c__Bacilli|o__Lactobacillales|f__Lactobacillaceae|g__Lactobacillus|s__Lactobacillus rapi [ref_mOTU_v25_04405]	-0.164911	-0.438001	-0.269539	4.1047	-0.0567911	0.493697	0.994945	0.466533	0.997354	-0.343322
k__Bacteria|p__Lentisphaerae|c__Lentisphaerae class incertae sedis|o__Lentisphaerae order incertae sedis|f__Lentisphaerae fam. incertae sedis|g__Lentisphaerae gen. incertae sedis|s__Lentisphaerae bacterium ADurb.Bin242 [meta_mOTU_v25_12416]	-0.204515	-0.0605779	0.186843	4.50796	0.0376204	0.487307	0.994778	0.526031	0.997354	-0.128572
k__Bacteria|p__Firmicutes|c__Clostridia|o__Clostridiales|f__Clostridiaceae|g__Clostridium|s__Clostridium sp. CAG:628 [meta_mOTU_v25_12940]	0.0279915	-0.00711279	0.0126334	5.48556	0.00125795	0.594687	0.995025	0.55913	0.997354	0.01055
k__Bacteria|p__Firmicutes|c__Clostridia|o__Clostridiales|f__Clostridiaceae|g__Clostridium|s__Clostridium sp. 7_2_43FAA [ref_mOTU_v25_05195]	-0.506804	-0.253597	0.315992	4.33776	0.0712383	0.505427	0.994999	0.518737	0.997354	-0.38039
k__Bacteria|p__Firmicutes|c__Clostridia|o__Clostridiales|f__Clostridiales fam. incertae sedis|g__Clostridiales gen. incertae sedis|s__Clostridiales species incertae sedis [meta_mOTU_v25_13745]	-0.0481537	-0.336796	-0.257834	4.34293	-0.0567795	0.477616	0.995073	0.519231	0.997354	-0.213257
k__Bacteria|p__Proteobacteria|c__Deltaproteobacteria|o__Desulfovibrionales|f__Desulfovibrionaceae|g__Desulfovibrio|s__Desulfovibrio desulfuricans [ref_mOTU_v25_06852]	0.0378355	-0.471587	-0.402167	4.43596	-0.0863888	0.489848	0.994787	0.498651	0.997354	-0.24484
k__Bacteria|p__Actinobacteria|c__Coriobacteriia|o__Coriobacteriales|f__Atopobiaceae|g__Olsenella|s__Olsenella mediterranea [ref_mOTU_v25_10254]	-0.369801	-0.249835	0.205845	4.05844	0.0412446	0.469912	0.995097	0.49237	0.997355	-0.320486
k__Bacteria|p__Bacteria phylum incertae sedis|c__Bacteria class incertae sedis|o__Bacteria order incertae sedis|f__Bacteria fam. incertae sedis|g__Bacteria gen. incertae sedis|s__Bacteria species incertae sedis [meta_mOTU_v25_12849]	-0.24964	-0.1424	0.247942	4.34462	0.0457738	0.512143	0.994908	0.526522	0.997356	-0.193828
k__Bacteria|p__Proteobacteria|c__Gammaproteobacteria|o__Pseudomonadales|f__Pseudomonadaceae|g__Pseudomonas|s__Pseudomonas mucidolens [ref_mOTU_v25_00121]	-0.453137	-0.25747	0.132962	4.18545	0.0283765	0.48838	0.995068	0.506625	0.997356	-0.35979
k__Bacteria|p__Firmicutes|c__Clostridia|o__Clostridiales|f__Ruminococcaceae|g__Ruminococcaceae gen. incertae sedis|s__[Clostridium] leptum [ref_mOTU_v25_03688]	2.74995	2.58187	-0.466939	5.07183	-0.0810575	0.664722	0.99516	0.685525	0.997357	2.69443
k__Bacteria|p__Firmicutes|c__Clostridia|o__Clostridiales|f__Clostridiales fam. incertae sedis|g__Clostridiales gen. incertae sedis|s__Clostridiales species incertae sedis [meta_mOTU_v25_12334]	1.57113	0.78915	-0.947548	5.69266	-0.149868	0.508824	0.99494	0.520917	0.997357	1.11714
k__Bacteria|p__Firmicutes|c__Bacilli|o__Lactobacillales|f__Lactobacillaceae|g__Lactobacillus|s__Lactobacillus algidus [ref_mOTU_v25_08241]	-0.433624	-0.331139	0.0929118	4.23874	0.0197717	0.508843	0.994976	0.495888	0.997358	-0.380602
k__Bacteria|p__Bacteroidetes|c__Bacteroidia|o__Bacteroidales|f__Bacteroidales fam. incertae sedis|g__Bacteroidales gen. incertae sedis|s__Bacteroidales species incertae sedis [meta_mOTU_v25_13898]	-0.0889995	-0.25202	-0.0214896	5.25303	-0.00372215	0.578193	0.995251	0.534114	0.997358	-0.161519
k__Bacteria|p__Firmicutes|c__Clostridia|o__Clostridiales|f__Ruminococcaceae|g__Ruminococcaceae gen. incertae sedis|s__Ruminococcaceae species incertae sedis [meta_mOTU_v25_12789]	2.63111	2.63701	0.62284	5.40799	0.107844	0.57249	0.995016	0.681874	0.997358	2.63467
k__Bacteria|p__Firmicutes|c__Clostridia|o__Clostridiales|f__Clostridiaceae|g__Butyricicoccus|s__Butyricicoccus species incertae sedis [meta_mOTU_v25_12336]	2.29617	2.98159	0.618241	4.05848	0.123422	0.494115	0.994838	0.510297	0.997358	2.64648
k__Bacteria|p__Actinobacteria|c__Actinobacteria|o__Micrococcales|f__Brevibacteriaceae|g__Brevibacterium|s__Brevibacterium linens [ref_mOTU_v25_05242]	-0.164096	-0.514507	-0.291064	4.24967	-0.0584393	0.457982	0.994838	0.501651	0.997358	-0.345885
k__Bacteria|p__Bacteroidetes|c__Bacteroidia|o__Bacteroidales|f__Prevotellaceae|g__Prevotella|s__Prevotella species incertae sedis [meta_mOTU_v25_12510]	-0.000677931	-0.217179	-0.307562	5.20365	-0.0476511	0.575092	0.994805	0.528658	0.997358	-0.11742
k__Bacteria|p__Bacteroidetes|c__Bacteroidia|o__Bacteroidales|f__Porphyromonadaceae|g__Porphyromonas|s__Porphyromonas asaccharolytica [ref_mOTU_v25_02384]	0.0385252	-0.273417	-0.413974	4.15677	-0.0742845	0.493816	0.994863	0.525849	0.997359	-0.116745
k__Bacteria|p__Proteobacteria|c__Gammaproteobacteria|o__Enterobacterales|f__Enterobacteriaceae|g__Enterobacteriaceae gen. [Raoultella/Klebsiella]|s__Enterobacteriaceae sp. [ref_mOTU_v25_00087]	0.250025	-0.072954	-0.2281	4.88313	-0.0438395	0.502729	0.995211	0.517831	0.997359	0.089442
k__Bacteria|p__Firmicutes|c__Clostridia|o__Clostridiales|f__Clostridiales fam. incertae sedis|g__Clostridiales gen. incertae sedis|s__Clostridiales species incertae sedis [meta_mOTU_v25_13027]	-0.254135	-0.335348	-0.134645	5.07241	-0.0196974	0.559696	0.9952	0.509813	0.997359	-0.295028
k__Bacteria|p__Actinobacteria|c__Actinobacteria|o__Actinomycetales|f__Actinomycetaceae|g__Actinomyces|s__Actinomyces sp. ICM47 [ref_mOTU_v25_01914]	1.66992	1.34626	-0.431179	4.85298	-0.0747437	0.546723	0.994956	0.600457	0.99736	1.45646
k__Bacteria|p__Firmicutes|c__Clostridia|o__Clostridiales|f__Eubacteriaceae|g__Eubacterium|s__uncultured Eubacterium sp. [ref_mOTU_v25_08868]	2.14741	1.37878	-1.3767	4.90676	-0.25391	0.377262	0.994668	0.377546	0.99736	1.70706
k__Bacteria|p__Firmicutes|c__Clostridia|o__Clostridiales|f__Clostridiales fam. incertae sedis|g__Clostridiales gen. incertae sedis|s__Clostridiales species incertae sedis [meta_mOTU_v25_13541]	-0.397517	-0.329497	0.271793	4.32356	0.0604766	0.494211	0.995135	0.533237	0.997361	-0.370407
k__Bacteria|p__Actinobacteria|c__Coriobacteriia|o__Coriobacteriales|f__Coriobacteriaceae|g__Collinsella|s__Collinsella intestinalis [ref_mOTU_v25_06307]	-0.0102032	-0.276913	-0.438233	4.60128	-0.0813624	0.499683	0.994991	0.521876	0.997361	-0.142015
k__Bacteria|p__Firmicutes|c__Negativicutes|o__Veillonellales|f__Veillonellaceae|g__Veillonella|s__Veillonella species incertae sedis [meta_mOTU_v25_12759]	-0.217255	-0.435233	-0.399624	4.18412	-0.0840239	0.519389	0.994917	0.515715	0.997361	-0.348941
k__Bacteria|p__Proteobacteria|c__Gammaproteobacteria|o__Enterobacterales|f__Enterobacteriaceae|g__Enterobacter|s__Enterobacter kobei [ref_mOTU_v25_00068]	-0.370742	-0.203664	0.288874	4.75782	0.0466942	0.531824	0.993566	0.54368	0.997361	-0.283899
k__Bacteria|p__Firmicutes|c__Bacilli|o__Lactobacillales|f__Streptococcaceae|g__Streptococcus|s__Streptococcus oralis [ref_mOTU_v25_00290]	0.982656	0.213657	-0.688102	4.33376	-0.154585	0.482681	0.99473	0.48593	0.997362	0.638423
k__Bacteria|p__Firmicutes|c__Bacilli|o__Lactobacillales|f__Enterococcaceae|g__Tetragenococcus|s__Tetragenococcus solitarius [ref_mOTU_v25_07427]	-0.449866	-0.20013	0.297047	4.63338	0.0580954	0.49308	0.994782	0.517795	0.997362	-0.331456
k__Bacteria|p__Bacteria phylum incertae sedis|c__Bacteria class incertae sedis|o__Bacteria order incertae sedis|f__Bacteria fam. incertae sedis|g__Bacteria gen. incertae sedis|s__Bacteria species incertae sedis [meta_mOTU_v25_14054]	-0.160342	-0.143842	-0.0702016	4.68907	-0.0146557	0.516519	0.994915	0.531104	0.997363	-0.15256
k__Bacteria|p__Firmicutes|c__Clostridia|o__Clostridiales|f__Clostridiales fam. [Lachnospiraceae/Clostridiaceae]|g__Clostridium|s__Clostridium sp. [ref_mOTU_v25_03599]	0.562619	0.105352	-0.369061	4.22129	-0.0881169	0.540774	0.995195	0.55224	0.997363	0.336117
k__Bacteria|p__Firmicutes|c__Clostridia|o__Clostridiales|f__Lachnospiraceae|g__Blautia|s__[Ruminococcus] gnavus [ref_mOTU_v25_01594]	1.8648	1.94838	0.578459	6.32675	0.0774412	0.551645	0.994949	0.62102	0.997364	1.88695
k__Bacteria|p__Bacteroidetes|c__Bacteroidia|o__Bacteroidales|f__Bacteroidales fam. incertae sedis|g__Bacteroidales gen. incertae sedis|s__Bacteroidales species incertae sedis [meta_mOTU_v25_12895]	-0.0183896	0.0517246	0.100267	4.81344	0.0201438	0.596365	0.995241	0.6175	0.997364	0.0138337
k__Bacteria|p__Firmicutes|c__Clostridia|o__Clostridiales|f__Ruminococcaceae|g__Ruminococcaceae gen. incertae sedis|s__Ruminococcaceae species incertae sedis [meta_mOTU_v25_13305]	0.336843	-0.214035	-0.752809	4.49405	-0.148296	0.468348	0.9949	0.468618	0.997365	0.0529699
k__Bacteria|p__Firmicutes|c__Bacilli|o__Lactobacillales|f__Streptococcaceae|g__Streptococcus|s__Streptococcus sp. [ref_mOTU_v25_01350]	7.03447	6.49839	-0.450389	5.87681	-0.0702824	0.602188	0.994829	0.696162	0.997365	6.76456
k__Bacteria|p__Proteobacteria|c__Gammaproteobacteria|o__Pseudomonadales|f__Moraxellaceae|g__Acinetobacter|s__Acinetobacter sp. [ref_mOTU_v25_03673]	-0.147751	-0.056047	0.124453	4.20046	0.0253545	0.520256	0.994866	0.546559	0.997366	-0.0901924
k__Bacteria|p__Firmicutes|c__Clostridia|o__Clostridiales|f__Clostridiales fam. incertae sedis|g__Clostridiales gen. incertae sedis|s__Clostridiales species incertae sedis [meta_mOTU_v25_12476]	0.985117	0.674469	-0.374729	4.31409	-0.0670775	0.553743	0.995031	0.582515	0.997367	0.844274
k__Bacteria|p__Firmicutes|c__Clostridia|o__Clostridiales|f__Lachnospiraceae|g__Blautia|s__Blautia sp. YL58 [ref_mOTU_v25_02153]	-0.345289	-0.203371	0.250504	4.39444	0.0458145	0.492494	0.995178	0.51122	0.997367	-0.270671
k__Bacteria|p__Proteobacteria|c__Gammaproteobacteria|o__Enterobacterales|f__Enterobacteriaceae|g__Kluyvera|s__Kluyvera ascorbata [ref_mOTU_v25_00091]	-0.339322	-0.259042	0.193799	4.66882	0.0386807	0.493585	0.99529	0.523556	0.997367	-0.303938
k__Bacteria|p__Firmicutes|c__Clostridia|o__Clostridiales|f__Lachnospiraceae|g__Faecalicatena|s__Faecalicatena fissicatena [ref_mOTU_v25_06159]	-0.362445	-0.298517	0.13982	4.29506	0.0328934	0.533094	0.994843	0.552928	0.997367	-0.330479
k__Bacteria|p__Firmicutes|c__Firmicutes class incertae sedis|o__Firmicutes order incertae sedis|f__Firmicutes fam. incertae sedis|g__Firmicutes gen. incertae sedis|s__Firmicutes species incertae sedis [meta_mOTU_v25_12410]	0.171633	1.18408	1.15829	6.04435	0.17627	0.404139	0.99472	0.428214	0.997368	0.650726
k__Bacteria|p__Firmicutes|c__Clostridia|o__Clostridiales|f__Clostridiales fam. incertae sedis|g__Clostridiales gen. incertae sedis|s__Clostridiales bacterium [ref_mOTU_v25_03447]	-0.155705	-0.22286	-0.0768132	4.18728	-0.0163375	0.498189	0.995119	0.498324	0.997368	-0.191437
k__Bacteria|p__Bacteroidetes|c__Bacteroidia|o__Bacteroidales|f__Prevotellaceae|g__Prevotella|s__Prevotella corporis [ref_mOTU_v25_02390]	-0.194602	-0.467442	-0.0363638	4.16848	-0.00722116	0.488246	0.994003	0.530868	0.997368	-0.335719
k__Bacteria|p__Firmicutes|c__Clostridia|o__Clostridiales|f__Clostridiaceae|g__Clostridium|s__Clostridium sp. CAG:343 [meta_mOTU_v25_12430]	0.418193	0.0451805	-0.541357	5.74612	-0.0837015	0.489247	0.995039	0.544995	0.997369	0.268712
k__Bacteria|p__Proteobacteria|c__Gammaproteobacteria|o__Aeromonadales|f__Succinivibrionaceae|g__Succinivibrio|s__Succinivibrio dextrinosolvens [meta_mOTU_v25_12719]	-0.105694	-0.413301	-0.191131	4.63007	-0.0428189	0.503529	0.995207	0.509585	0.99737	-0.269019
k__Bacteria|p__Actinobacteria|c__Actinobacteria|o__Actinomycetales|f__Actinomycetaceae|g__Actinomyces|s__Actinomyces johnsonii [ref_mOTU_v25_02017]	0.596708	0.236161	-0.33971	4.18789	-0.0652496	0.510128	0.994831	0.497811	0.99737	0.422874
k__Bacteria|p__Firmicutes|c__Bacilli|o__Lactobacillales|f__Lactobacillaceae|g__Lactobacillus|s__Lactobacillus species incertae sedis [meta_mOTU_v25_14404]	-0.0936549	-0.179195	-0.147876	4.98626	-0.0271589	0.604883	0.995224	0.560177	0.99737	-0.13551
k__Bacteria|p__Actinobacteria|c__Actinobacteria|o__Micrococcales|f__Microbacteriaceae|g__Microbacterium|s__Microbacterium sp. 70-16 [ref_mOTU_v25_10359]	-0.422617	-0.258142	0.222975	4.41859	0.0457812	0.499644	0.994885	0.52325	0.99737	-0.347163
k__Bacteria|p__Firmicutes|c__Clostridia|o__Clostridiales|f__Clostridiales fam. incertae sedis|g__Clostridiales gen. incertae sedis|s__Clostridiales species incertae sedis [meta_mOTU_v25_12755]	0.11476	0.668888	0.564214	5.12773	0.0978522	0.536312	0.995142	0.532687	0.99737	0.393368
k__Bacteria|p__Actinobacteria|c__Actinobacteria|o__Corynebacteriales|f__Corynebacteriaceae|g__Corynebacterium|s__Corynebacterium accolens [ref_mOTU_v25_03068]	-0.36638	-0.128852	0.117115	4.19176	0.0278123	0.459806	0.995045	0.477158	0.997371	-0.250364
k__Bacteria|p__Actinobacteria|c__Coriobacteriia|o__Coriobacteriales|f__Coriobacteriaceae|g__Collinsella|s__Collinsella species incertae sedis [meta_mOTU_v25_12451]	1.74881	2.36626	0.622656	7.4319	0.0965568	0.605248	0.994923	0.562245	0.997371	2.00697
k__Bacteria|p__Firmicutes|c__Clostridia|o__Clostridiales|f__Eubacteriaceae|g__Eubacterium|s__Eubacterium sp. [ref_mOTU_v25_03633]	0.904627	0.53407	-0.41055	6.59948	-0.0626844	0.639473	0.995032	0.607698	0.997372	0.726226
k__Bacteria|p__Firmicutes|c__Clostridia|o__Clostridiales|f__Clostridiaceae|g__Clostridium|s__Clostridium species incertae sedis [meta_mOTU_v25_13396]	-0.258471	-0.11947	0.104819	4.7929	0.0211066	0.584874	0.995229	0.555568	0.997373	-0.190717
k__Bacteria|p__Firmicutes|c__Clostridia|o__Clostridiales|f__Clostridiaceae|g__Clostridium|s__Clostridium sp. CAG:288 [ref_mOTU_v25_07618]	-0.203122	-0.192805	-0.0943011	4.55848	-0.019501	0.497129	0.994834	0.516379	0.997373	-0.198181
k__Bacteria|p__Firmicutes|c__Clostridia|o__Clostridiales|f__Clostridiales fam. incertae sedis|g__Pseudoflavonifractor|s__Pseudoflavonifractor species incertae sedis [meta_mOTU_v25_14283]	1.3101	1.50359	0.15575	4.94302	0.0285972	0.618287	0.995008	0.658609	0.997373	1.40538
k__Bacteria|p__Firmicutes|c__Clostridia|o__Clostridiales|f__Clostridiales fam. incertae sedis|g__Clostridiales gen. incertae sedis|s__Clostridiales species incertae sedis [meta_mOTU_v25_13390]	1.78484	0.526133	-1.1569	6.5272	-0.176962	0.430059	0.994817	0.398386	0.997374	1.15967
k__Bacteria|p__Firmicutes|c__Clostridia|o__Clostridiales|f__Lachnospiraceae|g__Roseburia|s__Roseburia sp. 40_7 [meta_mOTU_v25_12352]	2.86328	3.99061	0.789732	5.53529	0.112333	0.577984	0.994833	0.586428	0.997374	3.34086
k__Bacteria|p__Firmicutes|c__Bacilli|o__Lactobacillales|f__Leuconostocaceae|g__Leuconostoc|s__Leuconostoc pseudomesenteroides [ref_mOTU_v25_02745]	1.4	0.489406	-0.726276	4.57451	-0.135097	0.547829	0.995067	0.507977	0.997374	0.885114
k__Bacteria|p__Actinobacteria|c__Actinobacteria|o__Corynebacteriales|f__Corynebacteriales fam. incertae sedis|g__Lawsonella|s__Lawsonella clevelandensis [ref_mOTU_v25_04683]	-0.200259	-0.178858	-0.0505141	4.29786	-0.00994923	0.518246	0.99492	0.544374	0.997374	-0.190566
k__Bacteria|p__Actinobacteria|c__Coriobacteriia|o__Coriobacteriales|f__Atopobiaceae|g__Libanicoccus|s__Libanicoccus massiliensis [ref_mOTU_v25_10249]	-0.270016	-0.42146	-0.108497	4.23341	-0.02412	0.472295	0.994848	0.506664	0.997374	-0.34204
k__Bacteria|p__Firmicutes|c__Firmicutes class incertae sedis|o__Firmicutes order incertae sedis|f__Firmicutes fam. incertae sedis|g__Firmicutes gen. incertae sedis|s__Firmicutes species incertae sedis [meta_mOTU_v25_12975]	-0.269796	-0.379087	-0.224887	4.18477	-0.0470692	0.487169	0.994953	0.507461	0.997374	-0.326344
k__Bacteria|p__Firmicutes|c__Firmicutes class incertae sedis|o__Firmicutes order incertae sedis|f__Firmicutes fam. incertae sedis|g__Firmicutes gen. incertae sedis|s__Firmicutes bacterium CAG:238 [ref_mOTU_v25_07735]	-0.220978	-0.0133136	0.177012	4.10049	0.0329635	0.511161	0.995107	0.524173	0.997375	-0.0977338
k__Bacteria|p__Firmicutes|c__Clostridia|o__Clostridiales|f__Clostridiales fam. incertae sedis|g__Clostridiales gen. incertae sedis|s__Clostridiales species incertae sedis [meta_mOTU_v25_13030]	-0.247713	0.140054	0.460175	5.11196	0.0774807	0.519817	0.994981	0.49677	0.997375	-0.070212
k__Bacteria|p__Firmicutes|c__Clostridia|o__Clostridiales|f__Clostridiaceae|g__Clostridium|s__Clostridium species incertae sedis [meta_mOTU_v25_12739]	-0.144675	-0.378636	-0.249026	4.37868	-0.0501395	0.510656	0.995054	0.497566	0.997375	-0.28399
k__Bacteria|p__Firmicutes|c__Tissierellia|o__Tissierellales|f__Peptoniphilaceae|g__Peptoniphilus|s__Peptoniphilus sp. HMSC075B08 [ref_mOTU_v25_04547]	-0.142883	-0.562294	-0.571792	4.59475	-0.108137	0.497629	0.994785	0.479783	0.997375	-0.332088
k__Bacteria|p__Firmicutes|c__Clostridia|o__Clostridiales|f__Clostridiaceae|g__Clostridium|s__Clostridium sp. [ref_mOTU_v25_03618]	0.977282	0.293684	-0.507904	4.53868	-0.0898079	0.532394	0.994784	0.488069	0.997375	0.626646
k__Bacteria|p__Actinobacteria|c__Coriobacteriia|o__Eggerthellales|f__Eggerthellaceae|g__Eggerthella|s__Eggerthella sp. [ref_mOTU_v25_03631]	-0.150019	-0.275557	-0.0535284	4.39228	-0.00959001	0.478637	0.994942	0.502679	0.997376	-0.215886
k__Bacteria|p__Proteobacteria|c__Gammaproteobacteria|o__Pasteurellales|f__Pasteurellaceae|g__Pasteurellaceae gen. incertae sedis|s__Pasteurellaceae species incertae sedis [meta_mOTU_v25_13218]	-0.270581	-0.370041	-0.151961	4.27116	-0.0337976	0.477994	0.994911	0.493952	0.997376	-0.309667
k__Bacteria|p__Firmicutes|c__Clostridia|o__Clostridiales|f__Clostridiales fam. incertae sedis|g__Clostridiales gen. incertae sedis|s__Clostridiales species incertae sedis [meta_mOTU_v25_13202]	0.506027	0.299453	-0.28553	5.55496	-0.0356331	0.555671	0.995244	0.550524	0.997376	0.369108
k__Bacteria|p__Firmicutes|c__Clostridia|o__Clostridiales|f__Eubacteriaceae|g__Eubacterium|s__Eubacterium sp. CAG:38 [ref_mOTU_v25_07679]	1.63579	2.38494	0.773316	4.01347	0.168039	0.459614	0.995175	0.420713	0.997376	1.97606
k__Bacteria|p__Actinobacteria|c__Actinobacteria|o__Actinomycetales|f__Actinomycetaceae|g__Actinomycetaceae gen. [Actinomyces/Schaalia]|s__Actinomycetaceae sp. [ref_mOTU_v25_02100]	0.265592	0.335454	0.0529103	4.12597	0.0148792	0.53262	0.994795	0.571194	0.997376	0.31154
k__Bacteria|p__Actinobacteria|c__Coriobacteriia|o__Coriobacteriales|f__Atopobiaceae|g__Atopobium|s__Atopobium deltae [ref_mOTU_v25_08136]	-0.345676	-0.441755	-0.161757	4.33138	-0.0346892	0.479118	0.994922	0.492904	0.997377	-0.396384
k__Bacteria|p__Proteobacteria|c__Alphaproteobacteria|o__Rhodospirillales|f__Rhodospirillaceae|g__Rhodospirillaceae gen. incertae sedis|s__Rhodospirillaceae species incertae sedis [meta_mOTU_v25_13803]	-0.321464	-0.188449	0.27037	4.4846	0.0545439	0.523604	0.994985	0.534127	0.997377	-0.260118
k__Bacteria|p__Firmicutes|c__Bacilli|o__Lactobacillales|f__Streptococcaceae|g__Streptococcus|s__Streptococcus australis [ref_mOTU_v25_00311]	1.69759	0.717339	-1.16543	4.47491	-0.229855	0.389208	0.995135	0.35152	0.997377	1.16421
k__Bacteria|p__Firmicutes|c__Tissierellia|o__Tissierellales|f__Peptoniphilaceae|g__Finegoldia|s__Finegoldia magna [ref_mOTU_v25_03572]	0.036602	0.259839	0.234685	4.13118	0.0580483	0.483945	0.994866	0.533741	0.997378	0.143324
k__Bacteria|p__Firmicutes|c__Negativicutes|o__Acidaminococcales|f__Acidaminococcaceae|g__Phascolarctobacterium|s__Phascolarctobacterium succinatutens [ref_mOTU_v25_03700]	-0.059368	-0.0777022	0.0584536	4.0843	0.00922355	0.541838	0.995048	0.555954	0.997378	-0.0714902
k__Bacteria|p__Firmicutes|c__Negativicutes|o__Veillonellales|f__Veillonellaceae|g__Megasphaera|s__Megasphaera sp. MJR8396C [ref_mOTU_v25_03433]	-0.113579	-0.254811	-0.19268	4.3905	-0.0384691	0.500659	0.995237	0.501842	0.997378	-0.19899
k__Bacteria|p__Firmicutes|c__Clostridia|o__Clostridiales|f__Clostridiaceae|g__Clostridium|s__Clostridium perfringens [ref_mOTU_v25_01606]	0.47885	0.237511	-0.262539	4.10362	-0.061064	0.528242	0.994695	0.532737	0.997378	0.352287
k__Bacteria|p__Actinobacteria|c__Actinobacteria|o__Bifidobacteriales|f__Bifidobacteriaceae|g__Bifidobacterium|s__Bifidobacterium asteroides [ref_mOTU_v25_02674]	-0.101002	-0.222158	-0.0430441	4.43264	-0.00707615	0.548066	0.994878	0.571146	0.997379	-0.154859
k__Bacteria|p__Firmicutes|c__Clostridia|o__Clostridiales|f__Clostridiales fam. incertae sedis|g__Clostridiales gen. incertae sedis|s__Clostridiales species incertae sedis [meta_mOTU_v25_12768]	0.103426	0.378508	0.560721	5.28569	0.0961335	0.504308	0.99475	0.54759	0.997379	0.219562
k__Bacteria|p__Firmicutes|c__Clostridia|o__Clostridiales|f__Clostridiales fam. incertae sedis|g__Clostridiales gen. incertae sedis|s__Clostridiales species incertae sedis [meta_mOTU_v25_14301]	-0.360899	-0.116467	0.253063	4.5148	0.0449245	0.508379	0.99494	0.509636	0.997379	-0.228831
k__Bacteria|p__Firmicutes|c__Negativicutes|o__Veillonellales|f__Veillonellaceae|g__Dialister|s__Dialister sp. CAG:357 [ref_mOTU_v25_07665]	-0.346238	-0.0538907	0.445427	4.17582	0.0840435	0.465883	0.995107	0.489259	0.99738	-0.21883
k__Bacteria|p__Actinobacteria|c__Actinobacteria|o__Streptomycetales|f__Streptomycetaceae|g__Streptomycetaceae gen. [Streptomyces/Kitasatospora]|s__Streptomycetaceae sp. [ref_mOTU_v25_01452]	-0.287387	-0.449169	-0.21376	4.78677	-0.0363756	0.495443	0.995105	0.560112	0.99738	-0.367024
k__Bacteria|p__Firmicutes|c__Bacilli|o__Bacillales|f__Planococcaceae|g__Sporosarcina|s__Sporosarcina newyorkensis [ref_mOTU_v25_00908]	-0.318845	0.00336233	0.332136	4.62124	0.053887	0.490901	0.99479	0.525004	0.997381	-0.168235
k__Bacteria|p__Firmicutes|c__Clostridia|o__Clostridiales|f__Clostridiaceae|g__Clostridium|s__Clostridium sp. CAG:568 [ref_mOTU_v25_07638]	-0.175921	-0.205117	0.022201	4.98215	0.00470722	0.547536	0.994861	0.518778	0.997382	-0.191918
k__Bacteria|p__Firmicutes|c__Clostridia|o__Clostridiales|f__Ruminococcaceae|g__Ruminococcaceae gen. incertae sedis|s__Ruminococcaceae species incertae sedis [meta_mOTU_v25_12898]	2.18779	1.75995	-0.557948	4.52984	-0.0933186	0.56625	0.995081	0.617849	0.997382	1.96793
k__Bacteria|p__Firmicutes|c__Clostridia|o__Clostridiales|f__Clostridiales fam. incertae sedis|g__Fenollaria|s__Fenollaria massiliensis [ref_mOTU_v25_05274]	-0.161851	-0.0563955	0.00745752	4.07432	0.00424338	0.522467	0.995099	0.568561	0.997382	-0.11334
k__Bacteria|p__Firmicutes|c__Clostridia|o__Clostridiales|f__Clostridiales fam. incertae sedis|g__Clostridiales gen. incertae sedis|s__Clostridiales species incertae sedis [meta_mOTU_v25_13847]	0.126555	-0.0951253	-0.228511	4.29335	-0.0423049	0.509059	0.994778	0.560628	0.997383	-0.0198708
k__Bacteria|p__Firmicutes|c__Clostridia|o__Clostridiales|f__Clostridiaceae|g__Clostridium|s__Clostridium sp. 26_22 [ref_mOTU_v25_10411]	-0.126115	-0.519103	-0.414341	4.19332	-0.0896567	0.505226	0.994892	0.503347	0.997383	-0.346231
k__Bacteria|p__Bacteroidetes|c__Bacteroidia|o__Bacteroidales|f__Prevotellaceae|g__Prevotellaceae gen. incertae sedis|s__Prevotellaceae species incertae sedis [meta_mOTU_v25_13276]	-0.0396985	-0.38916	-0.214698	4.41363	-0.0412118	0.443398	0.994849	0.470066	0.997383	-0.227299
k__Bacteria|p__Firmicutes|c__Clostridia|o__Clostridiales|f__Clostridiales fam. incertae sedis|g__Clostridiales gen. incertae sedis|s__Clostridiales species incertae sedis [meta_mOTU_v25_13690]	0.341532	0.543607	0.250904	4.90351	0.0519947	0.521	0.994976	0.558523	0.997384	0.455062
k__Bacteria|p__Bacteroidetes|c__Bacteroidia|o__Bacteroidales|f__Bacteroidaceae|g__Bacteroidaceae gen. incertae sedis|s__Bacteroidaceae species incertae sedis [meta_mOTU_v25_12357]	0.00504436	0.0629707	0.00930694	4.95272	0.00310552	0.535023	0.994949	0.527436	0.997384	0.0232921
k__Bacteria|p__Firmicutes|c__Clostridia|o__Clostridiales|f__Eubacteriaceae|g__Eubacterium|s__Eubacterium sp. 68-3-10 [ref_mOTU_v25_07580]	-0.312663	-0.241803	0.264899	4.63412	0.0431692	0.501	0.994973	0.510194	0.997384	-0.277517
k__Bacteria|p__Firmicutes|c__Tissierellia|o__Tissierellales|f__Peptoniphilaceae|g__Peptoniphilus|s__Peptoniphilus sp. KHD5 [ref_mOTU_v25_05445]	-0.363217	-0.0605225	0.213653	4.23955	0.0494333	0.481698	0.995073	0.471153	0.997385	-0.24456
k__Bacteria|p__Firmicutes|c__Clostridia|o__Clostridiales|f__Clostridiales fam. incertae sedis|g__Clostridiales gen. incertae sedis|s__Clostridiales species incertae sedis [meta_mOTU_v25_12563]	1.66496	1.10207	-0.44025	4.38589	-0.0841703	0.589352	0.995126	0.53253	0.997386	1.37268
k__Bacteria|p__Firmicutes|c__Negativicutes|o__Acidaminococcales|f__Acidaminococcaceae|g__Acidaminococcus|s__Acidaminococcus intestini [ref_mOTU_v25_01949]	0.185014	0.385393	0.261219	5.97478	0.0395284	0.605683	0.995225	0.558181	0.997386	0.26451
k__Bacteria|p__Firmicutes|c__Clostridia|o__Clostridiales|f__Lachnospiraceae|g__Fusicatenibacter|s__Fusicatenibacter saccharivorans [ref_mOTU_v25_02680]	0.241792	0.167359	-0.268904	4.81387	-0.0491214	0.56816	0.995172	0.589185	0.997386	0.204468
k__Bacteria|p__Firmicutes|c__Clostridia|o__Clostridiales|f__Lachnospiraceae|g__Blautia|s__[Ruminococcus] torques [ref_mOTU_v25_03703]	2.77284	3.12384	0.526133	4.45757	0.103088	0.52746	0.994971	0.588043	0.997387	2.93308
k__Bacteria|p__Bacteroidetes|c__Bacteroidia|o__Bacteroidales|f__Prevotellaceae|g__Prevotella|s__Prevotella species incertae sedis [meta_mOTU_v25_13190]	-0.126253	-0.255278	-0.121369	5.28988	-0.0158746	0.600532	0.994987	0.562213	0.997387	-0.191624
k__Bacteria|p__Actinobacteria|c__Actinobacteria|o__Actinomycetales|f__Actinomycetaceae|g__Actinomyces|s__Actinomyces sp. oral taxon 448 [ref_mOTU_v25_12049]	1.67917	1.23539	-0.322847	3.87691	-0.063827	0.578191	0.995053	0.579439	0.997387	1.46815
k__Bacteria|p__Firmicutes|c__Clostridia|o__Clostridiales|f__Clostridiales fam. incertae sedis|g__Clostridiales gen. incertae sedis|s__Clostridiales species incertae sedis [meta_mOTU_v25_12841]	-0.000822049	0.125855	-0.0170165	5.92291	-0.00303951	0.648487	0.995222	0.584721	0.997387	0.0684857
k__Bacteria|p__Firmicutes|c__Clostridia|o__Clostridiales|f__Ruminococcaceae|g__Ruminococcaceae gen. incertae sedis|s__Ruminococcaceae species incertae sedis [meta_mOTU_v25_12664]	0.531904	0.594132	-0.297827	4.51311	-0.0567039	0.548696	0.995119	0.575562	0.997388	0.574583
k__Bacteria|p__Firmicutes|c__Clostridia|o__Clostridiales|f__Clostridiales fam. incertae sedis|g__Clostridiales gen. incertae sedis|s__Clostridiales species incertae sedis [meta_mOTU_v25_12452]	1.10158	1.56793	0.501731	6.63463	0.0643993	0.579778	0.994863	0.620999	0.997388	1.31016
k__Bacteria|p__Firmicutes|c__Clostridia|o__Clostridiales|f__Lachnospiraceae|g__Coprococcus|s__Coprococcus sp. [ref_mOTU_v25_01683]	0.170721	0.481045	0.669574	5.40387	0.105982	0.466627	0.994939	0.511827	0.997388	0.313022
k__Bacteria|p__Firmicutes|c__Clostridia|o__Clostridiales|f__Clostridiales fam. incertae sedis|g__Clostridiales gen. incertae sedis|s__Clostridiales species incertae sedis [meta_mOTU_v25_12252]	2.16612	2.58789	0.832509	5.0695	0.142964	0.408202	0.994868	0.516522	0.997388	2.36177
k__Bacteria|p__Bacteroidetes|c__Bacteroidia|o__Bacteroidales|f__Prevotellaceae|g__Prevotella|s__Prevotella species incertae sedis [meta_mOTU_v25_13123]	-0.255804	-0.471374	-0.206302	4.09322	-0.0379969	0.447478	0.995085	0.477141	0.997389	-0.364718
k__Bacteria|p__Actinobacteria|c__Actinobacteria|o__Micrococcales|f__Micrococcales fam. [Dermacoccaceae/Cellulomonadaceae]|g__Micrococcales gen. [Cellulomonas/Kytococcus]|s__Micrococcales sp. [ref_mOTU_v25_03773]	0.696151	0.732902	-0.0400861	4.09346	-0.00912626	0.555759	0.99523	0.562682	0.997389	0.716452
k__Bacteria|p__Firmicutes|c__Erysipelotrichia|o__Erysipelotrichales|f__Erysipelotrichaceae|g__Erysipelotrichaceae gen. incertae sedis|s__Erysipelotrichaceae bacterium 3_1_53 [ref_mOTU_v25_02744]	-0.0860033	-0.19808	-0.111394	4.57725	-0.0200472	0.553866	0.995083	0.524508	0.997389	-0.142328
k__Bacteria|p__Firmicutes|c__Clostridia|o__Clostridiales|f__Clostridiaceae|g__Clostridium|s__Clostridium sp. CAG:217 [ref_mOTU_v25_07615]	-0.476285	-0.247583	0.277653	4.85909	0.0605547	0.510676	0.994797	0.515997	0.99739	-0.352999
k__Bacteria|p__Bacteria phylum incertae sedis|c__Bacteria class incertae sedis|o__Bacteria order incertae sedis|f__Bacteria fam. incertae sedis|g__Bacteria gen. incertae sedis|s__Bacteria species incertae sedis [meta_mOTU_v25_12444]	-0.00908857	0.310543	0.290262	4.37098	0.0521244	0.538551	0.995161	0.554017	0.99739	0.144303
k__Bacteria|p__Actinobacteria|c__Actinobacteria|o__Micrococcales|f__Promicromonosporaceae|g__Isoptericola|s__Isoptericola variabilis [ref_mOTU_v25_01910]	2.34095	2.04854	-0.344668	3.51137	-0.086552	0.538479	0.995017	0.535602	0.99739	2.17901
k__Bacteria|p__Actinobacteria|c__Actinobacteria|o__Corynebacteriales|f__Nocardiaceae|g__Rhodococcus|s__Rhodococcus rhodochrous/globerulus [ref_mOTU_v25_01212]	-0.18265	-0.0849281	0.0657635	4.7976	0.0101836	0.54241	0.995426	0.541313	0.99739	-0.13332
k__Bacteria|p__Firmicutes|c__Firmicutes class incertae sedis|o__Firmicutes order incertae sedis|f__Firmicutes fam. incertae sedis|g__Firmicutes gen. incertae sedis|s__Firmicutes bacterium CAG:460 [ref_mOTU_v25_07741]	-0.267226	-0.448835	-0.314122	4.43566	-0.0580004	0.490162	0.995179	0.505994	0.99739	-0.348556
k__Bacteria|p__Bacteroidetes|c__Bacteroidia|o__Bacteroidales|f__Rikenellaceae|g__Alistipes|s__Alistipes putredinis [ref_mOTU_v25_03683]	6.82002	4.8479	-0.725311	8.3511	-0.0814241	0.638867	0.99492	0.631314	0.997391	4.90564
k__Bacteria|p__Firmicutes|c__Clostridia|o__Clostridiales|f__Clostridiales fam. incertae sedis|g__Clostridiales gen. incertae sedis|s__Clostridiales species incertae sedis [meta_mOTU_v25_12237]	0.303464	0.563097	0.17059	4.11867	0.0372787	0.482203	0.995183	0.504873	0.997391	0.434259
k__Bacteria|p__Bacteroidetes|c__Bacteroidia|o__Bacteroidales|f__Bacteroidales fam. incertae sedis|g__Bacteroidales gen. incertae sedis|s__Bacteroidales species incertae sedis [meta_mOTU_v25_13688]	-0.0108056	-0.277845	-0.132349	4.27918	-0.0311482	0.521237	0.995057	0.52263	0.997391	-0.153526
k__Bacteria|p__Firmicutes|c__Clostridia|o__Clostridiales|f__Clostridiales fam. incertae sedis|g__Clostridiales gen. incertae sedis|s__Clostridiales species incertae sedis [meta_mOTU_v25_12496]	-0.201547	0.0305172	0.475119	4.68674	0.0899319	0.3935	0.994858	0.420498	0.997392	-0.0672842
k__Bacteria|p__Firmicutes|c__Clostridia|o__Clostridiales|f__Eubacteriaceae|g__Eubacterium|s__Eubacterium sp. CAG:841 [ref_mOTU_v25_07682]	-0.422398	-0.184372	0.374781	4.56893	0.0744191	0.497423	0.995085	0.525255	0.997392	-0.312279
k__Bacteria|p__Bacteroidetes|c__Bacteroidia|o__Bacteroidales|f__Bacteroidales fam. incertae sedis|g__Bacteroidales gen. incertae sedis|s__Bacteroidales species incertae sedis [meta_mOTU_v25_13655]	0.0982586	-0.425273	-0.634153	4.58055	-0.127116	0.477621	0.994929	0.466238	0.997393	-0.180174
k__Bacteria|p__Firmicutes|c__Clostridia|o__Clostridiales|f__Clostridiaceae|g__Clostridium|s__Clostridium sp. CAG:710 [ref_mOTU_v25_07648]	-0.103298	-0.214913	-0.102205	4.49749	-0.0174197	0.532216	0.99523	0.527877	0.997393	-0.160416
k__Bacteria|p__Firmicutes|c__Clostridia|o__Clostridiales|f__Clostridiaceae|g__Clostridium|s__Clostridium celatum [ref_mOTU_v25_04337]	1.33237	1.03334	-0.0457685	4.83473	-0.00820022	0.555488	0.994855	0.628497	0.997393	1.18944
k__Bacteria|p__Firmicutes|c__Clostridia|o__Clostridiales|f__Clostridiales fam. incertae sedis|g__Clostridiales gen. incertae sedis|s__Clostridiales species incertae sedis [meta_mOTU_v25_13392]	0.718716	-0.227094	-0.877301	4.26546	-0.162572	0.453461	0.995257	0.421144	0.997395	0.224554
k__Bacteria|p__Firmicutes|c__Clostridia|o__Clostridiales|f__Lachnospiraceae|g__Dorea|s__Dorea longicatena [ref_mOTU_v25_03692]	7.66673	6.30589	-0.645094	7.79321	-0.0812107	0.755829	0.995535	0.666195	0.997395	6.36601
k__Bacteria|p__Firmicutes|c__Clostridia|o__Clostridiales|f__Clostridiales fam. incertae sedis|g__Clostridiales gen. incertae sedis|s__Clostridiales species incertae sedis [meta_mOTU_v25_13749]	0.798412	0.83764	0.292464	4.91096	0.0384607	0.556931	0.994838	0.580439	0.997395	0.816157
k__Bacteria|p__Bacteroidetes|c__Bacteroidia|o__Bacteroidales|f__Prevotellaceae|g__Prevotella|s__Prevotella species incertae sedis [meta_mOTU_v25_12560]	-0.277345	-0.463804	-0.254093	4.40737	-0.0516827	0.480977	0.994899	0.512856	0.997396	-0.37758
k__Bacteria|p__Actinobacteria|c__Actinobacteria|o__Bifidobacteriales|f__Bifidobacteriaceae|g__Bifidobacterium|s__Bifidobacterium breve [ref_mOTU_v25_01098]	0.846093	1.34066	0.362847	8.35125	0.0409168	0.693709	0.995027	0.649191	0.997396	1.04031
k__Bacteria|p__Firmicutes|c__Clostridia|o__Clostridiales|f__Clostridiales fam. incertae sedis|g__Clostridiales gen. incertae sedis|s__Clostridiales species incertae sedis [meta_mOTU_v25_13976]	-0.281704	0.316447	0.474789	4.02706	0.103512	0.465088	0.994829	0.467065	0.997396	0.0712912
k__Bacteria|p__Firmicutes|c__Tissierellia|o__Tissierellales|f__Peptoniphilaceae|g__Peptoniphilus|s__Peptoniphilus coxii [ref_mOTU_v25_11890]	-0.161663	-0.376877	-0.264849	4.24833	-0.0503736	0.500878	0.995177	0.524303	0.997396	-0.279494
k__Bacteria|p__Firmicutes|c__Clostridia|o__Clostridiales|f__Clostridiaceae|g__Clostridium|s__Clostridium sp. Marseille-P3244 [ref_mOTU_v25_10248]	1.22998	1.41199	0.153185	3.93682	0.0317977	0.56921	0.995049	0.583146	0.997396	1.32475
k__Bacteria|p__Firmicutes|c__Bacilli|o__Lactobacillales|f__Lactobacillaceae|g__Lactobacillus|s__Lactobacillus farciminis [ref_mOTU_v25_04418]	-0.11307	-0.383327	-0.153138	4.98969	-0.0283375	0.509268	0.995237	0.467618	0.997396	-0.224077
k__Bacteria|p__Bacteroidetes|c__Bacteroidia|o__Bacteroidales|f__Porphyromonadaceae|g__Porphyromonas|s__Porphyromonas sp. HMSC065F10 [ref_mOTU_v25_02369]	-0.240891	-0.0349228	0.0951049	4.20208	0.0198831	0.4934	0.995093	0.552067	0.997397	-0.125379
k__Bacteria|p__Actinobacteria|c__Actinobacteria|o__Micrococcales|f__Microbacteriaceae|g__Microbacterium|s__Microbacterium hydrocarbonoxydans [ref_mOTU_v25_10799]	-0.330239	-0.269763	0.0772949	4.30296	0.0162528	0.472703	0.994942	0.521052	0.997397	-0.301225
k__Bacteria|p__Actinobacteria|c__Actinobacteria|o__Actinomycetales|f__Actinomycetaceae|g__Actinomyces|s__Actinomyces israelii [ref_mOTU_v25_06713]	0.634384	0.653841	0.0580398	3.98825	0.0108902	0.510633	0.995017	0.530263	0.997398	0.646344
k__Bacteria|p__Bacteroidetes|c__Bacteroidia|o__Bacteroidales|f__Bacteroidales fam. incertae sedis|g__Bacteroidales gen. incertae sedis|s__Bacteroidales species incertae sedis [meta_mOTU_v25_12938]	-0.124916	-0.274778	-0.179707	4.94695	-0.0317712	0.509766	0.995106	0.516643	0.997398	-0.201396
k__Bacteria|p__Firmicutes|c__Clostridia|o__Clostridiales|f__Ruminococcaceae|g__Ruminococcaceae gen. incertae sedis|s__Ruminococcaceae species incertae sedis [meta_mOTU_v25_13455]	2.39081	2.89528	0.489935	4.92013	0.0855417	0.587947	0.995095	0.619737	0.997398	2.58596
k__Bacteria|p__Proteobacteria|c__Gammaproteobacteria|o__Enterobacterales|f__Enterobacterales fam. [Yersiniaceae/Enterobacteriaceae]|g__Enterobacterales gen. [Enterobacter/Escherichia/Klebsiella/Serratia]|s__Enterobacterales sp. [ref_mOTU_v25_00085]	0.547659	0.564817	0.227476	4.84038	0.0387647	0.582879	0.995114	0.602862	0.997398	0.5585
k__Bacteria|p__Bacteroidetes|c__Bacteroidia|o__Bacteroidales|f__Bacteroidaceae|g__Bacteroides|s__Bacteroides ndongoniae [ref_mOTU_v25_03596]	-0.179235	-0.285074	-0.0199441	4.72756	-0.00564125	0.516516	0.994909	0.501297	0.997398	-0.220708
k__Bacteria|p__Firmicutes|c__Firmicutes class incertae sedis|o__Firmicutes order incertae sedis|f__Firmicutes fam. incertae sedis|g__Firmicutes gen. incertae sedis|s__Firmicutes species incertae sedis [meta_mOTU_v25_12744]	0.408463	0.887421	0.312644	5.03154	0.0609721	0.522832	0.995092	0.526543	0.997399	0.665162
k__Bacteria|p__Bacteroidetes|c__Bacteroidia|o__Bacteroidales|f__Prevotellaceae|g__Prevotella|s__Prevotella sp. CAG:1058 [ref_mOTU_v25_07692]	-0.156864	-0.227511	0.0145378	5.27848	0.00123157	0.516129	0.995085	0.493427	0.997399	-0.182246
k__Bacteria|p__Bacteroidetes|c__Bacteroidia|o__Bacteroidales|f__Bacteroidaceae|g__Bacteroides|s__Bacteroides nordii [ref_mOTU_v25_01682]	0.404093	0.0998169	-0.315803	4.16033	-0.0684327	0.472453	0.994929	0.494535	0.997399	0.238482
k__Bacteria|p__Firmicutes|c__Clostridia|o__Clostridiales|f__Clostridiales fam. incertae sedis|g__Clostridiales gen. incertae sedis|s__Clostridiales species incertae sedis [meta_mOTU_v25_12763]	-0.10791	-0.028906	0.218969	5.16273	0.0346709	0.511779	0.994968	0.526223	0.997399	-0.0743108
k__Bacteria|p__Actinobacteria|c__Actinobacteria|o__Bifidobacteriales|f__Bifidobacteriaceae|g__Scardovia|s__Scardovia inopinata [ref_mOTU_v25_02705]	0.306953	0.15107	-0.127367	4.08667	-0.0248852	0.535217	0.995179	0.531358	0.997401	0.216739
k__Bacteria|p__Firmicutes|c__Clostridia|o__Clostridiales|f__Clostridiales fam. incertae sedis|g__Clostridiales gen. incertae sedis|s__Clostridiales species incertae sedis [meta_mOTU_v25_13227]	-0.186648	-0.272374	-0.171204	4.27361	-0.0284012	0.529238	0.994943	0.533051	0.997401	-0.229777
k__Bacteria|p__Firmicutes|c__Clostridia|o__Clostridiales|f__Ruminococcaceae|g__Faecalibacterium|s__Faecalibacterium species incertae sedis [meta_mOTU_v25_12331]	0.407783	0.720406	0.270339	4.52982	0.0538616	0.544854	0.995019	0.592338	0.997402	0.56199
k__Bacteria|p__Firmicutes|c__Clostridia|o__Clostridiales|f__Ruminococcaceae|g__Ruminococcus|s__Ruminococcus gauvreauii [ref_mOTU_v25_07038]	-0.0728214	-0.393978	-0.443941	4.34974	-0.0835692	0.51273	0.994954	0.501929	0.997402	-0.234433
k__Bacteria|p__Firmicutes|c__Tissierellia|o__Tissierellales|f__Peptoniphilaceae|g__Parvimonas|s__Parvimonas sp. KA00067 [ref_mOTU_v25_04290]	-0.228837	0.0309328	0.187736	4.31084	0.0391359	0.50109	0.994161	0.509776	0.997403	-0.0702302
k__Bacteria|p__Actinobacteria|c__Coriobacteriia|o__Coriobacteriales|f__Atopobiaceae|g__Atopobium|s__Atopobium parvulum [ref_mOTU_v25_02949]	0.197422	0.0879693	-0.17133	4.3689	-0.0375122	0.514517	0.995124	0.601432	0.997403	0.129305
k__Bacteria|p__Firmicutes|c__Clostridia|o__Clostridiales|f__Clostridiaceae|g__Clostridium|s__Clostridium species incertae sedis [meta_mOTU_v25_12399]	1.41305	0.977881	-0.418688	6.02419	-0.0572246	0.636038	0.995126	0.645743	0.997404	1.1844
k__Bacteria|p__Firmicutes|c__Clostridia|o__Clostridiales|f__Clostridiales fam. incertae sedis|g__Clostridiales gen. incertae sedis|s__Clostridiales species incertae sedis [meta_mOTU_v25_12254]	1.6149	1.19814	-0.22829	7.06051	-0.0283537	0.690911	0.995218	0.666626	0.997405	1.39744
k__Bacteria|p__Proteobacteria|c__Gammaproteobacteria|o__Enterobacterales|f__Enterobacteriaceae|g__Lelliottia|s__Lelliottia amnigena [ref_mOTU_v25_00079]	-0.314986	-0.315476	0.0994223	4.77282	0.0157134	0.495723	0.994874	0.519099	0.997405	-0.315424
k__Bacteria|p__Firmicutes|c__Clostridia|o__Clostridiales|f__Clostridiales fam. incertae sedis|g__Clostridiales gen. incertae sedis|s__Clostridiales species incertae sedis [meta_mOTU_v25_12601]	-0.176146	-0.197698	-0.125668	4.21836	-0.0256729	0.524113	0.994981	0.527189	0.997405	-0.180853
k__Bacteria|p__Firmicutes|c__Clostridia|o__Clostridiales|f__Clostridiales fam. incertae sedis|g__Clostridiales gen. incertae sedis|s__Clostridiales species incertae sedis [meta_mOTU_v25_12447]	0.0345265	0.192174	0.0627742	4.03781	0.0164989	0.50419	0.994863	0.539835	0.997405	0.10472
k__Bacteria|p__Proteobacteria|c__Alphaproteobacteria|o__Rhodospirillales|f__Acetobacteraceae|g__Acidiphilium|s__Acidiphilium sp. CAG:727 [ref_mOTU_v25_07585]	-0.173411	-0.409667	-0.324031	4.09467	-0.0598139	0.482071	0.995056	0.48418	0.997405	-0.28929
k__Bacteria|p__Firmicutes|c__Bacilli|o__Bacillales|f__Bacillales fam. incertae sedis|g__Gemella|s__Gemella morbillorum [ref_mOTU_v25_11495]	-0.23299	-0.428554	-0.125067	4.23623	-0.0213478	0.425145	0.994876	0.440005	0.997406	-0.341285
k__Bacteria|p__Firmicutes|c__Clostridia|o__Clostridiales|f__Lachnospiraceae|g__Roseburia|s__Roseburia hominis [ref_mOTU_v25_00861]	2.22886	2.43039	0.0213042	4.67191	0.00293616	0.632584	0.995199	0.727856	0.997406	2.35291
k__Bacteria|p__Firmicutes|c__Bacilli|o__Lactobacillales|f__Streptococcaceae|g__Streptococcus|s__Streptococcus sp. [ref_mOTU_v25_00283]	2.16361	1.107	-0.981638	4.0013	-0.210946	0.346979	0.994841	0.333128	0.997406	1.6464
k__Bacteria|p__Firmicutes|c__Bacilli|o__Lactobacillales|f__Lactobacillaceae|g__Lactobacillus|s__Lactobacillus panis [ref_mOTU_v25_04399]	-0.323227	-0.344354	0.00680244	4.33493	0.00204429	0.500216	0.994937	0.513332	0.997407	-0.331952
k__Bacteria|p__Firmicutes|c__Firmicutes class incertae sedis|o__Firmicutes order incertae sedis|f__Firmicutes fam. incertae sedis|g__Firmicutes gen. incertae sedis|s__Firmicutes bacterium CAG:137 [ref_mOTU_v25_07731]	-0.06947	0.527538	0.655875	4.54701	0.120794	0.480507	0.995146	0.488797	0.997407	0.228162
k__Bacteria|p__Firmicutes|c__Erysipelotrichia|o__Erysipelotrichales|f__Erysipelotrichaceae|g__Holdemanella|s__Holdemanella biformis [meta_mOTU_v25_13347]	-0.278567	-0.210749	0.0625235	4.5507	0.0140683	0.462654	0.995045	0.496446	0.997407	-0.243385
k__Bacteria|p__Firmicutes|c__Clostridia|o__Clostridiales|f__Eubacteriaceae|g__Eubacteriaceae gen. incertae sedis|s__Eubacteriaceae bacterium CHKCI004 [ref_mOTU_v25_09412]	-0.202875	-0.0171927	0.207344	4.72836	0.0335529	0.580005	0.994979	0.562492	0.997408	-0.0937919
k__Bacteria|p__Bacteroidetes|c__Bacteroidia|o__Bacteroidales|f__Bacteroidales fam. incertae sedis|g__Bacteroidales gen. incertae sedis|s__Bacteroidales species incertae sedis [meta_mOTU_v25_12636]	0.00969376	0.0766245	0.0828272	6.18831	0.0112295	0.629693	0.995251	0.552686	0.997408	0.0419151
k__Bacteria|p__Firmicutes|c__Bacilli|o__Lactobacillales|f__Lactobacillaceae|g__Lactobacillus|s__Lactobacillus delbrueckii [ref_mOTU_v25_01298]	1.17443	1.7398	0.429038	5.04241	0.0807585	0.552474	0.994746	0.582415	0.997409	1.47409
k__Bacteria|p__Firmicutes|c__Clostridia|o__Clostridiales|f__Clostridiales fam. incertae sedis|g__Clostridiales gen. incertae sedis|s__Clostridiales species incertae sedis [meta_mOTU_v25_13147]	0.26677	0.3459	-0.0428918	4.65439	-0.00753234	0.551925	0.995088	0.603799	0.997409	0.307689
k__Bacteria|p__Actinobacteria|c__Coriobacteriia|o__Coriobacteriales|f__Atopobiaceae|g__Olsenella|s__Olsenella umbonata [ref_mOTU_v25_06395]	-0.186646	-0.0734	0.209397	4.96956	0.037154	0.544122	0.99535	0.537611	0.997409	-0.133811
k__Bacteria|p__Firmicutes|c__Clostridia|o__Clostridiales|f__Clostridiaceae|g__Clostridium|s__Clostridium species incertae sedis [meta_mOTU_v25_12350]	-0.323396	-0.0443783	0.505587	4.27745	0.0898305	0.489945	0.994999	0.468402	0.997409	-0.188904
k__Bacteria|p__Actinobacteria|c__Actinobacteria|o__Actinobacteria order [Actinomycetales/Streptomycetales]|f__Actinobacteria fam. [Actinomycetaceae/Streptomycetaceae]|g__Actinobacteria gen. [Trueperella/Streptomyces]|s__Actinobacteria sp. [ref_mOTU_v25_02041]	0.561641	0.207852	-0.355553	4.28709	-0.063024	0.522799	0.995099	0.575183	0.99741	0.362961
k__Bacteria|p__Actinobacteria|c__Actinobacteria|o__Bifidobacteriales|f__Bifidobacteriaceae|g__Bifidobacterium|s__Bifidobacterium asteroides [ref_mOTU_v25_02673]	-0.240152	-0.145432	0.0988105	4.61012	0.0157516	0.53074	0.994834	0.556349	0.99741	-0.186796
k__Bacteria|p__Actinobacteria|c__Coriobacteriia|o__Eggerthellales|f__Eggerthellaceae|g__Eggerthella|s__Eggerthella species incertae sedis [meta_mOTU_v25_13368]	-0.29227	-0.406148	-0.257316	4.68007	-0.0525142	0.518713	0.994893	0.518969	0.997411	-0.352497
k__Bacteria|p__Bacteroidetes|c__Bacteroidia|o__Bacteroidales|f__Bacteroidaceae|g__Bacteroides|s__Bacteroides bouchesdurhonensis/faecichinchillae [ref_mOTU_v25_03487]	-0.227938	-0.0454732	0.365427	4.44842	0.0736589	0.460553	0.994898	0.504472	0.997411	-0.133565
k__Bacteria|p__Proteobacteria|c__Deltaproteobacteria|o__Desulfovibrionales|f__Desulfovibrionaceae|g__Desulfovibrio|s__Desulfovibrio fairfieldensis [ref_mOTU_v25_06308]	0.0151367	-0.422833	-0.51964	4.98015	-0.0803896	0.525311	0.994965	0.508411	0.997411	-0.216424
k__Bacteria|p__Firmicutes|c__Clostridia|o__Clostridiales|f__Lachnospiraceae|g__Lachnoclostridium|s__[Clostridium] symbiosum [ref_mOTU_v25_04652]	0.564089	0.408879	-0.173078	4.50684	-0.0333418	0.543195	0.994976	0.583994	0.997411	0.485086
k__Bacteria|p__Firmicutes|c__Clostridia|o__Clostridiales|f__Clostridiaceae|g__Clostridium|s__Clostridium sp. [ref_mOTU_v25_03675]	-0.0352478	-0.23003	-0.28699	4.20468	-0.0598347	0.506973	0.995142	0.503431	0.997412	-0.153632
k__Bacteria|p__Firmicutes|c__Bacilli|o__Lactobacillales|f__Enterococcaceae|g__Enterococcus|s__Enterococcus avium [ref_mOTU_v25_02620]	0.160592	0.993527	1.15851	8.33148	0.135689	0.50402	0.994826	0.503286	0.997412	0.509588
k__Bacteria|p__Firmicutes|c__Bacilli|o__Lactobacillales|f__Lactobacillaceae|g__Lactobacillus|s__Lactobacillus coleohominis [ref_mOTU_v25_11551]	-0.19343	-0.27997	-0.0393598	4.68499	-0.00491368	0.536846	0.995101	0.534929	0.997412	-0.233329
k__Bacteria|p__Firmicutes|c__Clostridia|o__Clostridiales|f__Peptostreptococcaceae|g__Paeniclostridium|s__Paeniclostridium sordellii [ref_mOTU_v25_03149]	0.188726	0.261545	0.164825	4.18535	0.0330161	0.550872	0.994937	0.578016	0.997413	0.222725
k__Bacteria|p__Firmicutes|c__Clostridia|o__Clostridiales|f__Clostridiaceae|g__Clostridium|s__Clostridium species incertae sedis [meta_mOTU_v25_12783]	-0.445348	-0.209053	0.30463	4.10178	0.0614382	0.531578	0.995313	0.540009	0.997413	-0.333119
k__Bacteria|p__Verrucomicrobia|c__Verrucomicrobiae|o__Verrucomicrobiales|f__Akkermansiaceae|g__Akkermansia|s__Akkermansia sp. CAG:344 [ref_mOTU_v25_03592]	-0.339583	-0.300632	0.0673747	4.13975	0.0141492	0.515251	0.995036	0.524687	0.997413	-0.313369
k__Bacteria|p__Firmicutes|c__Clostridia|o__Clostridiales|f__Clostridiales fam. incertae sedis|g__Clostridiales gen. incertae sedis|s__Clostridiales species incertae sedis [meta_mOTU_v25_13176]	0.324326	0.319626	-0.151709	4.99966	-0.0224452	0.593999	0.994805	0.586156	0.997413	0.321682
k__Bacteria|p__Firmicutes|c__Clostridia|o__Clostridiales|f__Clostridiales Family XIII. Incertae Sedis|g__Emergencia|s__Emergencia timonensis [ref_mOTU_v25_09387]	0.21988	-0.166394	-0.473524	4.29693	-0.0959262	0.458231	0.995088	0.443034	0.997414	0.0285835
k__Bacteria|p__Firmicutes|c__Clostridia|o__Clostridiales|f__Lachnospiraceae|g__Roseburia|s__Roseburia inulinivorans [ref_mOTU_v25_00860]	2.54961	1.92625	-0.60273	5.07909	-0.0995163	0.663849	0.995278	0.609979	0.997414	2.27354
k__Bacteria|p__Bacteroidetes|c__Bacteroidia|o__Bacteroidales|f__Bacteroidaceae|g__Bacteroides|s__Bacteroides plebeius [ref_mOTU_v25_05069]	0.101187	-0.00549379	-0.0254403	5.0874	-0.00266981	0.588658	0.99509	0.590113	0.997414	0.0518761
k__Bacteria|p__Actinobacteria|c__Actinobacteria|o__Actinomycetales|f__Actinomycetaceae|g__Schaalia|s__Schaalia meyeri [ref_mOTU_v25_05387]	-0.0927536	-0.446133	-0.384642	4.26289	-0.0803954	0.504593	0.994727	0.506625	0.997414	-0.285479
k__Bacteria|p__Firmicutes|c__Clostridia|o__Clostridiales|f__Lachnospiraceae|g__Lachnoclostridium|s__[Clostridium] scindens [ref_mOTU_v25_03437]	2.38651	2.77198	0.751745	6.68084	0.109001	0.568068	0.994832	0.614486	0.997414	2.49278
k__Bacteria|p__Firmicutes|c__Firmicutes class incertae sedis|o__Firmicutes order incertae sedis|f__Firmicutes fam. incertae sedis|g__Firmicutes gen. incertae sedis|s__Firmicutes bacterium ASF500 [ref_mOTU_v25_08057]	-0.397972	-0.117284	0.442862	4.23224	0.0878606	0.450284	0.995101	0.467925	0.997414	-0.249665
k__Bacteria|p__Actinobacteria|c__Actinobacteria|o__Bifidobacteriales|f__Bifidobacteriaceae|g__Bifidobacterium|s__Bifidobacterium asteroides [ref_mOTU_v25_02670]	-0.274244	-0.264219	0.127197	4.49219	0.0237662	0.568288	0.995048	0.55999	0.997414	-0.265739
k__Bacteria|p__Firmicutes|c__Negativicutes|o__Veillonellales|f__Veillonellaceae|g__Dialister|s__Dialister sp. CAG:357 [meta_mOTU_v25_12661]	-0.0512434	0.0637571	0.220662	5.06128	0.0393203	0.566679	0.995365	0.558928	0.997414	0.00631643
k__Bacteria|p__Firmicutes|c__Clostridia|o__Clostridiales|f__Clostridiales fam. incertae sedis|g__Clostridiales gen. incertae sedis|s__Clostridiales species incertae sedis [meta_mOTU_v25_12623]	0.17265	0.119464	0.0613822	4.77521	0.0127582	0.538087	0.995129	0.554619	0.997414	0.143048
k__Bacteria|p__Actinobacteria|c__Coriobacteriia|o__Coriobacteriales|f__Coriobacteriaceae|g__Collinsella|s__Collinsella bouchesdurhonensis [ref_mOTU_v25_03627]	1.66343	2.357	0.924535	7.06457	0.12257	0.527133	0.994987	0.569115	0.997415	1.98327
k__Bacteria|p__Firmicutes|c__Clostridia|o__Clostridiales|f__Clostridiaceae|g__Butyricicoccus|s__Butyricicoccus sp. BB10 [meta_mOTU_v25_13554]	-0.191685	0.195763	0.57018	5.15604	0.103995	0.399774	0.994798	0.474352	0.997415	0.00121134
k__Bacteria|p__Bacteroidetes|c__Bacteroidia|o__Bacteroidales|f__Prevotellaceae|g__Prevotella|s__Prevotella lascolaii [ref_mOTU_v25_03645]	-0.215931	-0.307402	0.063839	4.57277	0.0109229	0.519369	0.994936	0.50846	0.997415	-0.255148
k__Bacteria|p__Bacteria phylum incertae sedis|c__Bacteria class incertae sedis|o__Bacteria order incertae sedis|f__Bacteria fam. incertae sedis|g__Bacteria gen. incertae sedis|s__Bacteria species incertae sedis [meta_mOTU_v25_14152]	-0.110369	-0.569701	-0.390524	4.48466	-0.0787073	0.448289	0.995085	0.466414	0.997415	-0.327214
k__Bacteria|p__Firmicutes|c__Bacilli|o__Lactobacillales|f__Leuconostocaceae|g__Weissella|s__Weissella paramesenteroides [ref_mOTU_v25_05088]	-0.184112	-0.54469	-0.218937	4.21129	-0.0385879	0.526416	0.995055	0.510291	0.997415	-0.376797
k__Bacteria|p__Actinobacteria|c__Actinobacteria|o__Bifidobacteriales|f__Bifidobacteriaceae|g__Bifidobacterium|s__Bifidobacterium choerinum [ref_mOTU_v25_02143]	-0.26758	-0.550132	-0.186746	4.24015	-0.0391774	0.499156	0.995211	0.502689	0.997416	-0.392337
k__Bacteria|p__Firmicutes|c__Clostridia|o__Clostridiales|f__Clostridiaceae|g__Clostridium|s__Clostridium sp. CAG:798 [meta_mOTU_v25_12275]	-0.243751	0.542829	1.01965	6.18309	0.163132	0.408575	0.995079	0.442076	0.997416	0.139886
k__Bacteria|p__Actinobacteria|c__Coriobacteriia|o__Coriobacteriales|f__Atopobiaceae|g__Atopobium|s__Atopobium parvulum [ref_mOTU_v25_02950]	-0.0127582	0.0794179	0.0566003	4.09398	0.0162145	0.51513	0.994965	0.51795	0.997417	0.0407581
k__Bacteria|p__Firmicutes|c__Clostridia|o__Clostridiales|f__Clostridiales fam. incertae sedis|g__Intestinimonas|s__Intestinimonas butyriciproducens [ref_mOTU_v25_03928]	0.509713	0.496407	-0.166016	4.57179	-0.0356815	0.525045	0.995217	0.536945	0.997417	0.506676
k__Bacteria|p__Firmicutes|c__Bacilli|o__Lactobacillales|f__Streptococcaceae|g__Streptococcus|s__Streptococcus downei [ref_mOTU_v25_12067]	-0.273291	-0.166124	0.0223543	5.07765	0.00259475	0.640686	0.995242	0.563434	0.997418	-0.213568
k__Bacteria|p__Firmicutes|c__Bacilli|o__Lactobacillales|f__Lactobacillaceae|g__Lactobacillus|s__Lactobacillus plantarum [ref_mOTU_v25_00930]	0.58339	1.61962	1.22242	6.48371	0.167112	0.502474	0.995166	0.397611	0.997418	1.06209
k__Bacteria|p__Firmicutes|c__Erysipelotrichia|o__Erysipelotrichales|f__Erysipelotrichaceae|g__Turicibacter|s__Turicibacter sanguinis [ref_mOTU_v25_04702]	1.82401	2.59636	0.902595	5.80796	0.142733	0.586474	0.9951	0.561871	0.997418	2.19355
k__Bacteria|p__Actinobacteria|c__Actinobacteria|o__Bifidobacteriales|f__Bifidobacteriaceae|g__Bifidobacterium|s__Bifidobacterium sp. [ref_mOTU_v25_04445]	0.196258	0.395317	0.351679	6.46397	0.0543633	0.598527	0.994954	0.603056	0.997418	0.288239
k__Bacteria|p__Lentisphaerae|c__Lentisphaerae class incertae sedis|o__Lentisphaerae order incertae sedis|f__Lentisphaerae fam. incertae sedis|g__Lentisphaerae gen. incertae sedis|s__Lentisphaerae species incertae sedis [meta_mOTU_v25_12568]	0.426127	0.717192	0.292698	4.84184	0.053631	0.524769	0.995005	0.53617	0.997418	0.561775
k__Bacteria|p__Firmicutes|c__Bacilli|o__Lactobacillales|f__Lactobacillaceae|g__Lactobacillus|s__Lactobacillus graminis [ref_mOTU_v25_01609]	-0.0131071	-0.479283	-0.479206	4.34353	-0.107979	0.46578	0.995058	0.500209	0.997418	-0.258807
k__Bacteria|p__Actinobacteria|c__Actinobacteria|o__Micrococcales|f__Cellulomonadaceae|g__Oerskovia|s__Oerskovia enterophila [ref_mOTU_v25_05261]	-0.216828	0.0877678	0.235354	4.78714	0.0367133	0.551001	0.995286	0.499926	0.997419	-0.071018
k__Bacteria|p__Bacteroidetes|c__Bacteroidia|o__Bacteroidales|f__Prevotellaceae|g__Prevotella|s__Prevotella sp. CAG:1031 [meta_mOTU_v25_12882]	-0.255786	-0.396257	-0.214313	4.26863	-0.0440831	0.517085	0.995181	0.513425	0.997419	-0.336674
k__Bacteria|p__Firmicutes|c__Clostridia|o__Clostridiales|f__Lachnospiraceae|g__Tyzzerella|s__Tyzzerella species incertae sedis [meta_mOTU_v25_12266]	0.271273	0.208604	-0.00876796	5.01253	-0.00169397	0.602803	0.994961	0.621287	0.997419	0.243777
k__Bacteria|p__Proteobacteria|c__Alphaproteobacteria|o__Rhodospirillales|f__Rhodospirillaceae|g__Azospirillum|s__Azospirillum sp. CAG:239 [ref_mOTU_v25_07592]	0.270499	0.644748	0.264896	5.06582	0.0463716	0.580902	0.995203	0.577132	0.99742	0.433824
k__Bacteria|p__Firmicutes|c__Bacilli|o__Lactobacillales|f__Streptococcaceae|g__Streptococcus|s__Streptococcus oralis [ref_mOTU_v25_00291]	-0.314303	-0.37285	-0.267222	4.26658	-0.0506891	0.49732	0.994921	0.53227	0.99742	-0.343636
k__Bacteria|p__Firmicutes|c__Bacilli|o__Bacillales|f__Planococcaceae|g__Sporosarcina|s__Sporosarcina ureae [ref_mOTU_v25_02449]	-0.464013	-0.270195	0.222458	4.38782	0.0458541	0.547768	0.995284	0.537687	0.997421	-0.370918
k__Bacteria|p__Firmicutes|c__Clostridia|o__Clostridiales|f__Clostridiales fam. incertae sedis|g__Clostridiales gen. incertae sedis|s__Clostridiales species incertae sedis [meta_mOTU_v25_12382]	0.470119	0.159506	-0.266322	4.34505	-0.0528677	0.520393	0.995049	0.564925	0.997421	0.332145
k__Bacteria|p__Firmicutes|c__Bacilli|o__Bacillales|f__Listeriaceae|g__Brochothrix|s__Brochothrix thermosphacta [ref_mOTU_v25_02157]	-0.234246	-0.460475	-0.289005	4.42531	-0.0549678	0.518795	0.994998	0.527555	0.997421	-0.352306
k__Bacteria|p__Firmicutes|c__Clostridia|o__Clostridiales|f__Lachnospiraceae|g__Mediterraneibacter|s__Mediterraneibacter massiliensis [ref_mOTU_v25_05273]	0.466841	0.590272	0.122404	4.1096	0.0285998	0.528567	0.995178	0.541718	0.997421	0.540295
k__Bacteria|p__Actinobacteria|c__Actinobacteria|o__Bifidobacteriales|f__Bifidobacteriaceae|g__Bifidobacterium|s__Bifidobacterium ruminantium [ref_mOTU_v25_02702]	1.60886	3.38	0.817577	7.98022	0.105483	0.538853	0.994971	0.541153	0.997422	2.09521
k__Bacteria|p__Tenericutes|c__Mollicutes|o__Mycoplasmatales|f__Mycoplasmataceae|g__Mycoplasma|s__Mycoplasma sp. CAG:472 [ref_mOTU_v25_07685]	-0.331765	-0.168058	0.042943	4.94993	0.00791302	0.551803	0.994847	0.560385	0.997422	-0.245561
k__Bacteria|p__Actinobacteria|c__Actinobacteria|o__Micrococcales|f__Microbacteriaceae|g__Microbacterium|s__Microbacterium hominis [ref_mOTU_v25_03063]	-0.505826	-0.351085	0.0581395	4.45628	0.00881003	0.50241	0.994763	0.535148	0.997422	-0.428703
k__Bacteria|p__Proteobacteria|c__Gammaproteobacteria|o__Enterobacterales|f__Morganellaceae|g__Proteus|s__Proteus mirabilis/vulgaris [ref_mOTU_v25_02513]	0.0678036	-0.1604	-0.291286	4.16671	-0.0586018	0.508865	0.995084	0.492124	0.997422	-0.0500257
k__Bacteria|p__Firmicutes|c__Clostridia|o__Clostridiales|f__Clostridiales fam. incertae sedis|g__Clostridiales gen. incertae sedis|s__Clostridiales species incertae sedis [meta_mOTU_v25_12470]	0.359061	0.778467	0.634624	5.48042	0.110567	0.536504	0.995109	0.532077	0.997422	0.553672
k__Bacteria|p__Verrucomicrobia|c__Verrucomicrobia class incertae sedis|o__Verrucomicrobia order incertae sedis|f__Verrucomicrobia fam. incertae sedis|g__Verrucomicrobia gen. incertae sedis|s__Verrucomicrobia bacterium CAG:312_58_20 [meta_mOTU_v25_12743]	0.114369	0.253912	0.156357	4.5718	0.0280046	0.511515	0.995051	0.524202	0.997422	0.172575
k__Bacteria|p__Actinobacteria|c__Actinobacteria|o__Bifidobacteriales|f__Bifidobacteriaceae|g__Bifidobacterium|s__Bifidobacterium pseudolongum [ref_mOTU_v25_03808]	0.14765	0.0565553	-0.361751	5.60803	-0.0583337	0.489106	0.994837	0.521692	0.997423	0.102935
k__Bacteria|p__Firmicutes|c__Clostridia|o__Clostridiales|f__Clostridiales fam. incertae sedis|g__Clostridiales gen. incertae sedis|s__Clostridiales species incertae sedis [meta_mOTU_v25_12855]	-0.282637	-0.302234	0.122539	4.16397	0.0237521	0.524289	0.995006	0.512542	0.997423	-0.291362
k__Bacteria|p__Firmicutes|c__Clostridia|o__Clostridiales|f__Clostridiales fam. incertae sedis|g__Clostridiales gen. incertae sedis|s__Clostridiales species incertae sedis [meta_mOTU_v25_12602]	-0.272874	-0.45632	-0.186709	4.44968	-0.0384564	0.488631	0.994996	0.504705	0.997423	-0.357988
k__Bacteria|p__Firmicutes|c__Clostridia|o__Clostridiales|f__Eubacteriaceae|g__Eubacterium|s__Eubacterium sp. CAG:581 [ref_mOTU_v25_07680]	-0.261149	-0.0283251	0.478413	4.83353	0.077964	0.470648	0.994739	0.540643	0.997424	-0.143875
k__Bacteria|p__Firmicutes|c__Clostridia|o__Clostridiales|f__Clostridiaceae|g__Clostridium|s__Clostridium species incertae sedis [meta_mOTU_v25_13191]	2.23782	1.65894	-0.518887	5.4721	-0.0961311	0.52903	0.995051	0.544853	0.997425	1.95629
k__Bacteria|p__Proteobacteria|c__Betaproteobacteria|o__Burkholderiales|f__Burkholderiales fam. incertae sedis|g__Burkholderiales gen. incertae sedis|s__Burkholderiales species incertae sedis [meta_mOTU_v25_12785]	-0.214013	-0.0972327	0.149103	4.15581	0.0327789	0.527973	0.995098	0.545541	0.997425	-0.150781
k__Bacteria|p__Firmicutes|c__Clostridia|o__Clostridiales|f__Ruminococcaceae|g__Faecalibacterium|s__Faecalibacterium species incertae sedis [meta_mOTU_v25_12376]	0.118723	0.390848	0.22069	5.06524	0.0379595	0.562645	0.995154	0.581923	0.997426	0.238699
k__Bacteria|p__Firmicutes|c__Firmicutes class incertae sedis|o__Firmicutes order incertae sedis|f__Firmicutes fam. incertae sedis|g__Firmicutes gen. incertae sedis|s__Firmicutes bacterium [ref_mOTU_v25_03677]	-0.258573	-0.515354	-0.286729	4.28282	-0.0563041	0.504851	0.994881	0.502626	0.997426	-0.413814
k__Bacteria|p__Proteobacteria|c__Betaproteobacteria|o__Burkholderiales|f__Sutterellaceae|g__Sutterella|s__Sutterella sp. CAG:521 [meta_mOTU_v25_12558]	-0.156599	-0.437371	-0.44143	4.52746	-0.0929856	0.475662	0.995175	0.477203	0.997426	-0.271362
k__Bacteria|p__Firmicutes|c__Clostridia|o__Clostridiales|f__Lachnospiraceae|g__Blautia|s__uncultured Blautia sp. [ref_mOTU_v25_11916]	3.00649	2.56231	-0.380806	4.28036	-0.0855341	0.577986	0.995335	0.606165	0.997427	2.75801
k__Bacteria|p__Firmicutes|c__Clostridia|o__Clostridiales|f__Ruminococcaceae|g__Ruminococcus|s__Ruminococcus sp. [ref_mOTU_v25_00852]	0.228234	0.0640629	-0.175171	5.84434	-0.0279217	0.547228	0.99498	0.55558	0.997427	0.162247
k__Bacteria|p__Firmicutes|c__Clostridia|o__Clostridiales|f__Lachnospiraceae|g__Lachnoclostridium|s__[Clostridium] citroniae [ref_mOTU_v25_04828]	0.473571	0.785611	0.371961	4.34363	0.0794876	0.532849	0.994716	0.547544	0.997428	0.617104
k__Bacteria|p__Firmicutes|c__Clostridia|o__Clostridiales|f__Clostridiaceae|g__Clostridium|s__Clostridium species incertae sedis [meta_mOTU_v25_12234]	0.406913	0.335723	-0.163827	6.02744	-0.0296647	0.603642	0.995016	0.596388	0.997428	0.36918
k__Bacteria|p__Firmicutes|c__Clostridia|o__Clostridiales|f__Ruminococcaceae|g__Ruminococcus|s__Ruminococcus lactaris [ref_mOTU_v25_01595]	1.50521	0.92294	-0.639668	4.50053	-0.121252	0.500708	0.994969	0.517617	0.997428	1.20872
k__Bacteria|p__Bacteroidetes|c__Bacteroidia|o__Bacteroidales|f__Rikenellaceae|g__Alistipes|s__Alistipes timonensis [ref_mOTU_v25_01015]	0.344941	-0.409694	-0.877999	4.21197	-0.177222	0.422303	0.994697	0.387739	0.997428	-0.0564006
k__Bacteria|p__Bacteroidetes|c__Bacteroidia|o__Bacteroidales|f__Bacteroidaceae|g__Bacteroides|s__Bacteroides coprophilus [ref_mOTU_v25_04094]	-0.194626	-0.176255	-0.0647177	4.94262	-0.0117282	0.5912	0.995205	0.568744	0.997429	-0.188897
k__Bacteria|p__Firmicutes|c__Negativicutes|o__Veillonellales|f__Veillonellaceae|g__Allisonella|s__Allisonella histaminiformans [ref_mOTU_v25_10689]	0.0339222	-0.313266	-0.274076	3.9931	-0.0616759	0.487435	0.995097	0.486843	0.997429	-0.128528
k__Bacteria|p__Firmicutes|c__Bacilli|o__Lactobacillales|f__Carnobacteriaceae|g__Carnobacterium|s__Carnobacterium sp. CP1 [ref_mOTU_v25_08592]	-0.245023	0.111905	0.421619	5.28305	0.0615123	0.420228	0.995093	0.4893	0.997429	-0.0610722
k__Bacteria|p__Firmicutes|c__Bacilli|o__Lactobacillales|f__Streptococcaceae|g__Streptococcus|s__Streptococcus oralis [ref_mOTU_v25_00287]	-0.120836	-0.395241	-0.297506	4.16686	-0.0480301	0.48899	0.995366	0.526028	0.99743	-0.264978
k__Bacteria|p__Firmicutes|c__Clostridia|o__Clostridiales|f__Clostridiaceae|g__Clostridium|s__Clostridium species incertae sedis [meta_mOTU_v25_12641]	-0.118323	-0.373293	-0.443833	4.63193	-0.0797458	0.440899	0.994964	0.460342	0.99743	-0.245048
k__Bacteria|p__Bacteroidetes|c__Bacteroidia|o__Bacteroidales|f__Rikenellaceae|g__Alistipes|s__Alistipes senegalensis [ref_mOTU_v25_01017]	1.08861	1.07176	-0.23128	5.36938	-0.0376439	0.636354	0.995273	0.657817	0.99743	1.0824
k__Bacteria|p__Firmicutes|c__Clostridia|o__Clostridiales|f__Clostridiales fam. incertae sedis|g__Clostridiales gen. incertae sedis|s__Clostridiales species incertae sedis [meta_mOTU_v25_13012]	1.43837	2.40212	1.09601	7.43093	0.154836	0.520058	0.995045	0.528511	0.99743	1.86247
k__Bacteria|p__Firmicutes|c__Bacilli|o__Bacillales|f__Bacillaceae|g__Bacillus|s__Bacillus butanolivorans [ref_mOTU_v25_04118]	0.00898642	-0.310947	-0.48537	4.6469	-0.0960198	0.464131	0.994786	0.463364	0.997431	-0.173576
k__Bacteria|p__Bacteroidetes|c__Bacteroidia|o__Bacteroidales|f__Prevotellaceae|g__Prevotella|s__Prevotella sp. CAG:485 [meta_mOTU_v25_12826]	-0.376591	-0.240664	0.376331	4.46834	0.0658565	0.461414	0.995172	0.493719	0.997431	-0.321289
k__Bacteria|p__Firmicutes|c__Clostridia|o__Clostridiales|f__Clostridiales fam. incertae sedis|g__Clostridiales gen. incertae sedis|s__Clostridiales species incertae sedis [meta_mOTU_v25_13686]	0.0887862	-0.0325239	-0.288721	4.54523	-0.060173	0.484949	0.9951	0.529925	0.997431	0.0348023
k__Bacteria|p__Bacteroidetes|c__Bacteroidia|o__Bacteroidales|f__Bacteroidales fam. incertae sedis|g__Bacteroidales gen. incertae sedis|s__Bacteroidales species incertae sedis [meta_mOTU_v25_13098]	-0.223613	-0.111959	0.173807	4.70033	0.0335063	0.52181	0.99488	0.530415	0.997432	-0.16558
k__Bacteria|p__Bacteroidetes|c__Bacteroidia|o__Bacteroidales|f__Bacteroidaceae|g__Bacteroides|s__Bacteroides coprocola [ref_mOTU_v25_11279]	0.14121	0.0341283	0.119182	5.63802	0.0157769	0.606002	0.995187	0.574714	0.997432	0.0722482
k__Bacteria|p__Firmicutes|c__Clostridia|o__Clostridiales|f__Ruminococcaceae|g__Anaerotruncus|s__uncultured Anaerotruncus sp. [ref_mOTU_v25_12068]	0.229856	0.527867	0.565669	4.43574	0.104539	0.529426	0.995024	0.533593	0.997432	0.387969
k__Bacteria|p__Firmicutes|c__Clostridia|o__Clostridiales|f__Oscillospiraceae|g__Oscillibacter|s__Oscillibacter sp. 1-3 [ref_mOTU_v25_07502]	-0.160502	-0.394279	-0.176629	4.1815	-0.0410749	0.525976	0.994785	0.554524	0.997432	-0.276451
k__Bacteria|p__Firmicutes|c__Clostridia|o__Clostridiales|f__Clostridiales fam. incertae sedis|g__Clostridiales gen. incertae sedis|s__Clostridiales species incertae sedis [meta_mOTU_v25_12229]	0.496081	0.0159737	-0.648215	4.68688	-0.114577	0.526554	0.995005	0.526504	0.997432	0.283614
k__Bacteria|p__Actinobacteria|c__Actinobacteria|o__Micrococcales|f__Microbacteriaceae|g__Microbacterium|s__Microbacterium sp. [ref_mOTU_v25_03020]	-0.176693	-0.409426	-0.375732	4.35036	-0.0702282	0.479212	0.994935	0.485565	0.997432	-0.263325
k__Bacteria|p__Firmicutes|c__Bacilli|o__Lactobacillales|f__Streptococcaceae|g__Streptococcus|s__Streptococcus massiliensis [ref_mOTU_v25_02455]	-0.154846	-0.230889	-0.125989	4.34042	-0.0237594	0.499238	0.995207	0.523514	0.997432	-0.198994
k__Bacteria|p__Firmicutes|c__Negativicutes|o__Veillonellales|f__Veillonellaceae|g__Dialister|s__Dialister pneumosintes [ref_mOTU_v25_03630]	-0.184122	-0.138893	-0.0117285	4.21607	-0.002723	0.543196	0.995021	0.549941	0.997432	-0.154061
k__Bacteria|p__Bacteroidetes|c__Bacteroidia|o__Bacteroidales|f__Prevotellaceae|g__Prevotella|s__Prevotella copri [ref_mOTU_v25_03701]	0.903019	0.216435	-0.791004	6.30305	-0.11996	0.552617	0.995024	0.539077	0.997433	0.549053
k__Bacteria|p__Firmicutes|c__Clostridia|o__Clostridiales|f__Ruminococcaceae|g__Faecalibacterium|s__Faecalibacterium species incertae sedis [meta_mOTU_v25_14048]	-0.0960834	-0.347942	-0.302973	4.46561	-0.0491208	0.514698	0.995037	0.510959	0.997433	-0.210484
k__Bacteria|p__Firmicutes|c__Clostridia|o__Clostridiales|f__Ruminococcaceae|g__Fournierella|s__Fournierella massiliensis [ref_mOTU_v25_08867]	-0.102086	0.285009	0.326097	4.43947	0.0606622	0.52653	0.995118	0.559731	0.997433	0.0998855
k__Bacteria|p__Firmicutes|c__Clostridia|o__Clostridiales|f__Lachnospiraceae|g__Coprococcus|s__Coprococcus eutactus [ref_mOTU_v25_02378]	0.460672	0.0706991	-0.712938	5.62348	-0.114488	0.473413	0.99482	0.496422	0.997434	0.245238
k__Bacteria|p__Firmicutes|c__Bacilli|o__Lactobacillales|f__Lactobacillaceae|g__Lactobacillus|s__Lactobacillus helsingborgensis [ref_mOTU_v25_03220]	-0.253295	-0.200721	0.102787	4.53386	0.0120694	0.493454	0.99531	0.495762	0.997434	-0.224372
k__Bacteria|p__Firmicutes|c__Clostridia|o__Clostridiales|f__Lachnospiraceae|g__Butyrivibrio|s__Butyrivibrio sp. CAG:318 [ref_mOTU_v25_07605]	0.0343005	0.0239481	0.064079	5.97589	0.0112217	0.623559	0.994881	0.585989	0.997434	0.0335929
k__Bacteria|p__Firmicutes|c__Bacilli|o__Lactobacillales|f__Streptococcaceae|g__Lactococcus|s__Lactococcus lactis [ref_mOTU_v25_01300]	2.51026	2.91245	0.342262	4.11424	0.0728449	0.525328	0.99482	0.624783	0.997435	2.76188
k__Bacteria|p__Proteobacteria|c__Betaproteobacteria|o__Burkholderiales|f__Oxalobacteraceae|g__Oxalobacter|s__Oxalobacter formigenes [ref_mOTU_v25_11479]	-0.35878	-0.0951416	0.193356	4.15852	0.0376884	0.497649	0.99496	0.517776	0.997435	-0.22081
k__Bacteria|p__Firmicutes|c__Bacilli|o__Lactobacillales|f__Lactobacillaceae|g__Lactobacillus|s__Lactobacillus curvatus [ref_mOTU_v25_01608]	1.28452	0.744653	-0.667527	6.17242	-0.0949351	0.449128	0.994972	0.51667	0.997436	0.974239
k__Bacteria|p__Firmicutes|c__Clostridia|o__Clostridiales|f__Ruminococcaceae|g__Flavonifractor|s__Flavonifractor plautii [ref_mOTU_v25_02971]	1.87148	2.07212	0.515164	5.29882	0.0941216	0.51722	0.994894	0.612695	0.997436	1.97285
k__Bacteria|p__Firmicutes|c__Bacilli|o__Lactobacillales|f__Streptococcaceae|g__Streptococcus|s__Streptococcus anginosus/intermedius [ref_mOTU_v25_00567]	1.52861	2.69015	0.951897	4.39139	0.191325	0.444496	0.994829	0.426383	0.997437	2.25452
k__Bacteria|p__Actinobacteria|c__Actinobacteria|o__Actinomycetales|f__Actinomycetaceae|g__Actinomyces|s__Actinomyces sp. [ref_mOTU_v25_05890]	0.102638	0.535546	0.394065	4.11232	0.0865463	0.483702	0.994744	0.504246	0.997437	0.332609
k__Bacteria|p__Firmicutes|c__Clostridia|o__Clostridiales|f__Oscillospiraceae|g__Oscillibacter|s__Oscillibacter sp. 57_20 [meta_mOTU_v25_12610]	0.92779	0.923018	0.155645	4.74332	0.0277838	0.536933	0.994938	0.54245	0.997437	0.926287
k__Archaea|p__Euryarchaeota|c__Methanomicrobia|o__Methanomicrobia order incertae sedis|f__Methanomicrobia fam. incertae sedis|g__Methanomicrobia gen. incertae sedis|s__Methanomicrobia species incertae sedis [meta_mOTU_v25_13029]	-0.252352	-0.280399	0.0106559	4.88099	0.00140078	0.581358	0.995189	0.546278	0.997438	-0.265401
k__Bacteria|p__Firmicutes|c__Bacilli|o__Lactobacillales|f__Streptococcaceae|g__Streptococcus|s__Streptococcus oralis/mitis [ref_mOTU_v25_00292]	-0.000185255	0.262859	0.208235	4.21689	0.0389235	0.522908	0.995005	0.527286	0.997438	0.138128
k__Bacteria|p__Firmicutes|c__Clostridia|o__Clostridiales|f__Ruminococcaceae|g__Ruminococcus|s__Ruminococcus sp. CAG:254 [meta_mOTU_v25_12276]	0.000248677	-0.241213	-0.183162	4.70436	-0.0366237	0.493056	0.994943	0.514841	0.997439	-0.126406
k__Bacteria|p__Firmicutes|c__Clostridia|o__Clostridiales|f__Oscillospiraceae|g__Oscillibacter|s__Oscillibacter sp. 57_20 [meta_mOTU_v25_12282]	-0.288935	0.122544	0.296025	4.50952	0.0564265	0.502608	0.994856	0.51078	0.997439	-0.0520322
k__Bacteria|p__Bacteroidetes|c__Bacteroidia|o__Bacteroidales|f__Bacteroidales fam. incertae sedis|g__Bacteroidales gen. incertae sedis|s__Bacteroidales species incertae sedis [meta_mOTU_v25_13043]	-0.177315	-0.337048	-0.195058	4.55614	-0.037786	0.531775	0.99485	0.533345	0.997439	-0.27404
k__Bacteria|p__Bacteroidetes|c__Bacteroidia|o__Bacteroidales|f__Odoribacteraceae|g__Odoribacter|s__Odoribacter laneus [ref_mOTU_v25_03696]	-0.144575	-0.233146	-0.0695528	4.68944	-0.0100627	0.551936	0.995043	0.544339	0.997439	-0.201207
k__Bacteria|p__Bacteroidetes|c__Bacteroidia|o__Bacteroidales|f__Bacteroidaceae|g__Bacteroides|s__Bacteroides cellulosilyticus/fragilis [ref_mOTU_v25_01597]	1.1618	0.957228	-0.127819	6.92976	-0.0185744	0.673549	0.995254	0.638795	0.997439	1.07188
k__Bacteria|p__Firmicutes|c__Clostridia|o__Clostridiales|f__Eubacteriaceae|g__Eubacterium|s__Eubacterium ventriosum [ref_mOTU_v25_11151]	0.772323	0.902169	0.402389	4.26772	0.0766295	0.590315	0.995096	0.594564	0.997439	0.828978
k__Bacteria|p__Firmicutes|c__Clostridia|o__Clostridiales|f__Clostridiales fam. incertae sedis|g__Clostridiales gen. incertae sedis|s__Clostridiales species incertae sedis [meta_mOTU_v25_13580]	0.0155726	0.106347	-0.0249962	4.4699	-0.00376594	0.531433	0.994902	0.55557	0.99744	0.0636175
k__Bacteria|p__Actinobacteria|c__Coriobacteriia|o__Coriobacteriales|f__Atopobiaceae|g__Atopobium|s__Atopobium sp. oral taxon 199 [ref_mOTU_v25_07347]	-0.145483	-0.392672	-0.292743	4.0836	-0.0548458	0.499989	0.995036	0.506359	0.99744	-0.248535
k__Bacteria|p__Firmicutes|c__Clostridia|o__Clostridiales|f__Clostridiaceae|g__Clostridium|s__Clostridium species incertae sedis [meta_mOTU_v25_13428]	0.216518	0.0532466	-0.223981	4.37816	-0.0400027	0.525434	0.994933	0.558605	0.99744	0.12918
k__Bacteria|p__Firmicutes|c__Bacilli|o__Bacillales|f__Bacillaceae|g__Bacillus|s__Bacillus simplex/frigoritolerans [ref_mOTU_v25_04119]	0.0174905	-0.236525	-0.184018	4.54196	-0.0408726	0.52104	0.994923	0.524401	0.99744	-0.121607
k__Bacteria|p__Firmicutes|c__Clostridia|o__Clostridiales|f__Clostridiaceae|g__Clostridium|s__Clostridium species incertae sedis [meta_mOTU_v25_12597]	0.406798	0.0540647	-0.431538	4.59549	-0.0684586	0.542999	0.995143	0.563495	0.99744	0.216486
k__Bacteria|p__Firmicutes|c__Clostridia|o__Clostridiales|f__Clostridiales fam. incertae sedis|g__Clostridiales gen. incertae sedis|s__Clostridiales species incertae sedis [meta_mOTU_v25_12631]	0.554241	0.25882	-0.130739	4.7152	-0.0256769	0.553984	0.99508	0.554151	0.997441	0.386409
k__Bacteria|p__Firmicutes|c__Clostridia|o__Clostridiales|f__Eubacteriaceae|g__Eubacterium|s__Eubacterium sp. CAG:180 [ref_mOTU_v25_07675]	0.88798	0.418042	-0.511366	6.28643	-0.0700768	0.603158	0.995031	0.561618	0.997441	0.593722
k__Bacteria|p__Firmicutes|c__Bacilli|o__Lactobacillales|f__Lactobacillaceae|g__Lactobacillus|s__Lactobacillus delbrueckii [ref_mOTU_v25_08641]	-0.263423	-0.126868	0.183345	5.9996	0.0241848	0.541141	0.994802	0.533574	0.997441	-0.20995
k__Bacteria|p__Firmicutes|c__Clostridia|o__Clostridiales|f__Ruminococcaceae|g__Ruminococcus|s__Ruminococcus sp. UNK.MGS-30 [ref_mOTU_v25_08837]	-0.178388	-0.211361	-0.0282142	4.29722	-0.00559194	0.478244	0.994875	0.478797	0.997441	-0.1963
k__Bacteria|p__Actinobacteria|c__Actinobacteria|o__Actinomycetales|f__Actinomycetaceae|g__Actinomyces|s__Actinomyces massiliensis [ref_mOTU_v25_02522]	0.664008	0.693468	-0.0413638	4.18239	-0.00832525	0.525107	0.99503	0.541534	0.997442	0.680167
k__Bacteria|p__Firmicutes|c__Clostridia|o__Clostridiales|f__Clostridiaceae|g__Clostridium|s__Clostridium botulinum/paraputrificum [ref_mOTU_v25_03804]	1.03854	0.776426	-0.0937817	5.58608	-0.0116494	0.615788	0.995156	0.612816	0.997443	0.881054
k__Bacteria|p__Actinobacteria|c__Coriobacteriia|o__Eggerthellales|f__Eggerthellaceae|g__Enterorhabdus|s__Enterorhabdus caecimuris [ref_mOTU_v25_02234]	-0.161772	-0.361528	-0.26154	4.34958	-0.0431426	0.479355	0.994986	0.501105	0.997443	-0.259001
k__Bacteria|p__Firmicutes|c__Clostridia|o__Clostridiales|f__Clostridiaceae|g__Clostridiaceae gen. incertae sedis|s__Clostridiaceae species incertae sedis [meta_mOTU_v25_12983]	0.219304	0.704226	0.456182	4.88828	0.0906826	0.547028	0.994867	0.545635	0.997443	0.43849
k__Bacteria|p__Bacteroidetes|c__Bacteroidia|o__Bacteroidales|f__Bacteroidales fam. incertae sedis|g__Bacteroidales gen. incertae sedis|s__Bacteroidales species incertae sedis [meta_mOTU_v25_12699]	-0.102245	-0.0715178	0.197977	5.84463	0.0288751	0.594793	0.994896	0.54682	0.997444	-0.0961246
k__Bacteria|p__Firmicutes|c__Bacilli|o__Bacillales|f__Bacillaceae|g__Bacillus|s__Bacillus psychrosaccharolyticus [ref_mOTU_v25_07260]	-0.243894	-0.267372	0.0840294	4.34731	0.0154095	0.524577	0.995383	0.536543	0.997444	-0.256391
k__Bacteria|p__Firmicutes|c__Bacilli|o__Bacillales|f__Paenibacillaceae|g__Paenibacillus|s__Paenibacillus pabuli [ref_mOTU_v25_03358]	-0.220145	-0.233799	-0.0561147	4.8477	-0.0107227	0.548491	0.995184	0.543184	0.997445	-0.232421
k__Bacteria|p__Actinobacteria|c__Actinobacteria|o__Propionibacteriales|f__Propionibacteriaceae|g__Pseudopropionibacterium|s__Pseudopropionibacterium propionicum [ref_mOTU_v25_03217]	0.469789	0.0278437	-0.384488	3.97998	-0.0855306	0.501907	0.994779	0.52679	0.997445	0.248814
k__Bacteria|p__Firmicutes|c__Negativicutes|o__Veillonellales|f__Veillonellaceae|g__Dialister|s__Dialister succinatiphilus [ref_mOTU_v25_11863]	-0.215903	0.0346986	0.251833	5.01069	0.0463342	0.549515	0.995091	0.552667	0.997446	-0.137513
k__Bacteria|p__Firmicutes|c__Clostridia|o__Clostridiales|f__Eubacteriaceae|g__Eubacterium|s__Eubacterium ramulus [ref_mOTU_v25_03570]	1.35264	1.04487	-0.514382	5.46431	-0.0748539	0.626252	0.995187	0.661366	0.997446	1.19087
k__Bacteria|p__Actinobacteria|c__Actinobacteria|o__Micrococcales|f__Cellulomonadaceae|g__Oerskovia|s__Oerskovia turbata [ref_mOTU_v25_05262]	-0.1437	-0.119817	0.188715	5.05136	0.0285914	0.50965	0.995013	0.514285	0.997446	-0.122294
k__Bacteria|p__Firmicutes|c__Clostridia|o__Clostridiales|f__Clostridiaceae|g__Clostridium|s__Clostridium sp. CAG:169 [ref_mOTU_v25_07614]	-0.101926	-0.487767	-0.366618	4.24593	-0.0710288	0.475983	0.994836	0.492207	0.997446	-0.304557
k__Bacteria|p__Firmicutes|c__Clostridia|o__Clostridiales|f__Clostridiales fam. [Lachnospiraceae/Clostridiaceae/Ruminococcaceae]|g__Clostridiales gen. [Ruminococcus/Clostridium/Blautia]|s__Clostridiales sp. [ref_mOTU_v25_03661]	0.103296	0.0430847	-0.115898	4.27771	-0.0198008	0.492397	0.995028	0.524127	0.997447	0.078247
k__Bacteria|p__Firmicutes|c__Bacilli|o__Lactobacillales|f__Enterococcaceae|g__Enterococcus|s__Enterococcus gallinarum/saccharolyticus [ref_mOTU_v25_03214]	0.249078	0.136532	0.0679483	5.383	0.0107176	0.58904	0.994944	0.594165	0.997447	0.200542
k__Bacteria|p__Firmicutes|c__Clostridia|o__Clostridiales|f__Clostridiales fam. incertae sedis|g__Clostridiales gen. incertae sedis|s__Clostridiales species incertae sedis [meta_mOTU_v25_12587]	0.942661	0.443479	-0.403688	4.38484	-0.067621	0.524419	0.995009	0.544946	0.997447	0.707766
k__Bacteria|p__Firmicutes|c__Clostridia|o__Clostridiales|f__Clostridiaceae|g__Clostridium|s__uncultured Clostridium sp. [ref_mOTU_v25_06391]	0.134924	-0.0264989	-0.00577273	4.2881	-0.00298412	0.495981	0.995086	0.51356	0.997448	0.0548948
k__Bacteria|p__Firmicutes|c__Clostridia|o__Clostridiales|f__Clostridiales fam. incertae sedis|g__Clostridiales gen. incertae sedis|s__Clostridiales species incertae sedis [meta_mOTU_v25_12463]	1.04173	1.21459	0.360395	5.37052	0.0617526	0.598073	0.995255	0.621571	0.997448	1.13057
k__Bacteria|p__Firmicutes|c__Clostridia|o__Clostridiales|f__Clostridiaceae|g__Clostridium|s__Clostridium sp. CAG:273 [meta_mOTU_v25_12673]	0.757939	0.290359	-0.413404	5.67661	-0.073599	0.496345	0.994918	0.572229	0.997448	0.526313
k__Bacteria|p__Firmicutes|c__Clostridia|o__Clostridiales|f__Lachnospiraceae|g__Blautia|s__Blautia producta [ref_mOTU_v25_02152]	0.757911	0.133329	-0.671445	6.30848	-0.0951048	0.562445	0.995088	0.551329	0.997448	0.430639
k__Bacteria|p__Actinobacteria|c__Actinobacteria|o__Streptosporangiales|f__Nocardiopsaceae|g__Nocardiopsis|s__Nocardiopsis alba [ref_mOTU_v25_03085]	-0.188987	-0.350461	0.012122	4.24485	0.00414681	0.492028	0.995131	0.50254	0.997448	-0.270551
k__Bacteria|p__Firmicutes|c__Clostridia|o__Clostridiales|f__Eubacteriaceae|g__Eubacterium|s__Eubacterium sp. CAG:274 [meta_mOTU_v25_12688]	-0.0410589	0.16101	0.300546	4.61139	0.0582326	0.532201	0.995019	0.535385	0.997449	0.065953
k__Bacteria|p__Firmicutes|c__Firmicutes class incertae sedis|o__Firmicutes order incertae sedis|f__Firmicutes fam. incertae sedis|g__Firmicutes gen. incertae sedis|s__Firmicutes species incertae sedis [meta_mOTU_v25_12769]	-0.376952	-0.171802	0.297924	4.61935	0.0509177	0.484612	0.994988	0.506906	0.997449	-0.269562
k__Bacteria|p__Firmicutes|c__Clostridia|o__Clostridiales|f__Catabacteriaceae|g__Catabacter|s__Catabacter hongkongensis [ref_mOTU_v25_06126]	0.215382	-0.0157302	-0.185361	4.2429	-0.0383514	0.551002	0.99509	0.585444	0.997449	0.0606372
k__Bacteria|p__Firmicutes|c__Firmicutes class incertae sedis|o__Firmicutes order incertae sedis|f__Firmicutes fam. incertae sedis|g__Firmicutes gen. incertae sedis|s__Firmicutes bacterium CAG:646 [ref_mOTU_v25_07723]	-0.300368	-0.114179	0.234356	4.43024	0.0478207	0.484578	0.994951	0.511463	0.997449	-0.20781
k__Bacteria|p__Firmicutes|c__Bacilli|o__Lactobacillales|f__Lactobacillaceae|g__Lactobacillus|s__Lactobacillus equicursoris [ref_mOTU_v25_03912]	-0.418515	-0.0904237	0.263192	4.13006	0.0492465	0.497636	0.994957	0.517526	0.99745	-0.260776
k__Bacteria|p__Firmicutes|c__Tissierellia|o__Tissierellales|f__Tissierellaceae|g__Urmitella|s__Urmitella timonensis [ref_mOTU_v25_10238]	-0.112729	0.0185136	0.0759359	4.59396	0.0141834	0.536827	0.994906	0.53701	0.997451	-0.039472
k__Bacteria|p__Firmicutes|c__Firmicutes class incertae sedis|o__Firmicutes order incertae sedis|f__Firmicutes fam. incertae sedis|g__Firmicutes gen. incertae sedis|s__Firmicutes bacterium CAG:345 [ref_mOTU_v25_07739]	0.0598413	-0.301871	-0.237704	4.36383	-0.0411757	0.505342	0.99515	0.517594	0.997451	-0.12477
k__Bacteria|p__Firmicutes|c__Bacilli|o__Lactobacillales|f__Leuconostocaceae|g__Weissella|s__Weissella cibaria [ref_mOTU_v25_00255]	-0.17083	-0.186964	0.0659313	4.13261	0.0103522	0.48256	0.99479	0.504328	0.997451	-0.17931
k__Bacteria|p__Firmicutes|c__Bacilli|o__Lactobacillales|f__Lactobacillaceae|g__Lactobacillus|s__Lactobacillus futsaii [ref_mOTU_v25_04419]	-0.341876	-0.414372	-0.00669711	4.38814	-0.00106988	0.535458	0.99513	0.565607	0.997451	-0.390902
k__Bacteria|p__Firmicutes|c__Clostridia|o__Clostridiales|f__Clostridiales fam. incertae sedis|g__Clostridiales gen. incertae sedis|s__Clostridiales species incertae sedis [meta_mOTU_v25_13417]	-0.362812	-0.202375	0.153813	4.23368	0.0293174	0.509911	0.994841	0.537069	0.997453	-0.27299
k__Bacteria|p__Actinobacteria|c__Actinobacteria|o__Actinomycetales|f__Actinomycetaceae|g__Actinomyces|s__Actinomyces species incertae sedis [meta_mOTU_v25_13857]	-0.345254	-0.138973	0.195385	4.30307	0.0389036	0.565873	0.994951	0.574091	0.997453	-0.243724
k__Bacteria|p__Firmicutes|c__Clostridia|o__Clostridiales|f__Clostridiaceae|g__Clostridium|s__Clostridium sp. CAG:1193 [meta_mOTU_v25_12245]	-0.128325	-0.0511305	0.0405571	4.66071	0.010009	0.500136	0.994784	0.52078	0.997453	-0.0947892
k__Bacteria|p__Firmicutes|c__Bacilli|o__Lactobacillales|f__Leuconostocaceae|g__Leuconostoc|s__Leuconostoc citreum [ref_mOTU_v25_01925]	-0.0612663	-0.402806	-0.330822	4.32857	-0.0584185	0.49164	0.994376	0.506658	0.997453	-0.22679
k__Bacteria|p__Firmicutes|c__Bacilli|o__Lactobacillales|f__Leuconostocaceae|g__Leuconostoc|s__Leuconostoc carnosum [ref_mOTU_v25_07469]	0.411056	0.190247	-0.194895	4.30986	-0.0401167	0.561458	0.995086	0.575714	0.997454	0.313062
k__Bacteria|p__Firmicutes|c__Clostridia|o__Clostridiales|f__Clostridiaceae|g__Clostridium|s__Clostridium sp. CAG:567 [ref_mOTU_v25_03617]	0.00904131	-0.239241	-0.294487	5.35296	-0.0456118	0.530064	0.994972	0.519812	0.997454	-0.138152
k__Bacteria|p__Firmicutes|c__Clostridia|o__Clostridiales|f__Clostridiaceae|g__Clostridium|s__Clostridium species incertae sedis [meta_mOTU_v25_12348]	-0.271653	0.0521097	0.422473	4.51884	0.0855653	0.517899	0.995294	0.540366	0.997454	-0.126647
k__Bacteria|p__Firmicutes|c__Clostridia|o__Clostridiales|f__Lachnospiraceae|g__Lachnoclostridium|s__[Clostridium] clostridioforme/bolteae [ref_mOTU_v25_03442]	1.41476	1.89771	0.54558	4.28067	0.111238	0.555154	0.995129	0.543071	0.997455	1.63146
k__Bacteria|p__Firmicutes|c__Clostridia|o__Clostridiales|f__Clostridiaceae|g__Clostridium|s__Clostridium sp. CAG:253 [ref_mOTU_v25_03600]	-0.00565403	0.0545455	-0.0227861	4.17837	-0.00415367	0.498217	0.994859	0.536635	0.997455	0.0257843
k__Bacteria|p__Firmicutes|c__Clostridia|o__Clostridiales|f__Clostridiales fam. incertae sedis|g__Clostridiales gen. incertae sedis|s__Clostridiales species incertae sedis [meta_mOTU_v25_13421]	-0.376919	-0.459097	0.171885	4.81105	0.0353989	0.523933	0.99507	0.563635	0.997456	-0.402987
k__Bacteria|p__Actinobacteria|c__Coriobacteriia|o__Coriobacteriales|f__Atopobiaceae|g__Atopobiaceae gen. incertae sedis|s__Atopobiaceae species incertae sedis [meta_mOTU_v25_14133]	-0.44327	-0.321951	0.250429	4.62465	0.044738	0.53911	0.995037	0.553104	0.997456	-0.393211
k__Bacteria|p__Firmicutes|c__Clostridia|o__Clostridiales|f__Clostridiaceae|g__Clostridium|s__Clostridium species incertae sedis [meta_mOTU_v25_12762]	0.649577	0.488074	-0.227908	4.56336	-0.0438367	0.525029	0.994856	0.571139	0.997456	0.573376
k__Bacteria|p__Firmicutes|c__Clostridia|o__Clostridiales|f__Clostridiaceae|g__Clostridium|s__Clostridium sp. CAG:413 [ref_mOTU_v25_07624]	-0.289809	-0.460627	-0.215594	4.22621	-0.0387895	0.529793	0.995012	0.501476	0.997456	-0.375857
k__Bacteria|p__Firmicutes|c__Clostridia|o__Clostridiales|f__Clostridiales fam. incertae sedis|g__Clostridiales gen. incertae sedis|s__Clostridiales species incertae sedis [meta_mOTU_v25_14503]	-0.151609	0.204239	0.231791	4.13638	0.0472368	0.515926	0.994934	0.544178	0.997457	0.0373877
k__Bacteria|p__Firmicutes|c__Clostridia|o__Clostridiales|f__Clostridiales fam. incertae sedis|g__Clostridiales gen. incertae sedis|s__Clostridiales species incertae sedis [meta_mOTU_v25_12774]	0.192644	0.594111	0.541359	4.95861	0.0913391	0.508104	0.994929	0.547688	0.997457	0.360988
k__Bacteria|p__Actinobacteria|c__Actinobacteria|o__Actinomycetales|f__Actinomycetaceae|g__Actinomyces|s__Actinomyces viscosus/oris [ref_mOTU_v25_02019]	3.35734	3.25694	-0.189499	2.57598	-0.0631229	0.584181	0.995095	0.61403	0.997457	3.31117
k__Bacteria|p__Firmicutes|c__Clostridia|o__Clostridiales|f__Ruminococcaceae|g__Faecalibacterium|s__Faecalibacterium prausnitzii [meta_mOTU_v25_13917]	-0.0255337	-0.00448571	0.319414	4.82055	0.0562728	0.51046	0.995182	0.531553	0.997457	-0.0125149
k__Bacteria|p__Proteobacteria|c__Alphaproteobacteria|o__Rhodospirillales|f__Rhodospirillaceae|g__Azospirillum|s__Azospirillum sp. 51_20 [ref_mOTU_v25_10408]	0.102377	-0.0953923	-0.168322	4.71886	-0.0286677	0.571843	0.994982	0.536894	0.997459	0.012053
k__Bacteria|p__Firmicutes|c__Bacilli|o__Lactobacillales|f__Enterococcaceae|g__Enterococcus|s__Enterococcus faecium/hirae [ref_mOTU_v25_00324]	0.309277	-0.142501	-0.394179	4.71649	-0.080812	0.572985	0.995248	0.520571	0.997459	0.0664266
k__Bacteria|p__Firmicutes|c__Firmicutes class incertae sedis|o__Firmicutes order incertae sedis|f__Firmicutes fam. incertae sedis|g__Firmicutes gen. incertae sedis|s__Firmicutes species incertae sedis [meta_mOTU_v25_13945]	-0.234052	-0.242385	0.0125049	4.27307	0.00405436	0.532977	0.994798	0.569947	0.99746	-0.23742
k__Bacteria|p__Firmicutes|c__Bacilli|o__Lactobacillales|f__Enterococcaceae|g__Enterococcus|s__Enterococcus pseudoavium [ref_mOTU_v25_07394]	0.0238136	0.0994769	-0.0449446	5.2477	-0.00564413	0.610564	0.994879	0.589895	0.997461	0.0702561
k__Bacteria|p__Firmicutes|c__Clostridia|o__Clostridiales|f__Ruminococcaceae|g__Phocea|s__Phocea massiliensis [ref_mOTU_v25_05236]	0.552466	0.569264	0.064488	3.935	0.013972	0.573563	0.995029	0.575197	0.997461	0.561047
k__Bacteria|p__Firmicutes|c__Clostridia|o__Clostridiales|f__Clostridiales fam. incertae sedis|g__Clostridiales gen. incertae sedis|s__Clostridiales bacterium CHKCI006 [ref_mOTU_v25_09411]	-0.316758	-0.154631	0.136529	4.32457	0.0252425	0.544206	0.995099	0.538065	0.997461	-0.225658
k__Bacteria|p__Firmicutes|c__Negativicutes|o__Veillonellales|f__Veillonellaceae|g__Veillonella|s__Veillonella rogosae [ref_mOTU_v25_01939]	0.0606891	-0.306289	-0.455405	4.15236	-0.0925381	0.528432	0.995012	0.541335	0.997461	-0.130101
k__Bacteria|p__Firmicutes|c__Tissierellia|o__Tissierellales|f__Peptoniphilaceae|g__Peptoniphilus|s__Peptoniphilus grossensis [ref_mOTU_v25_01029]	-0.183519	0.2998	0.41948	4.19086	0.0892635	0.508381	0.995022	0.487838	0.997463	0.0685553
k__Bacteria|p__Firmicutes|c__Clostridia|o__Clostridiales|f__Clostridiaceae|g__Clostridium|s__Clostridium species incertae sedis [meta_mOTU_v25_12650]	0.310984	0.278139	-0.235955	5.07348	-0.0450206	0.589976	0.995052	0.573586	0.997463	0.291276
k__Bacteria|p__Bacteria phylum incertae sedis|c__Bacteria class incertae sedis|o__Bacteria order incertae sedis|f__Bacteria fam. incertae sedis|g__Bacteria gen. incertae sedis|s__Bacteria species incertae sedis [meta_mOTU_v25_12869]	-0.0790721	-0.0869104	0.168247	4.90222	0.028481	0.544287	0.995079	0.55702	0.997463	-0.0854676
k__Bacteria|p__Firmicutes|c__Firmicutes class incertae sedis|o__Firmicutes order incertae sedis|f__Firmicutes fam. incertae sedis|g__Firmicutes gen. incertae sedis|s__Firmicutes species incertae sedis [meta_mOTU_v25_12231]	0.350664	0.0132504	-0.357925	6.10342	-0.0600115	0.541275	0.995226	0.512687	0.997463	0.183599
k__Bacteria|p__Firmicutes|c__Clostridia|o__Clostridiales|f__Ruminococcaceae|g__Anaerotruncus|s__Anaerotruncus species incertae sedis [meta_mOTU_v25_14235]	0.629222	1.02968	0.317656	4.96304	0.0572348	0.609402	0.995269	0.603162	0.997464	0.82058
k__Bacteria|p__Firmicutes|c__Bacilli|o__Lactobacillales|f__Enterococcaceae|g__Enterococcus|s__Enterococcus canintestini [ref_mOTU_v25_02616]	0.0310657	-0.0606612	-0.0193489	7.09517	-0.00266757	0.667715	0.995042	0.564468	0.997464	-0.0142751
k__Bacteria|p__Firmicutes|c__Firmicutes class incertae sedis|o__Firmicutes order incertae sedis|f__Firmicutes fam. incertae sedis|g__Firmicutes gen. incertae sedis|s__Firmicutes bacterium CAG:272 [ref_mOTU_v25_07736]	-0.145469	0.418496	0.717675	5.02827	0.126648	0.483092	0.995071	0.491891	0.997464	0.140971
k__Bacteria|p__Actinobacteria|c__Actinobacteria|o__Micrococcales|f__Microbacteriaceae|g__Clavibacter|s__Clavibacter michiganensis [ref_mOTU_v25_01874]	-0.288547	-0.169105	0.063713	4.26317	0.0144917	0.467276	0.995019	0.488283	0.997464	-0.233408
k__Bacteria|p__Firmicutes|c__Clostridia|o__Clostridiales|f__Clostridiales fam. incertae sedis|g__Clostridiales gen. incertae sedis|s__Clostridiales species incertae sedis [meta_mOTU_v25_13623]	0.223018	0.0976274	-0.0589804	4.2795	-0.0129889	0.50557	0.995003	0.524788	0.997464	0.168223
k__Bacteria|p__Actinobacteria|c__Actinobacteria|o__Corynebacteriales|f__Corynebacteriaceae|g__Corynebacterium|s__Corynebacterium propinquum [ref_mOTU_v25_02201]	-0.507554	-0.181503	0.186412	4.14341	0.0339517	0.466255	0.994944	0.47953	0.997465	-0.349473
k__Bacteria|p__Firmicutes|c__Firmicutes class incertae sedis|o__Firmicutes order incertae sedis|f__Firmicutes fam. incertae sedis|g__Firmicutes gen. incertae sedis|s__Firmicutes bacterium [ref_mOTU_v25_00858]	-0.0721765	-0.0801271	0.101016	4.38143	0.0203469	0.550659	0.995099	0.5755	0.997465	-0.0794218
k__Bacteria|p__Bacteroidetes|c__Bacteroidia|o__Bacteroidales|f__Bacteroidales fam. incertae sedis|g__Bacteroidales gen. incertae sedis|s__Bacteroidales species incertae sedis [meta_mOTU_v25_13261]	-0.0891078	-0.187881	-0.149016	4.62848	-0.0280409	0.516375	0.994943	0.534192	0.997465	-0.141976
k__Bacteria|p__Proteobacteria|c__Gammaproteobacteria|o__Pseudomonadales|f__Moraxellaceae|g__Acinetobacter|s__Acinetobacter species incertae sedis [meta_mOTU_v25_12662]	-0.16016	-0.0194144	0.0561791	5.45906	0.00969629	0.580955	0.99504	0.577516	0.997466	-0.0830891
k__Bacteria|p__Firmicutes|c__Clostridia|o__Clostridiales|f__Clostridiales fam. incertae sedis|g__Clostridiales gen. incertae sedis|s__Clostridiales species incertae sedis [meta_mOTU_v25_12434]	-0.0296173	-0.384369	-0.521114	4.24844	-0.099425	0.480346	0.994843	0.498083	0.997466	-0.197149
k__Bacteria|p__Proteobacteria|c__Gammaproteobacteria|o__Enterobacterales|f__Enterobacteriaceae|g__Citrobacter|s__Citrobacter koseri [ref_mOTU_v25_00102]	-0.242487	-0.399079	-0.164527	4.17361	-0.0391127	0.492996	0.995071	0.498237	0.997466	-0.330342
k__Bacteria|p__Actinobacteria|c__Coriobacteriia|o__Coriobacteriales|f__Coriobacteriaceae|g__Coriobacteriaceae gen. incertae sedis|s__Coriobacteriaceae bacterium CHKCI002 [ref_mOTU_v25_09409]	2.14488	1.98363	-0.219217	4.06476	-0.0389861	0.614689	0.995017	0.64195	0.997466	2.08206
k__Bacteria|p__Firmicutes|c__Bacilli|o__Lactobacillales|f__Lactobacillaceae|g__Lactobacillus|s__Lactobacillus kimbladii [ref_mOTU_v25_03219]	-0.163401	-0.207778	0.0428377	4.47491	0.00817611	0.523619	0.994876	0.543301	0.997466	-0.193268
k__Bacteria|p__Bacteroidetes|c__Bacteroidia|o__Bacteroidales|f__Bacteroidaceae|g__Bacteroides|s__Bacteroides finegoldii [ref_mOTU_v25_03474]	0.190335	0.52468	0.275627	4.66831	0.0545813	0.520665	0.994984	0.574786	0.997467	0.339906
k__Bacteria|p__Firmicutes|c__Clostridia|o__Clostridiales|f__Clostridiaceae|g__Clostridium|s__Clostridium species incertae sedis [meta_mOTU_v25_13858]	-0.0632303	-0.201594	-0.159554	5.55893	-0.0281391	0.589696	0.994938	0.568123	0.997467	-0.141895
k__Bacteria|p__Actinobacteria|c__Coriobacteriia|o__Eggerthellales|f__Eggerthellaceae|g__Arabia|s__Arabia massiliensis [ref_mOTU_v25_10234]	3.16273	2.89311	-0.0498825	4.07606	-0.0133169	0.685242	0.995201	0.739188	0.997467	3.04556
k__Bacteria|p__Proteobacteria|c__Gammaproteobacteria|o__Enterobacterales|f__Enterobacteriaceae|g__Metakosakonia|s__Metakosakonia massiliensis [ref_mOTU_v25_00089]	-0.205017	-0.364086	-0.109333	4.10881	-0.021423	0.520126	0.994877	0.519353	0.997467	-0.277971
k__Bacteria|p__Firmicutes|c__Erysipelotrichia|o__Erysipelotrichales|f__Erysipelotrichaceae|g__Holdemania|s__Holdemania sp. Marseille-P2844 [ref_mOTU_v25_05920]	0.791068	0.346003	-0.187061	4.4864	-0.0452172	0.56984	0.995011	0.60653	0.997467	0.596452
k__Bacteria|p__Actinobacteria|c__Actinobacteria|o__Bifidobacteriales|f__Bifidobacteriaceae|g__Bifidobacterium|s__Bifidobacterium animalis [ref_mOTU_v25_01303]	1.35276	1.17019	-0.309277	6.22738	-0.0504373	0.599055	0.995117	0.613674	0.997469	1.25756
k__Bacteria|p__Firmicutes|c__Clostridia|o__Clostridiales|f__Eubacteriaceae|g__Eubacterium|s__[Eubacterium] hallii [ref_mOTU_v25_03632]	8.14856	8.27136	0.354682	7.74225	0.0502731	0.581673	0.994907	0.718968	0.997469	8.14856
k__Bacteria|p__Firmicutes|c__Firmicutes class incertae sedis|o__Firmicutes order incertae sedis|f__Firmicutes fam. incertae sedis|g__Firmicutes gen. incertae sedis|s__Firmicutes species incertae sedis [meta_mOTU_v25_13225]	-0.374863	-0.276154	0.329943	4.59028	0.0654744	0.557215	0.995255	0.590406	0.99747	-0.337192
k__Bacteria|p__Firmicutes|c__Negativicutes|o__Selenomonadales|f__Selenomonadaceae|g__Mitsuokella|s__Mitsuokella jalaludinii [ref_mOTU_v25_04328]	-0.283986	-0.23508	-0.0507535	4.29155	-0.0105199	0.526496	0.994793	0.575286	0.997471	-0.262481
k__Bacteria|p__Proteobacteria|c__Betaproteobacteria|o__Burkholderiales|f__Sutterellaceae|g__Sutterella|s__Sutterella wadsworthensis [ref_mOTU_v25_04772]	0.096065	-0.243711	-0.329441	4.13316	-0.0695176	0.486369	0.994819	0.496049	0.997471	-0.0662977
k__Bacteria|p__Firmicutes|c__Clostridia|o__Clostridiales|f__Clostridiales fam. incertae sedis|g__Clostridiales gen. incertae sedis|s__Clostridiales species incertae sedis [meta_mOTU_v25_13626]	-0.298108	-0.364295	-0.0606217	4.40252	-0.0093661	0.504254	0.994796	0.543466	0.997471	-0.3225
k__Bacteria|p__Firmicutes|c__Clostridia|o__Clostridiales|f__Eubacteriaceae|g__Eubacterium|s__Eubacterium species incertae sedis [meta_mOTU_v25_12474]	0.75513	0.920689	-0.0063188	5.40252	-0.00138584	0.578601	0.994974	0.6124	0.997471	0.833935
k__Bacteria|p__Firmicutes|c__Clostridia|o__Clostridiales|f__Clostridiales fam. incertae sedis|g__Clostridiales gen. incertae sedis|s__Clostridiales species incertae sedis [meta_mOTU_v25_13031]	0.114104	0.548611	0.346913	4.07319	0.0681648	0.510661	0.995168	0.520842	0.997472	0.343688
k__Bacteria|p__Actinobacteria|c__Actinobacteria|o__Actinomycetales|f__Actinomycetaceae|g__Actinomyces|s__Actinomyces graevenitzii [ref_mOTU_v25_04054]	1.06668	0.674779	-0.499193	4.22345	-0.102024	0.504916	0.995053	0.531072	0.997472	0.856139
k__Bacteria|p__Firmicutes|c__Bacilli|o__Lactobacillales|f__Streptococcaceae|g__Streptococcus|s__Streptococcus anginosus [ref_mOTU_v25_00569]	2.55836	2.56686	0.247975	4.49066	0.0523997	0.635767	0.995228	0.687543	0.997473	2.56149
k__Bacteria|p__Bacteroidetes|c__Bacteroidia|o__Bacteroidales|f__Prevotellaceae|g__Prevotella|s__Prevotella timonensis [ref_mOTU_v25_02401]	-0.171735	0.0173944	0.217482	4.13766	0.0466664	0.519054	0.995058	0.515642	0.997473	-0.0700723
k__Bacteria|p__Bacteroidetes|c__Bacteroidia|o__Bacteroidales|f__Prevotellaceae|g__Prevotella|s__Prevotella sp. CAG:520 [ref_mOTU_v25_00718]	0.00902264	-0.238275	-0.142419	4.33387	-0.0297437	0.543478	0.995158	0.540808	0.997473	-0.0957018
k__Bacteria|p__Proteobacteria|c__Betaproteobacteria|o__Burkholderiales|f__Sutterellaceae|g__Dakarella|s__Dakarella massiliensis [ref_mOTU_v25_03664]	-0.185803	0.0780219	0.26673	4.28124	0.0462616	0.514393	0.994846	0.560339	0.997473	-0.0463093
k__Bacteria|p__Actinobacteria|c__Actinobacteria|o__Actinomycetales|f__Actinomycetaceae|g__Mobiluncus|s__Mobiluncus curtisii [ref_mOTU_v25_06366]	-0.300059	-0.397149	-0.068213	4.08344	-0.0141325	0.481695	0.994898	0.455976	0.997474	-0.351721
k__Bacteria|p__Firmicutes|c__Clostridia|o__Clostridiales|f__Eubacteriaceae|g__Eubacterium|s__Eubacterium species incertae sedis [meta_mOTU_v25_13196]	1.18069	0.468502	-0.614916	4.57412	-0.114056	0.5402	0.995	0.528118	0.997474	0.781109
k__Bacteria|p__Firmicutes|c__Bacilli|o__Lactobacillales|f__Streptococcaceae|g__Streptococcus|s__Streptococcus oralis [ref_mOTU_v25_00288]	0.844593	0.153618	-0.487954	4.37489	-0.103708	0.493221	0.994116	0.505977	0.997474	0.498918
k__Bacteria|p__Firmicutes|c__Clostridia|o__Clostridiales|f__Clostridiales Family XIII. Incertae Sedis|g__Clostridiales Family XIII. Incertae Sedis gen. incertae sedis|s__[Eubacterium] brachy [ref_mOTU_v25_07939]	1.03547	0.922435	-0.209365	3.62537	-0.0422305	0.493945	0.99487	0.547239	0.997474	0.99077
k__Bacteria|p__Firmicutes|c__Clostridia|o__Clostridiales|f__Lachnospiraceae|g__Lachnoclostridium|s__[Clostridium] asparagiforme/lavalense [ref_mOTU_v25_06317]	0.828446	0.380238	-0.434792	4.06592	-0.094128	0.507306	0.99507	0.524311	0.997475	0.603063
k__Bacteria|p__Firmicutes|c__Clostridia|o__Clostridiales|f__Clostridiales fam. incertae sedis|g__Clostridiales gen. incertae sedis|s__Clostridiales species incertae sedis [meta_mOTU_v25_14346]	-0.142747	0.0869717	0.280487	4.50394	0.0537244	0.535166	0.995036	0.548377	0.997475	-0.0420652
k__Bacteria|p__Firmicutes|c__Clostridia|o__Clostridiales|f__Clostridiales Family XIII. Incertae Sedis|g__Clostridiales Family XIII. Incertae Sedis gen. incertae sedis|s__[Eubacterium] saphenum [ref_mOTU_v25_11595]	-0.370828	-0.300183	0.213695	4.18	0.0395624	0.513746	0.994998	0.528721	0.997475	-0.338837
k__Bacteria|p__Verrucomicrobia|c__Verrucomicrobiae|o__Verrucomicrobiales|f__Akkermansiaceae|g__Akkermansia|s__Akkermansia species incertae sedis [meta_mOTU_v25_12805]	-0.0142719	0.200832	0.0520308	5.00717	0.00800546	0.555182	0.995215	0.568901	0.997475	0.117535
k__Bacteria|p__Firmicutes|c__Clostridia|o__Clostridiales|f__Clostridiales fam. incertae sedis|g__Clostridiales gen. incertae sedis|s__Clostridiales species incertae sedis [meta_mOTU_v25_13157]	-0.13431	0.126106	0.238742	4.36177	0.0423725	0.512058	0.994931	0.546477	0.997476	0.00515961
k__Bacteria|p__Firmicutes|c__Clostridia|o__Clostridiales|f__Clostridiales fam. incertae sedis|g__Clostridiales gen. incertae sedis|s__Clostridiales species incertae sedis [meta_mOTU_v25_13370]	-0.330672	-0.13864	0.210002	4.39976	0.0349965	0.494198	0.9951	0.509545	0.997476	-0.247887
k__Bacteria|p__Firmicutes|c__Tissierellia|o__Tissierellales|f__Peptoniphilaceae|g__Peptoniphilus|s__Peptoniphilus sp. [ref_mOTU_v25_04546]	-0.229221	-0.442428	-0.240034	4.28973	-0.0562376	0.502024	0.99495	0.506031	0.997477	-0.331744
k__Bacteria|p__Actinobacteria|c__Coriobacteriia|o__Eggerthellales|f__Eggerthellaceae|g__Eggerthellaceae gen. incertae sedis|s__Eggerthellaceae species incertae sedis [meta_mOTU_v25_13204]	1.89253	1.64735	-0.44898	7.66537	-0.0542423	0.677461	0.995125	0.647946	0.997477	1.76285
k__Bacteria|p__Actinobacteria|c__Actinobacteria|o__Bifidobacteriales|f__Bifidobacteriaceae|g__Scardovia|s__Scardovia wiggsiae [ref_mOTU_v25_11969]	0.645502	0.372164	-0.392769	4.69007	-0.0722576	0.521301	0.995063	0.569475	0.997477	0.508809
k__Bacteria|p__Actinobacteria|c__Coriobacteriia|o__Coriobacteriales|f__Atopobiaceae|g__Atopobiaceae gen. incertae sedis|s__Atopobiaceae species incertae sedis [meta_mOTU_v25_13944]	0.670875	1.0198	0.214583	5.47713	0.035885	0.617772	0.995174	0.648261	0.997477	0.845805
k__Bacteria|p__Firmicutes|c__Negativicutes|o__Veillonellales|f__Veillonellaceae|g__Veillonella|s__Veillonella parvula [ref_mOTU_v25_01938]	1.9718	1.77388	-0.319729	4.56524	-0.0659344	0.612428	0.995155	0.648268	0.997477	1.84582
k__Bacteria|p__Actinobacteria|c__Actinobacteria|o__Corynebacteriales|f__Nocardiaceae|g__Rhodococcus|s__Rhodococcus sp. [ref_mOTU_v25_01213]	0.0670319	0.192025	-0.0230059	5.3996	-0.00344164	0.624229	0.995078	0.575054	0.997479	0.132164
k__Bacteria|p__Firmicutes|c__Bacilli|o__Lactobacillales|f__Lactobacillaceae|g__Lactobacillus|s__Lactobacillus melliventris [ref_mOTU_v25_07398]	-0.209345	-0.256647	-0.210015	4.57899	-0.0391854	0.463125	0.994866	0.469513	0.99748	-0.234462
k__Bacteria|p__Firmicutes|c__Bacilli|o__Lactobacillales|f__Streptococcaceae|g__Lactococcus|s__Lactococcus lactis [ref_mOTU_v25_01301]	1.86846	1.59958	-0.211003	5.66095	-0.0346652	0.683051	0.995391	0.679618	0.99748	1.71481
k__Bacteria|p__Firmicutes|c__Bacilli|o__Lactobacillales|f__Enterococcaceae|g__Enterococcus|s__Enterococcus asini [ref_mOTU_v25_02784]	0.180013	-0.264987	-0.414858	6.51319	-0.058664	0.633444	0.995113	0.566388	0.997481	-0.00186101
k__Bacteria|p__Firmicutes|c__Clostridia|o__Clostridiales|f__Clostridiales fam. incertae sedis|g__Clostridiales gen. incertae sedis|s__Clostridiales species incertae sedis [meta_mOTU_v25_14156]	-0.0483294	-0.0270839	0.0965308	4.38589	0.0129418	0.526098	0.995159	0.526772	0.997481	-0.0348384
k__Bacteria|p__Firmicutes|c__Clostridia|o__Clostridiales|f__Ruminococcaceae|g__Faecalibacterium|s__Faecalibacterium prausnitzii [ref_mOTU_v25_06112]	3.82975	2.83016	-0.872048	5.08051	-0.142759	0.720813	0.995382	0.531246	0.997481	3.29511
k__Bacteria|p__Firmicutes|c__Clostridia|o__Clostridiales|f__Christensenellaceae|g__Christensenella|s__Christensenella minuta [ref_mOTU_v25_06399]	0.633541	1.04544	0.380767	4.98302	0.0664434	0.591662	0.995322	0.612781	0.997482	0.795059
k__Bacteria|p__Firmicutes|c__Clostridia|o__Clostridiales|f__Clostridiales fam. incertae sedis|g__Clostridiales gen. incertae sedis|s__Clostridiales species incertae sedis [meta_mOTU_v25_13328]	0.120064	0.00135653	-0.0946977	4.66083	-0.0143114	0.556883	0.994945	0.596432	0.997482	0.0653104
k__Bacteria|p__Firmicutes|c__Clostridia|o__Clostridiales|f__Eubacteriaceae|g__Eubacterium|s__Eubacterium limosum [ref_mOTU_v25_04567]	-0.112045	-0.272888	-0.171297	5.12217	-0.0350286	0.548418	0.994895	0.547156	0.997483	-0.179531
k__Bacteria|p__Firmicutes|c__Clostridia|o__Clostridiales|f__Clostridiaceae|g__Clostridium|s__Clostridium sp. [ref_mOTU_v25_03613]	0.0244934	0.0189012	-0.176224	4.61703	-0.0248641	0.518466	0.994915	0.550815	0.997483	0.0221266
k__Bacteria|p__Firmicutes|c__Bacilli|o__Lactobacillales|f__Lactobacillaceae|g__Lactobacillus|s__Lactobacillus acidophilus [ref_mOTU_v25_03347]	-0.0294361	-0.233601	-0.51259	4.73915	-0.0882646	0.456254	0.994793	0.526616	0.997484	-0.123264
k__Bacteria|p__Firmicutes|c__Firmicutes class incertae sedis|o__Firmicutes order incertae sedis|f__Firmicutes fam. incertae sedis|g__Firmicutes gen. incertae sedis|s__Firmicutes species incertae sedis [meta_mOTU_v25_12285]	0.53072	0.379993	-0.387669	5.25839	-0.0598167	0.569659	0.995176	0.527217	0.997484	0.456414
k__Bacteria|p__Firmicutes|c__Clostridia|o__Clostridiales|f__Clostridiaceae|g__Clostridium|s__Clostridium sp. [ref_mOTU_v25_03680]	2.66579	2.95745	0.506816	4.26538	0.103034	0.567748	0.99508	0.618996	0.997484	2.8086
k__Bacteria|p__Firmicutes|c__Clostridia|o__Clostridiales|f__Clostridiales fam. incertae sedis|g__Clostridiales gen. incertae sedis|s__Clostridiales species incertae sedis [meta_mOTU_v25_14320]	-0.448664	0.0153654	0.501854	4.51093	0.091688	0.476698	0.9947	0.494299	0.997485	-0.214006
k__Bacteria|p__Proteobacteria|c__Gammaproteobacteria|o__Pseudomonadales|f__Pseudomonadaceae|g__Pseudomonas|s__Pseudomonas cedrina/orientalis [ref_mOTU_v25_00128]	-0.356986	-0.3839	0.102263	4.24214	0.0227214	0.510147	0.995024	0.521538	0.997485	-0.36879
k__Bacteria|p__Firmicutes|c__Clostridia|o__Clostridiales|f__Lachnospiraceae|g__Anaerostipes|s__Anaerostipes hadrus [ref_mOTU_v25_00856]	5.08164	5.60564	-0.657466	6.49239	-0.0896502	0.698676	0.995114	0.667727	0.997485	5.35313
k__Bacteria|p__Firmicutes|c__Bacilli|o__Bacillales|f__Bacillales fam. [Bacillaceae/Planococcaceae]|g__Bacillales gen. [Psychrobacillus/Paenisporosarcina]|s__Bacillales sp. [ref_mOTU_v25_03580]	-0.112502	-0.131602	0.210149	5.20721	0.0343685	0.544052	0.994916	0.517213	0.997486	-0.114004
k__Bacteria|p__Actinobacteria|c__Coriobacteriia|o__Coriobacteriales|f__Coriobacteriaceae|g__Collinsella|s__Collinsella species incertae sedis [meta_mOTU_v25_13400]	0.0625079	-0.192825	-0.202713	4.47534	-0.0320298	0.521614	0.994991	0.508823	0.997486	-0.0710091
k__Bacteria|p__Firmicutes|c__Clostridia|o__Clostridiales|f__Lachnospiraceae|g__Lachnospira|s__Lachnospira sp. [ref_mOTU_v25_05263]	0.499858	0.00340763	-0.570088	4.0795	-0.106686	0.468999	0.995029	0.487112	0.997486	0.237115
k__Bacteria|p__Actinobacteria|c__Actinobacteria|o__Actinomycetales|f__Actinomycetaceae|g__Actinomyces|s__Actinomyces naeslundii [ref_mOTU_v25_02018]	1.83347	1.38204	-0.501314	4.15834	-0.110458	0.511244	0.99495	0.551544	0.997487	1.62841
k__Bacteria|p__Firmicutes|c__Clostridia|o__Clostridiales|f__Clostridiaceae|g__Hungatella|s__Hungatella hathewayi [ref_mOTU_v25_03436]	1.29453	1.43629	0.0450009	4.01101	0.00631063	0.610496	0.99527	0.664138	0.997487	1.38137
k__Bacteria|p__Firmicutes|c__Clostridia|o__Clostridiales|f__Clostridiaceae|g__Clostridium|s__Clostridium sp. [ref_mOTU_v25_03622]	0.333629	0.147391	0.0426252	4.31687	0.00651594	0.562953	0.995079	0.551861	0.997487	0.239952
k__Bacteria|p__Firmicutes|c__Bacilli|o__Lactobacillales|f__Lactobacillaceae|g__Sharpea|s__Sharpea azabuensis [ref_mOTU_v25_04332]	-0.114191	-0.169347	-0.0154988	4.71723	-0.00174182	0.537438	0.995141	0.53714	0.997487	-0.136823
k__Bacteria|p__Actinobacteria|c__Actinobacteria|o__Actinomycetales|f__Actinomycetaceae|g__Actinomyces|s__Actinomyces bouchesdurhonensis [ref_mOTU_v25_01915]	0.283377	0.482376	0.326516	5.33063	0.0581628	0.531102	0.994925	0.575486	0.997488	0.377673
k__Bacteria|p__Bacteria phylum incertae sedis|c__Bacteria class incertae sedis|o__Bacteria order incertae sedis|f__Bacteria fam. incertae sedis|g__Bacteria gen. incertae sedis|s__Bacteria species incertae sedis [meta_mOTU_v25_12519]	-0.447878	-0.3327	0.0986049	4.22775	0.0159426	0.516767	0.995012	0.542537	0.997488	-0.399587
k__Bacteria|p__Firmicutes|c__Clostridia|o__Clostridiales|f__Clostridiaceae|g__Clostridium|s__uncultured Clostridium sp. [ref_mOTU_v25_11610]	0.754785	0.6616	0.034292	4.59243	0.00661283	0.603003	0.995244	0.646084	0.997488	0.692375
k__Bacteria|p__Firmicutes|c__Clostridia|o__Clostridiales|f__Clostridiaceae|g__Clostridium|s__Clostridium neonatale [ref_mOTU_v25_08058]	-0.244222	-0.451035	-0.256228	4.23576	-0.0554437	0.534781	0.995057	0.557713	0.997488	-0.323797
k__Bacteria|p__Proteobacteria|c__Betaproteobacteria|o__Burkholderiales|f__Sutterellaceae|g__Sutterella|s__Sutterella species incertae sedis [meta_mOTU_v25_14391]	-0.277466	-0.245491	0.0710161	4.63221	0.0138613	0.529211	0.994974	0.537724	0.997489	-0.265699
k__Bacteria|p__Firmicutes|c__Clostridia|o__Clostridiales|f__Clostridiaceae|g__Clostridium|s__Clostridium sp. CL-2 [ref_mOTU_v25_03655]	0.0824499	0.28413	0.0456204	5.22142	0.00941567	0.578574	0.995098	0.552531	0.997489	0.172013
k__Bacteria|p__Firmicutes|c__Bacilli|o__Bacillales|f__Paenibacillaceae|g__Paenibacillus|s__Paenibacillus borealis [ref_mOTU_v25_03363]	-0.0953021	-0.199885	0.0154973	4.26602	0.00276324	0.478	0.995224	0.486317	0.99749	-0.16032
k__Bacteria|p__Firmicutes|c__Clostridia|o__Clostridiales|f__Clostridiales fam. incertae sedis|g__Clostridiales gen. incertae sedis|s__Clostridiales species incertae sedis [meta_mOTU_v25_13659]	0.548281	0.00682696	-0.722273	5.12395	-0.121313	0.511215	0.994918	0.537731	0.99749	0.243455
k__Bacteria|p__Proteobacteria|c__Gammaproteobacteria|o__Pseudomonadales|f__Pseudomonadaceae|g__Pseudomonas|s__Pseudomonas koreensis/fluorescens [ref_mOTU_v25_00168]	-0.319976	-0.226425	0.148438	4.29036	0.0335618	0.536164	0.995141	0.549444	0.99749	-0.278427
k__Bacteria|p__Actinobacteria|c__Actinobacteria|o__Micrococcales|f__Microbacteriaceae|g__Microbacterium|s__Microbacterium laevaniformans [ref_mOTU_v25_03064]	-0.391306	-0.258639	0.167416	4.27824	0.0430151	0.525595	0.994999	0.534718	0.997491	-0.308258
k__Bacteria|p__Firmicutes|c__Clostridia|o__Clostridiales|f__Ruminococcaceae|g__Gemmiger|s__Gemmiger formicilis [ref_mOTU_v25_05988]	-0.264596	-0.239874	-0.168129	4.53868	-0.0309025	0.558152	0.994952	0.577442	0.997492	-0.253073
k__Bacteria|p__Actinobacteria|c__Coriobacteriia|o__Coriobacteriales|f__Coriobacteriaceae|g__Collinsella|s__Collinsella phocaeensis [ref_mOTU_v25_10246]	-0.177285	-0.470388	-0.440209	4.29867	-0.0848911	0.493684	0.994855	0.509953	0.997493	-0.331453
k__Bacteria|p__Bacteria phylum incertae sedis|c__Bacteria class incertae sedis|o__Bacteria order incertae sedis|f__Bacteria fam. incertae sedis|g__Bacteria gen. incertae sedis|s__bacterium LF-3 [ref_mOTU_v25_03628]	6.02573	7.10591	0.42198	4.95029	0.0845845	0.770373	0.995452	0.739841	0.997494	6.62723
k__Bacteria|p__Firmicutes|c__Erysipelotrichia|o__Erysipelotrichales|f__Erysipelotrichaceae|g__Solobacterium|s__Solobacterium species incertae sedis [meta_mOTU_v25_12387]	0.770451	0.859025	0.0448117	4.12139	0.0103294	0.545241	0.994776	0.609785	0.997494	0.816491
k__Bacteria|p__Firmicutes|c__Clostridia|o__Clostridiales|f__Clostridiales fam. incertae sedis|g__Clostridiales gen. incertae sedis|s__Clostridiales species incertae sedis [meta_mOTU_v25_12707]	2.31592	2.06363	-0.110847	6.88139	-0.0174335	0.699651	0.995318	0.719133	0.997494	2.17616
k__Bacteria|p__Fusobacteria|c__Fusobacteriia|o__Fusobacteriales|f__Fusobacteriaceae|g__Fusobacterium|s__Fusobacterium ulcerans [ref_mOTU_v25_05384]	-0.47315	-0.423943	0.0433007	4.31172	0.00684474	0.502522	0.995064	0.513419	0.997495	-0.449329
k__Bacteria|p__Firmicutes|c__Clostridia|o__Clostridiales|f__Peptostreptococcaceae|g__Terrisporobacter|s__Terrisporobacter glycolicus [ref_mOTU_v25_02186]	0.34051	0.512316	0.0778241	4.27637	0.0180783	0.557252	0.9949	0.617001	0.997495	0.429886
k__Bacteria|p__Actinobacteria|c__Coriobacteriia|o__Coriobacteriales|f__Atopobiaceae|g__Olsenella|s__Olsenella species incertae sedis [meta_mOTU_v25_13248]	0.00620231	-0.0516641	-0.175356	4.36439	-0.0313165	0.525696	0.995021	0.550933	0.997496	-0.0248021
k__Bacteria|p__Actinobacteria|c__Coriobacteriia|o__Coriobacteriales|f__Coriobacteriaceae|g__Enorma|s__[Collinsella] massiliensis/timonensis [ref_mOTU_v25_03428]	0.330218	0.779852	0.584009	4.43965	0.104909	0.488821	0.994897	0.517438	0.997496	0.53619
k__Bacteria|p__Firmicutes|c__Clostridia|o__Clostridiales|f__Clostridiaceae|g__Clostridium|s__Clostridium sp. CAG:780 [meta_mOTU_v25_12821]	-0.167969	-0.525674	-0.288094	4.75996	-0.061374	0.431472	0.994897	0.525774	0.997497	-0.357821
k__Bacteria|p__Firmicutes|c__Clostridia|o__Clostridiales|f__Clostridiales fam. incertae sedis|g__Clostridiales gen. incertae sedis|s__Clostridiales species incertae sedis [meta_mOTU_v25_13922]	0.249194	0.332832	0.199291	4.57979	0.0345428	0.538396	0.995098	0.565083	0.997497	0.291239
k__Bacteria|p__Bacteroidetes|c__Bacteroidia|o__Bacteroidales|f__Tannerellaceae|g__Parabacteroides|s__Parabacteroides goldsteinii [ref_mOTU_v25_01679]	-0.0474258	-0.204334	-0.11836	5.29887	-0.0234148	0.550514	0.994945	0.517557	0.997497	-0.116648
k__Bacteria|p__Bacteria phylum incertae sedis|c__Bacteria class incertae sedis|o__Bacteria order incertae sedis|f__Bacteria fam. incertae sedis|g__Bacteria gen. incertae sedis|s__bacterium OL-1 [ref_mOTU_v25_03955]	0.104694	0.359287	0.622852	5.23927	0.110465	0.505636	0.995074	0.520279	0.997497	0.224364
k__Bacteria|p__Actinobacteria|c__Actinobacteria|o__Corynebacteriales|f__Corynebacteriaceae|g__Corynebacterium|s__Corynebacterium durum [ref_mOTU_v25_06543]	1.23071	0.860229	-0.344223	3.90618	-0.0743172	0.540759	0.995039	0.559563	0.997497	1.05367
k__Bacteria|p__Firmicutes|c__Bacilli|o__Lactobacillales|f__Streptococcaceae|g__Streptococcus|s__Streptococcus sp. F0442 [ref_mOTU_v25_00313]	0.38705	-0.161871	-0.457364	4.28419	-0.091233	0.500381	0.994808	0.527501	0.997498	0.106815
k__Bacteria|p__Firmicutes|c__Bacilli|o__Lactobacillales|f__Enterococcaceae|g__Enterococcus|s__Enterococcus cecorum [ref_mOTU_v25_02231]	0.0918501	-0.0153634	-0.107511	5.52696	-0.0180365	0.57875	0.995222	0.553494	0.997498	0.0422848
k__Bacteria|p__Firmicutes|c__Clostridia|o__Clostridiales|f__Clostridiales fam. incertae sedis|g__Clostridiales gen. incertae sedis|s__Clostridiales species incertae sedis [meta_mOTU_v25_12361]	1.42731	0.839278	-0.444903	4.36411	-0.0880204	0.498372	0.994781	0.520796	0.997499	1.14602
k__Bacteria|p__Proteobacteria|c__Gammaproteobacteria|o__Gammaproteobacteria order [Vibrionales/Enterobacterales]|f__Gammaproteobacteria fam. [Enterobacteriaceae/Vibrionaceae]|g__Gammaproteobacteria gen. [Citrobacter/Vibrio]|s__Gammaproteobacteria sp. [ref_mOTU_v25_00103]	-0.22915	-0.112878	0.138837	4.61482	0.0293291	0.486756	0.995173	0.519504	0.997499	-0.17911
k__Bacteria|p__Firmicutes|c__Clostridia|o__Clostridiales|f__Clostridiales fam. incertae sedis|g__Clostridiales gen. incertae sedis|s__Clostridiales species incertae sedis [meta_mOTU_v25_12668]	2.72252	2.27326	-0.0676609	5.48414	-0.0164524	0.647635	0.994988	0.732853	0.997499	2.54904
k__Bacteria|p__Firmicutes|c__Clostridia|o__Clostridiales|f__Clostridiaceae|g__Clostridium|s__Clostridium species incertae sedis [meta_mOTU_v25_13763]	-0.45669	-0.230407	0.215816	4.43945	0.0437716	0.501588	0.995088	0.543749	0.997499	-0.3409
k__Bacteria|p__Actinobacteria|c__Coriobacteriia|o__Coriobacteriales|f__Coriobacteriaceae|g__Enorma|s__Enorma massiliensis [ref_mOTU_v25_02042]	-0.301816	0.0726891	0.350729	4.46473	0.0698883	0.534041	0.995194	0.523134	0.997499	-0.0857163
k__Bacteria|p__Firmicutes|c__Tissierellia|o__Tissierellales|f__Peptoniphilaceae|g__Peptoniphilus|s__Peptoniphilus harei [ref_mOTU_v25_04545]	-0.189839	0.174249	0.328899	4.01848	0.0663672	0.519414	0.9951	0.498513	0.997501	1.72382e-05
k__Bacteria|p__Firmicutes|c__Bacilli|o__Bacillales|f__Bacillaceae|g__Bacillus|s__Bacillus simplex [ref_mOTU_v25_04120]	-0.237573	-0.425239	-0.127683	4.27979	-0.0230108	0.474875	0.994863	0.486501	0.997501	-0.33303
k__Bacteria|p__Proteobacteria|c__Gammaproteobacteria|o__Pseudomonadales|f__Moraxellaceae|g__Acinetobacter|s__Acinetobacter sp. [ref_mOTU_v25_02372]	0.0223677	0.00967963	-0.0230419	5.095	-0.00549886	0.59639	0.995043	0.576341	0.997501	0.0190471
k__Bacteria|p__Firmicutes|c__Bacilli|o__Bacillales|f__Bacillales fam. incertae sedis|g__Gemella|s__Gemella sanguinis [ref_mOTU_v25_04303]	1.08606	0.596261	-0.329132	3.91561	-0.0729541	0.505081	0.995007	0.543331	0.997501	0.809555
k__Bacteria|p__Firmicutes|c__Firmicutes class incertae sedis|o__Firmicutes order incertae sedis|f__Firmicutes fam. incertae sedis|g__Firmicutes gen. incertae sedis|s__Firmicutes species incertae sedis [meta_mOTU_v25_14410]	0.355617	0.0422143	-0.270241	5.43396	-0.0383375	0.628289	0.9951	0.567591	0.997502	0.233229
k__Bacteria|p__Bacteroidetes|c__Bacteroidia|o__Bacteroidales|f__Rikenellaceae|g__Alistipes|s__Alistipes sp. Zagget8 [ref_mOTU_v25_01018]	-0.318545	-0.475778	-0.0978971	4.2226	-0.0226788	0.517774	0.995072	0.537288	0.997503	-0.410417
k__Bacteria|p__Firmicutes|c__Clostridia|o__Clostridiales|f__Clostridiales fam. incertae sedis|g__Clostridiales gen. incertae sedis|s__Clostridiales species incertae sedis [meta_mOTU_v25_12851]	1.63789	1.90188	0.14744	4.21337	0.0308039	0.585747	0.995203	0.647841	0.997503	1.76582
k__Bacteria|p__Firmicutes|c__Clostridia|o__Clostridiales|f__Clostridiales fam. incertae sedis|g__Clostridiales gen. incertae sedis|s__Clostridiales species incertae sedis [meta_mOTU_v25_12437]	0.951317	1.20813	0.377588	5.90985	0.0551544	0.618373	0.995054	0.642067	0.997503	1.07781
k__Bacteria|p__Firmicutes|c__Bacilli|o__Bacillales|f__Staphylococcaceae|g__Staphylococcus|s__Staphylococcus sp. CAG:324 [ref_mOTU_v25_07714]	0.0171979	0.555883	0.453441	4.86825	0.0820286	0.577922	0.99535	0.504043	0.997503	0.323118
k__Bacteria|p__Actinobacteria|c__Actinobacteria|o__Bifidobacteriales|f__Bifidobacteriaceae|g__Bifidobacterium|s__Bifidobacterium asteroides [ref_mOTU_v25_02671]	-0.130227	-0.219516	-0.102365	4.68238	-0.0159831	0.558584	0.995018	0.576842	0.997503	-0.187008
k__Bacteria|p__Firmicutes|c__Bacilli|o__Bacillales|f__Paenibacillaceae|g__Paenibacillus|s__Paenibacillus etheri/odorifer [ref_mOTU_v25_03369]	-0.534809	-0.299531	0.297648	4.39848	0.0597982	0.483933	0.994867	0.521369	0.997503	-0.425226
k__Bacteria|p__Proteobacteria|c__Gammaproteobacteria|o__Pseudomonadales|f__Pseudomonadaceae|g__Pseudomonas|s__Pseudomonas versuta/fragi [ref_mOTU_v25_00112]	-0.155388	-0.269232	-0.0768773	4.27169	-0.0143233	0.506966	0.994913	0.529217	0.997504	-0.211149
k__Bacteria|p__Firmicutes|c__Clostridia|o__Clostridiales|f__Peptostreptococcaceae|g__Clostridioides|s__Clostridioides mangenotii [ref_mOTU_v25_04247]	-0.360178	-0.110401	0.383588	4.51666	0.071159	0.447058	0.99479	0.47799	0.997504	-0.235337
k__Bacteria|p__Firmicutes|c__Clostridia|o__Clostridiales|f__Clostridiales fam. incertae sedis|g__Clostridiales gen. incertae sedis|s__Clostridiales species incertae sedis [meta_mOTU_v25_14166]	-0.068482	0.0218764	0.356535	4.55308	0.0587361	0.512836	0.995033	0.534522	0.997504	-0.0194126
k__Bacteria|p__Firmicutes|c__Bacilli|o__Lactobacillales|f__Lactobacillaceae|g__Lactobacillus|s__Lactobacillus antri [ref_mOTU_v25_04395]	-0.125111	-0.334272	-0.501208	4.38459	-0.0919175	0.510333	0.994995	0.522808	0.997505	-0.236062
k__Bacteria|p__Actinobacteria|c__Actinobacteria|o__Micrococcales|f__Micrococcaceae|g__Rothia|s__Rothia dentocariosa [ref_mOTU_v25_04800]	1.07025	1.13393	0.0671962	3.78039	0.0159112	0.569696	0.995166	0.57731	0.997505	1.10389
k__Bacteria|p__Firmicutes|c__Clostridia|o__Clostridiales|f__Ruminococcaceae|g__Ruminococcus|s__Ruminococcus species incertae sedis [meta_mOTU_v25_12362]	-0.322065	-0.275282	0.214956	4.51077	0.0318524	0.543053	0.99501	0.551251	0.997505	-0.298848
k__Bacteria|p__Firmicutes|c__Firmicutes class incertae sedis|o__Firmicutes order incertae sedis|f__Firmicutes fam. incertae sedis|g__Firmicutes gen. incertae sedis|s__Firmicutes bacterium CAG:145 [ref_mOTU_v25_07732]	-0.15517	-0.297766	-0.226492	4.53131	-0.0499573	0.529717	0.995193	0.520162	0.997506	-0.215289
k__Bacteria|p__Firmicutes|c__Bacilli|o__Lactobacillales|f__Streptococcaceae|g__Streptococcus|s__Streptococcus intermedius [ref_mOTU_v25_00571]	0.455171	0.326142	-0.199905	4.2487	-0.0363621	0.539232	0.994994	0.548265	0.997506	0.39467
k__Bacteria|p__Proteobacteria|c__Deltaproteobacteria|o__Desulfovibrionales|f__Desulfovibrionaceae|g__Desulfovibrio|s__Desulfovibrio species incertae sedis [meta_mOTU_v25_12490]	-0.0841124	-0.224096	-0.105059	4.65965	-0.0226411	0.518999	0.994969	0.523384	0.997506	-0.144735
k__Bacteria|p__Firmicutes|c__Firmicutes class incertae sedis|o__Firmicutes order incertae sedis|f__Firmicutes fam. incertae sedis|g__Firmicutes gen. incertae sedis|s__Firmicutes bacterium ADurb.Bin467 [meta_mOTU_v25_12694]	1.69914	1.61518	0.0487675	4.61902	0.0109195	0.601642	0.994916	0.670111	0.997507	1.66122
k__Bacteria|p__Bacteroidetes|c__Bacteroidia|o__Bacteroidales|f__Bacteroidaceae|g__Bacteroides|s__Bacteroides intestinalis [ref_mOTU_v25_02809]	0.965144	1.44551	0.181232	7.33975	0.0236958	0.677	0.994978	0.63333	0.997508	1.19157
k__Bacteria|p__Firmicutes|c__Clostridia|o__Clostridiales|f__Clostridiales fam. incertae sedis|g__Clostridiales gen. incertae sedis|s__Clostridiales species incertae sedis [meta_mOTU_v25_14223]	-0.141744	0.341317	0.414744	4.65231	0.0803017	0.510299	0.994913	0.51279	0.997508	0.0902805
k__Bacteria|p__Firmicutes|c__Clostridia|o__Clostridiales|f__Clostridiales fam. incertae sedis|g__Clostridiales gen. incertae sedis|s__Clostridiales species incertae sedis [meta_mOTU_v25_12323]	0.365194	0.0938866	-0.455757	4.15797	-0.100459	0.520911	0.995073	0.543958	0.997508	0.243023
k__Bacteria|p__Firmicutes|c__Bacilli|o__Lactobacillales|f__Lactobacillaceae|g__Lactobacillus|s__Lactobacillus gallinarum [ref_mOTU_v25_03348]	-0.144151	-0.323451	-0.290795	4.51103	-0.0540126	0.546503	0.995338	0.538773	0.997508	-0.217414
k__Bacteria|p__Firmicutes|c__Clostridia|o__Clostridiales|f__Clostridiales fam. incertae sedis|g__Clostridiales gen. incertae sedis|s__Clostridiales species incertae sedis [meta_mOTU_v25_13115]	0.419221	0.587852	0.0429047	4.1154	0.0084813	0.540756	0.99509	0.578026	0.997508	0.497923
k__Bacteria|p__Firmicutes|c__Clostridia|o__Clostridiales|f__Ruminococcaceae|g__Subdoligranulum|s__Subdoligranulum variabile [ref_mOTU_v25_11152]	0.400235	-0.0844888	-0.361656	4.59463	-0.063552	0.549363	0.9951	0.565135	0.997509	0.135021
k__Bacteria|p__Firmicutes|c__Clostridia|o__Clostridiales|f__Clostridiaceae|g__Clostridium|s__Clostridium species incertae sedis [meta_mOTU_v25_13535]	-0.274641	0.0697491	0.222892	4.69152	0.0359541	0.53347	0.994971	0.523481	0.99751	-0.129259
k__Bacteria|p__Lentisphaerae|c__Lentisphaerae class incertae sedis|o__Lentisphaerae order incertae sedis|f__Lentisphaerae fam. incertae sedis|g__Lentisphaerae gen. incertae sedis|s__Lentisphaerae species incertae sedis [meta_mOTU_v25_13401]	-0.369875	-0.223062	0.147148	4.27737	0.0307665	0.509099	0.995067	0.510815	0.99751	-0.296829
k__Archaea|p__Euryarchaeota|c__Methanobacteria|o__Methanobacteriales|f__Methanobacteriaceae|g__Methanobrevibacter|s__Methanobrevibacter smithii [ref_mOTU_v25_03695]	1.25708	1.85542	0.580664	9.26934	0.0601145	0.624327	0.994962	0.640486	0.99751	1.54499
k__Bacteria|p__Proteobacteria|c__Betaproteobacteria|o__Burkholderiales|f__Sutterellaceae|g__Sutterella|s__Sutterella species incertae sedis [meta_mOTU_v25_13478]	-0.311995	-0.15766	0.25699	4.64563	0.0423817	0.520267	0.994929	0.516898	0.997511	-0.25577
k__Bacteria|p__Firmicutes|c__Clostridia|o__Clostridiales|f__Ruminococcaceae|g__Pseudoflavonifractor|s__Pseudoflavonifractor sp. Marseille-P3106 [ref_mOTU_v25_10245]	-0.265977	-0.180215	-0.00843341	4.1434	-0.00100297	0.489744	0.994868	0.492349	0.997511	-0.213954
k__Bacteria|p__Firmicutes|c__Clostridia|o__Clostridiales|f__Ruminococcaceae|g__Ruminococcaceae gen. incertae sedis|s__Ruminococcaceae species incertae sedis [meta_mOTU_v25_13151]	0.476452	0.329194	-0.161476	4.39343	-0.0263864	0.507187	0.995207	0.556446	0.997513	0.402582
k__Bacteria|p__Firmicutes|c__Clostridia|o__Clostridiales|f__Clostridiales fam. incertae sedis|g__Clostridiales gen. incertae sedis|s__Clostridiales species incertae sedis [meta_mOTU_v25_13710]	-0.150753	0.0628142	0.433445	4.47363	0.092987	0.484358	0.994829	0.506647	0.997513	-0.058223
k__Bacteria|p__Bacteria phylum [Proteobacteria/Bacteroidetes]|c__Bacteria class [Sphingobacteriia/Gammaproteobacteria]|o__Bacteria order [Sphingobacteriales/Enterobacterales]|f__Bacteria fam. [Erwiniaceae/Enterobacteriaceae/Sphingobacteriaceae]|g__Bacteria gen. [Lelliottia/Pantoea/Enterobacter/Escherichia/Klebsiella/Leclercia/Pedobacter]|s__Bacteria sp. [ref_mOTU_v25_00077]	-0.0465764	0.436839	0.446152	4.56911	0.0789345	0.56941	0.99524	0.491856	0.997513	0.214439
k__Bacteria|p__Bacteroidetes|c__Bacteroidia|o__Bacteroidales|f__Bacteroidales fam. incertae sedis|g__Bacteroidales gen. incertae sedis|s__Bacteroidales species incertae sedis [meta_mOTU_v25_13625]	-0.0909025	-0.174844	-0.209881	4.79538	-0.0432649	0.522176	0.994871	0.527214	0.997514	-0.150425
k__Bacteria|p__Proteobacteria|c__Gammaproteobacteria|o__Pasteurellales|f__Pasteurellaceae|g__Haemophilus|s__Haemophilus influenzae/parainfluenzae [ref_mOTU_v25_01068]	1.08751	1.04523	-0.265012	4.67715	-0.0467506	0.524657	0.995111	0.594039	0.997514	1.06742
