## Supplemental Table 2 for "Effects of Resistant Starch on Symptoms, Fecal Markers and Gut Microbiota in Parkinson’s Disease – The RESISTA-PD Trial" (part 2 of 2)

### Sheet: Parkinson (continued)
Feature	rab.win.8.weeks	rab.win.baseline	diff.btw	diff.win	effect	we.ep	we.eBH	wi.ep	wi.eBH	rab.all
k__Bacteria|p__Firmicutes|c__Bacilli|o__Lactobacillales|f__Streptococcaceae|g__Streptococcus|s__Streptococcus pseudopneumoniae [ref_mOTU_v25_00295]	-0.180132	-0.42191	-0.264805	4.09231	-0.0474091	0.487911	0.994976	0.514813	0.997514	-0.303719
k__Bacteria|p__Firmicutes|c__Erysipelotrichia|o__Erysipelotrichales|f__Erysipelotrichaceae|g__Coprobacillus|s__Coprobacillus cateniformis [ref_mOTU_v25_03929]	1.19544	0.966365	-0.587948	4.66951	-0.100699	0.462193	0.995021	0.546935	0.997515	1.09488
k__Bacteria|p__Firmicutes|c__Clostridia|o__Clostridiales|f__Ruminococcaceae|g__Faecalibacterium|s__Faecalibacterium prausnitzii [ref_mOTU_v25_06110]	2.16553	2.54209	0.424822	5.81234	0.0657643	0.610668	0.9951	0.688264	0.997515	2.4067
k__Bacteria|p__Firmicutes|c__Clostridia|o__Clostridiales|f__Clostridiaceae|g__Clostridium|s__uncultured Clostridium sp. [ref_mOTU_v25_11607]	0.144114	-0.0163574	-0.0138859	4.10862	-0.00292435	0.516483	0.995105	0.535317	0.997515	0.0683035
k__Bacteria|p__Firmicutes|c__Firmicutes class incertae sedis|o__Firmicutes order incertae sedis|f__Firmicutes fam. incertae sedis|g__Firmicutes gen. incertae sedis|s__Firmicutes species incertae sedis [meta_mOTU_v25_13835]	-0.468891	-0.270136	0.292496	4.63974	0.0592431	0.461581	0.994809	0.469461	0.997515	-0.350973
k__Bacteria|p__Firmicutes|c__Clostridia|o__Clostridiales|f__Clostridiales fam. incertae sedis|g__Clostridiales gen. incertae sedis|s__Clostridiales species incertae sedis [meta_mOTU_v25_13792]	0.419601	0.565455	0.153048	4.53305	0.0254588	0.549067	0.995206	0.56278	0.997515	0.490201
k__Bacteria|p__Firmicutes|c__Bacilli|o__Lactobacillales|f__Streptococcaceae|g__Streptococcus|s__Streptococcus anginosus [ref_mOTU_v25_00570]	1.53195	0.742951	-0.59071	4.98271	-0.100436	0.545939	0.994876	0.57849	0.997516	1.14029
k__Bacteria|p__Actinobacteria|c__Actinobacteria|o__Actinomycetales|f__Actinomycetaceae|g__Actinomyces|s__Actinomyces radicidentis [ref_mOTU_v25_06665]	-0.217444	-0.403715	-0.0910762	4.3093	-0.0232849	0.508419	0.995174	0.527689	0.997516	-0.318715
k__Bacteria|p__Firmicutes|c__Bacilli|o__Lactobacillales|f__Lactobacillaceae|g__Lactobacillus|s__Lactobacillus parabuchneri [ref_mOTU_v25_04401]	0.426626	0.301213	-0.0667255	4.80238	-0.0127209	0.55266	0.994907	0.590191	0.997517	0.36503
k__Bacteria|p__Bacteroidetes|c__Bacteroidia|o__Bacteroidales|f__Bacteroidales fam. incertae sedis|g__Bacteroidales gen. incertae sedis|s__Bacteroidales species incertae sedis [meta_mOTU_v25_12262]	3.2292	3.71659	-0.328261	5.6266	-0.0485538	0.681503	0.995054	0.722868	0.997517	3.50417
k__Bacteria|p__Firmicutes|c__Clostridia|o__Clostridiales|f__Lachnospiraceae|g__Merdimonas|s__Merdimonas faecis [ref_mOTU_v25_08871]	0.823664	1.59278	0.687322	5.44707	0.11397	0.544369	0.994733	0.560573	0.997518	1.25156
k__Bacteria|p__Firmicutes|c__Clostridia|o__Clostridiales|f__Clostridiales fam. incertae sedis|g__Clostridiales gen. incertae sedis|s__Clostridiales species incertae sedis [meta_mOTU_v25_12667]	-0.123252	0.189926	0.279642	4.20716	0.0564435	0.497486	0.994973	0.498754	0.997518	0.0355882
k__Bacteria|p__Firmicutes|c__Clostridia|o__Clostridiales|f__Clostridiaceae|g__Clostridium|s__Clostridium species incertae sedis [meta_mOTU_v25_13313]	-0.285807	-0.311617	0.0706682	4.39912	0.0155556	0.521707	0.995006	0.551446	0.997518	-0.300781
k__Bacteria|p__Bacteroidetes|c__Bacteroidia|o__Bacteroidales|f__Prevotellaceae|g__Paraprevotella|s__Paraprevotella clara [ref_mOTU_v25_03698]	0.120717	0.979068	0.993765	5.33322	0.162521	0.452045	0.995015	0.480279	0.997518	0.48837
k__Bacteria|p__Firmicutes|c__Clostridia|o__Clostridiales|f__Eubacteriaceae|g__Eubacterium|s__[Eubacterium] eligens [ref_mOTU_v25_02375]	1.17383	1.19976	0.198201	4.60479	0.0390714	0.613465	0.995163	0.665916	0.997519	1.18911
k__Bacteria|p__Firmicutes|c__Clostridia|o__Clostridiales|f__Clostridiaceae|g__Clostridium|s__Clostridium sp. [ref_mOTU_v25_03343]	0.875172	0.53941	-0.0386318	4.60806	-0.00740133	0.582786	0.995063	0.601712	0.997519	0.716188
k__Bacteria|p__Firmicutes|c__Clostridia|o__Clostridiales|f__Clostridiales fam. incertae sedis|g__Clostridiales gen. incertae sedis|s__Clostridiales species incertae sedis [meta_mOTU_v25_12690]	0.581464	0.1547	-0.619178	4.62667	-0.110614	0.520297	0.995104	0.530012	0.99752	0.315526
k__Bacteria|p__Bacteroidetes|c__Bacteroidia|o__Bacteroidales|f__Prevotellaceae|g__Prevotella|s__Prevotella species incertae sedis [meta_mOTU_v25_12507]	-0.123193	-0.423318	-0.306416	4.46488	-0.062936	0.468004	0.994823	0.493487	0.99752	-0.253862
k__Bacteria|p__Actinobacteria|c__Actinobacteria|o__Bifidobacteriales|f__Bifidobacteriaceae|g__Parascardovia|s__Parascardovia denticolens [ref_mOTU_v25_02966]	0.907683	0.754187	-0.287491	4.58936	-0.0631026	0.577659	0.995107	0.607767	0.99752	0.820775
k__Bacteria|p__Firmicutes|c__Clostridia|o__Clostridiales|f__Clostridiaceae|g__Clostridium|s__Clostridium sp. CAG:217 [meta_mOTU_v25_12270]	0.891597	1.34843	0.00255857	7.45365	0.000240744	0.670555	0.995017	0.680401	0.99752	1.11559
k__Bacteria|p__Firmicutes|c__Clostridia|o__Clostridiales|f__Ruminococcaceae|g__Ruminococcus|s__Ruminococcus sp. [ref_mOTU_v25_03651]	-0.302511	-0.122553	0.1282	4.68148	0.0206258	0.479479	0.995001	0.494884	0.997521	-0.219977
k__Bacteria|p__Firmicutes|c__Bacilli|o__Lactobacillales|f__Leuconostocaceae|g__Leuconostoc|s__Leuconostoc mesenteroides/suionicum [ref_mOTU_v25_01924]	1.6699	1.44957	0.0158263	4.65986	0.00278297	0.586056	0.99533	0.62985	0.997521	1.56909
k__Bacteria|p__Firmicutes|c__Clostridia|o__Clostridiales|f__Clostridiales fam. incertae sedis|g__Clostridiales gen. incertae sedis|s__Clostridiales species incertae sedis [meta_mOTU_v25_13729]	1.02029	1.89201	0.87454	4.80407	0.154195	0.470112	0.994921	0.458083	0.997522	1.46998
k__Bacteria|p__Firmicutes|c__Clostridia|o__Clostridiales|f__Ruminococcaceae|g__Ruminococcaceae gen. incertae sedis|s__Ruminococcaceae species incertae sedis [meta_mOTU_v25_12291]	-0.319214	-0.345581	0.0830155	4.43047	0.0204852	0.467461	0.994901	0.515551	0.997522	-0.326983
k__Bacteria|p__Firmicutes|c__Clostridia|o__Clostridiales|f__Clostridiaceae|g__Butyricicoccus|s__Butyricicoccus sp. [ref_mOTU_v25_02967]	1.57812	1.11414	-0.231869	4.16331	-0.0486094	0.577434	0.995086	0.59064	0.997522	1.34434
k__Bacteria|p__Bacteroidetes|c__Bacteroidia|o__Bacteroidales|f__Bacteroidaceae|g__Bacteroides|s__Bacteroides clarus [ref_mOTU_v25_01578]	0.30735	0.426088	0.105705	4.94166	0.0222946	0.566076	0.99507	0.582375	0.997522	0.359408
k__Bacteria|p__Firmicutes|c__Clostridia|o__Clostridiales|f__Clostridiales fam. incertae sedis|g__Clostridiales gen. incertae sedis|s__Clostridiales species incertae sedis [meta_mOTU_v25_13806]	1.51121	1.91469	0.250626	5.78353	0.0349595	0.663121	0.995294	0.699218	0.997522	1.71138
k__Bacteria|p__Firmicutes|c__Bacilli|o__Lactobacillales|f__Lactobacillaceae|g__Lactobacillus|s__Lactobacillus casei/zeae [ref_mOTU_v25_04378]	-0.2619	-0.240165	0.0882618	4.61407	0.0149485	0.563962	0.995023	0.512899	0.997522	-0.258889
k__Bacteria|p__Firmicutes|c__Bacilli|o__Bacillales|f__Bacillaceae|g__Psychrobacillus|s__Psychrobacillus psychrotolerans [ref_mOTU_v25_03582]	0.147179	0.0218208	-0.208568	6.2175	-0.027853	0.609803	0.99511	0.535815	0.997523	0.0997641
k__Bacteria|p__Firmicutes|c__Clostridia|o__Clostridiales|f__Ruminococcaceae|g__Ruminococcus|s__Ruminococcus sp. CAG:177 [meta_mOTU_v25_12400]	0.545145	0.297504	-0.473356	7.4642	-0.0629274	0.51	0.994845	0.53332	0.997523	0.416058
k__Bacteria|p__Firmicutes|c__Bacilli|o__Lactobacillales|f__Lactobacillaceae|g__Lactobacillus|s__Lactobacillus johnsonii [ref_mOTU_v25_01040]	-0.193371	-0.229304	0.0176496	4.58123	0.00425574	0.481879	0.994926	0.488087	0.997523	-0.211722
k__Bacteria|p__Firmicutes|c__Clostridia|o__Clostridiales|f__Clostridiaceae|g__Clostridium|s__Clostridium species incertae sedis [meta_mOTU_v25_12784]	-0.252947	-0.374063	-0.236072	4.67642	-0.0459895	0.529939	0.99514	0.537961	0.997524	-0.32332
k__Bacteria|p__Firmicutes|c__Clostridia|o__Clostridiales|f__Clostridiales fam. incertae sedis|g__Clostridiales gen. incertae sedis|s__Clostridiales species incertae sedis [meta_mOTU_v25_12776]	-0.14109	0.174782	0.261041	4.38292	0.0552589	0.531125	0.995156	0.547739	0.997525	0.00269922
k__Bacteria|p__Firmicutes|c__Erysipelotrichia|o__Erysipelotrichales|f__Erysipelotrichaceae|g__Holdemanella|s__Holdemanella biformis [ref_mOTU_v25_11382]	0.640988	0.126337	-0.777092	6.02677	-0.11504	0.486532	0.995003	0.551622	0.997525	0.3335
k__Bacteria|p__Firmicutes|c__Clostridia|o__Clostridiales|f__Ruminococcaceae|g__Neglecta|s__Neglecta timonensis [ref_mOTU_v25_09386]	0.126703	0.506227	0.469771	5.06998	0.0799915	0.539667	0.99507	0.53777	0.997526	0.327779
k__Bacteria|p__Firmicutes|c__Clostridia|o__Clostridiales|f__Clostridiales fam. incertae sedis|g__Clostridiales gen. incertae sedis|s__Clostridiales species incertae sedis [meta_mOTU_v25_14267]	-0.312516	-0.151358	0.286677	4.17941	0.0576195	0.486225	0.994957	0.510263	0.997526	-0.237766
k__Bacteria|p__Firmicutes|c__Clostridia|o__Clostridiales|f__Clostridiales fam. incertae sedis|g__Clostridiales gen. incertae sedis|s__Clostridiales species incertae sedis [meta_mOTU_v25_12804]	-0.394384	-0.315034	-0.0302287	4.38345	-0.0080887	0.489674	0.994526	0.489273	0.997526	-0.350076
k__Bacteria|p__Firmicutes|c__Clostridia|o__Clostridiales|f__Clostridiaceae|g__Clostridium|s__Clostridium sp. CAG:914 [ref_mOTU_v25_07654]	-0.3257	-0.206057	0.179948	4.80581	0.0328685	0.522881	0.995048	0.537941	0.997527	-0.263748
k__Bacteria|p__Firmicutes|c__Clostridia|o__Clostridiales|f__Ruminococcaceae|g__Ruminococcaceae gen. incertae sedis|s__Ruminococcaceae species incertae sedis [meta_mOTU_v25_12286]	2.22818	2.39006	0.00776859	5.09258	0.00110139	0.660123	0.995262	0.733193	0.997527	2.31083
k__Bacteria|p__Firmicutes|c__Bacilli|o__Bacilli order [Bacillales/Lactobacillales]|f__Bacilli fam. [Streptococcaceae/Bacillaceae]|g__Bacilli gen. [Streptococcus/Bacillus]|s__Bacilli sp. [ref_mOTU_v25_00329]	-0.48125	-0.248833	0.207904	4.18379	0.0436727	0.480289	0.995104	0.490299	0.997528	-0.380223
k__Bacteria|p__Firmicutes|c__Clostridia|o__Clostridiales|f__Clostridiales fam. incertae sedis|g__Clostridiales gen. incertae sedis|s__Clostridiales species incertae sedis [meta_mOTU_v25_13662]	2.30818	1.99258	-0.383058	5.25622	-0.0662639	0.644481	0.995109	0.671982	0.997528	2.15224
k__Bacteria|p__Firmicutes|c__Bacilli|o__Lactobacillales|f__Enterococcaceae|g__Enterococcus|s__Enterococcus dispar [ref_mOTU_v25_02615]	0.227715	0.156285	-0.071176	6.04908	-0.00948141	0.588925	0.994986	0.585583	0.997529	0.187793
k__Bacteria|p__Bacteroidetes|c__Bacteroidia|o__Bacteroidales|f__Prevotellaceae|g__Prevotella|s__Prevotella bivia [ref_mOTU_v25_03862]	-0.250003	-0.413981	-0.0110308	4.24294	-0.00153973	0.509075	0.994939	0.538525	0.997529	-0.320397
k__Bacteria|p__Firmicutes|c__Clostridia|o__Clostridiales|f__Lachnospiraceae|g__Anaerostipes|s__Anaerostipes caccae [ref_mOTU_v25_03440]	0.143111	0.479734	0.503292	4.82921	0.0914152	0.552072	0.995198	0.568134	0.997529	0.279861
k__Bacteria|p__Firmicutes|c__Clostridia|o__Clostridiales|f__Eubacteriaceae|g__Eubacterium|s__Eubacterium sp. CAG:115 [ref_mOTU_v25_07672]	-0.287652	-0.325392	0.00681654	4.09981	0.00124572	0.536548	0.995063	0.551541	0.99753	-0.307916
k__Bacteria|p__Bacteroidetes|c__Bacteroidia|o__Bacteroidales|f__Porphyromonadaceae|g__Porphyromonas|s__Porphyromonas species incertae sedis [meta_mOTU_v25_12604]	0.0959942	-0.234635	-0.368558	4.49785	-0.074562	0.501514	0.994968	0.503901	0.99753	-0.0800875
k__Bacteria|p__Proteobacteria|c__Deltaproteobacteria|o__Desulfovibrionales|f__Desulfovibrionaceae|g__Desulfovibrio|s__Desulfovibrio piger [ref_mOTU_v25_06282]	-0.0178987	0.317494	0.0931144	4.94313	0.0198231	0.556045	0.994823	0.559244	0.99753	0.138415
k__Bacteria|p__Firmicutes|c__Clostridia|o__Clostridiales|f__Clostridiales fam. incertae sedis|g__Clostridiales gen. incertae sedis|s__Clostridiales species incertae sedis [meta_mOTU_v25_12304]	-0.180136	-0.198445	0.0659342	4.76443	0.0111824	0.49192	0.994889	0.513371	0.99753	-0.185077
k__Bacteria|p__Firmicutes|c__Clostridia|o__Clostridiales|f__Clostridiaceae|g__Clostridium|s__Clostridium sp. 27_14 [ref_mOTU_v25_10412]	-0.36153	-0.234413	0.0855446	4.2749	0.0152402	0.500045	0.994875	0.51	0.99753	-0.307068
k__Bacteria|p__Proteobacteria|c__Gammaproteobacteria|o__Pseudomonadales|f__Pseudomonadaceae|g__Pseudomonas|s__Pseudomonas sp. [ref_mOTU_v25_00167]	-0.299542	-0.18605	0.26465	4.51659	0.0491267	0.501083	0.995064	0.534849	0.997531	-0.244314
k__Bacteria|p__Firmicutes|c__Clostridia|o__Clostridiales|f__Lachnospiraceae|g__Blautia|s__Blautia hydrogenotrophica [ref_mOTU_v25_03685]	1.36818	0.831726	-0.320259	4.56358	-0.0617991	0.567786	0.995111	0.615536	0.997531	1.07804
k__Bacteria|p__Firmicutes|c__Bacilli|o__Lactobacillales|f__Streptococcaceae|g__Streptococcus|s__Streptococcus sanguinis/cristatus [ref_mOTU_v25_01591]	2.3563	2.25683	-0.151482	4.45822	-0.0283429	0.639478	0.994945	0.694378	0.997531	2.28585
k__Bacteria|p__Firmicutes|c__Clostridia|o__Clostridiales|f__Lachnospiraceae|g__Roseburia|s__Roseburia species incertae sedis [meta_mOTU_v25_12537]	0.384437	0.516045	0.18051	5.06802	0.0359415	0.589794	0.995265	0.608516	0.997531	0.444267
k__Bacteria|p__Firmicutes|c__Clostridia|o__Clostridiales|f__Clostridiales fam. incertae sedis|g__Clostridiales gen. incertae sedis|s__Clostridiales species incertae sedis [meta_mOTU_v25_12288]	1.48958	1.9954	0.283458	6.3509	0.0388559	0.687515	0.995052	0.701638	0.997535	1.74297
k__Bacteria|p__Bacteroidetes|c__Bacteroidia|o__Bacteroidales|f__Tannerellaceae|g__Parabacteroides|s__Parabacteroides merdae [ref_mOTU_v25_05401]	2.58656	3.58153	0.946761	6.7644	0.133105	0.530521	0.995197	0.532572	0.997535	3.1115
k__Bacteria|p__Firmicutes|c__Clostridia|o__Clostridiales|f__Clostridiaceae|g__Clostridium|s__uncultured Clostridium sp. [ref_mOTU_v25_03148]	-0.0296194	-0.330811	-0.297243	4.07179	-0.0645007	0.482556	0.994983	0.50996	0.997536	-0.176679
k__Bacteria|p__Firmicutes|c__Tissierellia|o__Tissierellales|f__Peptoniphilaceae|g__Parvimonas|s__Parvimonas micra [ref_mOTU_v25_04287]	1.23631	1.06251	-0.180886	3.49812	-0.0502778	0.55491	0.995039	0.558875	0.997536	1.15078
k__Bacteria|p__Firmicutes|c__Bacilli|o__Lactobacillales|f__Aerococcaceae|g__Facklamia|s__Facklamia hominis [ref_mOTU_v25_05386]	-0.135873	-0.33363	-0.0988255	4.23135	-0.0168292	0.501979	0.99488	0.530472	0.997536	-0.24516
k__Bacteria|p__Firmicutes|c__Clostridia|o__Clostridiales|f__Clostridiales fam. incertae sedis|g__Clostridiales gen. incertae sedis|s__Clostridiales species incertae sedis [meta_mOTU_v25_14425]	0.272226	0.680852	0.391488	4.71393	0.0710518	0.54641	0.994907	0.591581	0.997537	0.484886
k__Bacteria|p__Firmicutes|c__Clostridia|o__Clostridiales|f__Clostridiales fam. incertae sedis|g__Clostridiales gen. incertae sedis|s__Clostridiales species incertae sedis [meta_mOTU_v25_12272]	1.78346	1.22371	-0.180965	6.16848	-0.0204167	0.659787	0.99531	0.690674	0.997538	1.4752
k__Bacteria|p__Firmicutes|c__Clostridia|o__Clostridiales|f__Eubacteriaceae|g__Eubacterium|s__Eubacterium sp. [ref_mOTU_v25_03635]	-0.231048	-0.160936	-0.0366264	4.62855	-0.00487908	0.514718	0.994756	0.516212	0.997538	-0.185539
k__Bacteria|p__Actinobacteria|c__Coriobacteriia|o__Coriobacteriales|f__Coriobacteriaceae|g__Collinsella|s__Collinsella tanakaei [ref_mOTU_v25_11862]	-0.306365	-0.310724	-0.137936	4.77941	-0.0259627	0.5192	0.994939	0.498847	0.997538	-0.308359
k__Bacteria|p__Firmicutes|c__Clostridia|o__Clostridiales|f__Lachnospiraceae|g__Blautia|s__Blautia obeum [ref_mOTU_v25_05139]	5.3293	5.91974	-0.365809	6.05992	-0.059316	0.791547	0.995615	0.809467	0.997539	5.73323
k__Bacteria|p__Firmicutes|c__Clostridia|o__Clostridiales|f__Ruminococcaceae|g__Bittarella|s__Bittarella massiliensis [ref_mOTU_v25_04646]	1.93785	2.10134	0.0769605	3.56397	0.0162783	0.617941	0.995113	0.619014	0.997541	2.02701
k__Bacteria|p__Actinobacteria|c__Actinobacteria|o__Propionibacteriales|f__Propionibacteriaceae|g__Cutibacterium|s__Cutibacterium acnes [ref_mOTU_v25_00800]	-0.118136	-0.00987717	0.00792525	4.19931	0.00348185	0.527054	0.994991	0.560119	0.997542	-0.0453566
k__Bacteria|p__Firmicutes|c__Clostridia|o__Clostridiales|f__Clostridiales fam. incertae sedis|g__Clostridiales gen. incertae sedis|s__Clostridiales species incertae sedis [meta_mOTU_v25_12494]	1.09108	0.616287	-0.561281	5.41459	-0.0959494	0.634033	0.995019	0.620854	0.997544	0.851244
k__Bacteria|p__Firmicutes|c__Clostridia|o__Clostridiales|f__Clostridiaceae|g__Clostridium|s__Clostridium sp. AT4 [ref_mOTU_v25_09167]	-0.257039	-0.16301	0.108611	4.38669	0.0218686	0.491923	0.995169	0.510154	0.997544	-0.21409
k__Bacteria|p__Firmicutes|c__Clostridia|o__Clostridiales|f__Lachnospiraceae|g__Lachnoclostridium|s__[Clostridium] glycyrrhizinilyticum [ref_mOTU_v25_03672]	1.22091	1.03732	0.0711954	5.20385	0.0117207	0.631104	0.99525	0.692375	0.997545	1.14151
k__Bacteria|p__Firmicutes|c__Clostridia|o__Clostridiales|f__Clostridiales fam. incertae sedis|g__Clostridiales gen. incertae sedis|s__Clostridiales species incertae sedis [meta_mOTU_v25_12978]	-0.449658	-0.238792	0.126039	4.19928	0.0261255	0.459221	0.994976	0.486846	0.997545	-0.352429
k__Bacteria|p__Firmicutes|c__Clostridia|o__Clostridiales|f__Clostridiales fam. incertae sedis|g__Clostridiales gen. incertae sedis|s__Clostridiales species incertae sedis [meta_mOTU_v25_13486]	-0.0293984	0.375986	0.341438	6.23559	0.0529521	0.618858	0.995378	0.57433	0.997546	0.16467
k__Bacteria|p__Firmicutes|c__Firmicutes class incertae sedis|o__Firmicutes order incertae sedis|f__Firmicutes fam. incertae sedis|g__Firmicutes gen. incertae sedis|s__Firmicutes species incertae sedis [meta_mOTU_v25_12633]	-0.186549	-0.391152	-0.0883867	5.06355	-0.011344	0.557549	0.994921	0.556013	0.997546	-0.263783
k__Bacteria|p__Firmicutes|c__Clostridia|o__Clostridiales|f__Oscillospiraceae|g__Oscillibacter|s__Oscillibacter species incertae sedis [meta_mOTU_v25_12353]	1.26974	1.64614	0.375834	5.81049	0.0579146	0.654828	0.995333	0.660776	0.997547	1.42452
k__Bacteria|p__Firmicutes|c__Bacilli|o__Lactobacillales|f__Lactobacillaceae|g__Lactobacillus|s__Lactobacillus crispatus [ref_mOTU_v25_04069]	1.07455	0.646431	-0.189194	5.78128	-0.0288557	0.638102	0.995214	0.64512	0.997547	0.863759
k__Bacteria|p__Firmicutes|c__Clostridia|o__Clostridiales|f__Clostridiaceae|g__Clostridium|s__Clostridium sp. CAG:448 [meta_mOTU_v25_12255]	1.02929	0.310737	-0.557203	4.56899	-0.111128	0.50898	0.994774	0.493753	0.997548	0.658619
k__Bacteria|p__Firmicutes|c__Bacilli|o__Lactobacillales|f__Lactobacillaceae|g__Lactobacillus|s__Lactobacillus sunkii [ref_mOTU_v25_04414]	-0.486485	-0.403573	0.0399293	4.48741	0.0065767	0.504776	0.995062	0.508707	0.997548	-0.44323
k__Bacteria|p__Firmicutes|c__Erysipelotrichia|o__Erysipelotrichales|f__Erysipelotrichaceae|g__Erysipelatoclostridium|s__[Clostridium] saccharogumia [ref_mOTU_v25_02193]	0.307496	-0.149642	-0.452586	4.85033	-0.0780684	0.532349	0.995089	0.531136	0.997548	0.0841437
k__Bacteria|p__Firmicutes|c__Clostridia|o__Clostridiales|f__Ruminococcaceae|g__Ruminococcaceae gen. incertae sedis|s__Ruminococcaceae species incertae sedis [meta_mOTU_v25_14070]	-0.265533	-0.501912	-0.284812	4.63559	-0.0467031	0.535231	0.99516	0.541723	0.997548	-0.390068
k__Bacteria|p__Firmicutes|c__Clostridia|o__Clostridiales|f__Clostridiales fam. incertae sedis|g__Clostridiales gen. incertae sedis|s__Clostridiales species incertae sedis [meta_mOTU_v25_12554]	0.386242	0.41838	0.262822	4.73899	0.0411307	0.579389	0.995041	0.600815	0.997549	0.400772
k__Bacteria|p__Firmicutes|c__Clostridia|o__Clostridiales|f__Lachnospiraceae|g__Roseburia|s__Roseburia sp. CAG:182 [ref_mOTU_v25_07703]	-0.286152	-0.158028	0.179611	4.26139	0.0351548	0.500872	0.995012	0.513732	0.997549	-0.213869
k__Bacteria|p__Actinobacteria|c__Coriobacteriia|o__Eggerthellales|f__Eggerthellales fam. incertae sedis|g__Eggerthellales gen. incertae sedis|s__Eggerthellales species incertae sedis [meta_mOTU_v25_13811]	0.986823	0.998188	0.206363	5.79898	0.0390241	0.610142	0.994799	0.630096	0.99755	0.987967
k__Bacteria|p__Firmicutes|c__Clostridia|o__Clostridiales|f__Ruminococcaceae|g__Ruminococcus|s__Ruminococcus sp. CAG:177 [meta_mOTU_v25_12235]	-0.391285	-0.257937	0.243792	4.68319	0.0456876	0.519361	0.995393	0.532844	0.997551	-0.306124
k__Bacteria|p__Firmicutes|c__Clostridia|o__Clostridiales|f__Eubacteriaceae|g__Eubacterium|s__Eubacterium sp. CAG:274 [ref_mOTU_v25_07678]	-0.479036	-0.129419	0.4123	4.06684	0.0779945	0.516529	0.994982	0.53069	0.997551	-0.302173
k__Bacteria|p__Firmicutes|c__Clostridia|o__Clostridiales|f__Ruminococcaceae|g__Ruminococcaceae gen. incertae sedis|s__Ruminococcaceae species incertae sedis [meta_mOTU_v25_12396]	1.58849	1.00622	-0.589758	5.66757	-0.0972785	0.589191	0.995311	0.600731	0.997551	1.25231
k__Bacteria|p__Actinobacteria|c__Actinobacteria|o__Actinomycetales|f__Actinomycetaceae|g__Actinomyces|s__Actinomyces gerencseriae [ref_mOTU_v25_06712]	1.2254	0.756514	-0.378256	3.75807	-0.0779191	0.48527	0.994954	0.516827	0.997552	1.05413
k__Bacteria|p__Bacteroidetes|c__Bacteroidia|o__Bacteroidales|f__Bacteroidaceae|g__Bacteroides|s__Bacteroides sp. CAG:144 [meta_mOTU_v25_12596]	-0.123322	0.00626012	0.12628	4.47163	0.0246495	0.536304	0.994843	0.549503	0.997552	-0.0533862
k__Bacteria|p__Proteobacteria|c__Gammaproteobacteria|o__Pseudomonadales|f__Pseudomonadaceae|g__Pseudomonas|s__Pseudomonas sp. [ref_mOTU_v25_00122]	-0.361298	-0.186333	0.245274	4.45994	0.0364641	0.504874	0.994991	0.53261	0.997553	-0.263071
k__Bacteria|p__Firmicutes|c__Clostridia|o__Clostridiales|f__Ruminococcaceae|g__Ruminococcaceae gen. incertae sedis|s__Ruminococcaceae bacterium D5 [ref_mOTU_v25_08483]	0.0103618	0.147441	0.0833165	4.86776	0.0164213	0.56271	0.995098	0.576605	0.997553	0.081154
k__Bacteria|p__Firmicutes|c__Clostridia|o__Clostridiales|f__Clostridiaceae|g__Clostridium|s__Clostridium sp. [ref_mOTU_v25_03612]	0.069309	0.153339	0.0160115	4.58364	0.00333466	0.554703	0.99506	0.597987	0.997555	0.120519
k__Bacteria|p__Firmicutes|c__Clostridia|o__Clostridiales|f__Clostridiaceae|g__Clostridium|s__Clostridium species incertae sedis [meta_mOTU_v25_13757]	-0.278854	-0.201197	0.153868	4.674	0.0306638	0.528059	0.99512	0.576617	0.997556	-0.232308
k__Bacteria|p__Firmicutes|c__Clostridia|o__Clostridiales|f__Lachnospiraceae|g__Lachnoclostridium|s__[Clostridium] clostridioforme [ref_mOTU_v25_03443]	-0.116549	0.240869	0.318415	4.30434	0.0745206	0.515772	0.995054	0.548312	0.997556	0.020349
k__Bacteria|p__Synergistetes|c__Synergistia|o__Synergistales|f__Synergistaceae|g__Pyramidobacter|s__Pyramidobacter piscolens [ref_mOTU_v25_06035]	0.106481	-0.255564	-0.451821	5.41669	-0.0801569	0.54105	0.995059	0.527254	0.997557	-0.0856283
k__Bacteria|p__Actinobacteria|c__Coriobacteriia|o__Coriobacteriales|f__Atopobiaceae|g__Olsenella|s__Olsenella sp. KH3B4 [ref_mOTU_v25_03956]	0.260657	0.147471	-0.0447294	5.35951	-0.00468423	0.584977	0.994973	0.583512	0.997559	0.200903
k__Bacteria|p__Firmicutes|c__Clostridia|o__Clostridiales|f__Clostridiales fam. incertae sedis|g__Clostridiales gen. incertae sedis|s__Clostridiales species incertae sedis [meta_mOTU_v25_12873]	0.640403	1.73465	1.03366	8.61162	0.116954	0.518793	0.994878	0.508327	0.997559	1.11105
k__Bacteria|p__Bacteroidetes|c__Bacteroidia|o__Bacteroidales|f__Bacteroidaceae|g__Bacteroides|s__Bacteroides eggerthii [ref_mOTU_v25_01577]	1.32911	1.70037	0.249257	7.44419	0.0308666	0.659499	0.99531	0.672429	0.997559	1.50201
k__Bacteria|p__Firmicutes|c__Clostridia|o__Clostridiales|f__Clostridiaceae|g__Clostridium|s__uncultured Clostridium sp. [ref_mOTU_v25_11606]	0.515966	0.502367	0.256633	4.3176	0.0533017	0.571543	0.995266	0.592014	0.997559	0.511552
k__Bacteria|p__Firmicutes|c__Clostridia|o__Clostridiales|f__Clostridiales fam. incertae sedis|g__Clostridiales gen. incertae sedis|s__Clostridiales species incertae sedis [meta_mOTU_v25_14015]	0.14774	0.210567	0.246278	4.49033	0.0457737	0.576008	0.995099	0.617921	0.99756	0.193563
k__Bacteria|p__Firmicutes|c__Clostridia|o__Clostridiales|f__Lachnospiraceae|g__Coprococcus|s__Coprococcus comes [ref_mOTU_v25_03690]	4.60188	3.75319	-0.304852	6.4294	-0.0451439	0.660791	0.995198	0.742793	0.99756	4.18846
k__Bacteria|p__Firmicutes|c__Clostridia|o__Clostridiales|f__Peptostreptococcaceae|g__Peptostreptococcaceae gen. incertae sedis|s__Peptostreptococcaceae species incertae sedis [meta_mOTU_v25_13426]	3.32081	2.25552	-0.613961	7.21673	-0.0919083	0.618954	0.995024	0.633284	0.997561	2.8866
k__Bacteria|p__Chloroflexi|c__Dehalococcoidia|o__Dehalococcoidales|f__Dehalococcoidales fam. incertae sedis|g__Dehalococcoidales gen. incertae sedis|s__Dehalococcoidales species incertae sedis [meta_mOTU_v25_12232]	-0.199205	-0.162764	0.0237953	5.4426	0.00355758	0.644695	0.995102	0.557147	0.997561	-0.182167
k__Bacteria|p__Firmicutes|c__Clostridia|o__Clostridiales|f__Ruminococcaceae|g__Ruminococcus|s__Ruminococcus callidus [ref_mOTU_v25_11153]	0.137257	0.371643	0.221942	5.94199	0.0387989	0.619941	0.994826	0.563649	0.997561	0.257671
k__Bacteria|p__Firmicutes|c__Clostridia|o__Clostridiales|f__Clostridiaceae|g__Clostridium|s__Clostridium disporicum [ref_mOTU_v25_03656]	0.615593	0.787645	0.103151	5.01008	0.0189608	0.553384	0.995011	0.578637	0.997563	0.706865
k__Bacteria|p__Bacteria phylum [Firmicutes/Bacteroidetes]|c__Bacteria class [Sphingobacteriia/Bacilli]|o__Bacteria order [Bacillales/Lactobacillales/Sphingobacteriales]|f__Bacteria fam. [Streptococcaceae/Listeriaceae/Enterococcaceae/Sphingobacteriaceae]|g__Bacteria gen. [Streptococcus/Enterococcus/Listeria/Sphingobacterium]|s__Bacteria sp. [ref_mOTU_v25_00318]	2.26955	2.63517	0.346034	5.09447	0.0548725	0.653494	0.995252	0.711348	0.997564	2.48511
k__Bacteria|p__Firmicutes|c__Clostridia|o__Clostridia order incertae sedis|f__Clostridia fam. incertae sedis|g__Clostridia gen. incertae sedis|s__Clostridia bacterium UC5.1-2E3 [ref_mOTU_v25_09093]	1.02856	0.507543	-0.582483	4.50361	-0.113327	0.512735	0.995049	0.530786	0.997564	0.734581
k__Bacteria|p__Firmicutes|c__Clostridia|o__Clostridiales|f__Ruminococcaceae|g__Faecalibacterium|s__Faecalibacterium sp. [ref_mOTU_v25_03636]	1.00775	0.754903	0.295442	7.58178	0.0323135	0.620868	0.995067	0.608028	0.997564	0.874743
k__Bacteria|p__Firmicutes|c__Bacilli|o__Lactobacillales|f__Streptococcaceae|g__Streptococcus|s__Streptococcus gordonii/cristatus [ref_mOTU_v25_03970]	2.15648	2.00887	-0.432587	4.56886	-0.0838012	0.615399	0.994989	0.645302	0.997565	2.07546
k__Bacteria|p__Firmicutes|c__Clostridia|o__Clostridiales|f__Ruminococcaceae|g__Massilimaliae|s__Massilimaliae massiliensis [ref_mOTU_v25_10172]	0.806907	0.733618	-0.0662482	3.88804	-0.015058	0.544779	0.995182	0.569009	0.997565	0.766361
k__Bacteria|p__Actinobacteria|c__Actinobacteria|o__Micrococcales|f__Microbacteriaceae|g__Microbacterium|s__Microbacterium sp. [ref_mOTU_v25_05159]	-0.492983	-0.238352	0.333821	4.26005	0.0607529	0.504959	0.994776	0.538823	0.997565	-0.357191
k__Bacteria|p__Firmicutes|c__Bacilli|o__Lactobacillales|f__Streptococcaceae|g__Streptococcus|s__Streptococcus infantis [ref_mOTU_v25_00305]	0.00348205	-0.175799	-0.382749	4.35669	-0.0717747	0.547917	0.994965	0.56327	0.997566	-0.100272
k__Bacteria|p__Firmicutes|c__Clostridia|o__Clostridiales|f__Lachnospiraceae|g__Blautia|s__Blautia producta [ref_mOTU_v25_02151]	0.350131	0.534399	0.176676	6.77207	0.0209268	0.649162	0.994987	0.606962	0.997566	0.433217
k__Bacteria|p__Firmicutes|c__Clostridia|o__Clostridiales|f__Lachnospiraceae|g__Roseburia|s__Roseburia sp. [ref_mOTU_v25_03649]	0.305107	0.150363	-0.0753776	4.47651	-0.0175399	0.582622	0.995442	0.565561	0.997567	0.213346
k__Bacteria|p__Firmicutes|c__Clostridia|o__Clostridiales|f__Clostridiaceae|g__Clostridium|s__Clostridium species incertae sedis [meta_mOTU_v25_12417]	1.24495	1.34298	0.123566	4.61979	0.0222619	0.598915	0.995186	0.644263	0.99757	1.28804
k__Bacteria|p__Firmicutes|c__Bacilli|o__Lactobacillales|f__Lactobacillaceae|g__Lactobacillus|s__Lactobacillus vaginalis [ref_mOTU_v25_04416]	1.47308	1.78003	0.371881	7.09928	0.0598352	0.672401	0.995451	0.701782	0.997571	1.56934
k__Bacteria|p__Actinobacteria|c__Actinobacteria|o__Actinomycetales|f__Actinomycetaceae|g__Actinobaculum|s__Actinobaculum sp. oral taxon 183 [ref_mOTU_v25_07446]	0.912433	1.06299	0.109325	4.17863	0.0255041	0.551657	0.995132	0.584944	0.997571	0.992712
k__Bacteria|p__Firmicutes|c__Clostridia|o__Clostridiales|f__Clostridiales fam. incertae sedis|g__Clostridiales gen. incertae sedis|s__Clostridiales species incertae sedis [meta_mOTU_v25_12534]	0.0223618	-0.0833734	-0.0464653	4.87452	-0.00860418	0.552995	0.99504	0.533132	0.997572	-0.03108
k__Bacteria|p__Bacteroidetes|c__Bacteroidia|o__Bacteroidales|f__Prevotellaceae|g__Prevotella|s__Prevotella sp. CAG:279 [meta_mOTU_v25_12279]	0.272618	0.00376586	-0.409848	6.36259	-0.0581519	0.586816	0.995283	0.561176	0.997573	0.137159
k__Bacteria|p__Firmicutes|c__Clostridia|o__Clostridiales|f__Oscillospiraceae|g__Oscillibacter|s__Oscillibacter sp. PC13 [ref_mOTU_v25_10185]	-0.356167	-0.0903271	0.184503	4.3818	0.0398229	0.472064	0.994878	0.488575	0.997573	-0.214388
k__Bacteria|p__Firmicutes|c__Clostridia|o__Clostridiales|f__Lachnospiraceae|g__Lachnoclostridium|s__[Clostridium] aerotolerans [ref_mOTU_v25_02813]	-0.280497	-0.187213	0.0800788	4.40192	0.0161831	0.53701	0.99512	0.541328	0.997574	-0.227209
k__Bacteria|p__Proteobacteria|c__Alphaproteobacteria|o__Rhodospirillales|f__Acetobacteraceae|g__Acetobacter|s__Acetobacter sp. [ref_mOTU_v25_03587]	-0.0088208	-0.113187	-0.177782	4.71092	-0.0359755	0.524402	0.995087	0.539547	0.997574	-0.0605494
k__Bacteria|p__Firmicutes|c__Clostridia|o__Clostridiales|f__Ruminococcaceae|g__Anaerotruncus|s__Anaerotruncus colihominis [ref_mOTU_v25_03438]	0.408181	0.907602	0.262476	4.5165	0.047173	0.509069	0.994883	0.544045	0.997575	0.636062
k__Bacteria|p__Firmicutes|c__Firmicutes class incertae sedis|o__Firmicutes order incertae sedis|f__Firmicutes fam. incertae sedis|g__Firmicutes gen. incertae sedis|s__Firmicutes bacterium CAG:536 [ref_mOTU_v25_07744]	-0.132871	-0.449035	-0.463316	4.72969	-0.0781988	0.495558	0.995287	0.533662	0.997575	-0.289749
k__Bacteria|p__Firmicutes|c__Clostridia|o__Clostridiales|f__Clostridiaceae|g__Clostridium|s__Clostridium species incertae sedis [meta_mOTU_v25_12640]	1.04094	1.27162	0.264415	4.81397	0.0489732	0.595532	0.994864	0.601013	0.997577	1.1282
k__Bacteria|p__Firmicutes|c__Clostridia|o__Clostridiales|f__Clostridiaceae|g__Clostridium|s__Clostridium sp. AT4 [meta_mOTU_v25_12609]	-0.0090867	0.269564	0.383196	4.49221	0.0771632	0.493182	0.994703	0.504975	0.997577	0.143297
k__Bacteria|p__Actinobacteria|c__Coriobacteriia|o__Coriobacteriales|f__Atopobiaceae|g__Olsenella|s__Olsenella uli [ref_mOTU_v25_02951]	1.07851	0.976343	-0.0455476	3.57236	-0.00946974	0.543494	0.995133	0.558466	0.997577	1.03507
k__Bacteria|p__Firmicutes|c__Clostridia|o__Clostridiales|f__Clostridiaceae|g__Clostridium|s__Clostridium sp. CAG:349 [ref_mOTU_v25_07622]	0.126871	0.0869169	0.0149789	4.98422	0.0014289	0.58028	0.995059	0.564244	0.997579	0.105574
k__Bacteria|p__Actinobacteria|c__Actinobacteria|o__Micrococcales|f__Microbacteriaceae|g__Microbacterium|s__Microbacterium sp. Root61 [ref_mOTU_v25_09262]	-0.422728	-0.242285	0.173955	4.22659	0.0380144	0.497143	0.995173	0.503352	0.997579	-0.326979
k__Bacteria|p__Firmicutes|c__Clostridia|o__Clostridiales|f__Clostridiales fam. incertae sedis|g__Clostridiales gen. incertae sedis|s__Clostridiales species incertae sedis [meta_mOTU_v25_12635]	2.76797	2.74066	-0.262929	5.85408	-0.0347702	0.690701	0.995228	0.737587	0.99758	2.75133
k__Bacteria|p__Actinobacteria|c__Coriobacteriia|o__Eggerthellales|f__Eggerthellaceae|g__Adlercreutzia|s__Adlercreutzia equolifaciens [ref_mOTU_v25_08094]	6.23864	5.39753	-0.354295	6.4661	-0.0569094	0.765161	0.995493	0.743804	0.99758	5.85652
k__Bacteria|p__Firmicutes|c__Bacilli|o__Bacillales|f__Paenibacillaceae|g__Paenibacillus|s__Paenibacillus amylolyticus/xylanexedens [ref_mOTU_v25_03357]	0.1298	0.122268	-0.231092	4.68114	-0.0424548	0.511211	0.994932	0.534383	0.997581	0.126972
k__Bacteria|p__Firmicutes|c__Clostridia|o__Clostridiales|f__Clostridiales fam. incertae sedis|g__Clostridiales gen. incertae sedis|s__Clostridiales species incertae sedis [meta_mOTU_v25_12287]	-0.0485764	0.15158	0.263147	4.82854	0.0455949	0.535388	0.995146	0.518765	0.997581	0.0631853
k__Bacteria|p__Firmicutes|c__Clostridia|o__Clostridiales|f__Ruminococcaceae|g__Faecalibacterium|s__Faecalibacterium species incertae sedis [meta_mOTU_v25_12403]	0.825165	0.822548	0.225942	5.16578	0.0419621	0.547924	0.994966	0.62661	0.997581	0.823366
k__Bacteria|p__Firmicutes|c__Clostridia|o__Clostridiales|f__Clostridiaceae|g__Clostridium|s__Clostridium species incertae sedis [meta_mOTU_v25_13564]	-0.219022	-0.307252	-0.00512299	4.27867	-0.0014248	0.528487	0.995066	0.539062	0.997583	-0.263003
k__Bacteria|p__Proteobacteria|c__Gammaproteobacteria|o__Pseudomonadales|f__Pseudomonadaceae|g__Pseudomonas|s__Pseudomonas sp. [ref_mOTU_v25_00169]	-0.354248	-0.170059	0.175569	4.11161	0.036844	0.528868	0.994861	0.535988	0.997583	-0.285545
k__Bacteria|p__Actinobacteria|c__Coriobacteriia|o__Eggerthellales|f__Eggerthellaceae|g__Eggerthella|s__Eggerthella species incertae sedis [meta_mOTU_v25_12316]	1.6729	1.55572	-0.107857	8.68706	-0.0124308	0.747065	0.995549	0.713624	0.997583	1.61052
k__Bacteria|p__Proteobacteria|c__Gammaproteobacteria|o__Enterobacterales|f__Yersiniaceae|g__Serratia|s__Serratia liquefaciens [ref_mOTU_v25_00833]	-0.224021	-0.185174	0.00198035	4.65985	0.000294604	0.524573	0.995011	0.552604	0.997584	-0.196171
k__Bacteria|p__Firmicutes|c__Firmicutes class [Clostridia/Bacilli]|o__Firmicutes order [Clostridiales/Lactobacillales]|f__Firmicutes fam. [Lachnospiraceae/Lactobacillaceae]|g__Firmicutes gen. [Lactobacillus/Lachnospira]|s__Firmicutes sp. [ref_mOTU_v25_02374]	0.630931	0.503208	0.114127	5.14899	0.0213583	0.606395	0.994961	0.62292	0.997585	0.55533
k__Bacteria|p__Firmicutes|c__Clostridia|o__Clostridiales|f__Ruminococcaceae|g__Faecalibacterium|s__Faecalibacterium prausnitzii [ref_mOTU_v25_06109]	2.25698	2.83146	0.428863	5.53701	0.0708241	0.664157	0.995105	0.671812	0.997585	2.51025
k__Bacteria|p__Bacteroidetes|c__Bacteroidia|o__Bacteroidales|f__Bacteroidaceae|g__Bacteroides|s__Bacteroides faecis/thetaiotaomicron [ref_mOTU_v25_01657]	6.45177	6.43482	0.415743	6.41221	0.0543007	0.661157	0.995239	0.795239	0.997585	6.44127
k__Bacteria|p__Firmicutes|c__Clostridia|o__Clostridiales|f__Clostridiaceae|g__Clostridium|s__Clostridium sp. CAG:127 [meta_mOTU_v25_12306]	0.482351	0.113749	-0.521481	5.35433	-0.0815132	0.514704	0.994939	0.533515	0.997585	0.299817
k__Bacteria|p__Actinobacteria|c__Actinobacteria|o__Bifidobacteriales|f__Bifidobacteriaceae|g__Bifidobacterium|s__Bifidobacterium dentium [ref_mOTU_v25_02698]	3.41487	4.51783	0.293744	5.40409	0.0415177	0.734443	0.995182	0.789459	0.997587	3.88579
k__Bacteria|p__Firmicutes|c__Clostridia|o__Clostridiales|f__Clostridiales fam. incertae sedis|g__Clostridiales gen. incertae sedis|s__Clostridiales species incertae sedis [meta_mOTU_v25_13280]	1.13683	0.603093	-0.627356	6.06904	-0.094968	0.553958	0.995105	0.57105	0.997588	0.854882
k__Bacteria|p__Firmicutes|c__Clostridia|o__Clostridiales|f__Clostridiales fam. [Eubacteriaceae/Clostridiaceae]|g__Clostridiales gen. [Clostridium/Eubacterium]|s__Clostridiales sp. [ref_mOTU_v25_03634]	0.586007	0.409168	-0.252163	6.24058	-0.0346732	0.668382	0.995357	0.638833	0.99759	0.509804
k__Bacteria|p__Firmicutes|c__Tissierellia|o__Tissierellales|f__Peptoniphilaceae|g__Anaerococcus|s__Anaerococcus obesiensis/vaginalis [ref_mOTU_v25_01019]	-0.0443833	0.638549	0.58739	4.39092	0.11568	0.548012	0.995132	0.507382	0.99759	0.314494
k__Bacteria|p__Firmicutes|c__Clostridia|o__Clostridiales|f__Lachnospiraceae|g__Blautia|s__Blautia sp. [ref_mOTU_v25_03597]	0.224786	-0.0640428	-0.406907	4.56173	-0.081834	0.482275	0.99269	0.496729	0.997591	0.06437
k__Bacteria|p__Actinobacteria|c__Actinobacteria|o__Actinomycetales|f__Actinomycetaceae|g__Actinomyces|s__Actinomyces sp. [ref_mOTU_v25_01913]	1.30558	1.42135	-0.00902783	4.49161	-0.00298789	0.560312	0.995024	0.632081	0.997592	1.35578
k__Bacteria|p__Firmicutes|c__Bacilli|o__Bacillales|f__Planococcaceae|g__Sporosarcina|s__Sporosarcina sp. ZBG7A [ref_mOTU_v25_04225]	-0.460386	-0.294352	0.220623	4.25948	0.0371727	0.544727	0.995053	0.539688	0.997592	-0.354895
k__Bacteria|p__Firmicutes|c__Clostridia|o__Clostridiales|f__Clostridiales fam. incertae sedis|g__Clostridiales gen. incertae sedis|s__Clostridiales species incertae sedis [meta_mOTU_v25_12487]	0.104057	-0.0121815	-0.115821	4.33674	-0.0199181	0.542795	0.994899	0.577182	0.997592	0.0383667
k__Bacteria|p__Firmicutes|c__Clostridia|o__Clostridiales|f__Ruminococcaceae|g__Ruminococcaceae gen. incertae sedis|s__Ruminococcaceae species incertae sedis [meta_mOTU_v25_12264]	1.16024	1.18197	0.145617	6.48263	0.0183688	0.628734	0.995487	0.633651	0.997593	1.17048
k__Bacteria|p__Actinobacteria|c__Actinobacteria|o__Bifidobacteriales|f__Bifidobacteriaceae|g__Alloscardovia|s__Alloscardovia omnicolens [ref_mOTU_v25_02114]	0.950614	1.21633	0.363966	4.92194	0.0771469	0.65546	0.995321	0.653906	0.997597	1.04768
k__Bacteria|p__Firmicutes|c__Firmicutes class incertae sedis|o__Firmicutes order incertae sedis|f__Firmicutes fam. incertae sedis|g__Firmicutes gen. incertae sedis|s__Firmicutes bacterium CAG:102 [ref_mOTU_v25_07726]	0.126216	0.458825	0.259706	4.26317	0.0546056	0.55678	0.995081	0.571994	0.997598	0.305693
k__Bacteria|p__Bacteria phylum incertae sedis|c__Bacteria class incertae sedis|o__Bacteria order incertae sedis|f__Bacteria fam. incertae sedis|g__Bacteria gen. incertae sedis|s__Bacteria species incertae sedis [meta_mOTU_v25_12847]	0.278306	-0.208311	-0.577658	4.38925	-0.109708	0.490311	0.994897	0.492488	0.997598	0.0401914
k__Bacteria|p__Bacteria phylum [Proteobacteria/Firmicutes]|c__Bacteria class [Alphaproteobacteria/Bacilli]|o__Bacteria order [Lactobacillales/Rhodospirillales]|f__Bacteria fam. [Lactobacillaceae/Rhodospirillaceae]|g__Bacteria gen. [Rhodospirillum/Lactobacillus/Azospirillum]|s__Bacteria sp. [ref_mOTU_v25_03594]	-0.539372	-0.142696	0.45727	4.47332	0.0890235	0.476756	0.994979	0.485573	0.997599	-0.355456
k__Bacteria|p__Firmicutes|c__Bacilli|o__Lactobacillales|f__Streptococcaceae|g__Streptococcus|s__Streptococcus parasanguinis [ref_mOTU_v25_00312]	3.89425	3.97831	-0.150733	4.53898	-0.0308947	0.605073	0.995048	0.746673	0.997599	3.93777
k__Bacteria|p__Firmicutes|c__Clostridia|o__Clostridiales|f__Ruminococcaceae|g__Ruminococcus|s__Ruminococcus bicirculans [ref_mOTU_v25_02792]	1.33608	2.4193	0.602405	7.19022	0.0741788	0.672651	0.995473	0.671779	0.997599	1.77196
k__Bacteria|p__Proteobacteria|c__Gammaproteobacteria|o__Enterobacterales|f__Enterobacteriaceae|g__Enterobacteriaceae gen. [Enterobacter/Klebsiella]|s__Enterobacteriaceae sp. [ref_mOTU_v25_00084]	-0.309665	-0.145265	0.0863016	4.10237	0.0150475	0.499691	0.995006	0.568819	0.997601	-0.210642
k__Bacteria|p__Actinobacteria|c__Actinobacteria|o__Actinomycetales|f__Actinomycetaceae|g__Schaalia|s__Schaalia turicensis [ref_mOTU_v25_12037]	0.457802	-0.129986	-0.583478	4.15422	-0.11084	0.473503	0.995094	0.488882	0.997606	0.170816
k__Bacteria|p__Bacteroidetes|c__Bacteroidia|o__Bacteroidales|f__Bacteroidales fam. incertae sedis|g__Bacteroidales gen. incertae sedis|s__Bacteroidales species incertae sedis [meta_mOTU_v25_12573]	-0.177078	-0.266733	-0.160734	5.23787	-0.0176407	0.612245	0.9953	0.580298	0.997612	-0.2106
k__Bacteria|p__Firmicutes|c__Clostridia|o__Clostridiales|f__Clostridiaceae|g__Clostridium|s__Clostridium species incertae sedis [meta_mOTU_v25_13850]	-0.186356	-0.356118	-0.080469	4.26422	-0.017343	0.489795	0.994961	0.51935	0.997612	-0.280356
k__Bacteria|p__Bacteria phylum incertae sedis|c__Bacteria class incertae sedis|o__Bacteria order incertae sedis|f__Bacteria fam. incertae sedis|g__Bacteria gen. incertae sedis|s__Bacteria species incertae sedis [meta_mOTU_v25_12689]	-0.00164321	-0.0573587	0.0146172	4.44685	0.00374368	0.484661	0.99492	0.528381	0.997614	-0.0294553
k__Bacteria|p__Proteobacteria|c__Gammaproteobacteria|o__Xanthomonadales|f__Xanthomonadaceae|g__Stenotrophomonas|s__Stenotrophomonas terrae/nitritireducens [ref_mOTU_v25_05458]	-0.199725	-0.507946	-0.414562	4.27712	-0.0733235	0.523718	0.994962	0.561056	0.997614	-0.329017
k__Bacteria|p__Firmicutes|c__Clostridia|o__Clostridiales|f__Peptostreptococcaceae|g__Intestinibacter|s__Intestinibacter bartlettii [ref_mOTU_v25_03687]	4.9262	5.49298	0.401626	5.0318	0.0809309	0.733779	0.995144	0.683114	0.997616	5.36853
k__Bacteria|p__Bacteroidetes|c__Bacteroidia|o__Bacteroidales|f__Rikenellaceae|g__Alistipes|s__Alistipes indistinctus [ref_mOTU_v25_11860]	1.23973	1.29334	-0.0275849	5.07964	-0.00401575	0.637566	0.99506	0.688797	0.997619	1.26241
k__Bacteria|p__Firmicutes|c__Clostridia|o__Clostridiales|f__Lachnospiraceae|g__Roseburia|s__Roseburia species incertae sedis [meta_mOTU_v25_12366]	2.37536	2.66509	0.637812	5.49149	0.0969832	0.637899	0.995098	0.652768	0.997619	2.53545
k__Bacteria|p__Firmicutes|c__Bacilli|o__Lactobacillales|f__Lactobacillaceae|g__Lactobacillus|s__Lactobacillus kullabergensis [ref_mOTU_v25_03218]	-0.204501	-0.216	0.136287	4.67565	0.0230576	0.583777	0.994992	0.552577	0.997622	-0.208345
k__Bacteria|p__Actinobacteria|c__Coriobacteriia|o__Coriobacteriales|f__Coriobacteriaceae|g__Senegalimassilia|s__Senegalimassilia anaerobia [ref_mOTU_v25_06538]	1.15362	1.32648	0.367268	5.81228	0.0646462	0.635201	0.995207	0.654166	0.997624	1.25326
k__Bacteria|p__Firmicutes|c__Clostridia|o__Clostridiales|f__Eubacteriaceae|g__Pseudoramibacter|s__Pseudoramibacter alactolyticus [ref_mOTU_v25_12047]	0.387877	0.167896	-0.17727	4.52968	-0.0365905	0.570642	0.994882	0.602175	0.997624	0.280348
k__Bacteria|p__Bacteroidetes|c__Bacteroidia|o__Bacteroidales|f__Bacteroidales fam. incertae sedis|g__Bacteroidales gen. incertae sedis|s__Bacteroidales species incertae sedis [meta_mOTU_v25_13286]	1.02516	1.13836	-0.52019	6.50058	-0.0655565	0.650755	0.995422	0.662379	0.997625	1.08528
k__Bacteria|p__Bacteria phylum [Firmicutes/Actinobacteria]|c__Coriobacteriia|o__Coriobacteriales|f__Coriobacteriaceae|g__Collinsella|s__Collinsella sp. [ref_mOTU_v25_03625]	1.13194	1.07016	0.073729	6.57661	0.0104739	0.647156	0.99482	0.653545	0.997625	1.10479
k__Bacteria|p__Firmicutes|c__Clostridia|o__Clostridiales|f__Clostridiales fam. incertae sedis|g__Clostridiales gen. incertae sedis|s__Clostridiales species incertae sedis [meta_mOTU_v25_12681]	-0.0820178	-0.439084	-0.37484	4.51211	-0.0758165	0.494506	0.994977	0.517744	0.997625	-0.267219
k__Bacteria|p__Firmicutes|c__Clostridia|o__Clostridiales|f__Clostridiales fam. incertae sedis|g__Clostridiales gen. incertae sedis|s__Clostridiales species incertae sedis [meta_mOTU_v25_13332]	0.861486	1.07781	0.0834592	4.82602	0.0186818	0.583536	0.994952	0.643808	0.997626	0.974817
k__Bacteria|p__Firmicutes|c__Clostridia|o__Clostridiales|f__Clostridiales fam. incertae sedis|g__Clostridiales gen. incertae sedis|s__Clostridiales species incertae sedis [meta_mOTU_v25_13616]	0.183282	0.495271	0.409087	4.7229	0.0743592	0.571465	0.995246	0.591826	0.997626	0.329621
k__Bacteria|p__Bacteroidetes|c__Bacteroidia|o__Bacteroidales|f__Rikenellaceae|g__Rikenellaceae gen. [Tidjanibacter/Alistipes]|s__Rikenellaceae sp. [ref_mOTU_v25_03593]	1.48495	0.978709	-0.696619	7.6314	-0.0838148	0.609762	0.995073	0.615544	0.997626	1.22733
k__Bacteria|p__Actinobacteria|c__Coriobacteriia|o__Eggerthellales|f__Eggerthellaceae|g__Cryptobacterium|s__Cryptobacterium sp. CAG:338 [ref_mOTU_v25_07664]	-0.0414272	-0.271508	-0.120143	4.21474	-0.0179592	0.487964	0.994963	0.527278	0.997628	-0.15629
k__Bacteria|p__Firmicutes|c__Clostridia|o__Clostridiales|f__Oscillospiraceae|g__Oscillibacter|s__Oscillibacter sp. [ref_mOTU_v25_04664]	1.60125	2.07827	0.364798	4.4272	0.0692436	0.578742	0.995156	0.644696	0.99763	1.85922
k__Bacteria|p__Firmicutes|c__Bacilli|o__Lactobacillales|f__Lactobacillales fam. incertae sedis|g__Lactobacillales gen. incertae sedis|s__Lactobacillales species incertae sedis [meta_mOTU_v25_12807]	0.312605	0.277303	-0.0872275	4.47968	-0.0190806	0.554353	0.995026	0.560752	0.99763	0.296776
k__Bacteria|p__Bacteria phylum incertae sedis|c__Bacteria class incertae sedis|o__Bacteria order incertae sedis|f__Bacteria fam. incertae sedis|g__Bacteria gen. incertae sedis|s__Bacteria species incertae sedis [meta_mOTU_v25_14348]	-0.174534	-0.385088	-0.140457	4.70634	-0.0298597	0.552149	0.995071	0.555756	0.99763	-0.289877
k__Bacteria|p__Firmicutes|c__Clostridia|o__Clostridiales|f__Lachnospiraceae|g__Dorea|s__Dorea longicatena [ref_mOTU_v25_03693]	4.08107	3.87059	-0.363475	6.47806	-0.0510576	0.689979	0.99527	0.753872	0.997631	3.98515
k__Bacteria|p__Firmicutes|c__Erysipelotrichia|o__Erysipelotrichales|f__Erysipelotrichaceae|g__Holdemanella|s__Holdemanella biformis [meta_mOTU_v25_12329]	1.80309	1.12522	-0.930781	8.76817	-0.10714	0.566075	0.994838	0.623685	0.997631	1.47866
k__Bacteria|p__Actinobacteria|c__Actinobacteria|o__Bifidobacteriales|f__Bifidobacteriaceae|g__Bifidobacterium|s__Bifidobacterium pseudocatenulatum [ref_mOTU_v25_02700]	1.21045	1.47821	-0.347546	7.30159	-0.0394199	0.668695	0.995188	0.697747	0.997632	1.31224
k__Bacteria|p__Firmicutes|c__Clostridia|o__Clostridiales|f__Lachnospiraceae|g__Robinsoniella|s__Robinsoniella peoriensis [ref_mOTU_v25_04541]	-0.269557	-0.228049	-0.0242571	4.55682	-0.0047729	0.511519	0.995087	0.543123	0.997637	-0.235497
k__Bacteria|p__Firmicutes|c__Clostridia|o__Clostridiales|f__Clostridiales fam. incertae sedis|g__Clostridiales gen. incertae sedis|s__Clostridiales species incertae sedis [meta_mOTU_v25_12351]	1.26269	1.572	0.146036	5.50329	0.0211718	0.621446	0.99506	0.679874	0.997639	1.39404
k__Bacteria|p__Firmicutes|c__Clostridia|o__Clostridiales|f__Oscillospiraceae|g__Oscillibacter|s__Oscillibacter sp. 57_20 [ref_mOTU_v25_10413]	-0.321821	-0.199554	0.161219	4.21241	0.0284284	0.482569	0.99498	0.488287	0.997639	-0.272208
k__Bacteria|p__Firmicutes|c__Clostridia|o__Clostridiales|f__Clostridiaceae|g__Clostridium|s__Clostridium sp. [ref_mOTU_v25_03604]	-0.247823	-0.331077	0.0273787	4.67804	0.00701213	0.5513	0.995116	0.568213	0.99764	-0.27744
k__Bacteria|p__Firmicutes|c__Clostridia|o__Clostridiales|f__Lachnospiraceae|g__Lachnospiraceae gen. incertae sedis|s__[Eubacterium] rectale [ref_mOTU_v25_03657]	4.2965	3.12861	-0.590573	6.58467	-0.0775302	0.716097	0.995303	0.728754	0.99764	3.70016
k__Bacteria|p__Proteobacteria|c__Proteobacteria class [Gammaproteobacteria/Alphaproteobacteria]|o__Proteobacteria order [Rhodospirillales/Enterobacterales]|f__Proteobacteria fam. [Acetobacteraceae/Enterobacteriaceae]|g__Proteobacteria gen. [Komagataeibacter/Escherichia/Klebsiella/Shigella]|s__Proteobacteria sp. [ref_mOTU_v25_00095]	6.48898	4.61009	-0.363099	6.34474	-0.057082	0.823535	0.995696	0.7847	0.997641	5.12174
k__Bacteria|p__Firmicutes|c__Clostridia|o__Clostridiales|f__Clostridiales fam. incertae sedis|g__Clostridiales gen. incertae sedis|s__Clostridiales species incertae sedis [meta_mOTU_v25_14275]	-0.356406	-0.293716	0.112908	4.15543	0.0219176	0.523277	0.995208	0.540743	0.997641	-0.332657
k__Bacteria|p__Firmicutes|c__Clostridia|o__Clostridiales|f__Lachnospiraceae|g__Lachnoclostridium|s__Lachnoclostridium phocaeense [ref_mOTU_v25_04663]	-0.188207	-0.192338	0.019755	4.79335	0.00463009	0.536455	0.995158	0.556404	0.997642	-0.189364
k__Bacteria|p__Bacteroidetes|c__Bacteroidia|o__Bacteroidales|f__Tannerellaceae|g__Parabacteroides|s__Parabacteroides johnsonii [ref_mOTU_v25_05400]	0.504815	0.933431	0.173119	6.32883	0.0232087	0.647369	0.995176	0.617745	0.997649	0.738349
k__Bacteria|p__Firmicutes|c__Clostridia|o__Clostridiales|f__Lachnospiraceae|g__Blautia|s__[Ruminococcus] torques [ref_mOTU_v25_03659]	3.20157	3.76051	-0.720077	6.14231	-0.0960655	0.639056	0.995379	0.707301	0.997652	3.44829
k__Bacteria|p__Bacteroidetes|c__Bacteroidia|o__Bacteroidales|f__Odoribacteraceae|g__Odoribacter|s__Odoribacter splanchnicus [ref_mOTU_v25_03697]	5.12008	5.67154	0.304694	5.05259	0.0512686	0.647058	0.995265	0.694901	0.997655	5.45506
k__Bacteria|p__Firmicutes|c__Clostridia|o__Clostridiales|f__Christensenellaceae|g__Christensenella|s__Christensenella timonensis [ref_mOTU_v25_10040]	-0.386951	-0.142166	0.187607	4.15877	0.04433	0.498564	0.995103	0.521469	0.997657	-0.25576
k__Bacteria|p__Firmicutes|c__Clostridia|o__Clostridiales|f__Clostridiales fam. incertae sedis|g__Clostridiales gen. incertae sedis|s__Clostridiales species incertae sedis [meta_mOTU_v25_13206]	1.37422	1.60002	0.203162	5.19172	0.0359028	0.631181	0.994933	0.680544	0.997657	1.49411
k__Bacteria|p__Firmicutes|c__Bacilli|o__Lactobacillales|f__Lactobacillaceae|g__Lactobacillus|s__Lactobacillus salivarius [ref_mOTU_v25_00945]	1.46547	1.42039	-0.0518447	7.26764	-0.00912927	0.70226	0.995489	0.665611	0.997662	1.4325
k__Bacteria|p__Proteobacteria|c__Gammaproteobacteria|o__Enterobacterales|f__Enterobacteriaceae|g__Citrobacter|s__Citrobacter sp. MGH106 [ref_mOTU_v25_00097]	-0.311124	-0.280743	0.0589304	4.58783	0.0112693	0.560659	0.995218	0.542259	0.997664	-0.296197
k__Bacteria|p__Proteobacteria|c__Gammaproteobacteria|o__Enterobacterales|f__Hafniaceae|g__Hafnia|s__Hafnia paralvei/alvei [ref_mOTU_v25_00708]	-0.21484	-0.192272	0.0559829	4.73597	0.014453	0.506751	0.995491	0.507152	0.997664	-0.205109
k__Bacteria|p__Firmicutes|c__Clostridia|o__Clostridiales|f__Clostridiales fam. incertae sedis|g__Clostridiales gen. incertae sedis|s__Clostridiales species incertae sedis [meta_mOTU_v25_12356]	2.22996	1.78689	-0.0646689	5.30167	-0.0114939	0.652051	0.995195	0.72665	0.997665	2.04754
k__Bacteria|p__Firmicutes|c__Clostridia|o__Clostridiales|f__Ruminococcaceae|g__Faecalibacterium|s__Faecalibacterium species incertae sedis [meta_mOTU_v25_12325]	2.66148	2.11274	-0.418257	5.39589	-0.0782372	0.65712	0.995124	0.673894	0.997669	2.39425
k__Bacteria|p__Firmicutes|c__Clostridia|o__Clostridiales|f__Clostridiales fam. [Lachnospiraceae/Ruminococcaceae]|g__Clostridiales gen. [Sellimonas/Drancourtella]|s__Clostridiales sp. [ref_mOTU_v25_03444]	1.8624	1.78793	-0.159341	5.45822	-0.0267227	0.683003	0.995431	0.699609	0.99767	1.82626
k__Bacteria|p__Firmicutes|c__Clostridia|o__Clostridiales|f__Clostridiales Family XIII. Incertae Sedis|g__Clostridiales Family XIII. Incertae Sedis gen. incertae sedis|s__Clostridiales Family XIII. Incertae Sedis species incertae sedis [meta_mOTU_v25_12844]	0.038653	0.15479	-0.00944908	6.41966	-0.00153338	0.640258	0.995108	0.604474	0.997671	0.0964336
k__Bacteria|p__Firmicutes|c__Clostridia|o__Clostridiales|f__Clostridiales fam. [Clostridiaceae/Ruminococcaceae]|g__Clostridiales gen. [Clostridium/Flavonifractor]|s__Clostridiales sp. [ref_mOTU_v25_02968]	1.4132	1.42398	0.229693	3.78114	0.0531128	0.584533	0.995229	0.649131	0.997674	1.41999
k__Bacteria|p__Firmicutes|c__Bacilli|o__Lactobacillales|f__Lactobacillaceae|g__Lactobacillus|s__Lactobacillus gasseri/paragasseri [ref_mOTU_v25_01039]	2.87509	3.03203	0.238256	8.08059	0.0280196	0.760845	0.995285	0.731758	0.997675	2.97297
k__Bacteria|p__Firmicutes|c__Clostridia|o__Clostridiales|f__Clostridiaceae|g__Clostridium|s__Clostridium saudiense/disporicum [ref_mOTU_v25_04336]	3.20828	3.03137	-0.287458	6.93963	-0.036791	0.682477	0.99523	0.717119	0.997677	3.12577
k__Bacteria|p__Firmicutes|c__Clostridia|o__Clostridiales|f__Clostridiales fam. incertae sedis|g__Clostridiales gen. incertae sedis|s__Clostridiales species incertae sedis [meta_mOTU_v25_14513]	0.188474	-0.240277	-0.467689	4.27617	-0.1037	0.478117	0.99527	0.488635	0.997677	-0.0676387
k__Bacteria|p__Bacteroidetes|c__Bacteroidia|o__Bacteroidales|f__Prevotellaceae|g__Prevotella|s__Prevotella species incertae sedis [meta_mOTU_v25_12281]	-0.208088	-0.421592	-0.308996	4.46585	-0.0669597	0.5211	0.995277	0.54747	0.99768	-0.33745
k__Bacteria|p__Firmicutes|c__Clostridia|o__Clostridiales|f__Clostridiales fam. incertae sedis|g__Clostridiales gen. incertae sedis|s__Clostridiales species incertae sedis [meta_mOTU_v25_13187]	0.18987	0.125273	0.00351584	4.164	0.000702455	0.534422	0.995299	0.590215	0.99768	0.165794
k__Bacteria|p__Firmicutes|c__Erysipelotrichia|o__Erysipelotrichales|f__Erysipelotrichaceae|g__Holdemania|s__Holdemania filiformis [ref_mOTU_v25_05921]	0.785662	0.401728	-0.103335	4.12866	-0.0222058	0.560976	0.994833	0.57252	0.99768	0.588172
k__Bacteria|p__Firmicutes|c__Bacilli|o__Lactobacillales|f__Streptococcaceae|g__Lactococcus|s__Lactococcus garvieae [ref_mOTU_v25_00888]	-0.357396	-0.100815	0.293324	4.26894	0.0536584	0.517986	0.995076	0.530364	0.997682	-0.247245
k__Bacteria|p__Firmicutes|c__Clostridia|o__Clostridiales|f__Clostridiales fam. incertae sedis|g__Clostridiales gen. incertae sedis|s__Clostridiales species incertae sedis [meta_mOTU_v25_12952]	1.83491	1.71446	0.122177	4.25053	0.0202867	0.616451	0.995152	0.682989	0.997685	1.76618
k__Bacteria|p__Firmicutes|c__Clostridia|o__Clostridiales|f__Eubacteriaceae|g__Eubacterium|s__Eubacterium species incertae sedis [meta_mOTU_v25_12314]	5.68956	4.96697	-0.00896777	7.53399	-0.00159676	0.756182	0.995423	0.857894	0.997688	5.11026
k__Bacteria|p__Bacteroidetes|c__Bacteroidia|o__Bacteroidales|f__Barnesiellaceae|g__Coprobacter|s__Coprobacter fastidiosus [ref_mOTU_v25_03667]	0.937116	0.641049	-0.278769	4.48422	-0.062085	0.537457	0.994691	0.57384	0.99769	0.77722
k__Bacteria|p__Firmicutes|c__Bacilli|o__Lactobacillales|f__Lactobacillaceae|g__Lactobacillus|s__Lactobacillus amylovorus/kitasatonis [ref_mOTU_v25_03351]	0.454879	0.423178	-0.0933734	7.4336	-0.0125689	0.68011	0.995303	0.612143	0.99769	0.432622
k__Bacteria|p__Firmicutes|c__Clostridia|o__Clostridiales|f__Clostridiales fam. incertae sedis|g__Clostridiales gen. incertae sedis|s__Clostridiales species incertae sedis [meta_mOTU_v25_13155]	1.7774	1.94168	0.38035	7.04684	0.052206	0.707096	0.995409	0.748339	0.99769	1.87932
k__Bacteria|p__Firmicutes|c__Clostridia|o__Clostridiales|f__Eubacteriaceae|g__Anaerofustis|s__Anaerofustis stercorihominis [ref_mOTU_v25_11219]	0.314426	0.0562882	-0.255212	4.72522	-0.0463063	0.543654	0.995118	0.575883	0.99769	0.198
k__Bacteria|p__Firmicutes|c__Clostridia|o__Clostridiales|f__Clostridiaceae|g__Clostridium|s__Clostridium species incertae sedis [meta_mOTU_v25_12249]	0.022646	0.11832	0.140741	6.57563	0.0184233	0.586506	0.995052	0.548086	0.997695	0.0853512
k__Bacteria|p__Firmicutes|c__Bacilli|o__Lactobacillales|f__Streptococcaceae|g__Streptococcus|s__Streptococcus mutans [ref_mOTU_v25_01605]	5.02239	4.83938	-0.500041	7.05218	-0.0618864	0.638006	0.995329	0.758257	0.997695	4.91859
k__Bacteria|p__Firmicutes|c__Clostridia|o__Clostridiales|f__Eubacteriaceae|g__Eubacterium|s__[Eubacterium] eligens [ref_mOTU_v25_02376]	2.6347	2.53726	-0.0945774	5.30489	-0.0143851	0.657843	0.995221	0.704341	0.997696	2.59409
k__Bacteria|p__Firmicutes|c__Clostridia|o__Clostridiales|f__Lachnospiraceae|g__Lachnospiraceae gen. incertae sedis|s__Lachnospiraceae species incertae sedis [meta_mOTU_v25_12240]	6.06181	5.55889	-0.484659	6.42435	-0.0704894	0.728108	0.995343	0.758758	0.9977	5.70158
k__Bacteria|p__Actinobacteria|c__Actinobacteria|o__Propionibacteriales|f__Propionibacteriaceae|g__Propionibacterium|s__Propionibacterium freudenreichii [ref_mOTU_v25_05391]	1.30612	1.47669	0.0620543	5.40523	0.0107077	0.617392	0.995247	0.665859	0.997702	1.37245
k__Bacteria|p__Firmicutes|c__Clostridia|o__Clostridiales|f__Clostridiaceae|g__Massilioclostridium|s__Massilioclostridium coli [ref_mOTU_v25_10237]	1.56386	1.61667	0.338692	3.96915	0.0662518	0.587175	0.994969	0.643828	0.997703	1.58977
k__Bacteria|p__Firmicutes|c__Bacilli|o__Lactobacillales|f__Streptococcaceae|g__Streptococcus|s__Streptococcus intermedius/constellatus [ref_mOTU_v25_00572]	1.6864	1.74482	0.034713	4.36995	0.0101335	0.638432	0.995453	0.660648	0.997704	1.70712
k__Bacteria|p__Firmicutes|c__Firmicutes class incertae sedis|o__Firmicutes order incertae sedis|f__Firmicutes fam. incertae sedis|g__Firmicutes gen. incertae sedis|s__Firmicutes bacterium CAG:313 [ref_mOTU_v25_07737]	0.134596	0.0550879	-0.0441357	4.57529	-0.0086711	0.541357	0.995103	0.570602	0.997716	0.0869204
k__Bacteria|p__Chloroflexi|c__Dehalococcoidia|o__Dehalococcoidales|f__Dehalococcoidales fam. incertae sedis|g__Dehalococcoidales gen. incertae sedis|s__Dehalococcoidales species incertae sedis [meta_mOTU_v25_12342]	0.297821	0.258653	-0.14538	6.40095	-0.0177348	0.586412	0.995018	0.590807	0.99772	0.28155
k__Bacteria|p__Firmicutes|c__Bacilli|o__Lactobacillales|f__Lactobacillaceae|g__Lactobacillus|s__Lactobacillus rhamnosus [ref_mOTU_v25_00710]	2.5634	2.47236	0.0208768	6.86886	0.00250007	0.735489	0.99537	0.773832	0.997722	2.51076
k__Bacteria|p__Firmicutes|c__Clostridia|o__Clostridiales|f__Clostridiales fam. incertae sedis|g__Clostridiales gen. incertae sedis|s__Clostridiales species incertae sedis [meta_mOTU_v25_12654]	0.205845	0.344938	0.0251578	6.46454	0.00449965	0.636998	0.995218	0.602301	0.997724	0.281766
k__Bacteria|p__Firmicutes|c__Clostridia|o__Clostridiales|f__Clostridiaceae|g__Clostridium|s__Clostridium species incertae sedis [meta_mOTU_v25_13210]	2.9444	2.3698	-0.0733029	6.70266	-0.00795738	0.739894	0.995226	0.793777	0.997726	2.63453
k__Bacteria|p__Firmicutes|c__Clostridia|o__Clostridiales|f__Ruminococcaceae|g__Subdoligranulum|s__Subdoligranulum sp. CAG:314 [ref_mOTU_v25_07715]	0.843082	0.498551	-0.14168	5.13984	-0.0283618	0.575843	0.995229	0.619595	0.997729	0.687087
k__Bacteria|p__Firmicutes|c__Clostridia|o__Clostridiales|f__Lachnospiraceae|g__Faecalicatena|s__Faecalicatena contorta [ref_mOTU_v25_03445]	2.48178	2.83451	0.15005	4.02816	0.0351433	0.631296	0.994706	0.70153	0.997732	2.68294
k__Bacteria|p__Firmicutes|c__Clostridia|o__Clostridiales|f__Lachnospiraceae|g__Eisenbergiella|s__Eisenbergiella tayi [ref_mOTU_v25_03446]	1.24065	0.98112	-0.151639	5.78667	-0.0259378	0.645848	0.99531	0.661751	0.997732	1.11601
k__Bacteria|p__Bacteroidetes|c__Bacteroidia|o__Bacteroidales|f__Bacteroidaceae|g__Bacteroides|s__Bacteroides caecimuris [ref_mOTU_v25_03476]	4.70496	3.19571	-0.329366	5.64863	-0.0540301	0.696617	0.99514	0.742596	0.997753	3.69996
k__Bacteria|p__Firmicutes|c__Clostridia|o__Clostridiales|f__Clostridiales fam. incertae sedis|g__Clostridiales gen. incertae sedis|s__Clostridiales species incertae sedis [meta_mOTU_v25_13923]	0.124927	-0.00238876	-0.100474	4.45209	-0.0165343	0.51698	0.995085	0.551837	0.997753	0.0658988
k__Bacteria|p__Firmicutes|c__Clostridia|o__Clostridiales|f__Clostridiales fam. incertae sedis|g__Clostridiales gen. incertae sedis|s__Clostridiales species incertae sedis [meta_mOTU_v25_12786]	2.46803	2.46134	-0.0224969	4.69068	-0.00476578	0.611035	0.99508	0.708731	0.997755	2.4633
k__Bacteria|p__Firmicutes|c__Clostridia|o__Clostridiales|f__Clostridiales fam. incertae sedis|g__Clostridiales gen. incertae sedis|s__Clostridiales species incertae sedis [meta_mOTU_v25_12253]	1.66435	1.3166	-0.314946	6.45415	-0.0453557	0.634423	0.99491	0.67651	0.997756	1.50817
k__Bacteria|p__Firmicutes|c__Erysipelotrichia|o__Erysipelotrichales|f__Erysipelotrichaceae|g__Massiliomicrobiota|s__Massiliomicrobiota species incertae sedis [meta_mOTU_v25_13965]	1.51953	1.8677	0.295208	5.03794	0.053735	0.593864	0.995177	0.642295	0.997756	1.68613
k__Bacteria|p__Verrucomicrobia|c__Verrucomicrobiae|o__Verrucomicrobiales|f__Akkermansiaceae|g__Akkermansia|s__Akkermansia muciniphila [ref_mOTU_v25_03591]	3.14543	2.51478	-0.0779762	9.24459	-0.00851586	0.783425	0.995685	0.786744	0.99776	2.78237
k__Bacteria|p__Firmicutes|c__Clostridia|o__Clostridiales|f__Lachnospiraceae|g__Coprococcus|s__Coprococcus catus [ref_mOTU_v25_11851]	3.7983	4.15168	0.0859036	5.01901	0.0139313	0.711519	0.995381	0.815592	0.997761	4.01073
k__Bacteria|p__Firmicutes|c__Bacilli|o__Lactobacillales|f__Lactobacillaceae|g__Lactobacillus|s__Lactobacillus otakiensis [ref_mOTU_v25_04397]	-0.299506	-0.235221	0.0705557	4.28746	0.0159163	0.53844	0.99507	0.549041	0.997763	-0.278551
k__Bacteria|p__Firmicutes|c__Clostridia|o__Clostridiales|f__Clostridiales fam. incertae sedis|g__Clostridiales gen. incertae sedis|s__Clostridiales species incertae sedis [meta_mOTU_v25_12301]	5.35124	4.44282	0.414525	6.48705	0.0566001	0.724805	0.995233	0.785703	0.997765	4.94941
k__Bacteria|p__Firmicutes|c__Clostridia|o__Clostridiales|f__Ruminococcaceae|g__Ruminococcus|s__Ruminococcus bromii [ref_mOTU_v25_00853]	3.73585	6.16159	0.0223855	9.72762	0.00298656	0.734898	0.995048	0.804377	0.997777	4.00143
k__Bacteria|p__Firmicutes|c__Clostridia|o__Clostridiales|f__Clostridiales fam. [Lachnospiraceae/Ruminococcaceae]|g__Clostridiales gen. [Ruminococcus/Blautia]|s__Clostridiales sp. [ref_mOTU_v25_03658]	3.46725	3.45057	0.0367321	5.69307	0.00726669	0.717323	0.995337	0.804546	0.997781	3.45864
k__Bacteria|p__Firmicutes|c__Bacilli|o__Lactobacillales|f__Lactobacillaceae|g__Lactobacillus|s__Lactobacillus fermentum/oris [ref_mOTU_v25_01407]	0.848783	0.793804	-0.0219263	6.87337	-0.0021096	0.676973	0.995381	0.670696	0.997783	0.823187
k__Bacteria|p__Firmicutes|c__Clostridia|o__Clostridiales|f__Clostridiaceae|g__Clostridium|s__Clostridium species incertae sedis [meta_mOTU_v25_12324]	4.31625	3.87358	0.0651997	6.57014	0.00978971	0.728159	0.995475	0.813877	0.997824	3.95106
k__Bacteria|p__Bacteroidetes|c__Bacteroidia|o__Bacteroidales|f__Rikenellaceae|g__Alistipes|s__Alistipes shahii [ref_mOTU_v25_01014]	2.79154	3.42714	-0.324555	7.31719	-0.0387086	0.710334	0.995615	0.76426	0.997825	3.05019
k__Bacteria|p__Proteobacteria|c__Gammaproteobacteria|o__Enterobacterales|f__Enterobacteriaceae|g__Klebsiella|s__Klebsiella michiganensis/oxytoca [ref_mOTU_v25_00086]	0.195503	0.40878	0.434096	5.06302	0.0790508	0.460767	0.995022	0.51812	0.997839	0.32601
k__Bacteria|p__Bacteroidetes|c__Bacteroidia|o__Bacteroidales|f__Tannerellaceae|g__Parabacteroides|s__Parabacteroides distasonis [ref_mOTU_v25_03640]	5.55269	5.83622	0.265158	5.42246	0.0435434	0.694203	0.995051	0.812469	0.997874	5.64445
k__Bacteria|p__Firmicutes|c__Clostridia|o__Clostridiales|f__Ruminococcaceae|g__Ruthenibacterium|s__Ruthenibacterium lactatiformans [ref_mOTU_v25_04716]	4.79453	4.73947	-0.114067	4.50738	-0.0262169	0.786538	0.995542	0.840181	0.997883	4.75344
k__Bacteria|p__Firmicutes|c__Negativicutes|o__Veillonellales|f__Veillonellaceae|g__Dialister|s__Dialister invisus [ref_mOTU_v25_03691]	2.30266	1.51563	-0.217257	7.64525	-0.035438	0.729908	0.995384	0.748346	0.997885	1.91012
k__Bacteria|p__Firmicutes|c__Clostridia|o__Clostridiales|f__Clostridiaceae|g__Clostridium|s__Clostridium sp. CAG:138 [meta_mOTU_v25_12233]	1.875	1.82552	-0.438825	6.64543	-0.0577101	0.617567	0.995367	0.688384	0.997926	1.8412
k__Bacteria|p__Firmicutes|c__Clostridia|o__Clostridiales|f__Ruminococcaceae|g__Ruminococcaceae gen. incertae sedis|s__[Eubacterium] siraeum [ref_mOTU_v25_02370]	5.71054	3.64597	0.189502	7.53132	0.0218206	0.750598	0.995273	0.818046	0.997928	4.88286
k__Bacteria|p__Firmicutes|c__Firmicutes class [Clostridia/Erysipelotrichia]|o__Firmicutes order [Clostridiales/Erysipelotrichales]|f__Firmicutes fam. [Erysipelotrichaceae/Eubacteriaceae/Clostridiaceae]|g__Firmicutes gen. [Clostridium/Eubacterium]|s__Firmicutes sp. [ref_mOTU_v25_06316]	0.0303362	0.0128606	0.0489685	5.14273	0.00685736	0.597386	0.9952	0.578597	0.997954	0.0255976
k__Bacteria|p__Bacteroidetes|c__Bacteroidia|o__Bacteroidales|f__Bacteroidaceae|g__Bacteroides|s__Bacteroides dorei/vulgatus [ref_mOTU_v25_02367]	9.47876	9.36313	-0.13311	3.80441	-0.0393576	0.861629	0.995898	0.893192	0.998002	9.40958
k__Bacteria|p__Bacteroidetes|c__Bacteroidia|o__Bacteroidales|f__Rikenellaceae|g__Alistipes|s__Alistipes obesi [ref_mOTU_v25_06695]	3.83628	2.82776	-0.260898	6.81998	-0.0337447	0.705741	0.995181	0.779533	0.998042	3.17377
k__Bacteria|p__Bacteroidetes|c__Bacteroidia|o__Bacteroidales|f__Bacteroidaceae|g__Bacteroides|s__Bacteroides sp. [ref_mOTU_v25_03475]	6.91708	7.21399	0.0624245	4.93226	0.0089152	0.809997	0.995661	0.91835	0.99814	7.17434
k__Bacteria|p__Firmicutes|c__Clostridia|o__Clostridiales|f__Lachnospiraceae|g__Blautia|s__Blautia obeum/wexlerae [ref_mOTU_v25_02154]	8.22918	7.89572	-0.0306393	5.97607	-0.00451631	0.814237	0.995675	0.911473	0.998202	8.04805

### Sheet: PD_vs_C
Feature	rab.win.Control.RS	rab.win.ParkinsonV	diff.btw	diff.win	effect	we.ep	we.eBH	wi.ep	wi.eBH	rab.all
k__Bacteria|p__Firmicutes|c__Clostridia|o__Clostridiales|f__Lachnospiraceae|g__Lachnospiraceae gen. incertae sedis|s__Lachnospiraceae species incertae sedis [meta_mOTU_v25_12240]	10.4471	6.34685	-3.70947	5.4685	-0.635409	3.59306e-05	0.0246283	2.06238e-05	0.0177902	7.52454
k__Bacteria|p__Firmicutes|c__Clostridia|o__Clostridiales|f__Ruminococcaceae|g__Faecalibacterium|s__Faecalibacterium prausnitzii [ref_mOTU_v25_06110]	7.45944	2.29405	-4.62173	5.48791	-0.742125	0.000102412	0.0230797	2.69106e-05	0.0198028	3.72169
k__Bacteria|p__Firmicutes|c__Clostridia|o__Clostridiales|f__Ruminococcaceae|g__Ruminococcaceae gen. incertae sedis|s__Ruminococcaceae species incertae sedis [meta_mOTU_v25_12239]	9.93216	6.7412	-3.08908	5.64026	-0.521312	0.00100344	0.0880123	0.000712857	0.12808	8.5079
k__Bacteria|p__Firmicutes|c__Firmicutes class [Clostridia/Erysipelotrichia]|o__Firmicutes order [Clostridiales/Erysipelotrichales]|f__Firmicutes fam. [Erysipelotrichaceae/Clostridiaceae]|g__Firmicutes gen. [Coprobacillus/Clostridium]|s__Firmicutes sp. [ref_mOTU_v25_03629]	6.53469	1.10597	-4.82449	6.82356	-0.605994	0.00409631	0.151078	0.00202822	0.136729	2.04623
k__Bacteria|p__Proteobacteria|c__Proteobacteria class [Gammaproteobacteria/Alphaproteobacteria]|o__Proteobacteria order [Rhodospirillales/Enterobacterales]|f__Proteobacteria fam. [Acetobacteraceae/Enterobacteriaceae]|g__Proteobacteria gen. [Komagataeibacter/Escherichia/Klebsiella/Shigella]|s__Proteobacteria sp. [ref_mOTU_v25_00095]	3.47502	6.78701	3.67951	6.51559	0.550322	0.000614204	0.0851592	0.00135169	0.141033	4.91025
k__Bacteria|p__Firmicutes|c__Clostridia|o__Clostridiales|f__Lachnospiraceae|g__Blautia|s__Blautia obeum [ref_mOTU_v25_05139]	8.96274	6.22256	-2.53201	4.73644	-0.507901	0.00475388	0.171484	0.00130244	0.149406	7.65384
k__Bacteria|p__Firmicutes|c__Clostridia|o__Clostridiales|f__Lachnospiraceae|g__Blautia|s__Blautia obeum/wexlerae [ref_mOTU_v25_02154]	10.9518	8.58254	-2.40603	4.45491	-0.493755	0.00031995	0.0750533	0.00156632	0.158727	9.71189
k__Bacteria|p__Firmicutes|c__Clostridia|o__Clostridiales|f__Lachnospiraceae|g__Blautia|s__[Ruminococcus] torques [ref_mOTU_v25_03660]	7.46756	4.96986	-2.75659	5.23397	-0.490164	0.00538567	0.182285	0.00169078	0.159278	5.8941
k__Bacteria|p__Firmicutes|c__Clostridia|o__Clostridiales|f__Clostridiales fam. incertae sedis|g__Clostridiales gen. incertae sedis|s__Clostridiales species incertae sedis [meta_mOTU_v25_12411]	4.81927	1.03664	-4.15157	6.73157	-0.577419	0.00727724	0.186703	0.00537104	0.18861	1.78048
k__Bacteria|p__Firmicutes|c__Clostridia|o__Clostridiales|f__Ruminococcaceae|g__Faecalibacterium|s__Faecalibacterium species incertae sedis [meta_mOTU_v25_12325]	5.72219	2.24399	-3.09323	5.57677	-0.502001	0.0134515	0.234821	0.00373783	0.193434	3.47934
k__Bacteria|p__Firmicutes|c__Bacilli|o__Lactobacillales|f__Lactobacillaceae|g__Lactobacillus|s__Lactobacillus gasseri/paragasseri [ref_mOTU_v25_01039]	0.656412	2.80626	2.74147	5.85413	0.472397	0.00390035	0.133358	0.00760623	0.199319	1.85332
k__Bacteria|p__Firmicutes|c__Clostridia|o__Clostridiales|f__Lachnospiraceae|g__Blautia|s__Blautia obeum [ref_mOTU_v25_05140]	6.70775	4.56947	-2.5539	5.28576	-0.422072	0.014416	0.289928	0.00384159	0.205504	5.43852
k__Bacteria|p__Firmicutes|c__Clostridia|o__Clostridiales|f__Clostridiales fam. incertae sedis|g__Clostridiales gen. incertae sedis|s__Clostridiales species incertae sedis [meta_mOTU_v25_12563]	3.07161	1.23093	-2.10258	4.58171	-0.420556	0.0210482	0.24968	0.00878047	0.206224	2.03192
k__Bacteria|p__Firmicutes|c__Clostridia|o__Clostridiales|f__Lachnospiraceae|g__Blautia|s__Blautia massiliensis [ref_mOTU_v25_03342]	9.43496	7.0568	-2.38076	5.37345	-0.413877	0.00361454	0.159956	0.00390422	0.21417	8.45566
k__Bacteria|p__Firmicutes|c__Bacilli|o__Lactobacillales|f__Streptococcaceae|g__Streptococcus|s__Streptococcus anginosus/intermedius [ref_mOTU_v25_00567]	1.15362	2.91568	1.9116	3.98051	0.413752	0.0241462	0.312185	0.00849261	0.220975	2.21604
k__Bacteria|p__Firmicutes|c__Bacilli|o__Lactobacillales|f__Streptococcaceae|g__Streptococcus|s__Streptococcus anginosus [ref_mOTU_v25_00569]	0.856062	2.80708	2.06231	4.33802	0.422182	0.018837	0.266145	0.0122103	0.234349	2.1518
k__Bacteria|p__Firmicutes|c__Clostridia|o__Clostridiales|f__Clostridiales fam. incertae sedis|g__Clostridiales gen. incertae sedis|s__Clostridiales species incertae sedis [meta_mOTU_v25_13168]	6.02658	1.49005	-3.21313	6.31595	-0.47415	0.0249606	0.311312	0.0084138	0.236682	2.25928
k__Bacteria|p__Bacteroidetes|c__Bacteroidia|o__Bacteroidales|f__Barnesiellaceae|g__Barnesiella|s__Barnesiella intestinihominis [ref_mOTU_v25_03595]	8.46115	3.64923	-2.60309	7.133	-0.374134	0.0177982	0.300433	0.00658868	0.242221	7.19258
k__Bacteria|p__Actinobacteria|c__Actinobacteria|o__Bifidobacteriales|f__Bifidobacteriaceae|g__Bifidobacterium|s__Bifidobacterium dentium [ref_mOTU_v25_02698]	1.30866	3.50257	2.49105	5.17792	0.415794	0.0236594	0.32375	0.0111787	0.245178	2.42316
k__Bacteria|p__Firmicutes|c__Clostridia|o__Clostridiales|f__Lachnospiraceae|g__Dorea|s__Dorea longicatena [ref_mOTU_v25_03692]	8.85519	6.41088	-2.76167	6.76455	-0.401457	0.0102492	0.26207	0.00685649	0.252544	7.92544
k__Bacteria|p__Firmicutes|c__Bacilli|o__Lactobacillales|f__Streptococcaceae|g__Streptococcus|s__Streptococcus mutans [ref_mOTU_v25_01605]	1.68437	3.42904	2.49971	4.99139	0.449562	0.010947	0.206332	0.0143303	0.255423	2.61143
k__Bacteria|p__Firmicutes|c__Clostridia|o__Clostridiales|f__Lachnospiraceae|g__Blautia|s__[Ruminococcus] gnavus [ref_mOTU_v25_01594]	1.10749	3.25013	2.56006	5.78293	0.423417	0.0133786	0.242487	0.0107787	0.256366	2.29869
k__Bacteria|p__Firmicutes|c__Clostridia|o__Clostridiales|f__Clostridiales fam. incertae sedis|g__Clostridiales gen. incertae sedis|s__Clostridiales species incertae sedis [meta_mOTU_v25_12707]	5.92563	1.97924	-3.26441	6.33714	-0.486347	0.013329	0.26373	0.00864195	0.262168	3.66304
k__Bacteria|p__Firmicutes|c__Clostridia|o__Clostridiales|f__Lachnospiraceae|g__Lachnospiraceae gen. incertae sedis|s__[Eubacterium] rectale [ref_mOTU_v25_03657]	7.309	3.87996	-3.0926	6.06302	-0.443145	0.00603777	0.222168	0.00799429	0.266815	6.14418
k__Bacteria|p__Firmicutes|c__Clostridia|o__Clostridiales|f__Ruminococcaceae|g__Ruminococcus|s__Ruminococcus lactaris [ref_mOTU_v25_01595]	5.14606	1.50847	-3.38367	6.27504	-0.474337	0.020511	0.31793	0.0114355	0.275432	2.34498
k__Bacteria|p__Firmicutes|c__Clostridia|o__Clostridiales|f__Lachnospiraceae|g__Coprococcus|s__Coprococcus comes [ref_mOTU_v25_03690]	7.63429	3.75722	-2.59394	5.73269	-0.429835	0.0077206	0.234195	0.00971825	0.284057	5.5769
k__Bacteria|p__Firmicutes|c__Clostridia|o__Clostridiales|f__Ruminococcaceae|g__Ruminococcus|s__Ruminococcus bromii [ref_mOTU_v25_00853]	10.957	3.2474	-3.65941	9.84678	-0.407672	0.0239152	0.363211	0.0118107	0.29666	8.11674
k__Bacteria|p__Firmicutes|c__Clostridia|o__Clostridiales|f__Clostridiales fam. [Eubacteriaceae/Ruminococcaceae]|g__Clostridiales gen. [Ruminococcus/Eubacterium]|s__Clostridiales sp. [ref_mOTU_v25_05137]	6.28724	4.6634	-1.67168	4.1988	-0.358707	0.00688647	0.189583	0.0129613	0.31111	5.54455
k__Bacteria|p__Firmicutes|c__Clostridia|o__Clostridiales|f__Ruminococcaceae|g__Ruthenibacterium|s__Ruthenibacterium lactatiformans [ref_mOTU_v25_04716]	3.97617	5.35522	1.5031	3.61778	0.390841	0.0154041	0.317445	0.0143753	0.313741	4.87024
k__Bacteria|p__Firmicutes|c__Clostridia|o__Clostridiales|f__Ruminococcaceae|g__Ruminococcaceae gen. incertae sedis|s__Ruminococcaceae species incertae sedis [meta_mOTU_v25_12259]	7.87289	5.10349	-2.50718	5.54932	-0.400179	0.00732218	0.221989	0.0136104	0.320678	7.38174
k__Bacteria|p__Firmicutes|c__Clostridia|o__Clostridiales|f__Clostridiaceae|g__Clostridium|s__Clostridium species incertae sedis [meta_mOTU_v25_12417]	3.18287	1.09968	-2.07664	4.78203	-0.393341	0.0383927	0.367105	0.020981	0.32904	1.91485
k__Bacteria|p__Firmicutes|c__Clostridia|o__Clostridiales|f__Clostridiales fam. incertae sedis|g__Clostridiales gen. incertae sedis|s__Clostridiales species incertae sedis [meta_mOTU_v25_12356]	3.927	1.68263	-2.18414	5.00746	-0.375481	0.067117	0.418275	0.021354	0.33135	2.52289
k__Bacteria|p__Firmicutes|c__Clostridia|o__Clostridiales|f__Ruminococcaceae|g__Faecalibacterium|s__Faecalibacterium prausnitzii [ref_mOTU_v25_06109]	5.42902	2.63468	-2.7291	5.7973	-0.441511	0.0291052	0.368096	0.0180496	0.333714	3.32897
k__Bacteria|p__Firmicutes|c__Clostridia|o__Clostridiales|f__Lachnospiraceae|g__Blautia|s__[Ruminococcus] torques [ref_mOTU_v25_03659]	6.468	4.53438	-1.80943	5.60104	-0.309397	0.0813358	0.510755	0.0180841	0.348632	5.39143
k__Bacteria|p__Firmicutes|c__Clostridia|o__Clostridiales|f__Lachnospiraceae|g__Blautia|s__[Ruminococcus] torques [ref_mOTU_v25_03703]	1.80027	3.6165	2.0579	4.78738	0.375526	0.0406369	0.379365	0.0257073	0.352735	2.87568
k__Bacteria|p__Firmicutes|c__Clostridia|o__Clostridiales|f__Ruminococcaceae|g__Faecalibacterium|s__Faecalibacterium sp. [ref_mOTU_v25_03636]	3.35611	0.691111	-3.01967	7.65962	-0.390287	0.0388085	0.381895	0.0330537	0.363428	1.33474
k__Bacteria|p__Bacteroidetes|c__Bacteroidia|o__Bacteroidales|f__Rikenellaceae|g__Alistipes|s__Alistipes finegoldii [ref_mOTU_v25_03682]	5.45478	1.95506	-2.70268	6.54106	-0.39872	0.0343342	0.391181	0.0235242	0.368028	2.94507
k__Bacteria|p__Firmicutes|c__Clostridia|o__Clostridiales|f__Clostridiaceae|g__Clostridium|s__Clostridium species incertae sedis [meta_mOTU_v25_13210]	6.06683	2.13695	-2.87566	6.2551	-0.390653	0.0263067	0.330008	0.0242319	0.380725	3.81245
k__Bacteria|p__Bacteroidetes|c__Bacteroidia|o__Bacteroidales|f__Rikenellaceae|g__Alistipes|s__Alistipes obesi [ref_mOTU_v25_06695]	6.51309	2.48062	-2.59147	6.17246	-0.404841	0.0161238	0.299017	0.025566	0.386119	5.02259
k__Bacteria|p__Firmicutes|c__Bacilli|o__Lactobacillales|f__Lactobacillaceae|g__Lactobacillus|s__Lactobacillus rhamnosus [ref_mOTU_v25_00710]	0.360149	1.95975	1.99963	5.27928	0.35193	0.0318467	0.336543	0.0546857	0.396532	1.29867
k__Bacteria|p__Bacteria phylum [Firmicutes/Bacteroidetes]|c__Bacteria class [Sphingobacteriia/Bacilli]|o__Bacteria order [Bacillales/Lactobacillales/Sphingobacteriales]|f__Bacteria fam. [Streptococcaceae/Listeriaceae/Enterococcaceae/Sphingobacteriaceae]|g__Bacteria gen. [Streptococcus/Enterococcus/Listeria/Sphingobacterium]|s__Bacteria sp. [ref_mOTU_v25_00318]	1.26996	2.99756	1.95994	5.17491	0.338922	0.0432909	0.406356	0.0383689	0.3995	2.24127
k__Bacteria|p__Firmicutes|c__Bacilli|o__Lactobacillales|f__Enterococcaceae|g__Enterococcus|s__Enterococcus avium [ref_mOTU_v25_02620]	-0.288107	1.33951	2.31814	5.66989	0.335298	0.0234025	0.28732	0.05739	0.403316	0.620433
k__Bacteria|p__Bacteria phylum [Proteobacteria/Firmicutes]|c__Bacteria class [Gammaproteobacteria/Bacilli]|o__Bacteria order [Lactobacillales/Pseudomonadales]|f__Bacteria fam. [Moraxellaceae/Enterococcaceae]|g__Bacteria gen. [Enterococcus/Acinetobacter]|s__Bacteria sp. [ref_mOTU_v25_00321]	2.85465	6.31718	3.1332	7.65533	0.395513	0.0290518	0.383307	0.031911	0.408261	4.117
k__Bacteria|p__Firmicutes|c__Clostridia|o__Clostridiales|f__Clostridiales fam. incertae sedis|g__Clostridiales gen. incertae sedis|s__Clostridiales species incertae sedis [meta_mOTU_v25_12265]	4.53246	1.94226	-2.26788	5.86542	-0.371308	0.0742629	0.490234	0.0360322	0.411753	2.76073
k__Bacteria|p__Firmicutes|c__Firmicutes class [Clostridia/Erysipelotrichia]|o__Firmicutes order [Clostridiales/Erysipelotrichales]|f__Firmicutes fam. [Erysipelotrichaceae/Peptostreptococcaceae]|g__Firmicutes gen. [Erysipelatoclostridium/Clostridioides]|s__Firmicutes sp. [ref_mOTU_v25_02743]	2.19696	3.27551	1.29512	3.51796	0.324723	0.0496454	0.404729	0.0473315	0.415877	2.84858
k__Bacteria|p__Firmicutes|c__Clostridia|o__Clostridiales|f__Clostridiaceae|g__Clostridium|s__Clostridium sp. CAG:273 [meta_mOTU_v25_12673]	2.52914	0.457766	-2.35444	5.64139	-0.393242	0.0669592	0.433541	0.0546456	0.418485	0.979
k__Bacteria|p__Firmicutes|c__Clostridia|o__Clostridiales|f__Eubacteriaceae|g__Eubacterium|s__[Eubacterium] eligens [ref_mOTU_v25_02376]	4.87006	2.7727	-1.87771	4.72346	-0.359086	0.0474047	0.423535	0.0346124	0.429881	3.71441
k__Bacteria|p__Firmicutes|c__Clostridia|o__Clostridiales|f__Ruminococcaceae|g__Ruminococcus|s__Ruminococcus bicirculans [ref_mOTU_v25_02792]	5.17828	1.82788	-2.53068	6.10009	-0.376285	0.0434531	0.423702	0.0366465	0.433379	3.29293
k__Bacteria|p__Actinobacteria|c__Actinobacteria|o__Actinomycetales|f__Actinomycetaceae|g__Actinomyces|s__Actinomyces viscosus/oris [ref_mOTU_v25_02019]	2.61904	3.575	0.946852	2.67185	0.307627	0.110466	0.568389	0.0549293	0.434527	3.24104
k__Bacteria|p__Firmicutes|c__Bacilli|o__Lactobacillales|f__Lactobacillaceae|g__Lactobacillus|s__Lactobacillus sakei [ref_mOTU_v25_01607]	5.62213	2.41709	-2.82337	8.31829	-0.352722	0.0468754	0.446601	0.0404982	0.439552	3.10678
k__Bacteria|p__Firmicutes|c__Bacilli|o__Lactobacillales|f__Enterococcaceae|g__Enterococcus|s__Enterococcus sp. [ref_mOTU_v25_02783]	0.0468096	1.51448	1.98619	5.85419	0.315263	0.03495	0.336637	0.0844435	0.443864	0.870461
k__Bacteria|p__Firmicutes|c__Clostridia|o__Clostridiales|f__Clostridiales fam. incertae sedis|g__Clostridiales gen. incertae sedis|s__Clostridiales species incertae sedis [meta_mOTU_v25_13012]	1.28873	3.00482	2.34104	6.76652	0.33513	0.0265139	0.362588	0.0490684	0.444085	2.22672
k__Bacteria|p__Firmicutes|c__Clostridia|o__Clostridiales|f__Lachnospiraceae|g__Faecalicatena|s__Faecalicatena contorta [ref_mOTU_v25_03445]	2.0244	3.31344	1.34025	3.83835	0.291827	0.126199	0.571211	0.0530629	0.446248	2.80942
k__Bacteria|p__Firmicutes|c__Clostridia|o__Clostridiales|f__Clostridiaceae|g__Clostridium|s__Clostridium species incertae sedis [meta_mOTU_v25_12399]	3.34439	0.768447	-2.47741	6.6227	-0.331449	0.0784885	0.475224	0.0579939	0.452367	1.39504
k__Bacteria|p__Firmicutes|c__Clostridia|o__Clostridiales|f__Lachnospiraceae|g__Lachnoclostridium|s__[Clostridium] clostridioforme/bolteae [ref_mOTU_v25_03442]	1.0781	2.30795	1.38774	3.88824	0.295366	0.140067	0.558739	0.0755737	0.455221	1.79095
k__Bacteria|p__Firmicutes|c__Clostridia|o__Clostridiales|f__Lachnospiraceae|g__Roseburia|s__Roseburia species incertae sedis [meta_mOTU_v25_12366]	4.9935	2.74313	-1.96671	5.11053	-0.334724	0.0615818	0.488497	0.0410356	0.457439	3.6607
k__Bacteria|p__Firmicutes|c__Clostridia|o__Clostridiales|f__Clostridiales fam. incertae sedis|g__Clostridiales gen. incertae sedis|s__Clostridiales species incertae sedis [meta_mOTU_v25_12554]	2.07859	0.540673	-1.2599	3.74662	-0.275499	0.108395	0.477286	0.0750741	0.461846	1.19351
k__Bacteria|p__Firmicutes|c__Clostridia|o__Clostridiales|f__Eubacteriaceae|g__Eubacterium|s__uncultured Eubacterium sp. [ref_mOTU_v25_08868]	3.27977	1.50233	-1.64548	4.6674	-0.333301	0.0955959	0.505401	0.0564859	0.465966	2.05145
k__Bacteria|p__Firmicutes|c__Clostridia|o__Clostridiales|f__Oscillospiraceae|g__Oscillibacter|s__Oscillibacter sp. 57_20 [meta_mOTU_v25_12610]	2.83323	1.1829	-1.97595	5.09683	-0.339674	0.128824	0.533393	0.0752234	0.474769	1.69909
k__Bacteria|p__Firmicutes|c__Clostridia|o__Clostridiales|f__Clostridiaceae|g__Clostridium|s__Clostridium sp. CAG:167 [ref_mOTU_v25_07613]	1.63471	0.0783104	-1.63386	4.7768	-0.311419	0.177738	0.563364	0.0965546	0.477257	0.656489
k__Bacteria|p__Firmicutes|c__Clostridia|o__Clostridiales|f__Ruminococcaceae|g__Faecalibacterium|s__Faecalibacterium species incertae sedis [meta_mOTU_v25_12331]	1.75328	0.348615	-1.71921	4.92737	-0.296162	0.145265	0.549986	0.0867854	0.494969	0.78824
k__Bacteria|p__Actinobacteria|c__Coriobacteriia|o__Eggerthellales|f__Eggerthellaceae|g__Adlercreutzia|s__Adlercreutzia equolifaciens [ref_mOTU_v25_08094]	8.00141	6.12099	-1.62393	5.28576	-0.277513	0.0421858	0.434287	0.0454139	0.495106	6.99831
k__Bacteria|p__Firmicutes|c__Bacilli|o__Lactobacillales|f__Leuconostocaceae|g__Leuconostoc|s__Leuconostoc mesenteroides/suionicum [ref_mOTU_v25_01924]	2.30752	0.823413	-1.62559	5.4119	-0.299858	0.108859	0.524395	0.094639	0.508301	1.33873
k__Bacteria|p__Firmicutes|c__Clostridia|o__Clostridiales|f__Eubacteriaceae|g__Eubacterium|s__Eubacterium species incertae sedis [meta_mOTU_v25_12260]	1.87563	0.373715	-1.51503	4.59293	-0.286952	0.187573	0.60487	0.107223	0.511755	0.933582
k__Bacteria|p__Firmicutes|c__Clostridia|o__Clostridiales|f__Ruminococcaceae|g__Faecalibacterium|s__Faecalibacterium species incertae sedis [meta_mOTU_v25_12403]	2.30212	0.737632	-1.62102	5.30216	-0.263369	0.186692	0.618179	0.100052	0.512944	1.25193
k__Bacteria|p__Firmicutes|c__Clostridia|o__Clostridiales|f__Eubacteriaceae|g__Eubacterium|s__[Eubacterium] hallii [ref_mOTU_v25_03632]	10.2065	8.07675	-2.00892	6.3615	-0.302848	0.0126846	0.315734	0.0515589	0.514432	9.37523
k__Bacteria|p__Firmicutes|c__Bacilli|o__Lactobacillales|f__Lactobacillaceae|g__Lactobacillus|s__Lactobacillus salivarius [ref_mOTU_v25_00945]	-0.26548	1.01909	1.59943	5.05972	0.272838	0.0784328	0.439072	0.117272	0.518664	0.450955
k__Bacteria|p__Firmicutes|c__Bacilli|o__Lactobacillales|f__Lactobacillaceae|g__Lactobacillus|s__Lactobacillus oris [ref_mOTU_v25_04396]	-0.35843	1.05554	1.46708	4.67749	0.287318	0.157287	0.543218	0.149893	0.519308	0.49476
k__Bacteria|p__Firmicutes|c__Bacilli|o__Lactobacillales|f__Lactobacillaceae|g__Lactobacillus|s__Lactobacillus vaginalis [ref_mOTU_v25_04416]	0.303953	1.62162	1.72397	5.55015	0.286858	0.0764282	0.442864	0.114719	0.51978	1.04832
k__Bacteria|p__Firmicutes|c__Bacilli|o__Lactobacillales|f__Lactobacillaceae|g__Lactobacillus|s__Lactobacillus crispatus [ref_mOTU_v25_04069]	-0.148989	1.04735	1.50418	4.90499	0.274392	0.104842	0.482092	0.135169	0.5226	0.574476
k__Bacteria|p__Firmicutes|c__Clostridia|o__Clostridiales|f__Lachnospiraceae|g__Lachnoclostridium|s__[Clostridium] scindens [ref_mOTU_v25_03437]	1.87098	2.94489	1.70479	5.00394	0.300691	0.059235	0.446475	0.0880936	0.526217	2.42174
k__Bacteria|p__Firmicutes|c__Clostridia|o__Clostridiales|f__Lachnospiraceae|g__Blautia|s__uncultured Blautia sp. [ref_mOTU_v25_11916]	3.89667	2.40311	-1.36722	4.25421	-0.292123	0.100316	0.54023	0.0697216	0.526536	2.95066
k__Bacteria|p__Bacteroidetes|c__Bacteroidia|o__Bacteroidales|f__Bacteroidaceae|g__Bacteroides|s__Bacteroides caccae [ref_mOTU_v25_03473]	2.8908	6.16574	1.97218	6.13222	0.298236	0.118849	0.610153	0.0656679	0.528705	4.71493
k__Bacteria|p__Firmicutes|c__Clostridia|o__Clostridiales|f__Eubacteriaceae|g__Eubacterium|s__Eubacterium ramulus [ref_mOTU_v25_03570]	2.6868	1.25087	-1.56164	4.94034	-0.285058	0.140344	0.561856	0.0934342	0.528716	1.81117
k__Bacteria|p__Firmicutes|c__Clostridia|o__Clostridiales|f__Clostridiales fam. [Lachnospiraceae/Ruminococcaceae]|g__Clostridiales gen. [Ruminococcus/Blautia]|s__Clostridiales sp. [ref_mOTU_v25_03658]	6.24026	4.16074	-1.63806	5.50969	-0.268281	0.125714	0.606701	0.0628324	0.530876	5.00275
k__Bacteria|p__Bacteroidetes|c__Bacteroidia|o__Bacteroidales|f__Tannerellaceae|g__Parabacteroides|s__Parabacteroides merdae [ref_mOTU_v25_05401]	1.49977	4.18938	2.2556	6.74064	0.313675	0.0910529	0.563066	0.075216	0.530978	3.09554
k__Bacteria|p__Bacteroidetes|c__Bacteroidia|o__Bacteroidales|f__Tannerellaceae|g__Parabacteroides|s__Parabacteroides johnsonii [ref_mOTU_v25_05400]	-0.31301	0.909211	1.43735	4.93679	0.265079	0.110009	0.519502	0.12664	0.540326	0.393078
k__Bacteria|p__Proteobacteria|c__Gammaproteobacteria|o__Enterobacterales|f__Enterobacteriaceae|g__Klebsiella|s__Klebsiella michiganensis/oxytoca [ref_mOTU_v25_00086]	-0.306485	0.934727	1.29932	4.95441	0.2305	0.120913	0.506407	0.161902	0.541293	0.46092
k__Bacteria|p__Actinobacteria|c__Coriobacteriia|o__Eggerthellales|f__Eggerthellaceae|g__Gordonibacter|s__Gordonibacter massiliensis [ref_mOTU_v25_10124]	3.61737	2.50277	-1.23309	4.19772	-0.265742	0.133265	0.56878	0.0878503	0.541958	2.92188
k__Bacteria|p__Firmicutes|c__Firmicutes class incertae sedis|o__Firmicutes order incertae sedis|f__Firmicutes fam. incertae sedis|g__Firmicutes gen. incertae sedis|s__Firmicutes species incertae sedis [meta_mOTU_v25_12744]	2.3056	0.760051	-2.33746	7.64197	-0.323643	0.0691338	0.470779	0.112253	0.543664	1.15373
k__Bacteria|p__Bacteria phylum [Proteobacteria/Bacteroidetes]|c__Bacteria class [Sphingobacteriia/Gammaproteobacteria]|o__Bacteria order [Sphingobacteriales/Enterobacterales]|f__Bacteria fam. [Erwiniaceae/Enterobacteriaceae/Sphingobacteriaceae]|g__Bacteria gen. [Lelliottia/Pantoea/Enterobacter/Escherichia/Klebsiella/Leclercia/Pedobacter]|s__Bacteria sp. [ref_mOTU_v25_00077]	-0.211793	1.02985	1.45155	4.94485	0.272865	0.138448	0.528451	0.159064	0.546562	0.52625
k__Bacteria|p__Firmicutes|c__Clostridia|o__Clostridiales|f__Ruminococcaceae|g__Ruminococcaceae gen. incertae sedis|s__Ruminococcaceae species incertae sedis [meta_mOTU_v25_12286]	3.66503	2.24139	-1.51614	4.9744	-0.292602	0.119499	0.56	0.0839149	0.547167	2.83455
k__Bacteria|p__Firmicutes|c__Clostridia|o__Clostridiales|f__Clostridiales fam. incertae sedis|g__Clostridiales gen. incertae sedis|s__Clostridiales species incertae sedis [meta_mOTU_v25_13415]	2.80756	0.940411	-1.77099	5.45758	-0.290478	0.14627	0.596776	0.102458	0.549516	1.39351
k__Bacteria|p__Firmicutes|c__Clostridia|o__Clostridiales|f__Clostridiales fam. incertae sedis|g__Clostridiales gen. incertae sedis|s__Clostridiales species incertae sedis [meta_mOTU_v25_14166]	1.70757	0.208309	-1.26833	4.5778	-0.238586	0.211675	0.621365	0.142734	0.550977	0.70729
k__Bacteria|p__Firmicutes|c__Clostridia|o__Clostridiales|f__Lachnospiraceae|g__Lachnoclostridium|s__[Clostridium] glycyrrhizinilyticum [ref_mOTU_v25_03672]	0.846236	2.13489	1.68041	5.13734	0.280059	0.138809	0.584046	0.1134	0.5528	1.60264
k__Bacteria|p__Firmicutes|c__Clostridia|o__Clostridiales|f__Clostridiales fam. incertae sedis|g__Clostridiales gen. incertae sedis|s__Clostridiales species incertae sedis [meta_mOTU_v25_13662]	3.62319	1.80443	-1.80884	5.69694	-0.300274	0.133875	0.597529	0.0939167	0.560476	2.32788
k__Bacteria|p__Firmicutes|c__Clostridia|o__Clostridiales|f__Lachnospiraceae|g__Roseburia|s__Roseburia faecis [ref_mOTU_v25_00859]	2.08351	0.891715	-1.46638	4.7964	-0.249824	0.160158	0.574363	0.125461	0.560622	1.26037
k__Bacteria|p__Firmicutes|c__Bacilli|o__Lactobacillales|f__Lactobacillaceae|g__Lactobacillus|s__Lactobacillus casei/paracasei [ref_mOTU_v25_01406]	6.14428	8.96507	2.14378	6.06784	0.301216	0.0819402	0.587003	0.0690192	0.560664	8.50799
k__Bacteria|p__Firmicutes|c__Clostridia|o__Clostridiales|f__Lachnospiraceae|g__Coprococcus|s__Coprococcus catus [ref_mOTU_v25_11851]	5.58843	3.63476	-1.45348	5.21309	-0.264918	0.17121	0.635249	0.0807511	0.562078	4.34377
k__Bacteria|p__Firmicutes|c__Clostridia|o__Clostridiales|f__Clostridiaceae|g__Clostridium|s__Clostridium sp. [ref_mOTU_v25_03606]	2.57842	0.690169	-1.78902	6.51837	-0.268886	0.16372	0.599094	0.125718	0.574405	1.30673
k__Bacteria|p__Actinobacteria|c__Actinobacteria|o__Bifidobacteriales|f__Bifidobacteriaceae|g__Bifidobacterium|s__Bifidobacterium bifidum [ref_mOTU_v25_03116]	0.743305	2.5233	2.01563	8.52852	0.265155	0.091225	0.554071	0.133673	0.59326	1.59057
k__Bacteria|p__Actinobacteria|c__Actinobacteria|o__Actinomycetales|f__Actinomycetaceae|g__Actinomyces|s__Actinomyces sp. oral taxon 448 [ref_mOTU_v25_12049]	0.90514	1.93178	1.18403	4.01523	0.231402	0.235583	0.672324	0.164075	0.595718	1.51982
k__Bacteria|p__Firmicutes|c__Clostridia|o__Clostridiales|f__Lachnospiraceae|g__Anaerostipes|s__Anaerostipes hadrus [ref_mOTU_v25_00857]	9.16087	8.1547	-1.05251	5.13158	-0.189852	0.102972	0.622088	0.0843414	0.596112	8.44393
k__Bacteria|p__Firmicutes|c__Bacilli|o__Lactobacillales|f__Streptococcaceae|g__Streptococcus|s__Streptococcus intermedius/constellatus [ref_mOTU_v25_00572]	0.747308	1.98607	1.11553	4.22201	0.224545	0.200496	0.650964	0.145069	0.596644	1.53557
k__Bacteria|p__Firmicutes|c__Clostridia|o__Clostridiales|f__Lachnospiraceae|g__Roseburia|s__Roseburia sp. [ref_mOTU_v25_03650]	2.11037	0.94378	-1.31409	4.88115	-0.238312	0.190812	0.613397	0.155314	0.598858	1.33333
k__Bacteria|p__Firmicutes|c__Clostridia|o__Clostridiales|f__Lachnospiraceae|g__Tyzzerella|s__Tyzzerella nexilis [ref_mOTU_v25_03689]	-0.121997	1.05492	1.31566	5.58114	0.216012	0.155949	0.588131	0.170476	0.599894	0.567137
k__Bacteria|p__Proteobacteria|c__Gammaproteobacteria|o__Pseudomonadales|f__Moraxellaceae|g__Acinetobacter|s__Acinetobacter sp. [ref_mOTU_v25_03673]	1.2685	0.123888	-1.3348	4.61766	-0.251039	0.284271	0.671511	0.185605	0.601243	0.48922
k__Bacteria|p__Proteobacteria|c__Betaproteobacteria|o__Burkholderiales|f__Burkholderiales fam. incertae sedis|g__Burkholderiales gen. incertae sedis|s__Burkholderiales species incertae sedis [meta_mOTU_v25_12785]	1.18201	0.104188	-1.30185	4.63847	-0.239719	0.259963	0.657471	0.17981	0.60195	0.466926
k__Bacteria|p__Firmicutes|c__Clostridia|o__Clostridiales|f__Clostridiaceae|g__Clostridium|s__Clostridium species incertae sedis [meta_mOTU_v25_12650]	1.3912	0.193314	-1.91166	6.21224	-0.279897	0.115975	0.555642	0.165549	0.602035	0.56119
k__Bacteria|p__Bacteroidetes|c__Bacteroidia|o__Bacteroidales|f__Barnesiellaceae|g__Coprobacter|s__Coprobacter fastidiosus [ref_mOTU_v25_03667]	2.68727	1.31921	-1.29771	4.57026	-0.255917	0.223296	0.643107	0.151953	0.604005	1.8346
k__Bacteria|p__Firmicutes|c__Negativicutes|o__Veillonellales|f__Veillonellaceae|g__Veillonella|s__Veillonella parvula [ref_mOTU_v25_01938]	0.845579	1.80893	0.959775	3.95971	0.206516	0.241517	0.669765	0.166259	0.604613	1.44659
k__Bacteria|p__Firmicutes|c__Clostridia|o__Clostridiales|f__Clostridiales fam. incertae sedis|g__Clostridiales gen. incertae sedis|s__Clostridiales species incertae sedis [meta_mOTU_v25_12437]	2.4416	1.03608	-1.49171	5.70339	-0.234807	0.217318	0.657155	0.144717	0.606914	1.54398
k__Bacteria|p__Firmicutes|c__Clostridia|o__Clostridiales|f__Lachnospiraceae|g__Coprococcus|s__Coprococcus sp. [ref_mOTU_v25_01683]	-0.381408	0.729963	1.31716	5.18884	0.23355	0.158822	0.55022	0.206501	0.607152	0.274833
k__Bacteria|p__Firmicutes|c__Bacilli|o__Lactobacillales|f__Lactobacillaceae|g__Lactobacillus|s__Lactobacillus fermentum/oris [ref_mOTU_v25_01407]	0.00709465	1.15975	1.34627	5.23057	0.23245	0.182731	0.600262	0.187996	0.61269	0.66112
k__Bacteria|p__Firmicutes|c__Clostridia|o__Clostridiales|f__Clostridiales fam. incertae sedis|g__Clostridiales gen. incertae sedis|s__Clostridiales species incertae sedis [meta_mOTU_v25_13140]	0.234138	1.34046	1.13131	4.26059	0.225528	0.253155	0.683721	0.185695	0.613304	0.890232
k__Bacteria|p__Bacteroidetes|c__Bacteroidia|o__Bacteroidales|f__Rikenellaceae|g__Alistipes|s__Alistipes indistinctus [ref_mOTU_v25_11860]	3.65142	1.59872	-1.60638	5.80925	-0.254024	0.177009	0.642271	0.120307	0.615334	2.2437
k__Bacteria|p__Firmicutes|c__Clostridia|o__Clostridiales|f__Clostridiales fam. incertae sedis|g__Clostridiales gen. incertae sedis|s__Clostridiales species incertae sedis [meta_mOTU_v25_12361]	2.17902	0.951493	-1.12294	4.57338	-0.224367	0.261806	0.699155	0.17446	0.615499	1.38321
k__Bacteria|p__Firmicutes|c__Clostridia|o__Clostridiales|f__Lachnospiraceae|g__Blautia|s__Blautia hydrogenotrophica [ref_mOTU_v25_03685]	0.476668	1.58045	1.30723	5.18163	0.222475	0.153074	0.5964	0.167939	0.617542	1.12634
k__Bacteria|p__Firmicutes|c__Firmicutes class incertae sedis|o__Firmicutes order incertae sedis|f__Firmicutes fam. incertae sedis|g__Firmicutes gen. incertae sedis|s__Firmicutes bacterium CAG:227 [ref_mOTU_v25_07734]	1.00829	0.0300789	-1.32358	5.9776	-0.214754	0.11505	0.547776	0.178076	0.619389	0.367532
k__Bacteria|p__Firmicutes|c__Bacilli|o__Lactobacillales|f__Lactobacillaceae|g__Lactobacillus|s__Lactobacillus amylovorus/kitasatonis [ref_mOTU_v25_03351]	-0.356699	0.54923	1.38864	5.44333	0.219743	0.0838597	0.459931	0.216294	0.620302	0.217965
k__Bacteria|p__Firmicutes|c__Firmicutes class incertae sedis|o__Firmicutes order incertae sedis|f__Firmicutes fam. incertae sedis|g__Firmicutes gen. incertae sedis|s__Firmicutes species incertae sedis [meta_mOTU_v25_12923]	-0.27077	0.819565	1.31108	5.21529	0.231552	0.167111	0.588089	0.200458	0.622527	0.398378
k__Bacteria|p__Firmicutes|c__Clostridia|o__Clostridiales|f__Clostridiales fam. incertae sedis|g__Clostridiales gen. incertae sedis|s__Clostridiales species incertae sedis [meta_mOTU_v25_12476]	2.03771	0.692529	-1.12832	4.30663	-0.243281	0.265897	0.688543	0.175288	0.623477	1.17907
k__Bacteria|p__Firmicutes|c__Bacilli|o__Lactobacillales|f__Enterococcaceae|g__Enterococcus|s__Enterococcus gallinarum/saccharolyticus [ref_mOTU_v25_03214]	-0.30401	0.716038	1.29551	5.04218	0.233563	0.169682	0.575695	0.209459	0.626557	0.300704
k__Bacteria|p__Firmicutes|c__Clostridia|o__Clostridiales|f__Clostridiales fam. incertae sedis|g__Clostridiales gen. incertae sedis|s__Clostridiales species incertae sedis [meta_mOTU_v25_13264]	0.873476	-0.0367033	-1.37427	5.40114	-0.240339	0.186634	0.589297	0.223739	0.62875	0.261292
k__Bacteria|p__Firmicutes|c__Clostridia|o__Clostridiales|f__Clostridiaceae|g__Clostridium|s__uncultured Clostridium sp. [ref_mOTU_v25_11611]	0.462516	1.50277	1.06086	4.01228	0.233614	0.290424	0.710653	0.204288	0.629126	1.1355
k__Bacteria|p__Firmicutes|c__Clostridia|o__Clostridiales|f__Clostridiales fam. incertae sedis|g__Clostridiales gen. incertae sedis|s__Clostridiales species incertae sedis [meta_mOTU_v25_13701]	3.87952	1.92207	-1.84298	5.92483	-0.261221	0.192154	0.659108	0.13222	0.631981	2.57706
k__Bacteria|p__Firmicutes|c__Clostridia|o__Clostridiales|f__Ruminococcaceae|g__Faecalibacterium|s__Faecalibacterium prausnitzii [ref_mOTU_v25_06112]	4.27824	3.08176	-1.27553	5.13411	-0.220558	0.146946	0.644228	0.125331	0.632971	3.69449
k__Bacteria|p__Firmicutes|c__Clostridia|o__Clostridiales|f__Clostridiaceae|g__Clostridium|s__Clostridium sp. [ref_mOTU_v25_03675]	1.02488	-0.0488117	-1.09596	4.23948	-0.222665	0.284212	0.673483	0.202097	0.633387	0.362392
k__Bacteria|p__Firmicutes|c__Clostridia|o__Clostridiales|f__Clostridiales fam. incertae sedis|g__Clostridiales gen. incertae sedis|s__Clostridiales species incertae sedis [meta_mOTU_v25_12327]	1.31213	0.142904	-1.29136	4.64478	-0.24104	0.236553	0.65533	0.218482	0.637562	0.529143
k__Bacteria|p__Firmicutes|c__Erysipelotrichia|o__Erysipelotrichales|f__Erysipelotrichaceae|g__Erysipelatoclostridium|s__Erysipelatoclostridium ramosum [ref_mOTU_v25_03439]	1.03202	2.03289	1.09193	4.63224	0.209823	0.187801	0.641549	0.179961	0.641072	1.63412
k__Bacteria|p__Firmicutes|c__Clostridia|o__Clostridiales|f__Clostridiales fam. incertae sedis|g__Clostridiales gen. incertae sedis|s__Clostridiales species incertae sedis [meta_mOTU_v25_13659]	0.994457	0.0147671	-1.32569	5.64369	-0.220778	0.189751	0.619062	0.200902	0.641953	0.357336
k__Bacteria|p__Firmicutes|c__Bacilli|o__Lactobacillales|f__Lactobacillaceae|g__Lactobacillus|s__Lactobacillus mucosae [ref_mOTU_v25_02550]	-0.121438	0.910494	1.434	6.73682	0.202624	0.151795	0.584523	0.222769	0.648489	0.477816
k__Bacteria|p__Actinobacteria|c__Actinobacteria|o__Actinomycetales|f__Actinomycetaceae|g__Actinomyces|s__Actinomyces sp. ICM47 [ref_mOTU_v25_01914]	3.02071	2.23144	-1.07157	4.04398	-0.22713	0.167486	0.616733	0.166044	0.648525	2.52657
k__Bacteria|p__Firmicutes|c__Clostridia|o__Clostridiales|f__Clostridiaceae|g__Clostridium|s__uncultured Clostridium sp. [ref_mOTU_v25_11606]	2.00691	0.988095	-0.958097	4.12809	-0.196068	0.280415	0.680772	0.209128	0.655879	1.38498
k__Bacteria|p__Firmicutes|c__Clostridia|o__Clostridiales|f__Ruminococcaceae|g__Faecalibacterium|s__Faecalibacterium prausnitzii [ref_mOTU_v25_06108]	6.51221	4.30358	-1.37572	4.78028	-0.257087	0.107558	0.607619	0.123124	0.657028	5.66362
k__Bacteria|p__Firmicutes|c__Clostridia|o__Clostridiales|f__Clostridiaceae|g__Hungatella|s__Hungatella hathewayi [ref_mOTU_v25_03436]	0.370082	1.27635	0.939779	4.12978	0.192151	0.307143	0.720899	0.233122	0.661309	0.907801
k__Bacteria|p__Firmicutes|c__Clostridia|o__Clostridiales|f__Eubacteriaceae|g__Eubacterium|s__Eubacterium species incertae sedis [meta_mOTU_v25_13196]	1.97547	0.811736	-1.3672	5.44829	-0.232408	0.238913	0.681615	0.19705	0.662011	1.23739
k__Bacteria|p__Firmicutes|c__Tissierellia|o__Tissierellales|f__Peptoniphilaceae|g__Anaerococcus|s__Anaerococcus obesiensis/vaginalis [ref_mOTU_v25_01019]	0.150369	1.06202	0.90803	4.22999	0.186729	0.335515	0.734343	0.251076	0.662836	0.700772
k__Bacteria|p__Firmicutes|c__Clostridia|o__Clostridiales|f__Ruminococcaceae|g__Faecalibacterium|s__Faecalibacterium species incertae sedis [meta_mOTU_v25_12303]	0.862967	-0.0358206	-1.266	5.36851	-0.217963	0.213134	0.633761	0.241718	0.663692	0.283464
k__Bacteria|p__Firmicutes|c__Bacilli|o__Lactobacillales|f__Lactobacillaceae|g__Lactobacillus|s__Lactobacillus reuteri [ref_mOTU_v25_04085]	-0.22135	0.711435	1.11128	4.99734	0.185188	0.199999	0.624526	0.258554	0.665312	0.342267
k__Bacteria|p__Actinobacteria|c__Actinobacteria|o__Bifidobacteriales|f__Bifidobacteriaceae|g__Parascardovia|s__Parascardovia denticolens [ref_mOTU_v25_02966]	0.0839679	1.10294	1.05658	4.31561	0.21076	0.257541	0.676404	0.245437	0.665887	0.686806
k__Bacteria|p__Firmicutes|c__Clostridia|o__Clostridiales|f__Ruminococcaceae|g__Ruminococcaceae gen. incertae sedis|s__Ruminococcaceae species incertae sedis [meta_mOTU_v25_13305]	0.870226	0.0221219	-1.13256	4.84813	-0.211069	0.25555	0.66485	0.257851	0.667421	0.307349
k__Bacteria|p__Actinobacteria|c__Actinobacteria|o__Bifidobacteriales|f__Bifidobacteriaceae|g__Bifidobacterium|s__Bifidobacterium breve [ref_mOTU_v25_01098]	-0.0907166	0.770199	1.13209	5.28027	0.18202	0.160209	0.584845	0.234018	0.66963	0.42015
k__Bacteria|p__Actinobacteria|c__Actinobacteria|o__Propionibacteriales|f__Propionibacteriaceae|g__Propionibacterium|s__Propionibacterium freudenreichii [ref_mOTU_v25_05391]	0.820707	1.94442	1.44988	5.49628	0.238536	0.183005	0.636088	0.213069	0.676188	1.49484
k__Bacteria|p__Firmicutes|c__Clostridia|o__Clostridiales|f__Lachnospiraceae|g__Dorea|s__Dorea formicigenerans [ref_mOTU_v25_03668]	7.63214	6.29974	-0.996279	3.63991	-0.237548	0.0407529	0.478303	0.13812	0.680421	6.65314
k__Bacteria|p__Actinobacteria|c__Coriobacteriia|o__Coriobacteriales|f__Atopobiaceae|g__Olsenella|s__Olsenella uli [ref_mOTU_v25_02951]	0.211986	1.26209	0.888832	4.16635	0.178886	0.300441	0.717345	0.265163	0.681241	0.873703
k__Bacteria|p__Firmicutes|c__Clostridia|o__Clostridiales|f__Eubacteriaceae|g__Eubacterium|s__Eubacterium sp. CAG:180 [ref_mOTU_v25_07675]	2.12821	0.646921	-1.82797	6.87579	-0.244024	0.217981	0.670717	0.234594	0.683999	1.02886
k__Bacteria|p__Firmicutes|c__Clostridia|o__Clostridiales|f__Eubacteriaceae|g__Eubacterium|s__Eubacterium sp. [ref_mOTU_v25_02373]	1.16791	0.137774	-0.962424	4.20944	-0.184552	0.324555	0.724666	0.255456	0.684563	0.551606
k__Bacteria|p__Firmicutes|c__Clostridia|o__Clostridiales|f__Clostridiaceae|g__Clostridium|s__Clostridium sp. CAG:343 [meta_mOTU_v25_12430]	1.03688	0.155216	-1.54726	6.27796	-0.2263	0.174201	0.629358	0.243904	0.685281	0.44004
k__Bacteria|p__Proteobacteria|c__Gammaproteobacteria|o__Enterobacterales|f__Enterobacteriaceae|g__Enterobacteriaceae gen. [Citrobacter/Enterobacter/Escherichia/Salmonella]|s__Enterobacteriaceae sp. [ref_mOTU_v25_00096]	-0.217522	0.676049	1.16202	5.09865	0.19632	0.264684	0.693515	0.279287	0.686626	0.311584
k__Bacteria|p__Firmicutes|c__Tissierellia|o__Tissierellales|f__Peptoniphilaceae|g__Peptoniphilus|s__Peptoniphilus lacrimalis [ref_mOTU_v25_00276]	-0.101623	0.738212	1.03323	4.48696	0.207894	0.295229	0.716806	0.257792	0.687263	0.389471
k__Bacteria|p__Actinobacteria|c__Actinobacteria|o__Bifidobacteriales|f__Bifidobacteriaceae|g__Alloscardovia|s__Alloscardovia omnicolens [ref_mOTU_v25_02114]	0.836089	1.67694	0.952046	4.54712	0.187227	0.288314	0.721235	0.230833	0.690677	1.31034
k__Bacteria|p__Firmicutes|c__Clostridia|o__Clostridiales|f__Oscillospiraceae|g__Oscillibacter|s__Oscillibacter sp. [ref_mOTU_v25_04664]	3.31213	2.12643	-1.38721	5.46664	-0.222052	0.282586	0.740703	0.200723	0.691881	2.45002
k__Bacteria|p__Firmicutes|c__Tissierellia|o__Tissierellales|f__Peptoniphilaceae|g__Finegoldia|s__Finegoldia magna [ref_mOTU_v25_03571]	-0.295456	0.538183	0.772272	4.45779	0.148329	0.340865	0.723262	0.304883	0.694053	0.200767
k__Bacteria|p__Firmicutes|c__Clostridia|o__Clostridiales|f__Clostridiales fam. incertae sedis|g__Clostridiales gen. incertae sedis|s__Clostridiales species incertae sedis [meta_mOTU_v25_12521]	1.41443	0.318075	-1.09156	5.21503	-0.188707	0.292924	0.706427	0.268024	0.694709	0.710363
k__Bacteria|p__Firmicutes|c__Clostridia|o__Clostridiales|f__Ruminococcaceae|g__Flavonifractor|s__Flavonifractor plautii [ref_mOTU_v25_02971]	1.6694	2.66158	1.15308	4.57855	0.220561	0.225604	0.6924	0.212467	0.697223	2.32427
k__Bacteria|p__Firmicutes|c__Clostridia|o__Clostridiales|f__Clostridiales fam. incertae sedis|g__Clostridiales gen. incertae sedis|s__Clostridiales species incertae sedis [meta_mOTU_v25_12873]	4.68601	1.14572	-2.0105	8.69335	-0.23247	0.173029	0.672476	0.206572	0.702209	1.61598
k__Bacteria|p__Firmicutes|c__Clostridia|o__Clostridiales|f__Clostridiales fam. incertae sedis|g__Clostridiales gen. incertae sedis|s__Clostridiales species incertae sedis [meta_mOTU_v25_13876]	-0.057734	0.713328	0.967993	4.38497	0.201962	0.32503	0.738368	0.297406	0.702253	0.401075
k__Bacteria|p__Firmicutes|c__Clostridia|o__Clostridiales|f__Clostridiaceae|g__Clostridium|s__Clostridium sp. [ref_mOTU_v25_03680]	4.07073	3.44061	-0.890423	3.79241	-0.200574	0.146116	0.624609	0.18757	0.705228	3.75347
k__Bacteria|p__Bacteroidetes|c__Bacteroidia|o__Bacteroidales|f__Rikenellaceae|g__Rikenellaceae gen. [Tidjanibacter/Alistipes]|s__Rikenellaceae sp. [ref_mOTU_v25_03593]	2.80944	1.35747	-1.6617	7.36493	-0.226745	0.229687	0.707688	0.214408	0.706119	1.81055
k__Bacteria|p__Bacteria phylum incertae sedis|c__Bacteria class incertae sedis|o__Bacteria order incertae sedis|f__Bacteria fam. incertae sedis|g__Bacteria gen. incertae sedis|s__Bacteria species incertae sedis [meta_mOTU_v25_12444]	1.55702	0.566225	-0.916089	4.19252	-0.176348	0.329651	0.736264	0.278567	0.706237	0.942255
k__Bacteria|p__Actinobacteria|c__Actinobacteria|o__Actinomycetales|f__Actinomycetaceae|g__Actinomyces|s__Actinomyces dentalis [ref_mOTU_v25_02098]	0.888365	1.68955	0.698142	3.85968	0.153004	0.280049	0.745525	0.238742	0.706387	1.40425
k__Bacteria|p__Firmicutes|c__Clostridia|o__Clostridiales|f__Clostridiales fam. incertae sedis|g__Clostridiales gen. incertae sedis|s__Clostridiales species incertae sedis [meta_mOTU_v25_14016]	-0.175644	0.563973	0.941322	4.91634	0.164707	0.245631	0.670681	0.308215	0.707548	0.249347
k__Bacteria|p__Firmicutes|c__Clostridia|o__Clostridiales|f__Lachnospiraceae|g__Anaerotignum|s__Anaerotignum lactatifermentans [ref_mOTU_v25_02190]	-0.252248	0.398021	0.901314	4.55087	0.160055	0.301043	0.704556	0.31119	0.708144	0.13745
k__Bacteria|p__Bacteroidetes|c__Bacteroidia|o__Bacteroidales|f__Rikenellaceae|g__Alistipes|s__Alistipes putredinis [ref_mOTU_v25_03683]	9.45767	5.67459	-1.31842	7.88517	-0.165034	0.182195	0.691615	0.164868	0.70912	7.30864
k__Bacteria|p__Firmicutes|c__Clostridia|o__Clostridiales|f__Lachnospiraceae|g__Anaerostipes|s__Anaerostipes caccae [ref_mOTU_v25_03440]	0.288006	1.05601	0.996061	4.71099	0.186733	0.289552	0.709259	0.277853	0.710144	0.713017
k__Bacteria|p__Firmicutes|c__Clostridia|o__Clostridiales|f__Oscillospiraceae|g__Oscillibacter|s__Oscillibacter sp. 57_20 [meta_mOTU_v25_12282]	1.3058	0.255309	-0.980136	4.65966	-0.186577	0.377546	0.754878	0.287384	0.711092	0.615153
k__Bacteria|p__Firmicutes|c__Clostridia|o__Clostridiales|f__Clostridiales fam. incertae sedis|g__Clostridiales gen. incertae sedis|s__Clostridiales species incertae sedis [meta_mOTU_v25_12323]	0.874396	0.0165937	-1.01033	4.40842	-0.194066	0.331022	0.709365	0.306424	0.711794	0.333582
k__Bacteria|p__Firmicutes|c__Bacilli|o__Lactobacillales|f__Streptococcaceae|g__Streptococcus|s__Streptococcus pseudopneumoniae/infantis [ref_mOTU_v25_00307]	1.61763	0.837438	-0.828812	4.05203	-0.181992	0.324993	0.730782	0.268441	0.712542	1.12141
k__Bacteria|p__Firmicutes|c__Clostridia|o__Clostridiales|f__Clostridiales Family XIII. Incertae Sedis|g__Clostridiales Family XIII. Incertae Sedis gen. incertae sedis|s__[Eubacterium] sulci [ref_mOTU_v25_06466]	1.72274	0.908492	-0.840827	4.21634	-0.18106	0.323413	0.725874	0.260505	0.713152	1.22362
k__Bacteria|p__Firmicutes|c__Clostridia|o__Clostridiales|f__Clostridiaceae|g__Clostridium|s__Clostridium perfringens [ref_mOTU_v25_01606]	-0.177259	0.584263	0.879023	4.50449	0.167494	0.317051	0.715497	0.312156	0.713859	0.265416
k__Bacteria|p__Actinobacteria|c__Actinobacteria|o__Actinomycetales|f__Actinomycetaceae|g__Schaalia|s__Schaalia turicensis [ref_mOTU_v25_12037]	-0.198341	0.637398	0.702847	4.25652	0.144519	0.358068	0.742629	0.326772	0.715126	0.288152
k__Bacteria|p__Firmicutes|c__Clostridia|o__Clostridiales|f__Eubacteriaceae|g__Eubacterium|s__uncultured Eubacterium sp. [meta_mOTU_v25_13514]	5.1694	3.69993	-1.2251	4.86684	-0.217317	0.135811	0.616211	0.175588	0.716871	4.37571
k__Bacteria|p__Actinobacteria|c__Coriobacteriia|o__Eggerthellales|f__Eggerthellaceae|g__Eggerthellaceae gen. incertae sedis|s__Eggerthellaceae species incertae sedis [meta_mOTU_v25_12569]	0.849315	2.75697	1.41558	7.63567	0.187146	0.313668	0.782741	0.243318	0.717438	1.88363
k__Bacteria|p__Firmicutes|c__Clostridia|o__Clostridiales|f__Lachnospiraceae|g__Blautia|s__Blautia producta [ref_mOTU_v25_02151]	0.0938478	1.00562	0.929288	5.06934	0.158533	0.279797	0.715619	0.27948	0.718111	0.591322
k__Bacteria|p__Firmicutes|c__Clostridia|o__Clostridiales|f__Clostridiales fam. incertae sedis|g__Clostridiales gen. incertae sedis|s__Clostridiales species incertae sedis [meta_mOTU_v25_12635]	3.76472	2.44224	-1.31501	5.26335	-0.220854	0.326639	0.774828	0.196648	0.719998	2.8534
k__Bacteria|p__Firmicutes|c__Clostridia|o__Clostridiales|f__Clostridiaceae|g__Clostridium|s__Clostridium sp. CAG:389 [ref_mOTU_v25_03615]	0.789465	-0.0272168	-0.82611	4.40336	-0.147535	0.35237	0.725937	0.324534	0.720203	0.255509
k__Bacteria|p__Firmicutes|c__Bacilli|o__Lactobacillales|f__Streptococcaceae|g__Streptococcus|s__Streptococcus sobrinus [ref_mOTU_v25_01604]	-0.23098	0.561501	0.835682	4.45966	0.153844	0.302602	0.733427	0.299582	0.721449	0.23613
k__Bacteria|p__Firmicutes|c__Clostridia|o__Clostridiales|f__Lachnospiraceae|g__Lachnospira|s__Lachnospira sp. [ref_mOTU_v25_05263]	1.18909	0.234365	-0.734946	4.07315	-0.158012	0.36617	0.733165	0.317882	0.722271	0.600077
k__Bacteria|p__Bacteroidetes|c__Bacteroidia|o__Bacteroidales|f__Prevotellaceae|g__Paraprevotella|s__Paraprevotella xylaniphila [ref_mOTU_v25_03699]	-0.376656	0.365894	0.829853	4.23881	0.169329	0.328791	0.750972	0.307969	0.723171	0.0833037
k__Bacteria|p__Firmicutes|c__Clostridia|o__Clostridiales|f__Peptostreptococcaceae|g__Romboutsia|s__Romboutsia timonensis [ref_mOTU_v25_09389]	8.08666	7.49374	-1.05275	5.38772	-0.175749	0.132987	0.646507	0.173429	0.724945	7.82813
k__Bacteria|p__Firmicutes|c__Clostridia|o__Clostridiales|f__Clostridiales fam. incertae sedis|g__Clostridiales gen. incertae sedis|s__Clostridiales species incertae sedis [meta_mOTU_v25_12309]	1.23432	0.326722	-0.93692	5.12319	-0.166189	0.350182	0.763583	0.285064	0.726461	0.637655
k__Bacteria|p__Firmicutes|c__Erysipelotrichia|o__Erysipelotrichales|f__Erysipelotrichaceae|g__Absiella|s__Absiella dolichum [ref_mOTU_v25_03694]	0.22586	1.05724	0.983009	4.89407	0.180802	0.410034	0.804044	0.324731	0.728246	0.7181
k__Bacteria|p__Firmicutes|c__Tissierellia|o__Tissierellales|f__Peptoniphilaceae|g__Finegoldia|s__Finegoldia magna [ref_mOTU_v25_03572]	-0.16936	0.631472	0.704363	4.14371	0.142003	0.335682	0.747953	0.339041	0.729261	0.338656
k__Bacteria|p__Actinobacteria|c__Actinobacteria|o__Actinomycetales|f__Actinomycetaceae|g__Actinomyces|s__Actinomyces israelii [ref_mOTU_v25_06713]	0.225919	1.04726	0.767314	3.96832	0.161642	0.376934	0.776376	0.311527	0.730023	0.741443
k__Bacteria|p__Firmicutes|c__Bacilli|o__Bacillales|f__Paenibacillaceae|g__Paenibacillus|s__Paenibacillus odorifer [ref_mOTU_v25_03368]	-0.220257	0.445774	0.880648	4.61616	0.170646	0.359837	0.737353	0.343196	0.730345	0.173066
k__Bacteria|p__Bacteroidetes|c__Bacteroidia|o__Bacteroidales|f__Tannerellaceae|g__Parabacteroides|s__Parabacteroides goldsteinii [ref_mOTU_v25_01679]	0.965546	0.164566	-0.982319	5.46801	-0.168457	0.323319	0.73002	0.315428	0.731824	0.438391
k__Bacteria|p__Firmicutes|c__Bacilli|o__Lactobacillales|f__Streptococcaceae|g__Streptococcus|s__Streptococcus intermedius [ref_mOTU_v25_00571]	0.145174	0.879158	0.732884	4.10996	0.152046	0.387131	0.774974	0.335976	0.732075	0.589549
k__Bacteria|p__Firmicutes|c__Clostridia|o__Clostridiales|f__Clostridiales fam. incertae sedis|g__Clostridiales gen. incertae sedis|s__Clostridiales species incertae sedis [meta_mOTU_v25_13792]	1.12058	0.450522	-0.84578	5.07354	-0.145964	0.358389	0.739263	0.322364	0.732434	0.674364
k__Bacteria|p__Firmicutes|c__Tissierellia|o__Tissierellales|f__Peptoniphilaceae|g__Peptoniphilus|s__Peptoniphilus harei [ref_mOTU_v25_04545]	-0.140943	0.539425	0.813772	4.21955	0.155469	0.379496	0.774841	0.348351	0.733465	0.253691
k__Bacteria|p__Firmicutes|c__Bacilli|o__Lactobacillales|f__Enterococcaceae|g__Enterococcus|s__Enterococcus faecium/hirae [ref_mOTU_v25_00324]	-0.0081503	0.66984	0.863024	4.99064	0.146968	0.266712	0.683505	0.338187	0.736329	0.390764
k__Bacteria|p__Firmicutes|c__Clostridia|o__Clostridiales|f__Clostridiales fam. incertae sedis|g__Clostridiales gen. incertae sedis|s__Clostridiales species incertae sedis [meta_mOTU_v25_13863]	1.65222	0.682935	-0.81476	4.262	-0.149305	0.331974	0.737476	0.310604	0.737797	1.02468
k__Bacteria|p__Firmicutes|c__Bacilli|o__Bacillales|f__Staphylococcaceae|g__Staphylococcus|s__Staphylococcus sp. CAG:324 [ref_mOTU_v25_07714]	1.04136	0.352909	-0.856194	5.30769	-0.152305	0.26709	0.693818	0.316391	0.739586	0.620189
k__Bacteria|p__Firmicutes|c__Clostridia|o__Clostridiales|f__Clostridiaceae|g__Clostridium|s__Clostridium species incertae sedis [meta_mOTU_v25_12696]	1.15501	0.342623	-1.0173	5.11348	-0.172041	0.354091	0.75609	0.314666	0.739618	0.584852
k__Bacteria|p__Firmicutes|c__Clostridia|o__Clostridiales|f__Clostridiaceae|g__Clostridium|s__Clostridium sp. [ref_mOTU_v25_03622]	1.25463	0.306078	-0.707867	4.24766	-0.155013	0.418595	0.788862	0.336599	0.742938	0.674677
k__Bacteria|p__Firmicutes|c__Clostridia|o__Clostridiales|f__Clostridiaceae|g__Lactonifactor|s__Lactonifactor longoviformis [ref_mOTU_v25_06928]	0.511005	1.36979	0.909577	4.48332	0.176267	0.349668	0.76649	0.326068	0.743889	1.04329
k__Bacteria|p__Firmicutes|c__Clostridia|o__Clostridiales|f__Clostridiaceae|g__Clostridium|s__Clostridium species incertae sedis [meta_mOTU_v25_13125]	0.659334	-0.021618	-0.859303	5.16506	-0.139137	0.304021	0.712837	0.342859	0.744004	0.211547
k__Bacteria|p__Firmicutes|c__Clostridia|o__Clostridiales|f__Clostridiales fam. incertae sedis|g__Clostridiales gen. incertae sedis|s__Clostridiales species incertae sedis [meta_mOTU_v25_12251]	0.719317	-0.0461168	-0.71332	4.40628	-0.132231	0.406398	0.771112	0.357198	0.744447	0.216228
k__Bacteria|p__Firmicutes|c__Clostridia|o__Clostridiales|f__Lachnospiraceae|g__Coprococcus|s__Coprococcus eutactus [ref_mOTU_v25_02378]	0.632106	-0.0337009	-0.85	4.84507	-0.142573	0.391652	0.756221	0.348777	0.746046	0.211361
k__Bacteria|p__Firmicutes|c__Clostridia|o__Clostridiales|f__Clostridiaceae|g__Clostridium|s__Clostridium species incertae sedis [meta_mOTU_v25_12324]	4.57348	2.9483	-1.46542	6.54342	-0.199759	0.25787	0.748948	0.223275	0.746377	3.56736
k__Bacteria|p__Firmicutes|c__Clostridia|o__Clostridiales|f__Lachnospiraceae|g__Blautia|s__Blautia hansenii [ref_mOTU_v25_03670]	-0.261044	0.411373	0.80798	4.57825	0.16112	0.340439	0.751767	0.364155	0.748627	0.160971
k__Bacteria|p__Firmicutes|c__Clostridia|o__Clostridiales|f__Eubacteriaceae|g__Eubacterium|s__[Eubacterium] eligens [ref_mOTU_v25_02375]	2.84508	1.53777	-0.945524	4.817	-0.177842	0.339983	0.757958	0.27421	0.749003	2.05051
k__Bacteria|p__Firmicutes|c__Clostridia|o__Clostridiales|f__Clostridiales fam. incertae sedis|g__Clostridiales gen. incertae sedis|s__Clostridiales species incertae sedis [meta_mOTU_v25_13623]	-0.090504	0.568361	0.74295	4.46325	0.153911	0.325202	0.742052	0.348193	0.750542	0.297596
k__Bacteria|p__Actinobacteria|c__Coriobacteriia|o__Coriobacteriales|f__Coriobacteriaceae|g__Collinsella|s__Collinsella species incertae sedis [meta_mOTU_v25_12451]	0.37277	1.05939	1.145	5.97144	0.17898	0.262179	0.715799	0.331267	0.751732	0.765134
k__Bacteria|p__Firmicutes|c__Bacilli|o__Lactobacillales|f__Lactobacillaceae|g__Lactobacillus|s__Lactobacillus ruminis [ref_mOTU_v25_01239]	-0.208891	0.378743	0.872341	4.94876	0.15941	0.285231	0.702174	0.347808	0.752178	0.159786
k__Bacteria|p__Firmicutes|c__Bacilli|o__Lactobacillales|f__Enterococcaceae|g__Enterococcus|s__Enterococcus mundtii/pernyi [ref_mOTU_v25_00319]	-0.292877	0.351782	0.679242	5.07729	0.117209	0.287594	0.700088	0.370964	0.752609	0.104168
k__Bacteria|p__Firmicutes|c__Negativicutes|o__Veillonellales|f__Veillonellaceae|g__Dialister|s__Dialister succinatiphilus [ref_mOTU_v25_11863]	-0.328134	0.215385	0.70829	4.83721	0.127664	0.339162	0.733625	0.37938	0.753602	-0.0129407
k__Bacteria|p__Firmicutes|c__Clostridia|o__Clostridiales|f__Lachnospiraceae|g__Roseburia|s__Roseburia sp. CAG:182 [meta_mOTU_v25_12852]	1.09169	0.241309	-0.958936	4.92742	-0.170792	0.374888	0.776362	0.321038	0.754235	0.543506
k__Bacteria|p__Firmicutes|c__Clostridia|o__Clostridiales|f__Clostridiales fam. incertae sedis|g__Clostridiales gen. incertae sedis|s__Clostridiales species incertae sedis [meta_mOTU_v25_12668]	4.01991	2.21582	-1.25031	5.80326	-0.205487	0.26233	0.737418	0.234981	0.754502	3.17388
k__Bacteria|p__Bacteroidetes|c__Bacteroidia|o__Bacteroidales|f__Bacteroidaceae|g__Bacteroides|s__Bacteroides nordii [ref_mOTU_v25_01682]	1.16309	0.40498	-0.799459	4.29517	-0.152367	0.385707	0.780649	0.350468	0.75462	0.700437
k__Bacteria|p__Firmicutes|c__Clostridia|o__Clostridiales|f__Ruminococcaceae|g__Flavonifractor|s__Flavonifractor plautii [ref_mOTU_v25_05238]	1.70365	2.45884	0.888295	4.05098	0.185408	0.336728	0.776814	0.301657	0.755599	2.16972
k__Bacteria|p__Firmicutes|c__Negativicutes|o__Veillonellales|f__Veillonellaceae|g__Dialister|s__Dialister sp. CAG:357 [meta_mOTU_v25_12661]	-0.364044	0.323105	0.830078	4.81035	0.156094	0.349034	0.747559	0.378104	0.756149	0.0549076
k__Bacteria|p__Actinobacteria|c__Actinobacteria|o__Actinomycetales|f__Actinomycetaceae|g__Actinomyces|s__Actinomyces graevenitzii [ref_mOTU_v25_04054]	2.00804	1.31021	-0.630576	3.89017	-0.129152	0.334905	0.743198	0.325555	0.758143	1.58691
k__Bacteria|p__Actinobacteria|c__Actinobacteria|o__Bifidobacteriales|f__Bifidobacteriaceae|g__Bifidobacterium|s__Bifidobacterium sp. [ref_mOTU_v25_04445]	-0.252352	0.316055	0.783666	5.17974	0.129005	0.25096	0.678073	0.354598	0.758522	0.0856169
k__Bacteria|p__Firmicutes|c__Clostridia|o__Clostridiales|f__Clostridiales fam. incertae sedis|g__Clostridiales gen. incertae sedis|s__Clostridiales species incertae sedis [meta_mOTU_v25_13729]	0.620195	1.3457	1.02177	4.82188	0.181656	0.35294	0.775179	0.332813	0.758798	1.03814
k__Bacteria|p__Firmicutes|c__Clostridia|o__Clostridiales|f__Clostridiales fam. incertae sedis|g__Clostridiales gen. incertae sedis|s__Clostridiales species incertae sedis [meta_mOTU_v25_13819]	1.63991	0.373493	-1.09269	5.71346	-0.169948	0.374259	0.801185	0.307052	0.76	0.807703
k__Bacteria|p__Firmicutes|c__Clostridia|o__Clostridiales|f__Peptostreptococcaceae|g__Peptostreptococcaceae gen. incertae sedis|s__Peptostreptococcaceae species incertae sedis [meta_mOTU_v25_13426]	3.45007	1.44705	-1.39255	6.57068	-0.203394	0.30445	0.76485	0.264257	0.760638	2.09098
k__Bacteria|p__Firmicutes|c__Clostridia|o__Clostridiales|f__Clostridiales fam. incertae sedis|g__Clostridiales gen. incertae sedis|s__Clostridiales species incertae sedis [meta_mOTU_v25_13512]	-0.167508	0.45532	0.77934	5.14765	0.139349	0.323903	0.725709	0.37421	0.76152	0.218657
k__Bacteria|p__Bacteroidetes|c__Bacteroidia|o__Bacteroidales|f__Prevotellaceae|g__Prevotella|s__Prevotella timonensis [ref_mOTU_v25_02401]	-0.352422	0.240078	0.592864	4.22592	0.118398	0.407777	0.786712	0.365681	0.763209	0.00399412
k__Bacteria|p__Actinobacteria|c__Coriobacteriia|o__Coriobacteriales|f__Coriobacteriaceae|g__Collinsella|s__Collinsella bouchesdurhonensis [ref_mOTU_v25_03627]	0.417728	1.11843	1.11796	6.01397	0.176987	0.304158	0.73502	0.360761	0.763917	0.821627
k__Bacteria|p__Firmicutes|c__Clostridia|o__Clostridiales|f__Lachnospiraceae|g__Roseburia|s__Roseburia sp. CAG:303 [meta_mOTU_v25_12911]	0.461803	-0.192693	-0.679526	4.59786	-0.132834	0.392603	0.772123	0.382699	0.764314	0.0329992
k__Bacteria|p__Firmicutes|c__Clostridia|o__Clostridiales|f__Clostridiales fam. incertae sedis|g__Clostridiales gen. incertae sedis|s__Clostridiales species incertae sedis [meta_mOTU_v25_12447]	0.80691	0.225565	-0.704861	4.35678	-0.138221	0.386506	0.77065	0.363783	0.764385	0.431108
k__Bacteria|p__Firmicutes|c__Clostridia|o__Clostridiales|f__Clostridiaceae|g__Clostridium|s__uncultured Clostridium sp. [ref_mOTU_v25_11609]	-0.214136	0.412137	0.629932	4.28922	0.126653	0.394335	0.790482	0.371303	0.764534	0.158637
k__Bacteria|p__Bacteria phylum incertae sedis|c__Bacteria class incertae sedis|o__Bacteria order incertae sedis|f__Bacteria fam. incertae sedis|g__Bacteria gen. incertae sedis|s__Bacteria species incertae sedis [meta_mOTU_v25_14293]	-0.0915203	0.578638	0.623298	4.2328	0.128299	0.381347	0.775703	0.375177	0.765108	0.303572
k__Bacteria|p__Firmicutes|c__Clostridia|o__Clostridiales|f__Ruminococcaceae|g__Ruminococcus|s__Ruminococcus sp. [ref_mOTU_v25_03681]	1.63684	0.8216	-0.834089	4.43858	-0.158512	0.394054	0.784165	0.339057	0.765236	1.08775
k__Bacteria|p__Firmicutes|c__Clostridia|o__Clostridiales|f__Ruminococcaceae|g__Fournierella|s__Fournierella massiliensis [ref_mOTU_v25_08867]	-0.110089	0.485849	0.542616	4.29006	0.122034	0.38668	0.780064	0.3923	0.765407	0.260254
k__Bacteria|p__Firmicutes|c__Clostridia|o__Clostridiales|f__Lachnospiraceae|g__Lachnoclostridium|s__[Clostridium] clostridioforme [ref_mOTU_v25_03443]	-0.205708	0.323826	0.569502	4.18907	0.11606	0.402405	0.791919	0.376682	0.765913	0.128722
k__Bacteria|p__Firmicutes|c__Clostridia|o__Clostridiales|f__Eubacteriaceae|g__Pseudoramibacter|s__Pseudoramibacter alactolyticus [ref_mOTU_v25_12047]	-0.261408	0.321263	0.658378	4.15325	0.133243	0.415	0.798199	0.396348	0.766057	0.117958
k__Bacteria|p__Firmicutes|c__Clostridia|o__Clostridiales|f__Oscillospiraceae|g__Oscillibacter|s__Oscillibacter sp. 57_20 [ref_mOTU_v25_10413]	0.462184	-0.1898	-0.703887	4.35887	-0.135117	0.424504	0.767383	0.428093	0.766625	0.0377618
k__Bacteria|p__Firmicutes|c__Bacilli|o__Lactobacillales|f__Streptococcaceae|g__Streptococcus|s__Streptococcus sp. [ref_mOTU_v25_00283]	2.7916	2.00545	-0.711295	3.82289	-0.149718	0.476083	0.837919	0.310518	0.766672	2.23357
k__Bacteria|p__Firmicutes|c__Clostridia|o__Clostridiales|f__Lachnospiraceae|g__Tyzzerella|s__Tyzzerella species incertae sedis [meta_mOTU_v25_12266]	-0.199956	0.438336	0.760877	4.76527	0.14705	0.314437	0.721127	0.375236	0.766676	0.190988
k__Bacteria|p__Firmicutes|c__Bacilli|o__Lactobacillales|f__Lactobacillaceae|g__Lactobacillus|s__Lactobacillus species incertae sedis [meta_mOTU_v25_14103]	-0.341388	0.242143	0.646272	4.44313	0.126294	0.388583	0.778024	0.387054	0.766784	0.0235947
k__Bacteria|p__Firmicutes|c__Clostridia|o__Clostridiales|f__Clostridiaceae|g__Clostridium|s__Clostridium sp. CAG:440 [meta_mOTU_v25_12406]	0.463703	-0.128318	-0.773005	4.70195	-0.14696	0.361797	0.741502	0.382817	0.767814	0.0735129
k__Bacteria|p__Firmicutes|c__Clostridia|o__Clostridiales|f__Clostridiales fam. incertae sedis|g__Clostridiales gen. incertae sedis|s__Clostridiales species incertae sedis [meta_mOTU_v25_12547]	-0.173774	0.454292	0.749056	4.5597	0.144222	0.410791	0.789414	0.387018	0.76827	0.188878
k__Bacteria|p__Firmicutes|c__Bacilli|o__Lactobacillales|f__Streptococcaceae|g__Streptococcus|s__Streptococcus sp. [ref_mOTU_v25_00900]	-0.0613997	0.450157	0.536769	4.49719	0.103467	0.381545	0.771311	0.392415	0.768539	0.222197
k__Bacteria|p__Firmicutes|c__Clostridia|o__Clostridiales|f__Clostridiales fam. incertae sedis|g__Clostridiales gen. incertae sedis|s__Clostridiales species incertae sedis [meta_mOTU_v25_13955]	3.62336	2.41341	-1.18975	6.46226	-0.163955	0.326827	0.77913	0.274328	0.76921	2.77882
k__Bacteria|p__Firmicutes|c__Clostridia|o__Clostridiales|f__Clostridiaceae|g__Clostridium|s__Clostridium sp. CAG:127 [meta_mOTU_v25_12306]	1.13378	0.417002	-0.98291	5.89841	-0.157197	0.343925	0.749188	0.375139	0.769919	0.656915
k__Bacteria|p__Actinobacteria|c__Coriobacteriia|o__Coriobacteriales|f__Atopobiaceae|g__Atopobium|s__Atopobium parvulum [ref_mOTU_v25_02950]	-0.173192	0.500214	0.684457	4.30013	0.143893	0.415523	0.805742	0.377221	0.770547	0.264521
k__Bacteria|p__Actinobacteria|c__Actinobacteria|o__Micrococcales|f__Micrococcaceae|g__Rothia|s__Rothia mucilaginosa [ref_mOTU_v25_05264]	0.308873	1.10484	0.661658	4.10003	0.130971	0.421139	0.800543	0.378723	0.771023	0.842118
k__Bacteria|p__Firmicutes|c__Firmicutes class incertae sedis|o__Firmicutes order incertae sedis|f__Firmicutes fam. incertae sedis|g__Firmicutes gen. incertae sedis|s__Firmicutes bacterium CAG:345 [ref_mOTU_v25_07739]	0.484995	-0.127406	-0.743448	4.7908	-0.147765	0.407508	0.768242	0.407906	0.772755	0.0565522
k__Bacteria|p__Actinobacteria|c__Coriobacteriia|o__Coriobacteriales|f__Atopobiaceae|g__Olsenella|s__Olsenella profusa [ref_mOTU_v25_07140]	0.0980847	0.702657	0.625735	4.05473	0.127324	0.439185	0.804486	0.388842	0.773016	0.477892
k__Bacteria|p__Firmicutes|c__Clostridia|o__Clostridiales|f__Peptostreptococcaceae|g__Peptostreptococcus|s__Peptostreptococcus anaerobius [ref_mOTU_v25_01077]	-0.26863	0.223621	0.461193	4.23248	0.0878108	0.405752	0.799323	0.386127	0.773044	0.0260865
k__Bacteria|p__Firmicutes|c__Bacilli|o__Lactobacillales|f__Enterococcaceae|g__Enterococcus|s__Enterococcus canintestini [ref_mOTU_v25_02616]	-0.206472	0.20903	0.528988	5.09897	0.0795127	0.271332	0.688205	0.401824	0.77371	0.04668
k__Bacteria|p__Firmicutes|c__Clostridia|o__Clostridiales|f__Eubacteriaceae|g__Anaerofustis|s__Anaerofustis stercorihominis [ref_mOTU_v25_11219]	-0.194601	0.423424	0.646504	4.4107	0.134684	0.374087	0.774572	0.376327	0.773739	0.201883
k__Bacteria|p__Firmicutes|c__Clostridia|o__Clostridiales|f__Peptostreptococcaceae|g__Paeniclostridium|s__Paeniclostridium sordellii [ref_mOTU_v25_03149]	-0.192712	0.345533	0.547399	4.29132	0.116433	0.444124	0.807884	0.393134	0.774781	0.12493
k__Bacteria|p__Firmicutes|c__Clostridia|o__Clostridiales|f__Clostridiales fam. incertae sedis|g__Clostridiales gen. incertae sedis|s__Clostridiales species incertae sedis [meta_mOTU_v25_12747]	-0.340342	0.221386	0.54512	4.30838	0.112157	0.38344	0.779773	0.392414	0.774878	-0.00218416
k__Bacteria|p__Bacteroidetes|c__Bacteroidia|o__Bacteroidales|f__Prevotellaceae|g__Paraprevotella|s__Paraprevotella clara [ref_mOTU_v25_03698]	0.0955354	0.929283	0.786875	5.55528	0.130654	0.429582	0.80306	0.379128	0.774929	0.606797
k__Bacteria|p__Firmicutes|c__Clostridia|o__Clostridiales|f__Clostridiales fam. incertae sedis|g__Clostridiales gen. incertae sedis|s__Clostridiales species incertae sedis [meta_mOTU_v25_12340]	0.50857	-0.0274025	-0.688063	4.98954	-0.123081	0.39138	0.777746	0.40109	0.775255	0.129825
k__Bacteria|p__Proteobacteria|c__Alphaproteobacteria|o__Rhodospirillales|f__Rhodospirillaceae|g__Azospirillum|s__Azospirillum sp. CAG:239 [ref_mOTU_v25_07592]	1.145	0.618279	-1.04017	6.26458	-0.158133	0.236337	0.683014	0.351818	0.776384	0.826498
k__Bacteria|p__Firmicutes|c__Clostridia|o__Clostridiales|f__Clostridiales fam. incertae sedis|g__Clostridiales gen. incertae sedis|s__Clostridiales species incertae sedis [meta_mOTU_v25_12841]	-0.0197949	0.490212	0.801637	5.18602	0.134543	0.29457	0.714194	0.407077	0.776631	0.27311
k__Bacteria|p__Firmicutes|c__Clostridia|o__Clostridiales|f__Clostridiales fam. incertae sedis|g__Clostridiales gen. incertae sedis|s__Clostridiales species incertae sedis [meta_mOTU_v25_13147]	1.24388	0.595835	-0.779863	4.77169	-0.145695	0.4017	0.781334	0.391629	0.776905	0.819155
k__Bacteria|p__Actinobacteria|c__Coriobacteriia|o__Coriobacteriales|f__Coriobacteriaceae|g__Enorma|s__[Collinsella] massiliensis/timonensis [ref_mOTU_v25_03428]	-0.126418	0.462182	0.637767	4.30697	0.123181	0.408051	0.793518	0.390197	0.77713	0.21962
k__Bacteria|p__Firmicutes|c__Clostridia|o__Clostridiales|f__Lachnospiraceae|g__Roseburia|s__Roseburia intestinalis [ref_mOTU_v25_03702]	3.05409	2.57291	-0.797066	4.00926	-0.176169	0.236859	0.696113	0.306264	0.777303	2.78254
k__Bacteria|p__Actinobacteria|c__Coriobacteriia|o__Coriobacteriales|f__Atopobiaceae|g__Olsenella|s__Olsenella sp. KH3B4 [ref_mOTU_v25_03956]	-0.366865	0.195797	0.652993	4.46713	0.12891	0.367992	0.775701	0.357466	0.777364	-0.023235
k__Bacteria|p__Firmicutes|c__Clostridia|o__Clostridiales|f__Clostridiales fam. incertae sedis|g__Clostridiales gen. incertae sedis|s__Clostridiales species incertae sedis [meta_mOTU_v25_12556]	2.82655	1.76467	-1.14124	5.36855	-0.190635	0.349235	0.774055	0.307347	0.778026	2.10796
k__Bacteria|p__Firmicutes|c__Clostridia|o__Clostridiales|f__Clostridiales fam. incertae sedis|g__Clostridiales gen. incertae sedis|s__Clostridiales species incertae sedis [meta_mOTU_v25_12832]	0.87215	0.202062	-0.71238	4.93819	-0.131763	0.397234	0.770743	0.390867	0.778122	0.45589
k__Bacteria|p__Bacteroidetes|c__Bacteroidia|o__Bacteroidales|f__Rikenellaceae|g__Alistipes|s__Alistipes species incertae sedis [meta_mOTU_v25_12985]	0.673313	0.0594385	-0.8489	6.11675	-0.119477	0.277088	0.713739	0.390594	0.778389	0.277593
k__Bacteria|p__Firmicutes|c__Clostridia|o__Clostridiales|f__Clostridiaceae|g__Clostridium|s__Clostridium botulinum/paraputrificum [ref_mOTU_v25_03804]	0.158478	0.772252	0.661807	4.7055	0.130155	0.350815	0.753425	0.383928	0.779113	0.509936
k__Bacteria|p__Firmicutes|c__Clostridia|o__Clostridiales|f__Clostridiaceae|g__Clostridium|s__Clostridium sp. CL-2 [ref_mOTU_v25_03655]	-0.17436	0.347703	0.626181	4.4663	0.112278	0.386048	0.778528	0.406862	0.779779	0.136621
k__Bacteria|p__Actinobacteria|c__Actinobacteria|o__Micrococcales|f__Promicromonosporaceae|g__Isoptericola|s__Isoptericola variabilis [ref_mOTU_v25_01910]	1.78865	2.57361	0.67934	3.9775	0.1352	0.364067	0.784859	0.354684	0.779817	2.30914
k__Bacteria|p__Firmicutes|c__Clostridia|o__Clostridiales|f__Clostridiaceae|g__Clostridium|s__Clostridium sp. CAG:343 [ref_mOTU_v25_07621]	0.245347	-0.137107	-0.600193	4.90311	-0.113341	0.346546	0.746487	0.412929	0.779954	-0.00416371
k__Bacteria|p__Actinobacteria|c__Coriobacteriia|o__Coriobacteriales|f__Coriobacteriaceae|g__Enorma|s__Enorma massiliensis [ref_mOTU_v25_02042]	0.582439	0.120284	-0.677503	4.99853	-0.124512	0.35859	0.731449	0.403843	0.780322	0.284283
k__Bacteria|p__Firmicutes|c__Clostridia|o__Clostridiales|f__Clostridiales Family XIII. Incertae Sedis|g__Clostridiales Family XIII. Incertae Sedis gen. incertae sedis|s__Clostridiales bacterium S5-A14a [meta_mOTU_v25_13002]	-0.283052	0.342084	0.628869	4.13512	0.13677	0.415151	0.79773	0.405805	0.781137	0.0769177
k__Bacteria|p__Firmicutes|c__Clostridia|o__Clostridiales|f__Clostridiales fam. incertae sedis|g__Clostridiales gen. incertae sedis|s__Clostridiales species incertae sedis [meta_mOTU_v25_12300]	0.384596	-0.0818398	-0.602792	4.44499	-0.120136	0.428662	0.781428	0.418996	0.781663	0.0949452
k__Bacteria|p__Firmicutes|c__Bacilli|o__Lactobacillales|f__Streptococcaceae|g__Streptococcus|s__Streptococcus anginosus [ref_mOTU_v25_00570]	0.369774	0.971663	0.757204	4.88642	0.129515	0.381452	0.772695	0.385893	0.781779	0.719173
k__Bacteria|p__Firmicutes|c__Bacilli|o__Lactobacillales|f__Streptococcaceae|g__Streptococcus|s__Streptococcus sp. [ref_mOTU_v25_01350]	6.72138	7.32871	0.899179	4.94454	0.174873	0.173693	0.717089	0.24198	0.782166	7.09964
k__Bacteria|p__Firmicutes|c__Clostridia|o__Clostridiales|f__Clostridiales fam. [Lachnospiraceae/Clostridiaceae]|g__Clostridium|s__Clostridium sp. [ref_mOTU_v25_03599]	0.701688	0.124258	-0.645853	4.32712	-0.125929	0.434475	0.799762	0.394748	0.782735	0.334185
k__Bacteria|p__Firmicutes|c__Clostridia|o__Clostridiales|f__Ruminococcaceae|g__Ruminococcus|s__Ruminococcus sp. [ref_mOTU_v25_03651]	0.565115	0.0120325	-0.760693	5.33497	-0.130082	0.344789	0.740309	0.407045	0.783205	0.2084
k__Bacteria|p__Actinobacteria|c__Actinobacteria|o__Bifidobacteriales|f__Bifidobacteriaceae|g__Bifidobacterium|s__Bifidobacterium scardovii [ref_mOTU_v25_02704]	-0.226815	0.158592	0.577676	4.48732	0.111172	0.381314	0.788822	0.377558	0.783541	0.00843074
k__Bacteria|p__Firmicutes|c__Clostridia|o__Clostridiales|f__Clostridiales fam. incertae sedis|g__Clostridiales gen. incertae sedis|s__Clostridiales bacterium VE202-09 [ref_mOTU_v25_03441]	-0.330078	0.151992	0.529123	4.35631	0.110599	0.417362	0.789411	0.423815	0.78364	-0.0333709
k__Bacteria|p__Actinobacteria|c__Actinobacteria|o__Micrococcales|f__Micrococcales fam. [Dermacoccaceae/Cellulomonadaceae]|g__Micrococcales gen. [Cellulomonas/Kytococcus]|s__Micrococcales sp. [ref_mOTU_v25_03773]	0.742843	1.33296	0.630007	3.87992	0.140395	0.454936	0.824463	0.380302	0.783982	1.0964
k__Bacteria|p__Firmicutes|c__Clostridia|o__Clostridiales|f__Eubacteriaceae|g__Eubacteriaceae gen. incertae sedis|s__Eubacteriaceae bacterium CHKCI004 [ref_mOTU_v25_09412]	-0.104978	0.328964	0.479902	4.47611	0.0903897	0.391619	0.764943	0.422586	0.784024	0.148119
k__Bacteria|p__Actinobacteria|c__Actinobacteria|o__Micrococcales|f__Microbacteriaceae|g__Microbacterium|s__Microbacterium maritypicum [ref_mOTU_v25_03019]	-0.384003	0.07507	0.471248	4.40576	0.0877798	0.389725	0.780867	0.40937	0.78405	-0.112559
k__Bacteria|p__Firmicutes|c__Clostridia|o__Clostridiales|f__Clostridiales fam. incertae sedis|g__Clostridiales gen. incertae sedis|s__Clostridiales species incertae sedis [meta_mOTU_v25_12786]	3.36715	2.2162	-0.891743	4.93621	-0.160954	0.327244	0.750563	0.319561	0.784401	2.53339
k__Bacteria|p__Firmicutes|c__Clostridia|o__Clostridiales|f__Clostridiaceae|g__Clostridium|s__Clostridium sp. [ref_mOTU_v25_03621]	0.0444389	0.746526	0.713092	4.19142	0.139416	0.428204	0.809415	0.385117	0.78448	0.497743
k__Bacteria|p__Firmicutes|c__Clostridia|o__Clostridiales|f__Eubacteriaceae|g__Eubacterium|s__Eubacterium sp. CAG:156 [ref_mOTU_v25_07673]	0.952776	0.206391	-0.558298	4.17682	-0.126701	0.397509	0.788624	0.386845	0.785547	0.439437
k__Bacteria|p__Firmicutes|c__Tissierellia|o__Tissierellales|f__Tissierellaceae|g__Urmitella|s__Urmitella timonensis [ref_mOTU_v25_10238]	-0.157528	0.399254	0.725624	4.32574	0.147962	0.413564	0.790105	0.424174	0.78569	0.181072
k__Bacteria|p__Firmicutes|c__Bacilli|o__Lactobacillales|f__Streptococcaceae|g__Streptococcus|s__Streptococcus sp. [ref_mOTU_v25_00902]	-0.302309	0.185726	0.643522	4.77619	0.125407	0.364293	0.770116	0.397784	0.786017	-0.02963
k__Bacteria|p__Proteobacteria|c__Gammaproteobacteria|o__Enterobacterales|f__Morganellaceae|g__Proteus|s__Proteus mirabilis/vulgaris [ref_mOTU_v25_02513]	-0.219003	0.149212	0.454091	4.35431	0.0911242	0.439478	0.805623	0.432379	0.787101	0.00551827
k__Bacteria|p__Firmicutes|c__Clostridia|o__Clostridiales|f__Lachnospiraceae|g__Eisenbergiella|s__Eisenbergiella tayi [ref_mOTU_v25_03446]	0.932403	1.55472	0.769379	5.10145	0.135021	0.380763	0.794208	0.377551	0.787417	1.29979
k__Bacteria|p__Firmicutes|c__Erysipelotrichia|o__Erysipelotrichales|f__Erysipelotrichaceae|g__Massiliomicrobiota|s__Massiliomicrobiota species incertae sedis [meta_mOTU_v25_13965]	1.89506	2.63618	0.799294	5.13931	0.140214	0.246423	0.707111	0.35386	0.787609	2.35754
k__Bacteria|p__Firmicutes|c__Clostridia|o__Clostridiales|f__Lachnospiraceae|g__Roseburia|s__Roseburia sp. 40_7 [meta_mOTU_v25_12352]	4.5453	2.95761	-1.16745	4.97808	-0.218019	0.175413	0.669809	0.266356	0.787753	4.06117
k__Bacteria|p__Proteobacteria|c__Gammaproteobacteria|o__Pseudomonadales|f__Moraxellaceae|g__Acinetobacter|s__Acinetobacter lwoffii/johnsonii [ref_mOTU_v25_01346]	-0.369627	0.183634	0.700627	5.04586	0.116135	0.279543	0.695993	0.411733	0.78827	-0.0444503
k__Bacteria|p__Firmicutes|c__Clostridia|o__Clostridiales|f__Clostridiales fam. incertae sedis|g__Clostridiales gen. incertae sedis|s__Clostridiales species incertae sedis [meta_mOTU_v25_14015]	-0.00336194	0.510259	0.623781	4.53232	0.122608	0.421261	0.795123	0.395832	0.788558	0.300681
k__Bacteria|p__Proteobacteria|c__Gammaproteobacteria|o__Enterobacterales|f__Enterobacterales fam. [Yersiniaceae/Enterobacteriaceae]|g__Enterobacterales gen. [Enterobacter/Escherichia/Klebsiella/Serratia]|s__Enterobacterales sp. [ref_mOTU_v25_00085]	0.111208	0.842893	0.873889	5.17242	0.152915	0.376729	0.777517	0.400801	0.789423	0.560988
k__Bacteria|p__Firmicutes|c__Clostridia|o__Clostridiales|f__Clostridiales fam. incertae sedis|g__Clostridiales gen. incertae sedis|s__Clostridiales species incertae sedis [meta_mOTU_v25_13745]	0.447495	-0.0156758	-0.667907	4.42009	-0.139399	0.42839	0.785706	0.422774	0.790444	0.164046
k__Bacteria|p__Firmicutes|c__Bacilli|o__Lactobacillales|f__Lactobacillaceae|g__Lactobacillus|s__Lactobacillus saerimneri [ref_mOTU_v25_02286]	-0.254638	0.278226	0.6224	4.5992	0.118277	0.375045	0.776555	0.393082	0.790794	0.0733992
k__Bacteria|p__Bacteroidetes|c__Bacteroidia|o__Bacteroidales|f__Prevotellaceae|g__Prevotella|s__Prevotella species incertae sedis [meta_mOTU_v25_12332]	-0.366823	0.133691	0.506736	4.46294	0.0928905	0.378141	0.771839	0.401749	0.792061	-0.0594755
k__Bacteria|p__Firmicutes|c__Firmicutes class incertae sedis|o__Firmicutes order incertae sedis|f__Firmicutes fam. incertae sedis|g__Firmicutes gen. incertae sedis|s__Firmicutes bacterium [ref_mOTU_v25_00858]	-0.261072	0.136643	0.489619	4.24219	0.0850024	0.427213	0.809333	0.397424	0.792222	-0.00172972
k__Bacteria|p__Firmicutes|c__Negativicutes|o__Veillonellales|f__Veillonellaceae|g__Megasphaera|s__Megasphaera massiliensis [ref_mOTU_v25_03432]	-0.2715	0.138233	0.345842	4.45812	0.0653528	0.422306	0.812064	0.378153	0.792519	-0.0213617
k__Bacteria|p__Firmicutes|c__Erysipelotrichia|o__Erysipelotrichales|f__Erysipelotrichaceae|g__Merdibacter|s__Merdibacter massiliensis [ref_mOTU_v25_10253]	0.689759	0.215484	-0.632456	4.56375	-0.118918	0.415142	0.771569	0.42258	0.792539	0.386441
k__Bacteria|p__Firmicutes|c__Firmicutes class incertae sedis|o__Firmicutes order incertae sedis|f__Firmicutes fam. incertae sedis|g__Firmicutes gen. incertae sedis|s__Firmicutes species incertae sedis [meta_mOTU_v25_12410]	0.425933	1.03652	0.883896	5.86301	0.150141	0.245323	0.694711	0.378967	0.792705	0.799237
k__Bacteria|p__Actinobacteria|c__Actinobacteria|o__Bifidobacteriales|f__Bifidobacteriaceae|g__Bifidobacterium|s__Bifidobacterium pseudolongum [ref_mOTU_v25_03808]	-0.192176	0.195993	0.673751	4.66735	0.123046	0.352191	0.745978	0.41119	0.793245	0.030178
k__Bacteria|p__Firmicutes|c__Clostridia|o__Clostridiales|f__Lachnospiraceae|g__Butyrivibrio|s__Butyrivibrio sp. CAG:318 [ref_mOTU_v25_07605]	-0.317275	0.134171	0.688726	4.70492	0.113505	0.329254	0.758406	0.393517	0.793477	-0.0589164
k__Bacteria|p__Firmicutes|c__Clostridia|o__Clostridiales|f__Lachnospiraceae|g__Niameybacter|s__Niameybacter massiliensis [meta_mOTU_v25_12700]	-0.211021	0.241174	0.557905	4.84875	0.106943	0.395301	0.776465	0.426198	0.793577	0.0563317
k__Bacteria|p__Firmicutes|c__Clostridia|o__Clostridiales|f__Clostridiales fam. incertae sedis|g__Clostridiales gen. incertae sedis|s__Clostridiales species incertae sedis [meta_mOTU_v25_12776]	1.05677	0.292228	-0.733531	4.52226	-0.131338	0.425028	0.797902	0.385973	0.794207	0.563518
k__Bacteria|p__Firmicutes|c__Clostridia|o__Clostridiales|f__Clostridiales fam. incertae sedis|g__Clostridiales gen. incertae sedis|s__Clostridiales species incertae sedis [meta_mOTU_v25_13200]	3.11176	1.94753	-1.19987	7.37051	-0.160759	0.352507	0.794989	0.32636	0.795571	2.3164
k__Bacteria|p__Firmicutes|c__Clostridia|o__Clostridiales|f__Ruminococcaceae|g__Ruminococcus|s__Ruminococcus callidus [ref_mOTU_v25_11153]	0.912626	0.271187	-0.707132	5.47168	-0.11689	0.418901	0.79747	0.412647	0.795615	0.485667
k__Bacteria|p__Actinobacteria|c__Actinobacteria|o__Bifidobacteriales|f__Bifidobacteriaceae|g__Gardnerella|s__Gardnerella vaginalis [ref_mOTU_v25_03577]	-0.42347	-0.03819	0.323615	4.14885	0.068659	0.468629	0.818561	0.443492	0.795855	-0.16699
k__Bacteria|p__Firmicutes|c__Clostridia|o__Clostridiales|f__Clostridiales fam. incertae sedis|g__Fenollaria|s__Fenollaria timonensis [ref_mOTU_v25_05275]	-0.362658	0.0932125	0.467387	4.30521	0.100182	0.444334	0.815168	0.425493	0.796234	-0.0843459
k__Bacteria|p__Firmicutes|c__Clostridia|o__Clostridiales|f__Clostridiaceae|g__Clostridium|s__Clostridium species incertae sedis [meta_mOTU_v25_13564]	0.407127	-0.000123237	-0.606882	4.88264	-0.104625	0.406528	0.778871	0.416686	0.796453	0.151406
k__Bacteria|p__Bacteroidetes|c__Bacteroidia|o__Bacteroidales|f__Rikenellaceae|g__Alistipes|s__Alistipes finegoldii/onderdonkii [ref_mOTU_v25_03069]	8.10893	7.21817	-1.30756	7.04091	-0.175586	0.221721	0.733754	0.267234	0.796685	7.50824
k__Bacteria|p__Firmicutes|c__Bacilli|o__Lactobacillales|f__Enterococcaceae|g__Enterococcus|s__Enterococcus pseudoavium [ref_mOTU_v25_07394]	-0.260409	0.218041	0.617421	4.6576	0.119228	0.421539	0.791629	0.416993	0.796846	0.0288759
k__Bacteria|p__Firmicutes|c__Tissierellia|o__Tissierellales|f__Peptoniphilaceae|g__Peptoniphilus|s__Peptoniphilus grossensis [ref_mOTU_v25_01029]	-0.257509	0.247407	0.443665	4.18607	0.0884628	0.437338	0.805009	0.425807	0.797032	0.0514228
k__Bacteria|p__Bacteroidetes|c__Bacteroidia|o__Bacteroidales|f__Rikenellaceae|g__Alistipes|s__Alistipes shahii [ref_mOTU_v25_01014]	5.83923	3.31718	-1.22997	6.97249	-0.168093	0.29147	0.768363	0.295017	0.797065	4.0429
k__Bacteria|p__Firmicutes|c__Firmicutes class incertae sedis|o__Firmicutes order incertae sedis|f__Firmicutes fam. incertae sedis|g__Firmicutes gen. incertae sedis|s__Firmicutes bacterium CAG:102 [ref_mOTU_v25_07726]	1.42949	0.72757	-0.628377	4.38351	-0.118065	0.425774	0.792953	0.392292	0.797148	0.987362
k__Bacteria|p__Firmicutes|c__Clostridia|o__Clostridiales|f__Eubacteriaceae|g__Eubacterium|s__Eubacterium sp. [ref_mOTU_v25_03633]	1.9003	1.00959	-1.23557	6.69825	-0.176501	0.36674	0.796202	0.35694	0.797436	1.32503
k__Bacteria|p__Proteobacteria|c__Gammaproteobacteria|o__Gammaproteobacteria order [Vibrionales/Enterobacterales]|f__Gammaproteobacteria fam. [Enterobacteriaceae/Vibrionaceae]|g__Gammaproteobacteria gen. [Citrobacter/Vibrio]|s__Gammaproteobacteria sp. [ref_mOTU_v25_00103]	-0.286947	0.0413599	0.378351	4.26076	0.0795637	0.430601	0.803295	0.419059	0.797614	-0.0890728
k__Bacteria|p__Firmicutes|c__Clostridia|o__Clostridiales|f__Clostridiaceae|g__Clostridium|s__Clostridium sp. CAG:226 [meta_mOTU_v25_12471]	-0.0483425	0.39581	0.571908	4.68599	0.105901	0.402216	0.781659	0.418395	0.798572	0.217862
k__Bacteria|p__Actinobacteria|c__Coriobacteriia|o__Coriobacteriales|f__Coriobacteriaceae|g__Senegalimassilia|s__Senegalimassilia anaerobia [ref_mOTU_v25_06538]	0.690172	1.55165	1.04764	6.19465	0.156951	0.390487	0.800811	0.372949	0.798689	1.20048
k__Bacteria|p__Actinobacteria|c__Actinobacteria|o__Actinomycetales|f__Actinomycetaceae|g__Varibaculum|s__Varibaculum cambriense [ref_mOTU_v25_02483]	-0.328927	0.0693285	0.472466	4.16078	0.0878336	0.459533	0.817843	0.425875	0.799527	-0.0926795
k__Bacteria|p__Firmicutes|c__Clostridia|o__Clostridiales|f__Clostridiales fam. incertae sedis|g__Clostridiales gen. incertae sedis|s__Clostridiales species incertae sedis [meta_mOTU_v25_13774]	0.496437	0.0570966	-0.579402	4.49592	-0.11994	0.460253	0.803575	0.429433	0.80006	0.216541
k__Bacteria|p__Actinobacteria|c__Actinobacteria|o__Bifidobacteriales|f__Bifidobacteriaceae|g__Bifidobacterium|s__Bifidobacterium adolescentis [ref_mOTU_v25_02703]	8.82484	10.5316	0.805128	8.59983	0.098886	0.378186	0.843061	0.270946	0.800115	10.2566
k__Bacteria|p__Firmicutes|c__Clostridia|o__Clostridiales|f__Clostridiaceae|g__Clostridium|s__Clostridium species incertae sedis [meta_mOTU_v25_14199]	-0.327846	0.0250993	0.380272	4.3643	0.0725754	0.440384	0.808873	0.395287	0.800303	-0.0991658
k__Bacteria|p__Firmicutes|c__Clostridia|o__Clostridiales|f__Ruminococcaceae|g__Ruminococcaceae gen. incertae sedis|s__[Clostridium] leptum [ref_mOTU_v25_03688]	3.34029	2.75066	-0.765102	4.33627	-0.15542	0.233857	0.717996	0.338668	0.800501	3.05175
k__Bacteria|p__Firmicutes|c__Clostridia|o__Clostridiales|f__Clostridiaceae|g__Clostridium|s__Clostridium sp. CAG:253 [ref_mOTU_v25_03600]	0.782109	0.178728	-0.588348	4.12106	-0.118527	0.424309	0.809146	0.428675	0.800843	0.401437
k__Bacteria|p__Firmicutes|c__Bacilli|o__Lactobacillales|f__Lactobacillaceae|g__Lactobacillus|s__Lactobacillus casei/zeae [ref_mOTU_v25_04378]	-0.328592	0.0923341	0.503665	4.58756	0.09357	0.399099	0.790508	0.426295	0.801052	-0.0689177
k__Bacteria|p__Actinobacteria|c__Actinobacteria|o__Corynebacteriales|f__Corynebacteriales fam. incertae sedis|g__Lawsonella|s__Lawsonella clevelandensis [ref_mOTU_v25_04683]	-0.310577	0.105531	0.483722	4.22009	0.0940013	0.457759	0.811335	0.448446	0.801142	-0.073378
k__Bacteria|p__Bacteroidetes|c__Bacteroidia|o__Bacteroidales|f__Rikenellaceae|g__Alistipes|s__Alistipes species incertae sedis [meta_mOTU_v25_12829]	0.396992	0.920967	0.926011	6.02159	0.146406	0.358457	0.766475	0.431092	0.802164	0.691997
k__Bacteria|p__Bacteroidetes|c__Bacteroidia|o__Bacteroidales|f__Bacteroidaceae|g__Bacteroides|s__Bacteroides sp. [ref_mOTU_v25_02810]	4.58159	2.48358	-1.25879	6.42248	-0.194236	0.365119	0.812854	0.314234	0.802475	2.88043
k__Bacteria|p__Actinobacteria|c__Coriobacteriia|o__Eggerthellales|f__Eggerthellaceae|g__Eggerthellaceae gen. incertae sedis|s__Eggerthellaceae species incertae sedis [meta_mOTU_v25_13204]	0.872586	2.17186	1.20261	7.67086	0.147912	0.335984	0.790912	0.357955	0.802748	1.57394
k__Bacteria|p__Firmicutes|c__Clostridia|o__Clostridiales|f__Clostridiales fam. incertae sedis|g__Clostridiales gen. incertae sedis|s__Clostridiales species incertae sedis [meta_mOTU_v25_14074]	-0.21423	0.38554	0.614872	4.6242	0.117993	0.433996	0.807442	0.429196	0.802812	0.127702
k__Bacteria|p__Firmicutes|c__Clostridia|o__Clostridiales|f__Lachnospiraceae|g__Faecalicatena|s__Faecalicatena fissicatena [ref_mOTU_v25_06159]	-0.232217	0.154576	0.506909	4.30951	0.095033	0.479815	0.824135	0.452102	0.802979	-0.00978195
k__Bacteria|p__Firmicutes|c__Clostridia|o__Clostridiales|f__Clostridiales fam. incertae sedis|g__Clostridiales gen. incertae sedis|s__Clostridiales species incertae sedis [meta_mOTU_v25_13800]	-0.258435	0.196051	0.765817	5.32352	0.123406	0.278354	0.701962	0.426039	0.803001	0.05069
k__Bacteria|p__Firmicutes|c__Clostridia|o__Clostridiales|f__Clostridiales fam. incertae sedis|g__Clostridiales gen. incertae sedis|s__Clostridiales species incertae sedis [meta_mOTU_v25_14223]	0.0270508	0.703217	0.641011	4.73705	0.115569	0.393928	0.788639	0.426367	0.804599	0.436163
k__Bacteria|p__Firmicutes|c__Clostridia|o__Clostridiales|f__Eubacteriaceae|g__Eubacterium|s__Eubacterium sp. CAG:274 [meta_mOTU_v25_14129]	-0.271529	0.0475014	0.478432	4.45794	0.0895021	0.393388	0.792402	0.433254	0.804994	-0.0861739
k__Bacteria|p__Firmicutes|c__Clostridia|o__Clostridiales|f__Ruminococcaceae|g__Phocea|s__Phocea massiliensis [ref_mOTU_v25_05236]	0.132995	0.671736	0.52176	4.10035	0.109386	0.467027	0.826555	0.433492	0.805225	0.459216
k__Bacteria|p__Actinobacteria|c__Actinobacteria|o__Bifidobacteriales|f__Bifidobacteriaceae|g__Scardovia|s__Scardovia wiggsiae [ref_mOTU_v25_11969]	0.0635291	0.675783	0.582407	4.33118	0.114512	0.456707	0.826123	0.438016	0.805382	0.427195
k__Bacteria|p__Firmicutes|c__Clostridia|o__Clostridia order incertae sedis|f__Clostridia fam. incertae sedis|g__Clostridia gen. incertae sedis|s__Clostridia species incertae sedis [meta_mOTU_v25_13568]	0.230267	-0.135856	-0.360904	4.46134	-0.0763017	0.407572	0.788573	0.420861	0.805421	-0.00734085
k__Bacteria|p__Actinobacteria|c__Actinobacteria|o__Actinomycetales|f__Actinomycetaceae|g__Actinomycetaceae gen. [Actinomyces/Schaalia]|s__Actinomycetaceae sp. [ref_mOTU_v25_02100]	0.579969	1.1758	0.493439	3.95621	0.113413	0.451881	0.825456	0.402165	0.806235	0.957764
k__Bacteria|p__Firmicutes|c__Erysipelotrichia|o__Erysipelotrichales|f__Erysipelotrichaceae|g__Merdibacter|s__Merdibacter massiliensis [meta_mOTU_v25_12627]	1.19974	0.68784	-0.783769	4.58427	-0.142919	0.404604	0.799749	0.395744	0.806382	0.875221
k__Bacteria|p__Bacteria phylum incertae sedis|c__Bacteria class incertae sedis|o__Bacteria order incertae sedis|f__Bacteria fam. incertae sedis|g__Bacteria gen. incertae sedis|s__bacterium OL-1 [ref_mOTU_v25_03955]	-0.2607	0.166545	0.528874	4.73308	0.0952525	0.422227	0.798764	0.436602	0.806974	-0.0251366
k__Bacteria|p__Actinobacteria|c__Actinobacteria|o__Propionibacteriales|f__Propionibacteriaceae|g__Propionibacterium|s__Propionibacterium acidifaciens [ref_mOTU_v25_07012]	0.391474	0.957625	0.469661	4.12342	0.104993	0.468576	0.828486	0.434991	0.807036	0.757121
k__Bacteria|p__Firmicutes|c__Clostridia|o__Clostridiales|f__Peptococcaceae|g__Peptococcus|s__Peptococcus niger [ref_mOTU_v25_10800]	-0.34082	0.134648	0.445263	4.14348	0.089307	0.468092	0.824347	0.442062	0.807134	-0.0418353
k__Bacteria|p__Firmicutes|c__Clostridia|o__Clostridiales|f__Clostridiales fam. incertae sedis|g__Clostridiales gen. incertae sedis|s__Clostridiales species incertae sedis [meta_mOTU_v25_13502]	0.611221	0.0821311	-0.667404	5.21914	-0.101717	0.450332	0.808145	0.426718	0.80715	0.263751
k__Bacteria|p__Chloroflexi|c__Dehalococcoidia|o__Dehalococcoidales|f__Dehalococcoidales fam. incertae sedis|g__Dehalococcoidales gen. incertae sedis|s__Dehalococcoidales species incertae sedis [meta_mOTU_v25_12232]	-0.270103	0.0932803	0.443604	4.47454	0.0777927	0.325553	0.736849	0.43939	0.807309	-0.0426715
k__Bacteria|p__Firmicutes|c__Bacilli|o__Bacillales|f__Staphylococcaceae|g__Staphylococcus|s__Staphylococcus aureus [ref_mOTU_v25_00340]	-0.239982	0.146462	0.511033	4.46405	0.099296	0.461189	0.800346	0.464696	0.807441	-0.0015389
k__Bacteria|p__Firmicutes|c__Clostridia|o__Clostridiales|f__Clostridiaceae|g__Clostridium|s__Clostridium sp. CAG:299 [ref_mOTU_v25_07619]	-0.220476	0.232267	0.452142	4.39745	0.0876482	0.426172	0.819781	0.431349	0.80852	0.0335512
k__Bacteria|p__Firmicutes|c__Clostridia|o__Clostridiales|f__Clostridiaceae|g__Hungatella|s__Hungatella hathewayi [ref_mOTU_v25_03435]	0.374894	0.883704	0.576195	4.10281	0.113677	0.442512	0.828492	0.411728	0.808764	0.691613
k__Bacteria|p__Firmicutes|c__Clostridia|o__Clostridiales|f__Clostridiales fam. incertae sedis|g__Clostridiales gen. incertae sedis|s__Clostridiales species incertae sedis [meta_mOTU_v25_12463]	1.95125	1.21016	-0.929088	5.72848	-0.146901	0.428703	0.803066	0.400437	0.809178	1.44753
k__Bacteria|p__Firmicutes|c__Bacilli|o__Lactobacillales|f__Streptococcaceae|g__Streptococcus|s__Streptococcus sp. [ref_mOTU_v25_00282]	0.892609	0.267706	-0.668364	4.0892	-0.140802	0.442344	0.810348	0.419876	0.809186	0.499353
k__Bacteria|p__Firmicutes|c__Clostridia|o__Clostridiales|f__Clostridiales fam. incertae sedis|g__Clostridiales gen. incertae sedis|s__Clostridiales species incertae sedis [meta_mOTU_v25_12351]	2.79695	1.55559	-1.022	5.2881	-0.16198	0.435136	0.814326	0.360566	0.809283	2.00439
k__Bacteria|p__Firmicutes|c__Bacilli|o__Lactobacillales|f__Enterococcaceae|g__Enterococcus|s__Enterococcus asini [ref_mOTU_v25_02784]	-0.267803	0.104521	0.58163	4.94478	0.102802	0.302499	0.724983	0.426414	0.809419	-0.0277921
k__Bacteria|p__Firmicutes|c__Clostridia|o__Clostridiales|f__Clostridiales fam. incertae sedis|g__Mogibacterium|s__Mogibacterium timidum [ref_mOTU_v25_04269]	0.324266	0.876611	0.53595	4.18181	0.10821	0.497023	0.829164	0.449098	0.80981	0.661598
k__Bacteria|p__Firmicutes|c__Clostridia|o__Clostridiales|f__Clostridiaceae|g__Clostridium|s__uncultured Clostridium sp. [ref_mOTU_v25_11607]	0.626658	0.131109	-0.485577	4.07384	-0.102358	0.462433	0.812872	0.455068	0.809982	0.327609
k__Bacteria|p__Proteobacteria|c__Betaproteobacteria|o__Burkholderiales|f__Sutterellaceae|g__Parasutterella|s__Parasutterella excrementihominis [ref_mOTU_v25_03674]	1.34787	0.788986	-0.614133	4.20398	-0.117948	0.425335	0.80015	0.4294	0.810238	0.985784
k__Bacteria|p__Actinobacteria|c__Actinobacteria|o__Actinomycetales|f__Actinomycetaceae|g__Actinomyces|s__Actinomyces sp. ICM39 [ref_mOTU_v25_01912]	1.78873	1.23307	-0.541898	3.97301	-0.119726	0.437149	0.803576	0.412835	0.810569	1.44657
k__Bacteria|p__Firmicutes|c__Clostridia|o__Clostridiales|f__Clostridiaceae|g__Clostridium|s__Clostridium species incertae sedis [meta_mOTU_v25_13428]	0.871613	0.330893	-0.716859	5.1708	-0.126064	0.442255	0.808996	0.430877	0.810582	0.54778
k__Bacteria|p__Firmicutes|c__Bacilli|o__Lactobacillales|f__Streptococcaceae|g__Streptococcus|s__Streptococcus gordonii/cristatus [ref_mOTU_v25_03970]	1.628	2.00264	0.55607	3.93578	0.12055	0.42267	0.817956	0.395486	0.81063	1.81775
k__Bacteria|p__Verrucomicrobia|c__Verrucomicrobiae|o__Verrucomicrobiales|f__Akkermansiaceae|g__Akkermansia|s__Akkermansia sp. CAG:344 [ref_mOTU_v25_03592]	-0.399679	0.0235992	0.398507	4.19544	0.0839394	0.440419	0.812974	0.450972	0.810985	-0.15752
k__Bacteria|p__Firmicutes|c__Bacilli|o__Lactobacillales|f__Lactobacillaceae|g__Lactobacillus|s__Lactobacillus futsaii [ref_mOTU_v25_04419]	-0.330397	-0.0913472	0.100196	4.21154	0.016379	0.453892	0.817071	0.458466	0.811213	-0.169954
k__Bacteria|p__Actinobacteria|c__Coriobacteriia|o__Coriobacteriales|f__Atopobiaceae|g__Atopobium|s__Atopobium minutum [ref_mOTU_v25_01950]	-0.380425	0.0690678	0.516999	4.23358	0.104877	0.455719	0.823878	0.449218	0.811949	-0.111083
k__Bacteria|p__Firmicutes|c__Clostridia|o__Clostridiales|f__Christensenellaceae|g__Christensenella|s__Christensenella massiliensis [ref_mOTU_v25_10002]	0.387029	0.723678	0.637884	4.45757	0.123546	0.445062	0.810633	0.449952	0.812068	0.584734
k__Bacteria|p__Bacteroidetes|c__Bacteroidia|o__Bacteroidales|f__Prevotellaceae|g__Prevotella|s__Prevotella sp. CAG:279 [meta_mOTU_v25_12279]	-0.296296	0.242066	0.557511	5.09279	0.0915649	0.425244	0.820284	0.423202	0.812188	0.0220672
k__Bacteria|p__Firmicutes|c__Bacilli|o__Lactobacillales|f__Lactobacillaceae|g__Lactobacillus|s__Lactobacillus acidophilus [ref_mOTU_v25_03347]	0.225276	-0.163308	-0.404335	4.43423	-0.0727506	0.454634	0.79532	0.471392	0.812188	-0.00486157
k__Bacteria|p__Firmicutes|c__Firmicutes class incertae sedis|o__Firmicutes order incertae sedis|f__Firmicutes fam. incertae sedis|g__Firmicutes gen. incertae sedis|s__Firmicutes species incertae sedis [meta_mOTU_v25_14450]	-0.406215	-0.0744565	0.391118	4.33215	0.0731471	0.470584	0.824862	0.455125	0.813629	-0.214525
k__Bacteria|p__Bacteria phylum incertae sedis|c__Bacteria class incertae sedis|o__Bacteria order incertae sedis|f__Bacteria fam. incertae sedis|g__Bacteria gen. incertae sedis|s__Bacteria species incertae sedis [meta_mOTU_v25_13721]	-0.310514	-0.059592	0.260859	4.33577	0.0524363	0.451323	0.829166	0.428831	0.813873	-0.136202
k__Bacteria|p__Firmicutes|c__Bacilli|o__Lactobacillales|f__Carnobacteriaceae|g__Marinilactibacillus|s__Marinilactibacillus psychrotolerans [ref_mOTU_v25_06004]	-0.414089	-0.112713	0.281794	4.42752	0.0529665	0.460614	0.822257	0.452474	0.814097	-0.239605
k__Bacteria|p__Proteobacteria|c__Betaproteobacteria|o__Burkholderiales|f__Comamonadaceae|g__Comamonas|s__Comamonas testosteroni/thiooxydans [ref_mOTU_v25_00882]	-0.347084	0.203591	0.518856	4.39545	0.107214	0.425553	0.817772	0.430071	0.814282	-0.00364314
k__Bacteria|p__Firmicutes|c__Firmicutes class [Clostridia/Erysipelotrichia]|o__Firmicutes order [Clostridiales/Erysipelotrichales]|f__Firmicutes fam. [Erysipelotrichaceae/Eubacteriaceae/Clostridiaceae]|g__Firmicutes gen. [Clostridium/Eubacterium]|s__Firmicutes sp. [ref_mOTU_v25_06316]	0.356606	1.01042	0.686623	5.39492	0.121793	0.408242	0.802936	0.424208	0.814446	0.763076
k__Bacteria|p__Proteobacteria|c__Gammaproteobacteria|o__Xanthomonadales|f__Xanthomonadaceae|g__Stenotrophomonas|s__Stenotrophomonas sp. [ref_mOTU_v25_01786]	-0.365638	-0.0500371	0.380546	4.27638	0.0716056	0.479292	0.819232	0.463402	0.814515	-0.157934
k__Bacteria|p__Firmicutes|c__Clostridia|o__Clostridiales|f__Eubacteriaceae|g__Eubacterium|s__Eubacterium species incertae sedis [meta_mOTU_v25_12314]	7.60963	4.72118	-1.70963	7.29135	-0.233623	0.258783	0.760961	0.299875	0.814599	5.69445
k__Bacteria|p__Firmicutes|c__Clostridia|o__Clostridiales|f__Clostridiales fam. incertae sedis|g__Clostridiales gen. incertae sedis|s__Clostridiales species incertae sedis [meta_mOTU_v25_13710]	0.63445	0.18585	-0.576515	4.83254	-0.102144	0.394064	0.794408	0.420766	0.814703	0.343129
k__Bacteria|p__Firmicutes|c__Bacilli|o__Lactobacillales|f__Streptococcaceae|g__Streptococcus|s__Streptococcus downei [ref_mOTU_v25_12067]	-0.199534	0.176328	0.408109	4.73371	0.0750201	0.397025	0.794158	0.430095	0.814861	0.0119146
k__Bacteria|p__Bacteroidetes|c__Bacteroidia|o__Bacteroidales|f__Porphyromonadaceae|g__Porphyromonas|s__Porphyromonas species incertae sedis [meta_mOTU_v25_12604]	-0.339686	-0.123184	0.163193	4.14513	0.0313562	0.442587	0.813754	0.431556	0.815013	-0.19468
k__Bacteria|p__Firmicutes|c__Clostridia|o__Clostridiales|f__Lachnospiraceae|g__Blautia|s__Blautia producta [ref_mOTU_v25_02152]	0.328756	1.02092	0.827863	5.72023	0.129549	0.405172	0.810494	0.419743	0.815225	0.769701
k__Bacteria|p__Bacteria phylum incertae sedis|c__Bacteria class incertae sedis|o__Bacteria order incertae sedis|f__Bacteria fam. incertae sedis|g__Bacteria gen. incertae sedis|s__Bacteria species incertae sedis [meta_mOTU_v25_12847]	0.87074	0.259203	-0.555583	4.18446	-0.11223	0.443628	0.816099	0.433387	0.815354	0.486779
k__Bacteria|p__Actinobacteria|c__Coriobacteriia|o__Coriobacteriales|f__Atopobiaceae|g__Atopobium|s__Atopobium rimae [ref_mOTU_v25_04230]	0.157156	0.798265	0.553433	4.30738	0.116427	0.421257	0.825411	0.41468	0.815825	0.555209
k__Bacteria|p__Firmicutes|c__Clostridia|o__Clostridiales|f__Clostridiaceae|g__Clostridium|s__Clostridium sp. CAG:230 [ref_mOTU_v25_07616]	0.461762	0.0186855	-0.480336	4.39236	-0.104074	0.432012	0.807567	0.440034	0.816002	0.196867
k__Bacteria|p__Firmicutes|c__Bacilli|o__Lactobacillales|f__Lactobacillaceae|g__Lactobacillus|s__Lactobacillus rapi [ref_mOTU_v25_04405]	0.0453036	-0.212842	-0.212054	4.49548	-0.0402318	0.438905	0.817971	0.441616	0.816021	-0.102814
k__Bacteria|p__Firmicutes|c__Clostridia|o__Clostridiales|f__Clostridiaceae|g__Clostridium|s__Clostridium sp. CAG:964 [ref_mOTU_v25_07656]	0.138176	-0.184341	-0.40387	4.80524	-0.0630548	0.375279	0.772228	0.444413	0.816185	-0.0632817
k__Bacteria|p__Firmicutes|c__Clostridia|o__Clostridiales|f__Clostridiales fam. incertae sedis|g__Clostridiales gen. incertae sedis|s__Clostridiales species incertae sedis [meta_mOTU_v25_13027]	-0.26556	-0.176201	0.120478	4.40026	0.02425	0.431032	0.811586	0.439781	0.816358	-0.204729
k__Bacteria|p__Bacteroidetes|c__Bacteroidia|o__Bacteroidales|f__Bacteroidales fam. incertae sedis|g__Bacteroidales gen. incertae sedis|s__Bacteroidales species incertae sedis [meta_mOTU_v25_12699]	-0.357102	0.0798153	0.494046	4.61487	0.101401	0.364957	0.774123	0.446309	0.816655	-0.0996603
k__Bacteria|p__Actinobacteria|c__Coriobacteriia|o__Coriobacteriales|f__Atopobiaceae|g__Olsenella|s__Olsenella sp. Marseille-P2300 [ref_mOTU_v25_10001]	-0.282425	0.0842628	0.374236	4.30359	0.0811105	0.453943	0.817991	0.460268	0.816907	-0.0464031
k__Bacteria|p__Actinobacteria|c__Actinobacteria|o__Micrococcales|f__Microbacteriaceae|g__Microbacterium|s__Microbacterium barkeri [ref_mOTU_v25_03023]	-0.267974	-0.115609	0.268534	4.32543	0.0511552	0.444202	0.812957	0.45521	0.817024	-0.183187
k__Bacteria|p__Bacteroidetes|c__Bacteroidia|o__Bacteroidales|f__Rikenellaceae|g__Alistipes|s__Alistipes sp. CAG:831 [meta_mOTU_v25_14243]	-0.217659	-0.175074	-0.0715759	4.39456	-0.0125169	0.460683	0.821998	0.458193	0.817128	-0.186051
k__Bacteria|p__Firmicutes|c__Clostridia|o__Clostridiales|f__Clostridiales fam. [Lachnospiraceae/Clostridiaceae]|g__Clostridiales gen. [Clostridium/Coprococcus]|s__Clostridiales sp. [ref_mOTU_v25_03605]	1.29439	0.791446	-0.882083	6.78241	-0.134991	0.346985	0.778236	0.420317	0.817295	0.959165
k__Bacteria|p__Firmicutes|c__Bacilli|o__Lactobacillales|f__Streptococcaceae|g__Lactococcus|s__Lactococcus garvieae [ref_mOTU_v25_00888]	-0.359524	0.0631925	0.452762	4.28131	0.0867574	0.445167	0.820596	0.461484	0.817334	-0.0977513
k__Bacteria|p__Firmicutes|c__Negativicutes|o__Veillonellales|f__Veillonellaceae|g__Anaeroglobus|s__Anaeroglobus geminatus [ref_mOTU_v25_11977]	-0.245054	-0.117878	0.00743172	4.09517	0.00158225	0.477507	0.829989	0.455811	0.817365	-0.171243
k__Bacteria|p__Firmicutes|c__Clostridia|o__Clostridiales|f__Ruminococcaceae|g__Massilimaliae|s__Massilimaliae massiliensis [ref_mOTU_v25_10172]	1.3327	0.831371	-0.424042	3.95372	-0.0974369	0.447786	0.811118	0.440998	0.817501	1.02246
k__Bacteria|p__Bacteroidetes|c__Bacteroidia|o__Bacteroidales|f__Bacteroidales fam. incertae sedis|g__Bacteroidales gen. incertae sedis|s__Bacteroidales species incertae sedis [meta_mOTU_v25_13261]	-0.316552	0.0463885	0.32801	4.27665	0.0605662	0.446351	0.815043	0.448941	0.817665	-0.102399
k__Bacteria|p__Actinobacteria|c__Actinobacteria|o__Bifidobacteriales|f__Bifidobacteriaceae|g__Scardovia|s__Scardovia inopinata [ref_mOTU_v25_02705]	-0.307263	0.0197108	0.369932	4.14486	0.0718862	0.456823	0.825723	0.439102	0.817818	-0.114701
k__Bacteria|p__Actinobacteria|c__Coriobacteriia|o__Coriobacteriales|f__Atopobiaceae|g__Olsenella|s__Olsenella species incertae sedis [meta_mOTU_v25_13110]	-0.38484	-0.0847271	0.321369	4.23444	0.0639087	0.446905	0.812851	0.463734	0.817844	-0.176555
k__Bacteria|p__Bacteroidetes|c__Bacteroidia|o__Bacteroidales|f__Prevotellaceae|g__Prevotella|s__Prevotella sp. CAG:1058 [ref_mOTU_v25_07692]	-0.31452	-0.1075	0.412746	4.61165	0.074322	0.453243	0.814107	0.457289	0.818162	-0.186955
k__Bacteria|p__Actinobacteria|c__Coriobacteriia|o__Coriobacteriales|f__Atopobiaceae|g__Olsenella|s__Olsenella species incertae sedis [meta_mOTU_v25_13910]	-0.280024	0.0527172	0.35012	4.38405	0.0693019	0.459406	0.82162	0.442743	0.818458	-0.0937534
k__Bacteria|p__Firmicutes|c__Firmicutes class incertae sedis|o__Firmicutes order incertae sedis|f__Firmicutes fam. incertae sedis|g__Firmicutes gen. incertae sedis|s__Firmicutes species incertae sedis [meta_mOTU_v25_13897]	-0.138325	-0.225174	-0.188818	4.16917	-0.0390332	0.492388	0.822502	0.484746	0.818565	-0.18734
k__Bacteria|p__Firmicutes|c__Clostridia|o__Clostridiales|f__Clostridiales fam. incertae sedis|g__Fenollaria|s__Fenollaria massiliensis [ref_mOTU_v25_05274]	-0.39199	0.111752	0.458417	4.25227	0.0930237	0.476212	0.825683	0.473264	0.81866	-0.0740621
k__Bacteria|p__Firmicutes|c__Bacilli|o__Lactobacillales|f__Lactobacillaceae|g__Lactobacillus|s__Lactobacillus species incertae sedis [meta_mOTU_v25_14404]	-0.297375	-0.0116346	0.279558	4.46765	0.056287	0.471939	0.824202	0.452718	0.818683	-0.12689
k__Bacteria|p__Firmicutes|c__Bacilli|o__Bacillales|f__Staphylococcaceae|g__Staphylococcus|s__Staphylococcus equorum [ref_mOTU_v25_02788]	-0.126111	0.142375	0.434325	4.32955	0.0910606	0.462048	0.829817	0.432222	0.818769	0.0373349
k__Bacteria|p__Actinobacteria|c__Coriobacteriia|o__Eggerthellales|f__Eggerthellaceae|g__Cryptobacterium|s__Cryptobacterium curtum [ref_mOTU_v25_11275]	-0.17499	0.182587	0.371813	4.19466	0.0780307	0.44157	0.825232	0.436858	0.819384	0.0294339
k__Bacteria|p__Proteobacteria|c__Gammaproteobacteria|o__Enterobacterales|f__Morganellaceae|g__Morganella|s__Morganella psychrotolerans [ref_mOTU_v25_02507]	-0.268645	-0.0863336	0.294062	4.35783	0.0474752	0.477857	0.830327	0.479789	0.819505	-0.157245
k__Bacteria|p__Bacteroidetes|c__Bacteroidia|o__Bacteroidales|f__Bacteroidaceae|g__Bacteroides|s__Bacteroides plebeius [ref_mOTU_v25_05069]	0.540005	0.0617758	-0.620171	5.80004	-0.089133	0.438427	0.822675	0.459207	0.819607	0.257596
k__Bacteria|p__Spirochaetes|c__Spirochaetia|o__Brachyspirales|f__Brachyspiraceae|g__Brachyspira|s__Brachyspira sp. CAG:700 [meta_mOTU_v25_12503]	-0.325729	-0.0930547	0.172292	4.32243	0.0311121	0.450393	0.824532	0.441154	0.819634	-0.184453
k__Bacteria|p__Firmicutes|c__Bacilli|o__Lactobacillales|f__Enterococcaceae|g__Tetragenococcus|s__Tetragenococcus solitarius [ref_mOTU_v25_07427]	-0.292762	-0.104999	0.214706	4.25791	0.0414097	0.456252	0.819818	0.450189	0.81966	-0.171249
k__Bacteria|p__Actinobacteria|c__Actinobacteria|o__Bifidobacteriales|f__Bifidobacteriaceae|g__Bifidobacterium|s__Bifidobacterium ruminantium [ref_mOTU_v25_02702]	3.61224	4.82691	1.35732	7.2109	0.182528	0.345409	0.810955	0.334167	0.819773	4.19276
k__Bacteria|p__Actinobacteria|c__Actinobacteria|o__Streptosporangiales|f__Nocardiopsaceae|g__Nocardiopsis|s__Nocardiopsis listeri [ref_mOTU_v25_03087]	-0.284485	-0.103236	0.181442	4.43364	0.0354399	0.448854	0.821344	0.473695	0.819979	-0.176226
k__Bacteria|p__Proteobacteria|c__Gammaproteobacteria|o__Xanthomonadales|f__Xanthomonadaceae|g__Stenotrophomonas|s__Stenotrophomonas rhizophila [ref_mOTU_v25_02044]	-0.324852	0.0410574	0.380027	4.24342	0.0801621	0.463423	0.826177	0.453295	0.820062	-0.105613
k__Bacteria|p__Actinobacteria|c__Actinobacteria|o__Bifidobacteriales|f__Bifidobacteriaceae|g__Bifidobacterium|s__Bifidobacterium animalis [ref_mOTU_v25_01303]	0.585018	1.24334	0.693027	5.41019	0.112594	0.485714	0.862766	0.435464	0.820278	0.984333
k__Bacteria|p__Actinobacteria|c__Actinobacteria|o__Micrococcales|f__Sanguibacteraceae|g__Sanguibacter|s__Sanguibacter keddieii [ref_mOTU_v25_05295]	-0.404232	-0.0764973	0.239783	4.17596	0.0472711	0.468968	0.823904	0.460375	0.820293	-0.202917
k__Bacteria|p__Actinobacteria|c__Coriobacteriia|o__Coriobacteriales|f__Atopobiaceae|g__Olsenella|s__Olsenella sp. oral taxon 807 [ref_mOTU_v25_11835]	1.13286	1.51866	0.41753	3.64271	0.0991838	0.44596	0.839516	0.431612	0.820332	1.36264
k__Bacteria|p__Actinobacteria|c__Coriobacteriia|o__Eggerthellales|f__Eggerthellaceae|g__Eggerthellaceae gen. incertae sedis|s__Eggerthellaceae bacterium AT8 [ref_mOTU_v25_09173]	-0.248675	-0.0435222	0.246784	4.32392	0.0465749	0.474958	0.820333	0.486294	0.820334	-0.116207
k__Bacteria|p__Firmicutes|c__Clostridia|o__Clostridiales|f__Clostridiales fam. incertae sedis|g__Clostridiales gen. incertae sedis|s__Clostridiales species incertae sedis [meta_mOTU_v25_14275]	0.429862	0.065136	-0.464048	4.48325	-0.0946992	0.434027	0.795391	0.460308	0.820404	0.199638
k__Bacteria|p__Proteobacteria|c__Deltaproteobacteria|o__Desulfovibrionales|f__Desulfovibrionaceae|g__Desulfovibrio|s__Desulfovibrio fairfieldensis [ref_mOTU_v25_06308]	-0.22415	0.0552292	0.420645	4.47641	0.076988	0.484065	0.827164	0.459311	0.82044	-0.0371835
k__Bacteria|p__Firmicutes|c__Negativicutes|o__Veillonellales|f__Veillonellaceae|g__Dialister|s__Dialister species incertae sedis [meta_mOTU_v25_12825]	-0.269708	0.0835097	0.363487	4.31841	0.0732062	0.463171	0.832897	0.45485	0.820621	-0.06253
k__Bacteria|p__Actinobacteria|c__Actinobacteria|o__Micrococcales|f__Cellulomonadaceae|g__Oerskovia|s__Oerskovia turbata [ref_mOTU_v25_05262]	-0.337411	-0.0231286	0.313706	4.29703	0.057262	0.4663	0.819876	0.473191	0.821281	-0.146059
k__Bacteria|p__Firmicutes|c__Bacilli|o__Lactobacillales|f__Lactobacillaceae|g__Lactobacillus|s__Lactobacillus antri [ref_mOTU_v25_04395]	-0.300822	-0.13554	0.238104	4.21086	0.0428062	0.44866	0.824107	0.444032	0.821446	-0.199049
k__Bacteria|p__Proteobacteria|c__Betaproteobacteria|o__Burkholderiales|f__Sutterellaceae|g__Sutterella|s__Sutterella species incertae sedis [meta_mOTU_v25_12967]	-0.301125	-0.0882374	0.183702	4.24269	0.0382457	0.450183	0.815316	0.452149	0.821512	-0.175196
k__Bacteria|p__Actinobacteria|c__Actinobacteria|o__Actinomycetales|f__Actinomycetaceae|g__Actinomyces|s__Actinomyces sp. [ref_mOTU_v25_05890]	0.247145	0.741451	0.488168	4.16473	0.0968269	0.452155	0.822399	0.453931	0.821523	0.575686
k__Bacteria|p__Proteobacteria|c__Gammaproteobacteria|o__Pseudomonadales|f__Moraxellaceae|g__Acinetobacter|s__Acinetobacter species incertae sedis [meta_mOTU_v25_12662]	1.34025	0.741571	-0.74686	6.74123	-0.104642	0.424892	0.818884	0.439342	0.82156	1.0008
k__Bacteria|p__Firmicutes|c__Bacilli|o__Lactobacillales|f__Carnobacteriaceae|g__Carnobacterium|s__Carnobacterium mobile [ref_mOTU_v25_08321]	-0.294251	-0.047615	0.275517	4.37177	0.0489115	0.462033	0.82579	0.459587	0.821637	-0.136208
k__Bacteria|p__Firmicutes|c__Bacilli|o__Lactobacillales|f__Carnobacteriaceae|g__Carnobacterium|s__Carnobacterium sp. CP1 [ref_mOTU_v25_08592]	-0.290461	-0.0531372	0.355698	4.67666	0.0615379	0.419977	0.799365	0.462366	0.821722	-0.144971
k__Bacteria|p__Firmicutes|c__Clostridia|o__Clostridiales|f__Clostridiales fam. incertae sedis|g__Clostridiales gen. incertae sedis|s__Clostridiales species incertae sedis [meta_mOTU_v25_13377]	0.853631	0.462945	-0.420258	4.16491	-0.0790704	0.461703	0.81456	0.45506	0.821794	0.615123
k__Bacteria|p__Firmicutes|c__Clostridia|o__Clostridiales|f__Clostridiaceae|g__Clostridium|s__Clostridium sp. CAG:914 [ref_mOTU_v25_07654]	-0.316962	-0.0801918	0.279043	4.44066	0.0576329	0.483571	0.830035	0.46435	0.82202	-0.152396
k__Bacteria|p__Bacteroidetes|c__Bacteroidia|o__Bacteroidales|f__Prevotellaceae|g__Prevotella|s__Prevotella sp. CAG:520 [ref_mOTU_v25_00718]	-0.232181	0.0388919	0.304893	4.19362	0.0633765	0.466333	0.826365	0.485269	0.822109	-0.0788093
k__Bacteria|p__Actinobacteria|c__Coriobacteriia|o__Coriobacteriales|f__Atopobiaceae|g__Atopobium|s__Atopobium deltae [ref_mOTU_v25_08136]	-0.319506	-0.0854983	0.187574	4.2469	0.0322206	0.444789	0.808187	0.462263	0.822181	-0.178811
k__Bacteria|p__Firmicutes|c__Clostridia|o__Clostridiales|f__Clostridiales fam. incertae sedis|g__Clostridiales gen. incertae sedis|s__Clostridiales species incertae sedis [meta_mOTU_v25_12674]	0.220764	-0.184496	-0.559378	4.48888	-0.108517	0.394782	0.794873	0.44381	0.822621	-0.0294462
k__Bacteria|p__Actinobacteria|c__Coriobacteriia|o__Eggerthellales|f__Eggerthellaceae|g__Eggerthella|s__Eggerthella sp. CAG:1427 [ref_mOTU_v25_07669]	-0.328792	-0.146055	0.165011	4.27341	0.0290924	0.463488	0.828898	0.450846	0.82273	-0.205109
k__Bacteria|p__Bacteroidetes|c__Bacteroidia|o__Bacteroidales|f__Prevotellaceae|g__Prevotella|s__Prevotella sp. CAG:474 [ref_mOTU_v25_07697]	-0.219271	0.00821636	0.315369	4.35414	0.0583579	0.442688	0.821559	0.46091	0.822735	-0.0634354
k__Bacteria|p__Proteobacteria|c__Gammaproteobacteria|o__Enterobacterales|f__Yersiniaceae|g__Serratia|s__Serratia liquefaciens [ref_mOTU_v25_00833]	-0.242634	-0.0971822	0.263469	4.38089	0.0442463	0.450908	0.811187	0.469753	0.82274	-0.162373
k__Bacteria|p__Firmicutes|c__Negativicutes|o__Veillonellales|f__Veillonellaceae|g__Dialister|s__Dialister sp. CAG:486 [ref_mOTU_v25_07666]	-0.35445	-0.0502031	0.305898	4.30539	0.0579731	0.482943	0.82554	0.461616	0.822767	-0.150557
k__Bacteria|p__Proteobacteria|c__Gammaproteobacteria|o__Pseudomonadales|f__Pseudomonadaceae|g__Pseudomonas|s__Pseudomonas frederiksbergensis/fluorescens [ref_mOTU_v25_00158]	-0.330743	-0.0190878	0.315023	4.26787	0.066354	0.4473	0.822517	0.451983	0.822826	-0.140862
k__Bacteria|p__Firmicutes|c__Clostridia|o__Clostridiales|f__Lachnospiraceae|g__Lachnoclostridium|s__Lachnoclostridium phocaeense [ref_mOTU_v25_04663]	-0.00262591	0.362252	0.483705	4.60937	0.0856057	0.443138	0.809359	0.44996	0.822854	0.227887
k__Bacteria|p__Firmicutes|c__Bacilli|o__Lactobacillales|f__Streptococcaceae|g__Streptococcus|s__Streptococcus thermophilus [ref_mOTU_v25_01348]	6.83146	5.96166	-0.827404	4.84753	-0.149688	0.535954	0.899022	0.307161	0.822876	6.31679
k__Bacteria|p__Firmicutes|c__Clostridia|o__Clostridiales|f__Clostridiales Family XIII. Incertae Sedis|g__Clostridiales Family XIII. Incertae Sedis gen. incertae sedis|s__[Eubacterium] infirmum [ref_mOTU_v25_06467]	-0.170621	0.301009	0.584057	4.24095	0.111723	0.472416	0.833229	0.453814	0.823032	0.119437
k__Bacteria|p__Firmicutes|c__Clostridia|o__Clostridiales|f__Clostridiaceae|g__Clostridium|s__Clostridium species incertae sedis [meta_mOTU_v25_12350]	0.25868	-0.000116943	-0.532654	5.0635	-0.0912754	0.446636	0.794142	0.454952	0.823283	0.104598
k__Bacteria|p__Firmicutes|c__Clostridia|o__Clostridiales|f__Clostridiales fam. incertae sedis|g__Clostridiales gen. incertae sedis|s__Clostridiales species incertae sedis [meta_mOTU_v25_12404]	-0.231193	0.131643	0.45816	4.68291	0.0869504	0.431581	0.808015	0.469741	0.823428	-0.0386782
k__Bacteria|p__Proteobacteria|c__Alphaproteobacteria|o__Caulobacterales|f__Caulobacteraceae|g__Brevundimonas|s__Brevundimonas abyssalis [ref_mOTU_v25_08124]	-0.307972	-0.14908	0.118852	4.16278	0.0212496	0.47862	0.832527	0.464437	0.823453	-0.204413
k__Bacteria|p__Firmicutes|c__Bacilli|o__Lactobacillales|f__Enterococcaceae|g__Enterococcus|s__Enterococcus hermanniensis [ref_mOTU_v25_10754]	-0.161516	-0.258047	-0.0643948	4.30547	-0.0159313	0.437167	0.821406	0.432382	0.823503	-0.22671
k__Bacteria|p__Actinobacteria|c__Actinobacteria|o__Micrococcales|f__Microbacteriaceae|g__Microbacterium|s__Microbacterium sp. Root61 [ref_mOTU_v25_09262]	-0.214432	0.0308095	0.105455	4.16506	0.0294121	0.494294	0.828292	0.490955	0.823768	-0.061951
k__Bacteria|p__Firmicutes|c__Negativicutes|o__Selenomonadales|f__Selenomonadales fam. incertae sedis|g__Selenomonadales gen. incertae sedis|s__Selenomonadales species incertae sedis [meta_mOTU_v25_13829]	-0.293282	-0.0480793	0.300474	4.21675	0.0626373	0.452353	0.819768	0.465181	0.823779	-0.153611
k__Bacteria|p__Proteobacteria|c__Gammaproteobacteria|o__Enterobacterales|f__Yersiniaceae|g__Serratia|s__Serratia plymuthica [ref_mOTU_v25_00832]	-0.25006	-0.038319	0.199314	4.23589	0.0395796	0.441324	0.826689	0.443095	0.823941	-0.124377
k__Bacteria|p__Proteobacteria|c__Gammaproteobacteria|o__Pseudomonadales|f__Moraxellaceae|g__Psychrobacter|s__Psychrobacter cryohalolentis [ref_mOTU_v25_06113]	-0.329815	-0.0821235	0.189984	4.30657	0.0395682	0.436681	0.823037	0.463882	0.824154	-0.167972
k__Bacteria|p__Bacteroidetes|c__Bacteroidia|o__Bacteroidales|f__Bacteroidales fam. incertae sedis|g__Bacteroidales gen. incertae sedis|s__Bacteroidales species incertae sedis [meta_mOTU_v25_13380]	-0.00865111	-0.243805	-0.267098	4.88168	-0.0466333	0.366908	0.779393	0.48375	0.824453	-0.163382
k__Bacteria|p__Firmicutes|c__Bacilli|o__Lactobacillales|f__Leuconostocaceae|g__Weissella|s__Weissella cibaria [ref_mOTU_v25_00255]	-0.297407	-0.077985	0.177306	4.17735	0.033948	0.459688	0.82561	0.464025	0.824482	-0.163268
k__Bacteria|p__Firmicutes|c__Erysipelotrichia|o__Erysipelotrichales|f__Erysipelotrichaceae|g__Erysipelatoclostridium|s__[Clostridium] saccharogumia [ref_mOTU_v25_02193]	1.17012	0.665132	-0.919974	6.09422	-0.128547	0.416405	0.805183	0.437026	0.824502	0.839737
k__Bacteria|p__Bacteroidetes|c__Bacteroidia|o__Bacteroidales|f__Prevotellaceae|g__Prevotella|s__Prevotella sp. CAG:617 [ref_mOTU_v25_07699]	-0.0881761	-0.266333	-0.326921	4.54383	-0.0620609	0.46631	0.81739	0.470438	0.824517	-0.202487
k__Bacteria|p__Actinobacteria|c__Actinobacteria|o__Micrococcales|f__Microbacteriaceae|g__Microbacterium|s__Microbacterium sp. ZOR0019 [ref_mOTU_v25_03022]	-0.334023	-0.0081135	0.316078	4.24689	0.0651842	0.46167	0.833549	0.459001	0.824568	-0.136768
k__Bacteria|p__Firmicutes|c__Bacilli|o__Bacillales|f__Bacillaceae|g__Bacillus|s__Bacillus psychrosaccharolyticus [ref_mOTU_v25_07260]	-0.358681	-0.108435	0.27462	4.2673	0.0546778	0.477887	0.833117	0.466577	0.824758	-0.202487
k__Bacteria|p__Actinobacteria|c__Actinobacteria|o__Micrococcales|f__Cellulomonadaceae|g__Oerskovia|s__Oerskovia enterophila [ref_mOTU_v25_05261]	-0.202505	0.0734807	0.414379	4.3279	0.0798037	0.468368	0.833044	0.456238	0.824768	-0.0202997
k__Bacteria|p__Proteobacteria|c__Deltaproteobacteria|o__Desulfovibrionales|f__Desulfovibrionaceae|g__Desulfovibrio|s__Desulfovibrio species incertae sedis [meta_mOTU_v25_12490]	-0.254987	0.00132424	0.385876	4.3719	0.0800807	0.472107	0.828389	0.477412	0.824814	-0.105833
k__Bacteria|p__Firmicutes|c__Clostridia|o__Clostridiales|f__Clostridiales fam. incertae sedis|g__Levyella|s__Levyella massiliensis [ref_mOTU_v25_12154]	-0.186572	0.152229	0.441461	4.30519	0.0795832	0.497073	0.829647	0.476576	0.824932	0.0167849
k__Bacteria|p__Actinobacteria|c__Actinobacteria|o__Micrococcales|f__Micrococcaceae|g__Arthrobacter|s__Arthrobacter sp. [ref_mOTU_v25_01855]	-0.291146	-0.130394	0.084781	4.16109	0.0183307	0.484712	0.836641	0.459558	0.825093	-0.196541
k__Bacteria|p__Bacteroidetes|c__Bacteroidia|o__Bacteroidales|f__Prevotellaceae|g__Prevotella|s__Prevotella sp. S7-1-8 [ref_mOTU_v25_07821]	-0.294706	-0.182169	0.156715	4.186	0.0365409	0.458882	0.817479	0.448656	0.825119	-0.220193
k__Bacteria|p__Firmicutes|c__Negativicutes|o__Veillonellales|f__Veillonellaceae|g__Colibacter|s__Colibacter massiliensis [ref_mOTU_v25_10170]	-0.260612	-0.0540333	0.213023	4.47705	0.0424526	0.491994	0.826545	0.467924	0.825156	-0.130687
k__Bacteria|p__Proteobacteria|c__Gammaproteobacteria|o__Enterobacterales|f__Enterobacteriaceae|g__Pseudescherichia|s__Pseudescherichia vulneris [ref_mOTU_v25_00070]	-0.201715	-0.102163	0.162856	4.20258	0.0356283	0.454313	0.83414	0.445535	0.825247	-0.142209
k__Bacteria|p__Firmicutes|c__Bacilli|o__Bacillales|f__Paenibacillaceae|g__Paenibacillus|s__Paenibacillus amylolyticus/xylanexedens [ref_mOTU_v25_03357]	-0.231944	0.254675	0.447727	4.13317	0.0971253	0.496175	0.843462	0.465421	0.825361	0.0553561
k__Bacteria|p__Proteobacteria|c__Gammaproteobacteria|o__Xanthomonadales|f__Xanthomonadaceae|g__Stenotrophomonas|s__Stenotrophomonas maltophilia [ref_mOTU_v25_02047]	-0.186817	-0.0768253	0.166204	4.32625	0.0329183	0.468808	0.830424	0.464685	0.825834	-0.123856
k__Bacteria|p__Proteobacteria|c__Gammaproteobacteria|o__Xanthomonadales|f__Xanthomonadaceae|g__Stenotrophomonas|s__Stenotrophomonas maltophilia [ref_mOTU_v25_02045]	-0.333298	0.0114273	0.388993	4.44212	0.0780114	0.474803	0.815128	0.515693	0.825866	-0.112104
k__Bacteria|p__Proteobacteria|c__Gammaproteobacteria|o__Enterobacterales|f__Yersiniaceae|g__Serratia|s__Serratia sp. Leaf51 [ref_mOTU_v25_02720]	-0.209561	-0.0943613	0.177215	4.33844	0.0330126	0.455937	0.823883	0.462316	0.826017	-0.144737
k__Bacteria|p__Proteobacteria|c__Betaproteobacteria|o__Burkholderiales|f__Comamonadaceae|g__Acidovorax|s__Acidovorax sp. [ref_mOTU_v25_00447]	-0.294109	-0.126993	0.249205	4.38893	0.0491873	0.438204	0.819199	0.46597	0.826051	-0.189289
k__Bacteria|p__Firmicutes|c__Bacilli|o__Lactobacillales|f__Lactobacillaceae|g__Pediococcus|s__Pediococcus pentosaceus [ref_mOTU_v25_02489]	-0.158288	0.170196	0.291769	4.58007	0.0542326	0.465519	0.822563	0.488636	0.826102	0.0497505
k__Bacteria|p__Proteobacteria|c__Gammaproteobacteria|o__Xanthomonadales|f__Xanthomonadaceae|g__Xanthomonas|s__Xanthomonas campestris [ref_mOTU_v25_01726]	-0.297013	-0.0876029	0.283543	4.22602	0.0580744	0.46558	0.839543	0.458325	0.826248	-0.148157
k__Bacteria|p__Proteobacteria|c__Gammaproteobacteria|o__Pseudomonadales|f__Pseudomonadaceae|g__Pseudomonas|s__Pseudomonas fluorescens [ref_mOTU_v25_00132]	-0.236017	-0.107438	0.127005	4.26466	0.0205935	0.486784	0.829053	0.485362	0.826837	-0.147331
k__Bacteria|p__Proteobacteria|c__Gammaproteobacteria|o__Pseudomonadales|f__Pseudomonadaceae|g__Pseudomonas|s__Pseudomonas donghuensis/putida [ref_mOTU_v25_00176]	-0.260315	-0.0798969	0.186289	4.15938	0.0414619	0.450929	0.821221	0.464802	0.826854	-0.154006
k__Bacteria|p__Actinobacteria|c__Actinobacteria|o__Streptomycetales|f__Streptomycetaceae|g__Streptomyces|s__Streptomyces sp. [ref_mOTU_v25_01455]	-0.235422	-0.115696	0.10388	4.12478	0.0224074	0.497037	0.831843	0.490101	0.827022	-0.167114
k__Bacteria|p__Actinobacteria|c__Actinobacteria|o__Actinomycetales|f__Actinomycetaceae|g__Schaalia|s__Schaalia meyeri [ref_mOTU_v25_05387]	-0.218878	-0.0127865	0.203041	4.2055	0.0358939	0.46704	0.824089	0.473272	0.827054	-0.0900124
k__Bacteria|p__Firmicutes|c__Clostridia|o__Clostridiales|f__Ruminococcaceae|g__Ruminococcus|s__Ruminococcus sp. CAG:579 [ref_mOTU_v25_07711]	0.0173707	-0.149486	-0.29175	4.47842	-0.061248	0.454573	0.825714	0.455154	0.827255	-0.0836627
k__Bacteria|p__Firmicutes|c__Clostridia|o__Clostridiales|f__Clostridiaceae|g__Clostridium|s__Clostridium species incertae sedis [meta_mOTU_v25_14210]	-0.1821	-0.155254	0.0718614	4.78683	0.0139202	0.505395	0.845981	0.475312	0.82735	-0.162943
k__Bacteria|p__Proteobacteria|c__Alphaproteobacteria|o__Caulobacterales|f__Caulobacteraceae|g__Brevundimonas|s__Brevundimonas diminuta [ref_mOTU_v25_01070]	-0.351703	-0.0446656	0.358488	4.28261	0.0753149	0.483531	0.838654	0.471901	0.827689	-0.164627
k__Bacteria|p__Actinobacteria|c__Actinobacteria|o__Corynebacteriales|f__Corynebacteriaceae|g__Corynebacterium|s__Corynebacterium provencense [ref_mOTU_v25_09271]	-0.29974	-0.0523261	0.213426	4.3052	0.0448337	0.474714	0.832885	0.458706	0.827724	-0.138337
k__Bacteria|p__Actinobacteria|c__Actinobacteria|o__Actinomycetales|f__Actinomycetaceae|g__Actinomyces|s__Actinomyces timonensis [ref_mOTU_v25_06045]	-0.231573	-0.0713677	0.118714	4.17413	0.0318713	0.460583	0.823946	0.46185	0.827889	-0.1384
k__Bacteria|p__Bacteroidetes|c__Bacteroidia|o__Bacteroidales|f__Bacteroidaceae|g__Bacteroides|s__Bacteroides sp. CAG:144 [ref_mOTU_v25_07595]	0.232737	-0.0826465	-0.421246	4.36135	-0.0852201	0.452492	0.814487	0.492564	0.827906	0.0425769
k__Bacteria|p__Firmicutes|c__Erysipelotrichia|o__Erysipelotrichales|f__Erysipelotrichaceae|g__Bulleidia|s__Bulleidia extructa [ref_mOTU_v25_11759]	0.433273	-0.0285656	-0.45847	4.18694	-0.0988888	0.484472	0.826892	0.471312	0.827913	0.14099
k__Bacteria|p__Firmicutes|c__Clostridia|o__Clostridiales|f__Ruminococcaceae|g__Neglecta|s__Neglecta timonensis [ref_mOTU_v25_09386]	-0.0528035	0.446326	0.56383	4.82318	0.0981471	0.443025	0.821806	0.458847	0.827941	0.265198
k__Bacteria|p__Firmicutes|c__Bacilli|o__Lactobacillales|f__Lactobacillaceae|g__Lactobacillus|s__Lactobacillus frumenti [ref_mOTU_v25_08251]	-0.417181	-0.129132	0.307416	4.37183	0.0607907	0.484894	0.837421	0.471722	0.828046	-0.230332
k__Bacteria|p__Firmicutes|c__Bacilli|o__Bacillales|f__Paenibacillaceae|g__Paenibacillus|s__Paenibacillus sp. [ref_mOTU_v25_03362]	-0.266768	0.0846443	0.424429	4.18088	0.0900873	0.519869	0.846507	0.487479	0.828186	-0.0445791
k__Bacteria|p__Proteobacteria|c__Gammaproteobacteria|o__Enterobacterales|f__Yersiniaceae|g__Yersinia|s__Yersinia sp. [ref_mOTU_v25_01087]	-0.374683	-0.188166	0.110784	4.34157	0.0229992	0.446742	0.830196	0.453145	0.828269	-0.257043
k__Bacteria|p__Firmicutes|c__Clostridia|o__Clostridiales|f__Clostridiaceae|g__Clostridium|s__Clostridium species incertae sedis [meta_mOTU_v25_12234]	0.746947	0.248487	-0.638322	5.93777	-0.111342	0.377983	0.799611	0.429018	0.828528	0.450767
k__Bacteria|p__Firmicutes|c__Bacilli|o__Bacillales|f__Staphylococcaceae|g__Staphylococcus|s__Staphylococcus sp. CAG:324 [meta_mOTU_v25_12468]	-0.352919	-0.0600471	0.241627	4.3477	0.0484245	0.483476	0.833399	0.48053	0.828576	-0.161267
k__Bacteria|p__Firmicutes|c__Tissierellia|o__Tissierellales|f__Peptoniphilaceae|g__Peptoniphilus|s__Peptoniphilus sp. KHD5 [ref_mOTU_v25_05445]	-0.418015	0.0295153	0.520451	4.21459	0.100904	0.466586	0.827065	0.475462	0.828755	-0.124707
k__Bacteria|p__Firmicutes|c__Clostridia|o__Clostridiales|f__Clostridiaceae|g__Clostridium|s__Clostridium sp. AT4 [meta_mOTU_v25_12609]	0.0326118	0.57288	0.444838	4.51906	0.0828663	0.43522	0.817864	0.468631	0.828777	0.364586
k__Bacteria|p__Firmicutes|c__Clostridia|o__Clostridiales|f__Clostridiaceae|g__Clostridium|s__Clostridium species incertae sedis [meta_mOTU_v25_12828]	-0.22884	0.0793584	0.312461	4.41795	0.0623536	0.465642	0.826392	0.478194	0.828799	-0.0541321
k__Bacteria|p__Firmicutes|c__Clostridia|o__Clostridiales|f__Lachnospiraceae|g__Lachnoclostridium|s__[Clostridium] asparagiforme/lavalense [ref_mOTU_v25_06317]	0.597725	1.02773	0.474179	4.00004	0.101312	0.503147	0.848088	0.457495	0.829059	0.858288
k__Bacteria|p__Firmicutes|c__Negativicutes|o__Veillonellales|f__Veillonellaceae|g__Dialister|s__Dialister pneumosintes [ref_mOTU_v25_03630]	-0.225003	-0.117232	0.234348	4.18134	0.0495468	0.444812	0.819795	0.466307	0.829059	-0.169136
k__Bacteria|p__Actinobacteria|c__Actinobacteria|o__Micrococcales|f__Micrococcaceae|g__Rothia|s__Rothia mucilaginosa [ref_mOTU_v25_05265]	1.42272	1.01974	-0.400044	3.88204	-0.085512	0.468023	0.821237	0.444349	0.829063	1.18089
k__Bacteria|p__Actinobacteria|c__Coriobacteriia|o__Coriobacteriales|f__Atopobiaceae|g__Atopobiaceae gen. incertae sedis|s__Atopobiaceae species incertae sedis [meta_mOTU_v25_14133]	-0.313891	-0.120967	0.18344	4.29298	0.0409446	0.488984	0.835562	0.475798	0.829073	-0.204045
k__Bacteria|p__Proteobacteria|c__Gammaproteobacteria|o__Enterobacterales|f__Enterobacteriaceae|g__Enterobacteriaceae gen. [Enterobacter/Klebsiella]|s__Enterobacteriaceae sp. [ref_mOTU_v25_00084]	-0.261033	0.0879325	0.442132	4.48141	0.0780507	0.499646	0.835278	0.479079	0.829188	-0.0515416
k__Bacteria|p__Firmicutes|c__Clostridia|o__Clostridiales|f__Clostridiales fam. incertae sedis|g__Clostridiales gen. incertae sedis|s__Clostridiales species incertae sedis [meta_mOTU_v25_13422]	-0.220337	-0.179639	0.0730842	4.17574	0.0131849	0.437392	0.818401	0.480856	0.829274	-0.195259
k__Bacteria|p__Firmicutes|c__Firmicutes class incertae sedis|o__Firmicutes order incertae sedis|f__Firmicutes fam. incertae sedis|g__Firmicutes gen. incertae sedis|s__Firmicutes bacterium CAG:341 [ref_mOTU_v25_07738]	0.26141	-0.0118711	-0.457049	5.49854	-0.0771579	0.385775	0.766568	0.466446	0.829283	0.0805579
k__Bacteria|p__Firmicutes|c__Clostridia|o__Clostridiales|f__Eubacteriaceae|g__Eubacterium|s__Eubacterium sp. CAG:581 [ref_mOTU_v25_07680]	-0.201924	0.0653818	0.324185	4.85017	0.0551568	0.514267	0.856813	0.468581	0.829388	-0.0505861
k__Bacteria|p__Firmicutes|c__Bacilli|o__Lactobacillales|f__Streptococcaceae|g__Streptococcus|s__Streptococcus oralis/mitis [ref_mOTU_v25_00294]	-0.336253	-0.151708	0.252692	4.12608	0.0535131	0.489913	0.844105	0.461427	0.829434	-0.222734
k__Bacteria|p__Firmicutes|c__Firmicutes class incertae sedis|o__Firmicutes order incertae sedis|f__Firmicutes fam. incertae sedis|g__Firmicutes gen. incertae sedis|s__Firmicutes bacterium CAG:646 [ref_mOTU_v25_07723]	-0.135492	0.358934	0.670764	5.2729	0.105929	0.430437	0.815408	0.474808	0.829515	0.177598
k__Bacteria|p__Firmicutes|c__Clostridia|o__Clostridiales|f__Clostridiales fam. incertae sedis|g__Clostridiales gen. incertae sedis|s__Clostridiales species incertae sedis [meta_mOTU_v25_12917]	-0.137945	0.244591	0.480812	5.05704	0.0812027	0.490219	0.843022	0.46956	0.829527	0.0921065
k__Bacteria|p__Firmicutes|c__Clostridia|o__Clostridiales|f__Clostridiales fam. incertae sedis|g__Clostridiales gen. incertae sedis|s__Clostridiales species incertae sedis [meta_mOTU_v25_14036]	-0.230291	-0.103961	0.153411	4.39782	0.02895	0.517755	0.843352	0.481339	0.829586	-0.159234
k__Bacteria|p__Firmicutes|c__Clostridia|o__Clostridiales|f__Clostridiaceae|g__Clostridium|s__Clostridium sp. CAG:273 [ref_mOTU_v25_07617]	-0.112313	0.00795111	0.178863	4.16851	0.0309126	0.433341	0.816729	0.467869	0.829625	-0.0529056
k__Bacteria|p__Firmicutes|c__Tissierellia|o__Tissierellales|f__Peptoniphilaceae|g__Parvimonas|s__Parvimonas sp. KA00067 [ref_mOTU_v25_04290]	-0.275937	0.101885	0.348594	4.24963	0.0698576	0.459103	0.835149	0.456659	0.829705	-0.0495079
k__Bacteria|p__Bacteroidetes|c__Bacteroidia|o__Bacteroidales|f__Porphyromonadaceae|g__Porphyromonas|s__Porphyromonas uenonis [ref_mOTU_v25_02386]	-0.295163	0.0450508	0.181377	4.23664	0.038437	0.487182	0.841735	0.471502	0.829741	-0.0902337
k__Bacteria|p__Firmicutes|c__Clostridia|o__Clostridiales|f__Lachnospiraceae|g__Dorea|s__Dorea sp. CAG:317 [ref_mOTU_v25_07668]	0.748618	1.35597	0.889254	6.21809	0.120355	0.361764	0.780739	0.434359	0.829783	1.1117
k__Bacteria|p__Bacteroidetes|c__Bacteroidia|o__Bacteroidales|f__Porphyromonadaceae|g__Porphyromonas|s__Porphyromonas uenonis [ref_mOTU_v25_02385]	-0.280676	0.143636	0.395904	4.2735	0.07086	0.464438	0.835118	0.457746	0.829797	-0.0182713
k__Bacteria|p__Firmicutes|c__Clostridia|o__Clostridiales|f__Ruminococcaceae|g__Ruminococcaceae gen. incertae sedis|s__Ruminococcaceae species incertae sedis [meta_mOTU_v25_12591]	-0.0522372	-0.225975	-0.130704	4.13585	-0.023994	0.472012	0.827424	0.462628	0.829825	-0.145162
k__Bacteria|p__Tenericutes|c__Mollicutes|o__Mycoplasmatales|f__Mycoplasmataceae|g__Mycoplasma|s__Mycoplasma sp. CAG:776 [meta_mOTU_v25_13520]	0.00601379	-0.172337	-0.25853	4.53624	-0.0392225	0.488836	0.823319	0.489421	0.829833	-0.0999086
k__Bacteria|p__Proteobacteria|c__Gammaproteobacteria|o__Enterobacterales|f__Enterobacteriaceae|g__Kluyvera|s__Kluyvera ascorbata/georgiana [ref_mOTU_v25_00090]	-0.300204	0.0184121	0.419844	4.26034	0.0797476	0.475575	0.83248	0.482616	0.829919	-0.100947
k__Bacteria|p__Firmicutes|c__Clostridia|o__Clostridiales|f__Clostridiales fam. incertae sedis|g__Clostridiales gen. incertae sedis|s__Clostridiales species incertae sedis [meta_mOTU_v25_13030]	-0.072836	0.282785	0.561572	4.43	0.109202	0.487936	0.83174	0.499466	0.830003	0.142332
k__Bacteria|p__Bacteroidetes|c__Bacteroidia|o__Bacteroidales|f__Bacteroidales fam. incertae sedis|g__Bacteroidales gen. incertae sedis|s__Bacteroidales species incertae sedis [meta_mOTU_v25_13625]	-0.276917	0.0474393	0.393727	4.53378	0.0753528	0.472037	0.8394	0.468651	0.83004	-0.0989891
k__Bacteria|p__Firmicutes|c__Firmicutes class incertae sedis|o__Firmicutes order incertae sedis|f__Firmicutes fam. incertae sedis|g__Firmicutes gen. incertae sedis|s__Firmicutes species incertae sedis [meta_mOTU_v25_12736]	-0.267619	-0.0858467	0.15926	4.19396	0.0338389	0.492585	0.836842	0.460442	0.830159	-0.165005
k__Bacteria|p__Firmicutes|c__Bacilli|o__Lactobacillales|f__Lactobacillaceae|g__Lactobacillus|s__Lactobacillus apis [ref_mOTU_v25_06179]	-0.254674	0.10996	0.382304	4.20353	0.0789079	0.486319	0.844127	0.470613	0.830354	-0.0323723
k__Bacteria|p__Firmicutes|c__Clostridia|o__Clostridiales|f__Clostridiaceae|g__Clostridium|s__Clostridium species incertae sedis [meta_mOTU_v25_13418]	-0.276777	-0.0470568	0.27843	4.25996	0.0588297	0.460414	0.836418	0.450263	0.830394	-0.127035
k__Bacteria|p__Proteobacteria|c__Gammaproteobacteria|o__Enterobacterales|f__Enterobacteriaceae|g__Citrobacter|s__Citrobacter sp. MGH106 [ref_mOTU_v25_00097]	-0.258463	0.0643813	0.377051	4.55527	0.0685227	0.466712	0.821727	0.487102	0.830562	-0.0631157
k__Bacteria|p__Firmicutes|c__Clostridia|o__Clostridiales|f__Clostridiaceae|g__Clostridium|s__Clostridium sp. CAG:413 [ref_mOTU_v25_07624]	-0.164709	-0.0939303	-0.0186032	4.74024	-0.00303553	0.51979	0.843385	0.491582	0.830788	-0.117474
k__Bacteria|p__Firmicutes|c__Clostridia|o__Clostridiales|f__Clostridiales fam. incertae sedis|g__Clostridiales gen. incertae sedis|s__Clostridiales species incertae sedis [meta_mOTU_v25_13308]	-0.178573	-0.149168	0.206916	4.17045	0.0410115	0.447789	0.820536	0.446514	0.830913	-0.158512
k__Bacteria|p__Proteobacteria|c__Gammaproteobacteria|o__Enterobacterales|f__Enterobacteriaceae|g__Enterobacteriaceae gen. [Raoultella/Klebsiella]|s__Enterobacteriaceae sp. [ref_mOTU_v25_00087]	-0.0931089	0.374645	0.566036	4.40403	0.102007	0.431075	0.821062	0.46503	0.831064	0.200312
k__Bacteria|p__Firmicutes|c__Bacilli|o__Lactobacillales|f__Streptococcaceae|g__Streptococcus|s__Streptococcus timonensis [ref_mOTU_v25_00309]	0.477293	-0.0243678	-0.470038	4.15921	-0.0922931	0.474638	0.828266	0.453555	0.831088	0.147097
k__Bacteria|p__Firmicutes|c__Clostridia|o__Clostridiales|f__Clostridiales fam. incertae sedis|g__Clostridiales gen. incertae sedis|s__Clostridiales species incertae sedis [meta_mOTU_v25_14113]	-0.27057	-0.0226585	0.260175	4.36173	0.0541052	0.467599	0.832309	0.465255	0.83121	-0.127869
k__Bacteria|p__Firmicutes|c__Clostridia|o__Clostridiales|f__Clostridiales fam. incertae sedis|g__Clostridiales gen. incertae sedis|s__Clostridiales species incertae sedis [meta_mOTU_v25_12910]	0.00917294	-0.153726	-0.239117	4.44414	-0.0505585	0.458386	0.811428	0.464907	0.83122	-0.101107
k__Bacteria|p__Firmicutes|c__Clostridia|o__Clostridiales|f__Clostridiaceae|g__Clostridium|s__Clostridium sp. CAG:1193 [meta_mOTU_v25_12245]	-0.141867	0.0524358	0.189227	4.41952	0.0342749	0.481906	0.836881	0.480041	0.831367	-0.0326723
k__Bacteria|p__Firmicutes|c__Clostridia|o__Clostridiales|f__Eubacteriaceae|g__Eubacterium|s__Eubacterium pyruvativorans [ref_mOTU_v25_04719]	-0.224597	-0.0726158	0.17226	4.37016	0.0318971	0.465146	0.830755	0.477653	0.831399	-0.127254
k__Bacteria|p__Firmicutes|c__Clostridia|o__Clostridiales|f__Eubacteriaceae|g__Eubacterium|s__Eubacterium coprostanoligenes [meta_mOTU_v25_12904]	-0.276467	-0.0325647	0.185046	4.19565	0.035209	0.450052	0.825716	0.47702	0.831417	-0.115599
k__Bacteria|p__Firmicutes|c__Clostridia|o__Clostridiales|f__Lachnospiraceae|g__Coprococcus|s__Coprococcus sp. [ref_mOTU_v25_02379]	-0.104717	-0.282515	-0.220513	4.23398	-0.0475329	0.469781	0.820556	0.467188	0.831442	-0.213139
k__Bacteria|p__Firmicutes|c__Bacilli|o__Lactobacillales|f__Lactobacillaceae|g__Lactobacillus|s__Lactobacillus hokkaidonensis [ref_mOTU_v25_02965]	-0.38274	-0.172205	0.220073	4.33807	0.0446541	0.439536	0.817297	0.4656	0.831462	-0.248887
k__Bacteria|p__Firmicutes|c__Clostridia|o__Clostridiales|f__Ruminococcaceae|g__Ruminococcaceae gen. incertae sedis|s__Ruminococcaceae species incertae sedis [meta_mOTU_v25_12664]	0.858985	0.491392	-0.563024	5.28335	-0.0916165	0.391325	0.790951	0.472488	0.831567	0.620755
k__Bacteria|p__Firmicutes|c__Bacilli|o__Bacillales|f__Bacillaceae|g__Psychrobacillus|s__Psychrobacillus psychrotolerans [ref_mOTU_v25_03582]	0.0564599	0.376933	0.509533	5.23206	0.0772578	0.391426	0.780311	0.485749	0.831944	0.248301
k__Bacteria|p__Firmicutes|c__Clostridia|o__Clostridiales|f__Clostridiales fam. incertae sedis|g__Clostridiales gen. incertae sedis|s__Clostridiales species incertae sedis [meta_mOTU_v25_13233]	-0.131336	-0.12719	-0.099479	4.14669	-0.0187398	0.427047	0.806588	0.46558	0.832048	-0.129187
k__Bacteria|p__Firmicutes|c__Clostridia|o__Clostridiales|f__Clostridiaceae|g__Clostridium|s__Clostridium butyricum [ref_mOTU_v25_03807]	-0.308841	-0.125954	0.256576	4.18101	0.0464454	0.469937	0.819126	0.498969	0.832128	-0.197534
k__Bacteria|p__Proteobacteria|c__Gammaproteobacteria|o__Pseudomonadales|f__Pseudomonadaceae|g__Pseudomonas|s__Pseudomonas umsongensis/mandelii [ref_mOTU_v25_00161]	-0.293583	-0.00328	0.31369	4.18975	0.0591793	0.450717	0.823232	0.492526	0.83232	-0.126596
k__Bacteria|p__Actinobacteria|c__Coriobacteriia|o__Eggerthellales|f__Eggerthellaceae|g__Eggerthella|s__Eggerthella species incertae sedis [meta_mOTU_v25_13368]	-0.322409	-0.0999777	0.245181	4.49971	0.0507997	0.478986	0.827202	0.480628	0.832328	-0.18129
k__Bacteria|p__Firmicutes|c__Bacilli|o__Bacillales|f__Bacillaceae|g__Bacillus|s__Bacillus sp. CAG:988 [ref_mOTU_v25_07593]	-0.297723	-0.0425253	0.26927	4.39285	0.0577706	0.480752	0.831589	0.482635	0.832346	-0.152346
k__Bacteria|p__Firmicutes|c__Clostridia|o__Clostridiales|f__Clostridiales fam. incertae sedis|g__Clostridiales gen. incertae sedis|s__Clostridiales species incertae sedis [meta_mOTU_v25_12690]	0.562397	0.102553	-0.368712	4.12131	-0.0746765	0.477608	0.824836	0.482257	0.832358	0.283193
k__Bacteria|p__Actinobacteria|c__Actinobacteria|o__Micrococcales|f__Microbacteriaceae|g__Microbacterium|s__Microbacterium sp. [ref_mOTU_v25_03016]	-0.284661	-0.0732871	0.292154	4.39423	0.0534312	0.469864	0.83079	0.485934	0.832549	-0.160272
k__Bacteria|p__Firmicutes|c__Clostridia|o__Clostridiales|f__Clostridiales fam. incertae sedis|g__Clostridiales gen. incertae sedis|s__Clostridiales species incertae sedis [meta_mOTU_v25_13626]	-0.286763	-0.12018	0.257201	4.27264	0.049916	0.494183	0.838075	0.465342	0.832586	-0.172676
k__Bacteria|p__Proteobacteria|c__Alphaproteobacteria|o__Rhodospirillales|f__Rhodospirillaceae|g__Azospirillum|s__Azospirillum species incertae sedis [meta_mOTU_v25_12508]	-0.331486	-0.154241	0.18367	4.20798	0.0388638	0.491688	0.844126	0.479902	0.832761	-0.21816
k__Bacteria|p__Firmicutes|c__Clostridia|o__Clostridiales|f__Clostridiaceae|g__Butyricicoccus|s__Butyricicoccus pullicaecorum [ref_mOTU_v25_02158]	-0.280196	0.0460665	0.298745	4.22895	0.066426	0.47668	0.823226	0.490697	0.832806	-0.0842391
k__Bacteria|p__Lentisphaerae|c__Lentisphaerae class incertae sedis|o__Lentisphaerae order incertae sedis|f__Lentisphaerae fam. incertae sedis|g__Lentisphaerae gen. incertae sedis|s__Lentisphaerae bacterium ADurb.Bin242 [meta_mOTU_v25_12612]	-0.361862	-0.134443	0.236616	4.32333	0.0536111	0.482166	0.83498	0.478014	0.832815	-0.225732
k__Bacteria|p__Proteobacteria|c__Gammaproteobacteria|o__Enterobacterales|f__Morganellaceae|g__Morganella|s__Morganella morganii [ref_mOTU_v25_02508]	-0.286953	0.0516614	0.363494	4.31332	0.0709396	0.505991	0.843377	0.487128	0.832857	-0.0821967
k__Bacteria|p__Firmicutes|c__Bacilli|o__Lactobacillales|f__Streptococcaceae|g__Streptococcus|s__Streptococcus sp. [ref_mOTU_v25_00310]	0.828475	0.250185	-0.426052	4.54196	-0.0821871	0.502466	0.846217	0.477849	0.832868	0.461916
k__Bacteria|p__Firmicutes|c__Clostridia|o__Clostridiales|f__Clostridiales fam. incertae sedis|g__Clostridiales gen. incertae sedis|s__Clostridiales species incertae sedis [meta_mOTU_v25_13686]	0.215623	0.0371211	-0.155734	4.46566	-0.02801	0.467266	0.817049	0.494442	0.832942	0.0924202
k__Bacteria|p__Firmicutes|c__Clostridia|o__Clostridiales|f__Clostridiales fam. incertae sedis|g__Clostridiales gen. incertae sedis|s__Clostridiales species incertae sedis [meta_mOTU_v25_12284]	3.32525	2.47084	-0.829288	5.01846	-0.141573	0.450808	0.837579	0.37331	0.832995	2.76522
k__Bacteria|p__Bacteroidetes|c__Bacteroidia|o__Bacteroidales|f__Prevotellaceae|g__Prevotella|s__Prevotella species incertae sedis [meta_mOTU_v25_12510]	-0.188508	0.0111992	0.318991	4.66939	0.0600508	0.487215	0.818498	0.499197	0.833073	-0.0818385
k__Bacteria|p__Proteobacteria|c__Alphaproteobacteria|o__Rhodospirillales|f__Rhodospirillaceae|g__Azospirillum|s__Azospirillum sp. 51_20 [ref_mOTU_v25_10408]	0.500391	0.0766715	-0.451072	4.51032	-0.0876892	0.482988	0.829115	0.497493	0.83308	0.215767
k__Bacteria|p__Bacteroidetes|c__Bacteroidia|o__Bacteroidales|f__Bacteroidaceae|g__Mediterranea|s__Mediterranea massiliensis [ref_mOTU_v25_10125]	-0.0184671	-0.200455	-0.30527	4.68405	-0.0526968	0.432374	0.811156	0.481615	0.833139	-0.143128
k__Bacteria|p__Bacteroidetes|c__Bacteroidia|o__Bacteroidales|f__Tannerellaceae|g__Parabacteroides|s__Parabacteroides sp. CAG:409 [ref_mOTU_v25_07690]	-0.279141	-0.190812	0.228068	4.41146	0.0398435	0.507498	0.833433	0.483	0.833317	-0.22628
k__Bacteria|p__Firmicutes|c__Clostridia|o__Clostridiales|f__Clostridiales fam. incertae sedis|g__Clostridiales gen. incertae sedis|s__Clostridiales species incertae sedis [meta_mOTU_v25_12473]	0.1195	0.514197	0.388737	4.24101	0.0719609	0.476061	0.828622	0.482775	0.833331	0.354942
k__Bacteria|p__Firmicutes|c__Clostridia|o__Clostridiales|f__Lachnospiraceae|g__Roseburia|s__Roseburia sp. CAG:182 [ref_mOTU_v25_07703]	0.259738	-0.0783511	-0.41942	4.13156	-0.0816358	0.491914	0.828523	0.485923	0.833422	0.038353
k__Bacteria|p__Proteobacteria|c__Betaproteobacteria|o__Burkholderiales|f__Comamonadaceae|g__Acidovorax|s__Acidovorax sp. [ref_mOTU_v25_05298]	-0.305432	-0.0103525	0.189069	4.09908	0.0404102	0.483242	0.836874	0.489211	0.833491	-0.133479
k__Bacteria|p__Firmicutes|c__Clostridia|o__Clostridiales|f__Clostridiales fam. incertae sedis|g__Clostridiales gen. incertae sedis|s__Clostridiales species incertae sedis [meta_mOTU_v25_14522]	-0.195947	0.00735479	0.355831	4.31589	0.0701121	0.464454	0.825185	0.472148	0.833533	-0.0781833
k__Bacteria|p__Bacteroidetes|c__Bacteroidia|o__Bacteroidales|f__Prevotellaceae|g__Prevotella|s__Prevotella species incertae sedis [meta_mOTU_v25_12427]	-0.273734	0.0565013	0.312075	4.29944	0.0603646	0.521589	0.850405	0.482345	0.833548	-0.0724791
k__Bacteria|p__Bacteria phylum incertae sedis|c__Bacteria class incertae sedis|o__Bacteria order incertae sedis|f__Bacteria fam. incertae sedis|g__Bacteria gen. incertae sedis|s__Bacteria species incertae sedis [meta_mOTU_v25_13053]	-0.326676	-0.161643	0.262861	4.23411	0.0517493	0.459517	0.822734	0.47184	0.833618	-0.227664
k__Bacteria|p__Firmicutes|c__Tissierellia|o__Tissierellia order incertae sedis|f__Tissierellia fam. incertae sedis|g__Tissierellia gen. incertae sedis|s__Tissierellia bacterium S7-1-4 [ref_mOTU_v25_07820]	-0.238984	0.000700316	0.315382	4.17594	0.073238	0.490597	0.847939	0.493609	0.83371	-0.0980763
k__Bacteria|p__Firmicutes|c__Clostridia|o__Clostridiales|f__Ruminococcaceae|g__Anaerotruncus|s__Anaerotruncus sp. CAG:390 [meta_mOTU_v25_12536]	-0.110647	-0.200931	-0.00367415	4.56351	-0.000681774	0.467513	0.829363	0.481044	0.833741	-0.173057
k__Bacteria|p__Proteobacteria|c__Gammaproteobacteria|o__Pseudomonadales|f__Pseudomonadaceae|g__Pseudomonas|s__Pseudomonas cedrina/orientalis [ref_mOTU_v25_00128]	-0.284229	0.00724619	0.334283	4.2405	0.0684658	0.492642	0.838958	0.477304	0.833804	-0.109777
k__Bacteria|p__Firmicutes|c__Clostridia|o__Clostridiales|f__Clostridiales fam. incertae sedis|g__Clostridiales gen. incertae sedis|s__Clostridiales species incertae sedis [meta_mOTU_v25_13976]	0.44647	0.168395	-0.502671	4.47875	-0.0946686	0.491239	0.831615	0.469801	0.833952	0.277564
k__Bacteria|p__Actinobacteria|c__Actinobacteria|o__Micrococcales|f__Microbacteriaceae|g__Microbacterium|s__Microbacterium sp. [ref_mOTU_v25_05159]	-0.244202	-0.0772691	0.165876	4.19062	0.0355671	0.479949	0.834702	0.481604	0.834166	-0.133061
k__Bacteria|p__Firmicutes|c__Bacilli|o__Lactobacillales|f__Leuconostocaceae|g__Leuconostoc|s__Leuconostoc sp. [ref_mOTU_v25_03533]	-0.311069	-0.0561689	0.260207	4.36553	0.054146	0.482852	0.832317	0.49114	0.834258	-0.138354
k__Bacteria|p__Proteobacteria|c__Gammaproteobacteria|o__Pseudomonadales|f__Moraxellaceae|g__Psychrobacter|s__Psychrobacter sp. PAMC 21119 [ref_mOTU_v25_01485]	-0.238768	-0.0824448	0.0847361	4.42466	0.0183335	0.509037	0.843444	0.483804	0.834348	-0.140716
k__Bacteria|p__Firmicutes|c__Bacilli|o__Bacillales|f__Listeriaceae|g__Brochothrix|s__Brochothrix thermosphacta [ref_mOTU_v25_02157]	-0.286515	-0.0722591	0.19813	4.18945	0.0388999	0.478226	0.845158	0.481406	0.834473	-0.150164
k__Bacteria|p__Firmicutes|c__Clostridia|o__Clostridiales|f__Clostridiaceae|g__Clostridium|s__Clostridium species incertae sedis [meta_mOTU_v25_13238]	-0.31267	-0.123282	0.151495	4.42401	0.0293946	0.489183	0.836081	0.511945	0.834574	-0.198378
k__Bacteria|p__Proteobacteria|c__Betaproteobacteria|o__Burkholderiales|f__Sutterellaceae|g__Sutterella|s__Sutterella species incertae sedis [meta_mOTU_v25_13478]	-0.327547	-0.0733492	0.266281	4.33675	0.0516609	0.428901	0.824291	0.456118	0.834694	-0.168862
k__Bacteria|p__Proteobacteria|c__Gammaproteobacteria|o__Pseudomonadales|f__Pseudomonadaceae|g__Pseudomonas|s__Pseudomonas mucidolens [ref_mOTU_v25_00121]	-0.263916	-0.198231	0.194789	4.27826	0.0414065	0.46561	0.832807	0.456471	0.834806	-0.223123
k__Bacteria|p__Actinobacteria|c__Actinobacteria|o__Corynebacteriales|f__Corynebacteriaceae|g__Corynebacterium|s__Corynebacterium ihumii/afermentans [ref_mOTU_v25_03430]	-0.256664	-0.147608	0.1638	4.26895	0.0283437	0.471175	0.826341	0.488884	0.834892	-0.193439
k__Bacteria|p__Firmicutes|c__Clostridia|o__Clostridiales|f__Clostridiaceae|g__Clostridium|s__Clostridium sp. CAG:448 [meta_mOTU_v25_12255]	0.401154	0.0902021	-0.631784	5.17926	-0.10211	0.386083	0.787926	0.458581	0.834956	0.199756
k__Bacteria|p__Firmicutes|c__Firmicutes class incertae sedis|o__Firmicutes order incertae sedis|f__Firmicutes fam. incertae sedis|g__Firmicutes gen. incertae sedis|s__Firmicutes species incertae sedis [meta_mOTU_v25_12924]	-0.34032	-0.0556335	0.217255	4.23609	0.0419077	0.475596	0.835677	0.493788	0.83501	-0.159474
k__Bacteria|p__Firmicutes|c__Firmicutes class incertae sedis|o__Firmicutes order incertae sedis|f__Firmicutes fam. incertae sedis|g__Firmicutes gen. incertae sedis|s__Firmicutes species incertae sedis [meta_mOTU_v25_12369]	-0.344447	-0.0432431	0.36562	4.32774	0.0690502	0.484789	0.834542	0.483201	0.835018	-0.154259
k__Bacteria|p__Firmicutes|c__Clostridia|o__Clostridiales|f__Ruminococcaceae|g__Agathobaculum|s__Agathobaculum desmolans [ref_mOTU_v25_08185]	-0.202147	-0.138289	0.12755	4.22081	0.0250703	0.499077	0.83611	0.486612	0.835027	-0.160756
k__Bacteria|p__Firmicutes|c__Clostridia|o__Clostridiales|f__Clostridiales fam. incertae sedis|g__Clostridiales gen. incertae sedis|s__Clostridiales species incertae sedis [meta_mOTU_v25_12761]	0.0636944	-0.10196	-0.215351	4.39204	-0.0369919	0.475083	0.831119	0.49086	0.83506	-0.0536283
k__Bacteria|p__Firmicutes|c__Clostridia|o__Clostridiales|f__Clostridiaceae|g__Clostridium|s__Clostridium sp. [ref_mOTU_v25_03613]	-0.133901	-0.00671755	0.126092	4.20787	0.0240566	0.494643	0.840807	0.487269	0.835206	-0.0460879
k__Bacteria|p__Firmicutes|c__Clostridia|o__Clostridiales|f__Clostridiales fam. incertae sedis|g__Clostridiales gen. incertae sedis|s__Clostridiales species incertae sedis [meta_mOTU_v25_12254]	1.85532	0.862796	-0.86149	6.14213	-0.136167	0.496703	0.862811	0.420141	0.835212	1.24643
k__Bacteria|p__Actinobacteria|c__Coriobacteriia|o__Eggerthellales|f__Eggerthellaceae|g__Cryptobacterium|s__Cryptobacterium sp. CAG:338 [ref_mOTU_v25_07664]	0.00282774	-0.115477	-0.174051	4.7663	-0.0291872	0.449921	0.81417	0.471786	0.835248	-0.0749904
k__Bacteria|p__Bacteroidetes|c__Bacteroidia|o__Bacteroidales|f__Bacteroidales fam. incertae sedis|g__Bacteroidales gen. incertae sedis|s__Bacteroidales species incertae sedis [meta_mOTU_v25_13501]	-0.273193	-0.120245	0.162632	4.04791	0.0358561	0.462832	0.834244	0.461368	0.835286	-0.164595
k__Bacteria|p__Firmicutes|c__Bacilli|o__Lactobacillales|f__Aerococcaceae|g__Facklamia|s__Facklamia hominis [ref_mOTU_v25_05386]	-0.281451	-0.055033	0.246517	4.24176	0.0543847	0.49003	0.838878	0.496493	0.835287	-0.128438
k__Bacteria|p__Fusobacteria|c__Fusobacteriia|o__Fusobacteriales|f__Fusobacteriaceae|g__Fusobacterium|s__Fusobacterium ulcerans [ref_mOTU_v25_05384]	-0.314717	-0.0369653	0.369006	4.45526	0.0709893	0.519621	0.853488	0.507826	0.835304	-0.153283
k__Bacteria|p__Firmicutes|c__Clostridia|o__Clostridiales|f__Eubacteriaceae|g__Eubacterium|s__Eubacterium sp. 68-3-10 [ref_mOTU_v25_07580]	-0.232169	-0.114204	0.214297	4.40282	0.0408557	0.459612	0.825207	0.49744	0.835433	-0.155034
k__Bacteria|p__Firmicutes|c__Bacilli|o__Lactobacillales|f__Lactobacillaceae|g__Pediococcus|s__Pediococcus parvulus [ref_mOTU_v25_11435]	-0.330595	-0.192159	0.217439	4.34335	0.0385954	0.445767	0.833871	0.475311	0.835443	-0.233835
k__Bacteria|p__Firmicutes|c__Clostridia|o__Clostridiales|f__Clostridiales fam. incertae sedis|g__Clostridiales gen. incertae sedis|s__Clostridiales species incertae sedis [meta_mOTU_v25_14508]	-0.295607	-0.0133428	0.242135	4.29796	0.0480108	0.4972	0.84387	0.486802	0.8355	-0.114953
k__Bacteria|p__Firmicutes|c__Tissierellia|o__Tissierellales|f__Peptoniphilaceae|g__Peptoniphilus|s__Peptoniphilus sp. [ref_mOTU_v25_04546]	-0.349323	-0.161899	0.236988	4.21792	0.0491894	0.481776	0.840661	0.480304	0.835658	-0.238732
k__Bacteria|p__Proteobacteria|c__Gammaproteobacteria|o__Enterobacterales|f__Yersiniaceae|g__Yersinia|s__Yersinia enterocolitica/intermedia [ref_mOTU_v25_01093]	-0.26733	-0.0974028	0.247959	4.31382	0.0409272	0.461746	0.837681	0.466467	0.835675	-0.172312
k__Bacteria|p__Firmicutes|c__Clostridia|o__Clostridia order incertae sedis|f__Clostridia fam. incertae sedis|g__Clostridia gen. incertae sedis|s__Clostridia species incertae sedis [meta_mOTU_v25_13609]	-0.254457	0.130899	0.450864	4.10459	0.0860293	0.475295	0.834297	0.49248	0.835712	-0.0306626
k__Bacteria|p__Firmicutes|c__Bacilli|o__Lactobacillales|f__Lactobacillaceae|g__Lactobacillus|s__Lactobacillus melliventris [ref_mOTU_v25_07398]	-0.285691	-0.175481	0.13955	4.17653	0.0305546	0.46414	0.83529	0.461623	0.835721	-0.206565
k__Bacteria|p__Firmicutes|c__Clostridia|o__Clostridiales|f__Ruminococcaceae|g__Ruminococcus|s__Ruminococcus sp. CAG:403 [ref_mOTU_v25_07710]	0.200598	-0.0733941	-0.429493	4.78098	-0.0821959	0.485511	0.816661	0.489172	0.835749	0.0410014
k__Bacteria|p__Firmicutes|c__Erysipelotrichia|o__Erysipelotrichales|f__Erysipelotrichaceae|g__Holdemanella|s__Holdemanella biformis [meta_mOTU_v25_13347]	-0.260961	0.0832664	0.444416	4.69304	0.0864346	0.400551	0.798448	0.480196	0.835763	-0.0486177
k__Bacteria|p__Firmicutes|c__Bacilli|o__Lactobacillales|f__Lactobacillaceae|g__Lactobacillus|s__Lactobacillus coleohominis [ref_mOTU_v25_11551]	-0.273576	-0.142008	0.262841	4.38012	0.0548791	0.462885	0.828977	0.47776	0.83578	-0.190861
k__Bacteria|p__Firmicutes|c__Clostridia|o__Clostridiales|f__Ruminococcaceae|g__Subdoligranulum|s__Subdoligranulum sp. CAG:314 [ref_mOTU_v25_07715]	0.923116	0.46115	-0.618922	6.01409	-0.104473	0.416744	0.801998	0.460506	0.835881	0.635762
k__Bacteria|p__Proteobacteria|c__Betaproteobacteria|o__Burkholderiales|f__Burkholderiaceae|g__Ralstonia|s__Ralstonia insidiosa/solanacearum [ref_mOTU_v25_00512]	-0.271217	0.0847779	0.290084	4.27676	0.0660119	0.482548	0.844595	0.481944	0.835903	-0.029302
k__Bacteria|p__Firmicutes|c__Firmicutes class incertae sedis|o__Firmicutes order incertae sedis|f__Firmicutes fam. incertae sedis|g__Firmicutes gen. incertae sedis|s__Firmicutes species incertae sedis [meta_mOTU_v25_12633]	-0.157765	0.245091	0.424292	5.30617	0.0694261	0.438631	0.828297	0.461727	0.83603	0.0967812
k__Bacteria|p__Firmicutes|c__Clostridia|o__Clostridiales|f__Lachnospiraceae|g__Lachnoclostridium|s__[Clostridium] symbiosum [ref_mOTU_v25_04652]	0.346697	0.822245	0.547217	4.46695	0.110788	0.482549	0.846585	0.46053	0.836084	0.651071
k__Bacteria|p__Bacteroidetes|c__Flavobacteriia|o__Flavobacteriales|f__Flavobacteriaceae|g__Flavobacterium|s__Flavobacterium denitrificans [ref_mOTU_v25_01976]	-0.25771	-0.0307839	0.285349	4.12475	0.055342	0.493841	0.839944	0.509549	0.836104	-0.0998674
k__Bacteria|p__Firmicutes|c__Bacilli|o__Bacillales|f__Bacillaceae|g__Psychrobacillus|s__Psychrobacillus sp. OK032 [ref_mOTU_v25_10296]	-0.109466	-0.236611	-0.0600385	4.33116	-0.0143683	0.476179	0.839913	0.465353	0.836203	-0.191635
k__Bacteria|p__Firmicutes|c__Clostridia|o__Clostridiales|f__Lachnospiraceae|g__Blautia|s__Blautia sp. CAG:257 [ref_mOTU_v25_07602]	0.320409	0.535602	0.286705	4.59701	0.0526353	0.409404	0.814742	0.449354	0.836268	0.461922
k__Bacteria|p__Firmicutes|c__Firmicutes class incertae sedis|o__Firmicutes order incertae sedis|f__Firmicutes fam. incertae sedis|g__Firmicutes gen. incertae sedis|s__Firmicutes bacterium ASF500 [ref_mOTU_v25_08057]	0.243233	-0.0963081	-0.373371	4.21349	-0.0767242	0.487127	0.83149	0.467007	0.836305	0.022012
k__Bacteria|p__Bacteroidetes|c__Bacteroidia|o__Bacteroidales|f__Odoribacteraceae|g__Odoribacter|s__Odoribacter laneus [ref_mOTU_v25_03696]	-0.269472	-0.0487245	0.258622	4.27989	0.0489843	0.469288	0.833	0.473594	0.836422	-0.127768
k__Bacteria|p__Bacteroidetes|c__Bacteroidia|o__Bacteroidales|f__Porphyromonadaceae|g__Porphyromonas|s__Porphyromonas asaccharolytica [ref_mOTU_v25_02384]	-0.309474	-0.0160968	0.204771	4.27919	0.0392463	0.480507	0.829121	0.498657	0.836519	-0.116181
k__Bacteria|p__Actinobacteria|c__Actinobacteria|o__Micrococcales|f__Microbacteriaceae|g__Microbacterium|s__Microbacterium hominis [ref_mOTU_v25_03063]	-0.223515	-0.151547	0.173169	4.28161	0.0337115	0.488881	0.839987	0.480427	0.836577	-0.173608
k__Bacteria|p__Firmicutes|c__Clostridia|o__Clostridiales|f__Clostridiales fam. incertae sedis|g__Clostridiales gen. incertae sedis|s__Clostridiales species incertae sedis [meta_mOTU_v25_12623]	0.823965	0.311524	-0.503233	4.89876	-0.0945265	0.461615	0.830551	0.45932	0.836583	0.503354
k__Bacteria|p__Firmicutes|c__Clostridia|o__Clostridiales|f__Clostridiales fam. incertae sedis|g__Clostridiales gen. incertae sedis|s__Clostridiales bacterium CHKCI006 [ref_mOTU_v25_09411]	0.559889	0.139487	-0.387884	4.69722	-0.0708823	0.460063	0.821366	0.466644	0.836658	0.286967
k__Bacteria|p__Firmicutes|c__Clostridia|o__Clostridiales|f__Lachnospiraceae|g__Robinsoniella|s__Robinsoniella peoriensis [ref_mOTU_v25_04541]	-0.320921	-0.0194505	0.303886	4.47909	0.0588888	0.487138	0.839238	0.484725	0.836732	-0.137643
k__Bacteria|p__Firmicutes|c__Bacilli|o__Lactobacillales|f__Carnobacteriaceae|g__Carnobacterium|s__Carnobacterium inhibens [ref_mOTU_v25_03741]	-0.264202	-0.0835033	0.201759	4.23071	0.0360086	0.477035	0.835169	0.478838	0.836794	-0.157173
k__Bacteria|p__Firmicutes|c__Clostridia|o__Clostridiales|f__Clostridiales fam. incertae sedis|g__Clostridiales gen. incertae sedis|s__Clostridiales species incertae sedis [meta_mOTU_v25_12494]	1.06567	0.571973	-0.664189	5.42922	-0.109464	0.504184	0.853673	0.473874	0.836856	0.766588
k__Bacteria|p__Proteobacteria|c__Alphaproteobacteria|o__Caulobacterales|f__Caulobacteraceae|g__Brevundimonas|s__Brevundimonas sp. Root1279 [ref_mOTU_v25_09248]	-0.175115	-0.062356	0.0915339	4.12204	0.0153468	0.44017	0.828699	0.473584	0.836902	-0.103029
k__Bacteria|p__Proteobacteria|c__Betaproteobacteria|o__Burkholderiales|f__Sutterellaceae|g__Sutterella|s__Sutterella species incertae sedis [meta_mOTU_v25_12659]	-0.32433	-0.0878022	0.251565	4.29365	0.0523596	0.488114	0.842019	0.472953	0.836925	-0.180992
k__Bacteria|p__Proteobacteria|c__Alphaproteobacteria|o__Rhodospirillales|f__Acetobacteraceae|g__Acidiphilium|s__Acidiphilium sp. CAG:727 [meta_mOTU_v25_13297]	-0.196869	-0.194605	-0.0743013	4.38918	-0.0128806	0.502747	0.83286	0.488241	0.836933	-0.194605
k__Bacteria|p__Actinobacteria|c__Actinobacteria|o__Micrococcales|f__Micrococcaceae|g__Rothia|s__Rothia aeria/dentocariosa [ref_mOTU_v25_02524]	0.0962703	-0.0464446	-0.130749	4.15352	-0.0250357	0.492944	0.831346	0.496563	0.837022	-0.00430728
k__Bacteria|p__Firmicutes|c__Bacilli|o__Bacillales|f__Paenibacillaceae|g__Paenibacillus|s__Paenibacillus borealis [ref_mOTU_v25_03363]	-0.207064	0.0772198	0.213305	4.2286	0.0342781	0.498645	0.844137	0.493665	0.837336	-0.0200221
k__Bacteria|p__Proteobacteria|c__Gammaproteobacteria|o__Enterobacterales|f__Enterobacteriaceae|g__Enterobacter|s__Enterobacter kobei [ref_mOTU_v25_00068]	-0.275787	-0.12478	0.271804	4.56921	0.0569008	0.468138	0.831539	0.487115	0.837384	-0.191172
k__Bacteria|p__Firmicutes|c__Bacilli|o__Lactobacillales|f__Lactobacillaceae|g__Lactobacillus|s__Lactobacillus sp. [ref_mOTU_v25_04388]	-0.0135738	-0.18074	-0.222471	4.20535	-0.0462721	0.50897	0.841468	0.486514	0.837398	-0.122195
k__Bacteria|p__Firmicutes|c__Clostridia|o__Clostridiales|f__Clostridiaceae|g__Clostridium|s__Clostridium species incertae sedis [meta_mOTU_v25_12348]	0.483465	0.0884274	-0.458696	5.09204	-0.0885939	0.474571	0.835647	0.47327	0.837439	0.210861
k__Bacteria|p__Firmicutes|c__Clostridia|o__Clostridiales|f__Ruminococcaceae|g__Faecalibacterium|s__Faecalibacterium species incertae sedis [meta_mOTU_v25_14048]	-0.263663	-0.0160283	0.312331	4.41261	0.0641661	0.46422	0.833865	0.486024	0.837531	-0.103728
k__Bacteria|p__Firmicutes|c__Negativicutes|o__Selenomonadales|f__Sporomusaceae|g__Pelosinus|s__Pelosinus fermentans [ref_mOTU_v25_02359]	-0.26013	-0.0717175	0.319536	4.30947	0.0645492	0.47315	0.83512	0.472103	0.837586	-0.132662
k__Bacteria|p__Chloroflexi|c__Dehalococcoidia|o__Dehalococcoidales|f__Dehalococcoidales fam. incertae sedis|g__Dehalococcoidales gen. incertae sedis|s__Dehalococcoidales species incertae sedis [meta_mOTU_v25_12342]	-0.0961718	0.191136	0.355603	5.12841	0.0642987	0.461737	0.823668	0.487846	0.837667	0.0819345
k__Bacteria|p__Actinobacteria|c__Coriobacteriia|o__Coriobacteriales|f__Coriobacteriaceae|g__Collinsella|s__Collinsella intestinalis [ref_mOTU_v25_06307]	0.0329496	0.313845	0.376502	5.15774	0.0607515	0.430593	0.810809	0.467802	0.837843	0.203495
k__Bacteria|p__Actinobacteria|c__Actinobacteria|o__Corynebacteriales|f__Corynebacteriaceae|g__Corynebacterium|s__Corynebacterium sp. [ref_mOTU_v25_03429]	-0.43477	-0.204528	0.182918	4.25607	0.0407168	0.483603	0.839231	0.490912	0.837919	-0.284616
k__Bacteria|p__Firmicutes|c__Negativicutes|o__Veillonellales|f__Veillonellaceae|g__Dialister|s__Dialister sp. CAG:357 [ref_mOTU_v25_07665]	-0.199951	0.0662488	0.369128	4.11809	0.0821905	0.48461	0.848203	0.477912	0.83793	-0.0274788
k__Bacteria|p__Firmicutes|c__Clostridia|o__Clostridiales|f__Clostridiaceae|g__Hungatella|s__Hungatella hathewayi [ref_mOTU_v25_11861]	-0.109742	-0.043191	0.128272	4.23305	0.0293462	0.473128	0.83111	0.477693	0.837937	-0.065423
k__Bacteria|p__Firmicutes|c__Clostridia|o__Clostridiales|f__Clostridiaceae|g__Clostridium|s__Clostridium sp. CAG:349 [ref_mOTU_v25_07622]	0.648281	0.230453	-0.497063	5.62968	-0.0795261	0.381827	0.790847	0.453553	0.837943	0.372812
k__Bacteria|p__Verrucomicrobia|c__Opitutae|o__Puniceicoccales|f__Puniceicoccaceae|g__Coraliomargarita|s__Coraliomargarita sp. CAG:312 [meta_mOTU_v25_13526]	0.0237039	-0.216809	-0.271083	4.74577	-0.0485616	0.427551	0.81022	0.472796	0.837953	-0.113221
k__Bacteria|p__Firmicutes|c__Clostridia|o__Clostridiales|f__Clostridiales fam. incertae sedis|g__Clostridiales gen. incertae sedis|s__Clostridiales species incertae sedis [meta_mOTU_v25_13781]	-0.156384	-0.175932	-0.137478	4.49469	-0.0278401	0.515495	0.843515	0.522845	0.837992	-0.170552
k__Bacteria|p__Firmicutes|c__Firmicutes class incertae sedis|o__Firmicutes order incertae sedis|f__Firmicutes fam. incertae sedis|g__Firmicutes gen. incertae sedis|s__Firmicutes species incertae sedis [meta_mOTU_v25_14217]	-0.128218	-0.166681	-0.0184776	4.14693	-0.00565734	0.473469	0.832255	0.493275	0.838055	-0.156885
k__Bacteria|p__Proteobacteria|c__Alphaproteobacteria|o__Caulobacterales|f__Caulobacteraceae|g__Brevundimonas|s__Brevundimonas sp. DS20 [ref_mOTU_v25_04689]	-0.298901	-0.128951	0.105404	4.19251	0.0236871	0.486221	0.829198	0.515346	0.838075	-0.178112
k__Bacteria|p__Firmicutes|c__Bacilli|o__Lactobacillales|f__Lactobacillaceae|g__Lactobacillus|s__Lactobacillus panis [ref_mOTU_v25_04399]	-0.245401	-0.136728	0.144676	4.12035	0.0278939	0.471459	0.823662	0.491905	0.838084	-0.17583
k__Bacteria|p__Firmicutes|c__Tissierellia|o__Tissierellales|f__Peptoniphilaceae|g__Anaerococcus|s__Anaerococcus lactolyticus [ref_mOTU_v25_03847]	-0.25858	-0.17312	0.156129	4.36767	0.0333652	0.507124	0.836767	0.5049	0.83812	-0.212408
k__Bacteria|p__Proteobacteria|c__Alphaproteobacteria|o__Caulobacterales|f__Caulobacteraceae|g__Brevundimonas|s__Brevundimonas naejangsanensis [ref_mOTU_v25_01072]	-0.321016	-0.0617776	0.21242	4.26167	0.0461571	0.491489	0.842527	0.485214	0.838131	-0.164797
k__Bacteria|p__Firmicutes|c__Clostridia|o__Clostridiales|f__Clostridiaceae|g__Clostridium|s__Clostridium sp. [ref_mOTU_v25_03610]	-0.149448	-0.105556	0.0728699	4.55541	0.0131097	0.523576	0.860101	0.475679	0.83816	-0.122534
k__Bacteria|p__Actinobacteria|c__Actinobacteria|o__Micrococcales|f__Microbacteriaceae|g__Microbacterium|s__Microbacterium oleivorans [ref_mOTU_v25_02742]	-0.201156	-0.117584	0.141944	4.34901	0.0306349	0.501112	0.836546	0.475027	0.838164	-0.154599
k__Bacteria|p__Proteobacteria|c__Gammaproteobacteria|o__Pseudomonadales|f__Moraxellaceae|g__Psychrobacter|s__Psychrobacter glacincola [ref_mOTU_v25_03935]	-0.25095	-0.017455	0.379656	4.19955	0.0729948	0.456244	0.834703	0.486779	0.838205	-0.0885286
k__Bacteria|p__Firmicutes|c__Clostridia|o__Clostridiales|f__Clostridiales fam. incertae sedis|g__Clostridiales gen. incertae sedis|s__Clostridiales species incertae sedis [meta_mOTU_v25_12475]	-0.0293816	-0.206414	-0.401625	4.43953	-0.072808	0.493263	0.831296	0.498466	0.838284	-0.144931
k__Bacteria|p__Firmicutes|c__Negativicutes|o__Veillonellales|f__Veillonellaceae|g__Veillonella|s__Veillonella seminalis [ref_mOTU_v25_03669]	-0.23745	-0.0695674	0.248708	4.31526	0.0480542	0.49944	0.83297	0.499464	0.838288	-0.134566
k__Bacteria|p__Firmicutes|c__Clostridia|o__Clostridiales|f__Clostridiaceae|g__Clostridium|s__Clostridium sp. CAG:169 [ref_mOTU_v25_07614]	-0.321782	-0.104588	0.25803	4.15387	0.0528283	0.459679	0.823181	0.464311	0.838356	-0.182968
k__Bacteria|p__Actinobacteria|c__Actinobacteria|o__Micrococcales|f__Microbacteriaceae|g__Microbacterium|s__Microbacterium sp. URHA0036 [ref_mOTU_v25_03021]	-0.199973	-0.0611029	0.23374	4.16518	0.0485967	0.493165	0.844299	0.470973	0.838369	-0.122038
k__Bacteria|p__Proteobacteria|c__Gammaproteobacteria|o__Pseudomonadales|f__Pseudomonadaceae|g__Pseudomonas|s__Pseudomonas sp. [ref_mOTU_v25_00122]	-0.218952	-0.0408048	0.337931	4.46931	0.0600236	0.448047	0.823506	0.481429	0.838528	-0.115675
k__Bacteria|p__Proteobacteria|c__Proteobacteria class [Gammaproteobacteria/Betaproteobacteria]|o__Proteobacteria order [Pseudomonadales/Burkholderiales]|f__Proteobacteria fam. [Burkholderiaceae/Pseudomonadaceae]|g__Proteobacteria gen. [Paraburkholderia/Pseudomonas]|s__Proteobacteria sp. [ref_mOTU_v25_00133]	-0.118995	0.216002	0.362571	4.57409	0.07066	0.477153	0.838267	0.493848	0.83858	0.081823
k__Bacteria|p__Actinobacteria|c__Actinobacteria|o__Micrococcales|f__Microbacteriaceae|g__Clavibacter|s__Clavibacter michiganensis [ref_mOTU_v25_01874]	-0.209073	-0.1226	0.0442958	4.19925	0.00855888	0.498734	0.845871	0.48301	0.838613	-0.158677
k__Bacteria|p__Proteobacteria|c__Gammaproteobacteria|o__Pseudomonadales|f__Pseudomonadaceae|g__Pseudomonas|s__Pseudomonas fluorescens/jessenii [ref_mOTU_v25_00154]	-0.15692	-0.0133853	0.164026	4.32912	0.0312707	0.462103	0.83025	0.477328	0.838897	-0.0649362
k__Bacteria|p__Actinobacteria|c__Actinobacteria|o__Bifidobacteriales|f__Bifidobacteriaceae|g__Bifidobacterium|s__Bifidobacterium asteroides [ref_mOTU_v25_02673]	-0.309113	-0.0301821	0.388975	4.36646	0.0757989	0.483971	0.846222	0.473104	0.838943	-0.149151
k__Bacteria|p__Firmicutes|c__Clostridia|o__Clostridiales|f__Lachnospiraceae|g__Roseburia|s__Roseburia sp. CAG:309 [ref_mOTU_v25_07705]	-0.235818	-0.054496	0.276621	4.34928	0.0505672	0.482157	0.847204	0.473424	0.839003	-0.11139
k__Bacteria|p__Bacteroidetes|c__Bacteroidia|o__Bacteroidales|f__Bacteroidales fam. incertae sedis|g__Bacteroidales gen. incertae sedis|s__Bacteroidales species incertae sedis [meta_mOTU_v25_13321]	-0.193717	-0.0564032	0.288991	4.20066	0.0601392	0.467409	0.828253	0.489959	0.83912	-0.100642
k__Bacteria|p__Firmicutes|c__Tissierellia|o__Tissierellales|f__Peptoniphilaceae|g__Peptoniphilus|s__Peptoniphilus duerdenii [ref_mOTU_v25_01955]	-0.211021	-0.00853992	0.186456	4.15618	0.0382391	0.491996	0.838556	0.503998	0.839128	-0.108389
k__Bacteria|p__Proteobacteria|c__Gammaproteobacteria|o__Pseudomonadales|f__Moraxellaceae|g__Psychrobacter|s__Psychrobacter piscatorii [ref_mOTU_v25_02055]	-0.265537	-0.13579	0.136738	4.48264	0.0229488	0.454075	0.828773	0.473841	0.839133	-0.183633
k__Bacteria|p__Proteobacteria|c__Gammaproteobacteria|o__Enterobacterales|f__Yersiniaceae|g__Yersinia|s__Yersinia frederiksenii [ref_mOTU_v25_01091]	-0.141867	-0.061667	0.133162	4.49804	0.0205417	0.473899	0.837101	0.467047	0.839335	-0.0961773
k__Bacteria|p__Firmicutes|c__Clostridia|o__Clostridiales|f__Lachnospiraceae|g__Butyrivibrio|s__Butyrivibrio crossotus [ref_mOTU_v25_03686]	0.157075	-0.112178	-0.48976	4.83917	-0.0815108	0.401857	0.79109	0.485791	0.839343	-0.0152372
k__Bacteria|p__Proteobacteria|c__Betaproteobacteria|o__Burkholderiales|f__Sutterellaceae|g__Sutterella|s__Sutterella species incertae sedis [meta_mOTU_v25_13005]	-0.289597	-0.138202	0.244225	4.23061	0.0511311	0.465146	0.831509	0.479205	0.839345	-0.200981
k__Bacteria|p__Proteobacteria|c__Alphaproteobacteria|o__Rhizobiales|f__Rhizobiaceae|g__Rhizobium|s__Rhizobium sp. [ref_mOTU_v25_04591]	-0.206896	-0.0760222	0.0913867	4.24375	0.0184996	0.460947	0.834918	0.481116	0.839366	-0.129922
k__Bacteria|p__Firmicutes|c__Tissierellia|o__Tissierellales|f__Peptoniphilaceae|g__Anaerococcus|s__Anaerococcus prevotii [ref_mOTU_v25_11410]	-0.325402	-0.0993374	0.180396	4.27753	0.0336369	0.466237	0.846385	0.477712	0.839371	-0.194252
k__Bacteria|p__Actinobacteria|c__Coriobacteriia|o__Coriobacteriales|f__Atopobiaceae|g__Olsenella|s__Olsenella umbonata [ref_mOTU_v25_06395]	-0.349477	-0.0492757	0.392246	4.4459	0.0790299	0.465462	0.828813	0.492706	0.839504	-0.162568
k__Bacteria|p__Firmicutes|c__Bacilli|o__Lactobacillales|f__Streptococcaceae|g__Streptococcus|s__Streptococcus oralis [ref_mOTU_v25_00288]	0.10662	0.556945	0.298878	4.14056	0.06001	0.474757	0.837188	0.469737	0.839505	0.373588
k__Bacteria|p__Firmicutes|c__Clostridia|o__Clostridiales|f__Lachnospiraceae|g__Roseburia|s__Roseburia sp. CAG:471 [ref_mOTU_v25_03598]	0.559549	0.173928	-0.49911	5.89997	-0.0742626	0.405507	0.799757	0.491279	0.83952	0.309028
k__Bacteria|p__Bacteroidetes|c__Bacteroidia|o__Bacteroidales|f__Bacteroidaceae|g__Bacteroides|s__Bacteroides sp. CAG:462 [ref_mOTU_v25_07596]	-0.327734	-0.159297	0.16375	4.30077	0.0309509	0.467191	0.842527	0.466613	0.839585	-0.227056
k__Bacteria|p__Firmicutes|c__Bacilli|o__Lactobacillales|f__Lactobacillaceae|g__Pediococcus|s__Pediococcus inopinatus [ref_mOTU_v25_02621]	-0.278788	-0.0686526	0.259398	4.22812	0.049017	0.443093	0.828303	0.471145	0.839587	-0.146159
k__Bacteria|p__Firmicutes|c__Firmicutes class incertae sedis|o__Firmicutes order incertae sedis|f__Firmicutes fam. incertae sedis|g__Firmicutes gen. incertae sedis|s__Firmicutes species incertae sedis [meta_mOTU_v25_13122]	-0.408451	-0.148172	0.237375	4.19509	0.0536206	0.491809	0.850423	0.477848	0.839611	-0.241476
k__Bacteria|p__Firmicutes|c__Negativicutes|o__Selenomonadales|f__Selenomonadaceae|g__Mitsuokella|s__Mitsuokella multacida [ref_mOTU_v25_04329]	-0.323589	-0.0864122	0.300163	4.10688	0.0606003	0.486682	0.840448	0.479518	0.839732	-0.187479
k__Bacteria|p__Firmicutes|c__Clostridia|o__Clostridiales|f__Clostridiaceae|g__Clostridium|s__Clostridium sp. CAG:217 [ref_mOTU_v25_07615]	-0.215532	0.0829305	0.395723	4.57767	0.0780222	0.427053	0.818554	0.48398	0.839776	-0.0454858
k__Bacteria|p__Firmicutes|c__Clostridia|o__Clostridiales|f__Clostridiales fam. incertae sedis|g__Clostridiales gen. incertae sedis|s__Clostridiales species incertae sedis [meta_mOTU_v25_12522]	0.479471	0.0238771	-0.39609	4.20574	-0.0789789	0.470644	0.826432	0.488566	0.839891	0.184438
k__Bacteria|p__Firmicutes|c__Clostridia|o__Clostridiales|f__Clostridiales fam. incertae sedis|g__Clostridiales gen. incertae sedis|s__Clostridiales species incertae sedis [meta_mOTU_v25_13970]	-0.300062	0.0156572	0.337379	4.24365	0.0732302	0.482896	0.835617	0.488319	0.839906	-0.0956266
k__Bacteria|p__Firmicutes|c__Clostridia|o__Clostridiales|f__Clostridiales fam. incertae sedis|g__Clostridiales gen. incertae sedis|s__Clostridiales species incertae sedis [meta_mOTU_v25_12602]	-0.0473706	-0.221304	-0.214269	4.58441	-0.0402852	0.485939	0.830884	0.484446	0.839953	-0.156581
k__Bacteria|p__Bacteroidetes|c__Flavobacteriia|o__Flavobacteriales|f__Flavobacteriaceae|g__Flavobacterium|s__Flavobacterium sp. Root935 [ref_mOTU_v25_01975]	-0.234848	-0.106591	0.155416	4.12628	0.032788	0.485324	0.835182	0.513752	0.840007	-0.169952
k__Bacteria|p__Bacteria phylum incertae sedis|c__Bacteria class incertae sedis|o__Bacteria order incertae sedis|f__Bacteria fam. incertae sedis|g__Bacteria gen. incertae sedis|s__Bacteria species incertae sedis [meta_mOTU_v25_14246]	-0.250831	-0.0887416	0.169116	4.21417	0.031815	0.478699	0.841713	0.474465	0.840011	-0.14888
k__Bacteria|p__Bacteroidetes|c__Bacteroidia|o__Bacteroidales|f__Bacteroidaceae|g__Bacteroides|s__Bacteroides coprocola [ref_mOTU_v25_11279]	0.0775201	0.507891	0.480271	5.59388	0.071601	0.556953	0.89205	0.467816	0.840146	0.344123
k__Bacteria|p__Firmicutes|c__Clostridia|o__Clostridiales|f__Clostridiaceae|g__Clostridium|s__Clostridium sp. 7_2_43FAA [ref_mOTU_v25_05195]	-0.198004	0.0410942	0.163487	4.18269	0.0330272	0.450229	0.815934	0.494049	0.840258	-0.0536244
k__Bacteria|p__Firmicutes|c__Bacilli|o__Lactobacillales|f__Enterococcaceae|g__Enterococcus|s__Enterococcus raffinosus [ref_mOTU_v25_02619]	-0.325647	-0.0951314	0.179241	4.27556	0.0377233	0.47099	0.830329	0.482116	0.840273	-0.193617
k__Bacteria|p__Firmicutes|c__Clostridia|o__Clostridiales|f__Eubacteriaceae|g__Eubacterium|s__Eubacterium sp. CAG:274 [ref_mOTU_v25_07678]	-0.211303	0.00265127	0.29976	4.23529	0.0578664	0.486694	0.842989	0.491362	0.840313	-0.0770363
k__Bacteria|p__Firmicutes|c__Bacilli|o__Bacillales|f__Staphylococcaceae|g__Staphylococcus|s__Staphylococcus epidermidis [ref_mOTU_v25_00346]	-0.347738	-0.00256881	0.284019	4.0812	0.0677335	0.493479	0.84142	0.492474	0.840366	-0.14024
k__Bacteria|p__Firmicutes|c__Clostridia|o__Clostridiales|f__Clostridiales fam. incertae sedis|g__Clostridiales gen. incertae sedis|s__Clostridiales species incertae sedis [meta_mOTU_v25_12425]	0.267782	-0.0459799	-0.385697	4.2941	-0.0755631	0.469245	0.835217	0.479717	0.840371	0.0592061
k__Archaea|p__Euryarchaeota|c__Thermoplasmata|o__Methanomassiliicoccales|f__Methanomassiliicoccaceae|g__Methanomassiliicoccus|s__Candidatus Methanomassiliicoccus intestinalis [ref_mOTU_v25_07857]	-0.0875519	-0.173011	0.0486611	4.27718	0.0116125	0.474379	0.839024	0.488361	0.840371	-0.136463
k__Bacteria|p__Firmicutes|c__Clostridia|o__Clostridiales|f__Clostridiaceae|g__Clostridium|s__uncultured Clostridium sp. [ref_mOTU_v25_03148]	-0.304115	-0.114156	0.295573	4.19352	0.0552892	0.476247	0.834553	0.495541	0.84042	-0.172297
k__Bacteria|p__Bacteroidetes|c__Bacteroidia|o__Bacteroidales|f__Bacteroidales fam. [Prevotellaceae/Muribaculaceae]|g__Prevotella|s__Prevotella sp. [ref_mOTU_v25_03648]	-0.168884	-0.0859441	0.0525523	4.73138	0.0114991	0.471095	0.851864	0.478678	0.840562	-0.118889
k__Bacteria|p__Firmicutes|c__Negativicutes|o__Veillonellales|f__Veillonellaceae|g__Megasphaera|s__Megasphaera sp. MJR8396C [ref_mOTU_v25_03433]	-0.202134	-0.0492519	0.105271	4.21291	0.0208747	0.499195	0.847831	0.490201	0.840563	-0.0956124
k__Bacteria|p__Actinobacteria|c__Coriobacteriia|o__Coriobacteriales|f__Atopobiaceae|g__Olsenella|s__Olsenella scatoligenes [ref_mOTU_v25_03954]	-0.0870763	0.230342	0.485906	4.47688	0.0883367	0.465745	0.832767	0.478537	0.840692	0.106738
k__Bacteria|p__Bacteria phylum incertae sedis|c__Bacteria class incertae sedis|o__Bacteria order incertae sedis|f__Bacteria fam. incertae sedis|g__Bacteria gen. incertae sedis|s__Bacteria species incertae sedis [meta_mOTU_v25_12310]	-0.244977	-0.135149	0.0964223	4.09335	0.0214633	0.492783	0.834229	0.500322	0.840696	-0.1792
k__Bacteria|p__Firmicutes|c__Clostridia|o__Clostridiales|f__Clostridiales fam. incertae sedis|g__Clostridiales gen. incertae sedis|s__Clostridiales species incertae sedis [meta_mOTU_v25_13847]	0.539553	0.131482	-0.446404	4.3096	-0.0841029	0.502663	0.844152	0.476122	0.840831	0.273521
k__Bacteria|p__Firmicutes|c__Clostridia|o__Clostridiales|f__Clostridiales fam. incertae sedis|g__Clostridiales gen. incertae sedis|s__Clostridiales species incertae sedis [meta_mOTU_v25_13370]	-0.319496	-0.143373	0.19628	4.14025	0.0400925	0.481366	0.842568	0.471226	0.840839	-0.213509
k__Bacteria|p__Bacteroidetes|c__Bacteroidia|o__Bacteroidales|f__Porphyromonadaceae|g__Porphyromonas|s__Porphyromonas gingivalis [ref_mOTU_v25_00985]	-0.357028	-0.173926	0.161733	4.25314	0.0386147	0.49634	0.841372	0.485832	0.840985	-0.248526
k__Bacteria|p__Firmicutes|c__Bacilli|o__Lactobacillales|f__Leuconostocaceae|g__Leuconostoc|s__Leuconostoc citreum [ref_mOTU_v25_01925]	-0.115534	-0.0446427	0.0902205	4.12988	0.0143617	0.494399	0.84537	0.50029	0.840991	-0.0675196
k__Bacteria|p__Synergistetes|c__Synergistia|o__Synergistales|f__Synergistaceae|g__Jonquetella|s__Jonquetella anthropi [ref_mOTU_v25_01951]	-0.369165	-0.0842257	0.318234	4.14757	0.066307	0.507681	0.852762	0.493139	0.841089	-0.194445
k__Bacteria|p__Bacteria phylum incertae sedis|c__Bacteria class incertae sedis|o__Bacteria order incertae sedis|f__Bacteria fam. incertae sedis|g__Bacteria gen. incertae sedis|s__Bacteria species incertae sedis [meta_mOTU_v25_13813]	-0.380679	-0.207128	0.204355	4.22236	0.0436752	0.479677	0.842524	0.472044	0.841115	-0.277269
k__Bacteria|p__Actinobacteria|c__Actinobacteria|o__Corynebacteriales|f__Corynebacteriaceae|g__Corynebacterium|s__Corynebacterium propinquum [ref_mOTU_v25_02200]	-0.256464	-0.034361	0.108678	4.14641	0.0200965	0.505769	0.84403	0.482467	0.841127	-0.110508
k__Bacteria|p__Firmicutes|c__Clostridia|o__Clostridiales|f__Clostridiales fam. incertae sedis|g__Clostridiales gen. incertae sedis|s__Clostridiales species incertae sedis [meta_mOTU_v25_13837]	-0.0949275	-0.0734061	-0.00142465	4.42664	-0.000444179	0.510139	0.850837	0.483492	0.841131	-0.0833653
k__Bacteria|p__Firmicutes|c__Clostridia|o__Clostridiales|f__Clostridiales fam. incertae sedis|g__Clostridiales gen. incertae sedis|s__Clostridiales bacterium [ref_mOTU_v25_03447]	-0.175893	0.143425	0.349164	4.19051	0.0773915	0.498765	0.851934	0.486737	0.841257	0.0239601
k__Bacteria|p__Firmicutes|c__Clostridia|o__Clostridiales|f__Clostridiales fam. incertae sedis|g__Clostridiales gen. incertae sedis|s__Clostridiales species incertae sedis [meta_mOTU_v25_14106]	0.0010017	-0.112971	0.0300551	4.15293	0.00525161	0.433091	0.820119	0.466476	0.841283	-0.0776763
k__Bacteria|p__Actinobacteria|c__Actinobacteria|o__Corynebacteriales|f__Corynebacteriaceae|g__Corynebacterium|s__Corynebacterium vitaeruminis [ref_mOTU_v25_01686]	-0.200874	0.00967085	0.24427	4.18507	0.0535219	0.459053	0.831024	0.494336	0.8413	-0.0645704
k__Bacteria|p__Proteobacteria|c__Alphaproteobacteria|o__Rhodospirillales|f__Rhodospirillaceae|g__Rhodospirillaceae gen. incertae sedis|s__Rhodospirillaceae species incertae sedis [meta_mOTU_v25_13803]	-0.180304	-0.0079675	0.215828	4.29562	0.0448258	0.510026	0.837092	0.5403	0.841355	-0.0840128
k__Bacteria|p__Firmicutes|c__Clostridia|o__Clostridiales|f__Clostridiales fam. incertae sedis|g__Clostridiales gen. incertae sedis|s__Clostridiales species incertae sedis [meta_mOTU_v25_13137]	-0.249148	-0.07464	0.188594	4.08374	0.0315794	0.489631	0.841208	0.493841	0.841425	-0.134997
k__Bacteria|p__Firmicutes|c__Clostridia|o__Clostridiales|f__Clostridiales fam. incertae sedis|g__Clostridiales gen. incertae sedis|s__Clostridiales species incertae sedis [meta_mOTU_v25_12298]	-0.191923	-0.117256	0.104611	4.24004	0.0207299	0.501198	0.841791	0.481709	0.841447	-0.151259
k__Bacteria|p__Bacteria phylum incertae sedis|c__Bacteria class incertae sedis|o__Bacteria order incertae sedis|f__Bacteria fam. incertae sedis|g__Bacteria gen. incertae sedis|s__Bacteria species incertae sedis [meta_mOTU_v25_13740]	-0.0568734	-0.261708	-0.116784	4.48688	-0.0251706	0.513142	0.848729	0.495121	0.841527	-0.177706
k__Bacteria|p__Bacteroidetes|c__Bacteroidia|o__Bacteroidales|f__Bacteroidales fam. incertae sedis|g__Bacteroidales gen. incertae sedis|s__Bacteroidales species incertae sedis [meta_mOTU_v25_12701]	-0.315745	-0.147717	0.332826	4.22539	0.0658043	0.495535	0.841751	0.505476	0.841549	-0.212078
k__Bacteria|p__Actinobacteria|c__Actinobacteria|o__Micrococcales|f__Microbacteriaceae|g__Microbacterium|s__Microbacterium oxydans [ref_mOTU_v25_03018]	-0.284847	-0.0442532	0.228605	4.25596	0.0451071	0.460397	0.826654	0.486499	0.841716	-0.138404
k__Bacteria|p__Bacteroidetes|c__Bacteroidia|o__Bacteroidales|f__Bacteroidales fam. incertae sedis|g__Bacteroidales gen. incertae sedis|s__Bacteroidales species incertae sedis [meta_mOTU_v25_12938]	-0.322575	-0.0609432	0.216836	4.50785	0.0362919	0.495815	0.840168	0.509358	0.841724	-0.137311
k__Bacteria|p__Bacteroidetes|c__Bacteroidia|o__Bacteroidales|f__Prevotellaceae|g__Prevotella|s__Prevotella copri [ref_mOTU_v25_03701]	0.0614721	0.437436	0.548056	5.2701	0.0929432	0.50692	0.862405	0.479586	0.84182	0.280224
k__Bacteria|p__Firmicutes|c__Bacilli|o__Lactobacillales|f__Streptococcaceae|g__Streptococcus|s__Streptococcus oralis/mitis [ref_mOTU_v25_00292]	0.0635538	0.409691	0.286892	4.15014	0.0580999	0.477103	0.845018	0.480823	0.841853	0.272259
k__Bacteria|p__Firmicutes|c__Clostridia|o__Clostridiales|f__Clostridiales fam. incertae sedis|g__Clostridiales gen. incertae sedis|s__Clostridiales species incertae sedis [meta_mOTU_v25_12561]	0.0952541	-0.182701	-0.237946	4.31339	-0.0529582	0.492881	0.8318	0.485169	0.841871	-0.0792579
k__Bacteria|p__Actinobacteria|c__Coriobacteriia|o__Coriobacteriales|f__Atopobiaceae|g__Olsenella|s__Olsenella species incertae sedis [meta_mOTU_v25_14117]	-0.28092	-0.0700787	0.213634	4.17507	0.0462283	0.47633	0.835766	0.484568	0.841984	-0.147807
k__Bacteria|p__Actinobacteria|c__Actinobacteria|o__Propionibacteriales|f__Propionibacteriaceae|g__Cutibacterium|s__Cutibacterium avidum [ref_mOTU_v25_02864]	-0.255699	-0.0472618	0.246012	4.17642	0.0482726	0.49351	0.849535	0.485425	0.842038	-0.117985
k__Bacteria|p__Actinobacteria|c__Actinobacteria|o__Corynebacteriales|f__Corynebacteriaceae|g__Corynebacterium|s__Corynebacterium jeikeium [ref_mOTU_v25_04803]	-0.251929	-0.0419713	0.188005	4.26895	0.0442811	0.493802	0.841681	0.464409	0.842058	-0.120494
k__Bacteria|p__Proteobacteria|c__Gammaproteobacteria|o__Pasteurellales|f__Pasteurellaceae|g__Haemophilus|s__Haemophilus sputorum [ref_mOTU_v25_01100]	-0.167226	-0.253818	-0.0222949	4.22089	-0.00392861	0.487102	0.829407	0.502577	0.84209	-0.215131
k__Bacteria|p__Firmicutes|c__Bacilli|o__Bacillales|f__Planococcaceae|g__Solibacillus|s__Solibacillus isronensis/silvestris [ref_mOTU_v25_00724]	-0.227991	-0.118282	0.115705	4.35258	0.0202391	0.480553	0.842839	0.487079	0.842109	-0.157755
k__Bacteria|p__Firmicutes|c__Clostridia|o__Clostridiales|f__Clostridiales fam. incertae sedis|g__Clostridiales gen. incertae sedis|s__Clostridiales species incertae sedis [meta_mOTU_v25_13742]	-0.206789	-0.169094	-0.00582192	4.41697	-0.00190615	0.473215	0.836609	0.456074	0.842121	-0.181544
k__Bacteria|p__Firmicutes|c__Bacilli|o__Lactobacillales|f__Lactobacillaceae|g__Sharpea|s__Sharpea azabuensis [ref_mOTU_v25_04332]	-0.188121	-0.0992846	0.231885	4.28332	0.0471839	0.490712	0.838081	0.505227	0.842146	-0.134231
k__Bacteria|p__Proteobacteria|c__Alphaproteobacteria|o__Caulobacterales|f__Caulobacteraceae|g__Brevundimonas|s__Brevundimonas diminuta/naejangsanensis [ref_mOTU_v25_01071]	-0.239004	-0.0942909	0.275064	4.28191	0.0549995	0.491265	0.842913	0.495678	0.842208	-0.166012
k__Bacteria|p__Firmicutes|c__Bacilli|o__Lactobacillales|f__Streptococcaceae|g__Streptococcus|s__Streptococcus peroris [ref_mOTU_v25_00300]	-0.240236	-0.10518	0.211017	4.1171	0.042059	0.496902	0.844079	0.466352	0.84221	-0.152679
k__Bacteria|p__Proteobacteria|c__Gammaproteobacteria|o__Xanthomonadales|f__Xanthomonadaceae|g__Stenotrophomonas|s__Stenotrophomonas maltophilia [ref_mOTU_v25_11129]	-0.210943	-0.100988	0.0759467	4.10679	0.0183261	0.464951	0.841715	0.486704	0.842262	-0.140211
k__Bacteria|p__Actinobacteria|c__Actinobacteria|o__Micrococcales|f__Microbacteriaceae|g__Microbacterium|s__Microbacterium sp. 70-16 [ref_mOTU_v25_10359]	-0.250556	-0.0559565	0.17309	4.31288	0.0304926	0.50431	0.846046	0.4864	0.842272	-0.126476
k__Bacteria|p__Firmicutes|c__Firmicutes class incertae sedis|o__Firmicutes order incertae sedis|f__Firmicutes fam. incertae sedis|g__Firmicutes gen. incertae sedis|s__Firmicutes species incertae sedis [meta_mOTU_v25_14146]	-0.0312528	-0.135848	-0.128694	4.28928	-0.0283164	0.479713	0.83678	0.472897	0.842295	-0.10122
k__Bacteria|p__Firmicutes|c__Clostridia|o__Clostridiales|f__Clostridiaceae|g__Clostridium|s__Clostridium species incertae sedis [meta_mOTU_v25_13850]	-0.173142	-0.199413	-0.0384554	4.44543	-0.00808214	0.481655	0.827351	0.490056	0.842295	-0.188724
k__Bacteria|p__Actinobacteria|c__Actinobacteria|o__Corynebacteriales|f__Corynebacteriaceae|g__Corynebacterium|s__Corynebacterium sp. [ref_mOTU_v25_01685]	-0.124492	0.0492152	0.213066	4.33804	0.0371953	0.488684	0.839038	0.500782	0.842352	-0.00591256
k__Bacteria|p__Firmicutes|c__Bacilli|o__Bacillales|f__Bacillaceae|g__Bacillus|s__Bacillus simplex/frigoritolerans [ref_mOTU_v25_04119]	-0.178775	0.165264	0.302173	4.57756	0.0550953	0.481586	0.837441	0.507048	0.842434	0.0383112
k__Bacteria|p__Proteobacteria|c__Alphaproteobacteria|o__Rhodospirillales|f__Acetobacteraceae|g__Acidiphilium|s__Acidiphilium sp. CAG:727 [meta_mOTU_v25_14318]	-0.0943073	-0.173664	-0.195984	4.3209	-0.0407621	0.476022	0.83613	0.487109	0.842439	-0.14348
k__Bacteria|p__Actinobacteria|c__Actinobacteria|o__Micrococcales|f__Brevibacteriaceae|g__Brevibacterium|s__Brevibacterium linens [ref_mOTU_v25_05242]	-0.243892	-0.113564	0.0978001	4.2157	0.0187706	0.464513	0.836929	0.476123	0.842484	-0.158646
k__Bacteria|p__Firmicutes|c__Bacilli|o__Lactobacillales|f__Lactobacillaceae|g__Lactobacillus|s__Lactobacillus plantarum [ref_mOTU_v25_00930]	1.02339	1.77856	0.678418	6.5281	0.0955382	0.642818	0.917989	0.467902	0.842492	1.47193
k__Bacteria|p__Proteobacteria|c__Gammaproteobacteria|o__Pseudomonadales|f__Pseudomonadaceae|g__Pseudomonas|s__Pseudomonas sp. [ref_mOTU_v25_00187]	-0.272067	-0.169559	0.238996	4.25459	0.0421759	0.451064	0.827341	0.485427	0.842509	-0.208841
k__Bacteria|p__Actinobacteria|c__Actinobacteria|o__Corynebacteriales|f__Corynebacteriaceae|g__Corynebacterium|s__Corynebacterium pyruviciproducens [ref_mOTU_v25_07141]	-0.273961	-0.0982483	0.0839016	4.15156	0.02125	0.471559	0.831884	0.486345	0.842522	-0.167279
k__Bacteria|p__Firmicutes|c__Clostridia|o__Clostridiales|f__Ruminococcaceae|g__Ruminococcus|s__Ruminococcus sp. CAG:177 [meta_mOTU_v25_12235]	-0.135232	0.0279391	0.247542	4.90388	0.044178	0.502859	0.853116	0.496193	0.842522	-0.0334868
k__Bacteria|p__Firmicutes|c__Tissierellia|o__Tissierellales|f__Peptoniphilaceae|g__Parvimonas|s__Parvimonas species incertae sedis [meta_mOTU_v25_12381]	0.0443801	-0.180092	-0.24676	4.25266	-0.0490149	0.488397	0.834417	0.495947	0.842619	-0.115065
k__Bacteria|p__Firmicutes|c__Clostridia|o__Clostridiales|f__Clostridiales fam. incertae sedis|g__Clostridiales gen. incertae sedis|s__Clostridiales species incertae sedis [meta_mOTU_v25_12458]	0.269484	0.788263	0.637869	6.17911	0.0947218	0.434891	0.831355	0.476867	0.842633	0.555279
k__Bacteria|p__Firmicutes|c__Bacilli|o__Bacillales|f__Paenibacillaceae|g__Paenibacillus|s__Paenibacillus pabuli [ref_mOTU_v25_03358]	-0.268817	-0.0766817	0.16444	4.25991	0.0343612	0.439935	0.827515	0.487667	0.842633	-0.148002
k__Bacteria|p__Actinobacteria|c__Coriobacteriia|o__Coriobacteriales|f__Coriobacteriaceae|g__Collinsella|s__Collinsella species incertae sedis [meta_mOTU_v25_13400]	0.171912	0.0237038	-0.0844838	4.79923	-0.0144868	0.472659	0.845077	0.456962	0.842681	0.077513
k__Bacteria|p__Firmicutes|c__Bacilli|o__Lactobacillales|f__Streptococcaceae|g__Lactococcus|s__Lactococcus lactis [ref_mOTU_v25_01300]	3.67749	2.86734	-0.694651	4.21718	-0.135791	0.432959	0.838951	0.40541	0.842712	3.13744
k__Bacteria|p__Firmicutes|c__Clostridia|o__Clostridiales|f__Oscillospiraceae|g__Oscillibacter|s__Oscillibacter sp. CAG:155 [meta_mOTU_v25_13424]	0.395311	0.0877195	-0.259654	4.16952	-0.052611	0.484959	0.838378	0.486001	0.84273	0.203379
k__Bacteria|p__Firmicutes|c__Clostridia|o__Clostridiales|f__Clostridiaceae|g__Clostridium|s__Clostridium species incertae sedis [meta_mOTU_v25_14271]	-0.20431	-0.0245827	0.223528	4.2363	0.0433765	0.512269	0.846325	0.505855	0.842807	-0.110153
k__Bacteria|p__Firmicutes|c__Clostridia|o__Clostridiales|f__Clostridiaceae|g__Clostridium|s__uncultured Clostridium sp. [ref_mOTU_v25_06391]	0.520343	0.116829	-0.338469	4.18771	-0.0749594	0.492513	0.83789	0.502235	0.842852	0.272436
k__Bacteria|p__Firmicutes|c__Clostridia|o__Clostridiales|f__Clostridiaceae|g__Clostridium|s__Clostridium sp. CAG:921 [meta_mOTU_v25_13262]	-0.346555	-0.108148	0.190235	4.35352	0.0359967	0.489383	0.842564	0.480882	0.842866	-0.198454
k__Bacteria|p__Firmicutes|c__Negativicutes|o__Veillonellales|f__Veillonellaceae|g__Veillonella|s__Veillonella species incertae sedis [meta_mOTU_v25_12759]	-0.240492	0.0175623	0.274935	4.2107	0.0556869	0.499941	0.845424	0.493956	0.842972	-0.0873787
k__Bacteria|p__Actinobacteria|c__Actinobacteria|o__Bifidobacteriales|f__Bifidobacteriaceae|g__Bifidobacterium|s__Bifidobacterium asteroides [ref_mOTU_v25_02671]	-0.272813	-0.0580695	0.191309	4.30816	0.0438549	0.510572	0.844297	0.497047	0.842979	-0.138318
k__Bacteria|p__Firmicutes|c__Bacilli|o__Lactobacillales|f__Streptococcaceae|g__Streptococcus|s__Streptococcus gordonii [ref_mOTU_v25_03969]	-0.242598	-0.0776986	0.166411	4.19236	0.0360495	0.464446	0.821617	0.498713	0.84305	-0.139649
k__Bacteria|p__Bacteroidetes|c__Bacteroidia|o__Bacteroidales|f__Porphyromonadaceae|g__Porphyromonas|s__Porphyromonas sp. HMSC065F10 [ref_mOTU_v25_02369]	-0.189663	0.0958328	0.381372	4.20508	0.0763368	0.521796	0.85218	0.498094	0.84307	-0.00291309
k__Bacteria|p__Firmicutes|c__Firmicutes class incertae sedis|o__Firmicutes order incertae sedis|f__Firmicutes fam. incertae sedis|g__Firmicutes gen. incertae sedis|s__Firmicutes bacterium CAG:95 [ref_mOTU_v25_07718]	0.0170206	-0.108049	-0.111058	4.15463	-0.0214152	0.487811	0.842663	0.478909	0.843113	-0.0559308
k__Bacteria|p__Bacteroidetes|c__Bacteroidia|o__Bacteroidales|f__Prevotellaceae|g__Prevotella|s__Prevotella species incertae sedis [meta_mOTU_v25_14278]	-0.297612	-0.117879	0.279736	4.42754	0.0493218	0.488711	0.843388	0.494978	0.843153	-0.193561
k__Bacteria|p__Firmicutes|c__Firmicutes class incertae sedis|o__Firmicutes order incertae sedis|f__Firmicutes fam. incertae sedis|g__Firmicutes gen. incertae sedis|s__Firmicutes species incertae sedis [meta_mOTU_v25_13105]	-0.144556	-0.0835772	0.14865	4.3464	0.0330131	0.482449	0.843278	0.48595	0.843174	-0.103747
k__Bacteria|p__Bacteroidetes|c__Bacteroidia|o__Bacteroidales|f__Bacteroidales fam. incertae sedis|g__Bacteroidales gen. incertae sedis|s__Bacteroidales species incertae sedis [meta_mOTU_v25_12772]	-0.197289	-0.176101	0.00149892	4.65926	0.000267321	0.494567	0.835762	0.476675	0.843201	-0.181912
k__Bacteria|p__Fusobacteria|c__Fusobacteriia|o__Fusobacteriales|f__Fusobacteriaceae|g__Fusobacterium|s__Fusobacterium sp. CAG:439 [ref_mOTU_v25_07684]	-0.138623	-0.177505	-0.0343117	4.45031	-0.0094434	0.479329	0.835478	0.493076	0.843276	-0.162269
k__Bacteria|p__Firmicutes|c__Bacilli|o__Lactobacillales|f__Leuconostocaceae|g__Leuconostoc|s__Leuconostoc gelidum [ref_mOTU_v25_02819]	0.322968	-0.0789917	-0.380228	4.18451	-0.0888802	0.479388	0.831714	0.495765	0.843283	0.059381
k__Bacteria|p__Actinobacteria|c__Coriobacteriia|o__Eggerthellales|f__Eggerthellaceae|g__Eggerthella|s__Eggerthella species incertae sedis [meta_mOTU_v25_12419]	-0.0848006	-0.190717	-0.199571	4.53664	-0.031041	0.48718	0.833834	0.505248	0.843291	-0.157039
k__Bacteria|p__Firmicutes|c__Firmicutes class incertae sedis|o__Firmicutes order incertae sedis|f__Firmicutes fam. incertae sedis|g__Firmicutes gen. incertae sedis|s__Firmicutes species incertae sedis [meta_mOTU_v25_13835]	-0.322025	-0.0467643	0.387365	4.25662	0.0763318	0.475813	0.845762	0.463723	0.843385	-0.142644
k__Bacteria|p__Firmicutes|c__Clostridia|o__Clostridiales|f__Oscillospiraceae|g__Oscillibacter|s__Oscillibacter species incertae sedis [meta_mOTU_v25_12663]	0.611419	0.216069	-0.364078	4.24793	-0.0827135	0.472825	0.836724	0.476401	0.843385	0.36933
k__Bacteria|p__Firmicutes|c__Bacilli|o__Bacillales|f__Planococcaceae|g__Sporosarcina|s__Sporosarcina newyorkensis [ref_mOTU_v25_00908]	-0.232996	-0.0229184	0.210965	4.46605	0.0412927	0.48311	0.843436	0.479276	0.843396	-0.121005
k__Bacteria|p__Firmicutes|c__Clostridia|o__Clostridiales|f__Ruminococcaceae|g__Gemmiger|s__Gemmiger formicilis [ref_mOTU_v25_05988]	-0.122977	-0.0617693	0.149088	4.3825	0.0299208	0.501708	0.851234	0.489081	0.843442	-0.0823227
k__Bacteria|p__Firmicutes|c__Firmicutes class incertae sedis|o__Firmicutes order incertae sedis|f__Firmicutes fam. incertae sedis|g__Firmicutes gen. incertae sedis|s__Firmicutes bacterium CAG:475 [ref_mOTU_v25_07742]	-0.314027	-0.0996256	0.209917	4.27343	0.0405941	0.487659	0.843329	0.478988	0.84362	-0.183391
k__Bacteria|p__Firmicutes|c__Clostridia|o__Clostridiales|f__Clostridiales fam. incertae sedis|g__Clostridiales gen. incertae sedis|s__Clostridiales species incertae sedis [meta_mOTU_v25_13808]	-0.252488	-0.104561	0.223124	4.07409	0.0443639	0.48159	0.83806	0.495333	0.84366	-0.156275
k__Bacteria|p__Firmicutes|c__Clostridia|o__Clostridiales|f__Clostridiaceae|g__Clostridium|s__Clostridium sp. CL-6 [ref_mOTU_v25_04586]	-0.172302	-0.137397	0.0204702	4.35208	0.00419674	0.490693	0.836216	0.486538	0.84367	-0.152235
k__Bacteria|p__Firmicutes|c__Bacilli|o__Bacilli order [Bacillales/Lactobacillales]|f__Bacilli fam. [Streptococcaceae/Bacillaceae]|g__Bacilli gen. [Streptococcus/Bacillus]|s__Bacilli sp. [ref_mOTU_v25_00329]	-0.443727	-0.16848	0.239471	4.3061	0.048105	0.497971	0.846239	0.494331	0.84378	-0.266458
k__Bacteria|p__Firmicutes|c__Clostridia|o__Clostridiales|f__Ruminococcaceae|g__Ruminococcaceae gen. incertae sedis|s__Ruminococcaceae species incertae sedis [meta_mOTU_v25_14375]	-0.23576	-0.151242	0.152393	4.2542	0.0274934	0.47902	0.829395	0.494651	0.843782	-0.177077
k__Bacteria|p__Bacteroidetes|c__Bacteroidia|o__Bacteroidales|f__Bacteroidaceae|g__Bacteroides|s__Bacteroides sp. CAG:144 [meta_mOTU_v25_12596]	0.730388	0.303251	-0.564922	4.90367	-0.103703	0.43184	0.816965	0.498028	0.843801	0.466202
k__Bacteria|p__Firmicutes|c__Bacilli|o__Bacillales|f__Staphylococcaceae|g__Staphylococcus|s__Staphylococcus xylosus [ref_mOTU_v25_00337]	-0.2668	-0.0656315	0.333934	4.4511	0.0694368	0.486528	0.851812	0.479444	0.843854	-0.15074
k__Bacteria|p__Firmicutes|c__Erysipelotrichia|o__Erysipelotrichales|f__Erysipelotrichaceae|g__Coprobacillus|s__Coprobacillus sp. CAG:698 [ref_mOTU_v25_07659]	-0.286656	-0.0612355	0.234508	4.19323	0.047403	0.476802	0.844296	0.488436	0.843856	-0.155342
k__Bacteria|p__Proteobacteria|c__Gammaproteobacteria|o__Pseudomonadales|f__Moraxellaceae|g__Psychrobacter|s__Psychrobacter sp. SHUES1 [ref_mOTU_v25_10152]	-0.233254	-0.130679	0.134283	4.28567	0.0259314	0.485003	0.837865	0.490683	0.843901	-0.166579
k__Bacteria|p__Actinobacteria|c__Coriobacteriia|o__Coriobacteriales|f__Atopobiaceae|g__Atopobium|s__Atopobium sp. oral taxon 199 [ref_mOTU_v25_07347]	-0.332659	-0.0578396	0.304601	4.23192	0.0624423	0.497548	0.854438	0.489854	0.84392	-0.158101
k__Bacteria|p__Firmicutes|c__Clostridia|o__Clostridiales|f__Clostridiaceae|g__Clostridium|s__Clostridium sp. CAG:433 [ref_mOTU_v25_07627]	-0.252388	-0.206765	0.148241	4.25088	0.0304543	0.500819	0.851782	0.500291	0.843941	-0.22592
k__Bacteria|p__Actinobacteria|c__Actinobacteria|o__Micrococcales|f__Microbacteriaceae|g__Microbacterium|s__Microbacterium foliorum [ref_mOTU_v25_01311]	-0.210987	-0.0596949	0.0722582	4.39583	0.0139119	0.498442	0.852132	0.482423	0.843973	-0.0974159
k__Bacteria|p__Firmicutes|c__Firmicutes class incertae sedis|o__Firmicutes order incertae sedis|f__Firmicutes fam. incertae sedis|g__Firmicutes gen. incertae sedis|s__Firmicutes species incertae sedis [meta_mOTU_v25_12438]	-0.0916409	-0.169152	-0.0912185	4.45561	-0.0196026	0.489693	0.841637	0.486298	0.844044	-0.144541
k__Bacteria|p__Bacteria phylum incertae sedis|c__Bacteria class incertae sedis|o__Bacteria order incertae sedis|f__Bacteria fam. incertae sedis|g__Bacteria gen. incertae sedis|s__Bacteria species incertae sedis [meta_mOTU_v25_13871]	0.0861107	-0.0841362	-0.274109	4.78034	-0.050968	0.47344	0.832657	0.504535	0.84405	-0.0407896
k__Bacteria|p__Firmicutes|c__Clostridia|o__Clostridiales|f__Clostridiaceae|g__Butyricicoccus|s__Butyricicoccus sp. [ref_mOTU_v25_02967]	1.39932	1.68883	0.360487	3.78113	0.0801314	0.501149	0.850478	0.4827	0.844075	1.55995
k__Bacteria|p__Actinobacteria|c__Actinobacteria|o__Corynebacteriales|f__Corynebacteriaceae|g__Corynebacterium|s__Corynebacterium kroppenstedtii [ref_mOTU_v25_04990]	-0.38062	0.0332855	0.309269	4.35733	0.0696214	0.491607	0.834841	0.501156	0.84431	-0.128414
k__Bacteria|p__Actinobacteria|c__Actinobacteria|o__Micrococcales|f__Microbacteriaceae|g__Microbacterium|s__Microbacterium sp. [ref_mOTU_v25_03020]	-0.193156	0.0271766	0.158399	4.33918	0.0341058	0.501287	0.850336	0.487438	0.844387	-0.0531892
k__Bacteria|p__Firmicutes|c__Clostridia|o__Clostridiales|f__Clostridiaceae|g__Clostridium|s__Clostridium sp. CAG:793 [ref_mOTU_v25_07652]	-0.138868	-0.282201	-0.282738	4.77486	-0.0509293	0.477049	0.821067	0.493422	0.844417	-0.230866
k__Bacteria|p__Firmicutes|c__Tissierellia|o__Tissierellales|f__Peptoniphilaceae|g__Peptoniphilus|s__Peptoniphilus species incertae sedis [meta_mOTU_v25_14221]	-0.290272	-0.0458225	0.464352	4.16011	0.0845304	0.485605	0.840286	0.494405	0.844435	-0.128827
k__Bacteria|p__Proteobacteria|c__Betaproteobacteria|o__Burkholderiales|f__Sutterellaceae|g__Sutterellaceae gen. incertae sedis|s__Sutterellaceae species incertae sedis [meta_mOTU_v25_12394]	0.25655	-0.0437155	-0.402351	4.42701	-0.0850642	0.482091	0.838222	0.488005	0.844463	0.061451
k__Bacteria|p__Fusobacteria|c__Fusobacteriia|o__Fusobacteriales|f__Fusobacteriaceae|g__Fusobacterium|s__Fusobacterium species incertae sedis [meta_mOTU_v25_13245]	-0.274134	-0.0903728	0.249382	4.30039	0.0509192	0.508904	0.851746	0.500165	0.844472	-0.162859
k__Bacteria|p__Firmicutes|c__Clostridia|o__Clostridiales|f__Clostridiaceae|g__Clostridium|s__Clostridium sp. CAG:440 [ref_mOTU_v25_07628]	0.0404144	-0.10109	-0.111357	4.19507	-0.0230399	0.475956	0.818243	0.530801	0.844492	-0.0492029
k__Bacteria|p__Proteobacteria|c__Betaproteobacteria|o__Burkholderiales|f__Oxalobacteraceae|g__Oxalobacter|s__Oxalobacter formigenes [ref_mOTU_v25_11479]	-0.224864	0.0503348	0.324534	4.17944	0.0638617	0.510291	0.852868	0.503009	0.844502	-0.0613971
k__Bacteria|p__Firmicutes|c__Bacilli|o__Lactobacillales|f__Leuconostocaceae|g__Leuconostoc|s__Leuconostoc carnosum [ref_mOTU_v25_07469]	0.460361	0.11942	-0.400636	4.64245	-0.0852337	0.455402	0.807169	0.507129	0.844593	0.255437
k__Bacteria|p__Bacteroidetes|c__Flavobacteriia|o__Flavobacteriales|f__Flavobacteriaceae|g__Flavobacterium|s__Flavobacterium johnsoniae [ref_mOTU_v25_01978]	-0.30914	-0.0642414	0.336964	4.37471	0.0639594	0.490856	0.8435	0.500228	0.844614	-0.151072
k__Bacteria|p__Proteobacteria|c__Gammaproteobacteria|o__Pseudomonadales|f__Pseudomonadaceae|g__Pseudomonas|s__Pseudomonas endophytica [ref_mOTU_v25_00109]	-0.088084	-0.0352584	-0.0782871	4.27522	-0.0162104	0.496222	0.842475	0.486553	0.844628	-0.0599136
k__Bacteria|p__Firmicutes|c__Firmicutes class incertae sedis|o__Firmicutes order incertae sedis|f__Firmicutes fam. incertae sedis|g__Firmicutes gen. incertae sedis|s__Firmicutes species incertae sedis [meta_mOTU_v25_13089]	-0.192316	-0.186987	0.0979614	4.26497	0.0207784	0.473066	0.838449	0.488693	0.844723	-0.190383
k__Bacteria|p__Bacteroidetes|c__Bacteroidia|o__Bacteroidales|f__Porphyromonadaceae|g__Porphyromonas|s__Porphyromonas species incertae sedis [meta_mOTU_v25_13569]	-0.279466	-0.00436852	0.350449	4.26565	0.0639517	0.492267	0.841864	0.5107	0.844731	-0.124107
k__Bacteria|p__Bacteroidetes|c__Bacteroidia|o__Bacteroidales|f__Bacteroidales fam. incertae sedis|g__Bacteroidales gen. incertae sedis|s__Bacteroidales species incertae sedis [meta_mOTU_v25_12713]	-0.284488	-0.124854	0.198576	4.28854	0.0412166	0.511913	0.859688	0.496616	0.844777	-0.185875
k__Bacteria|p__Actinobacteria|c__Actinobacteria|o__Micrococcales|f__Micrococcaceae|g__Rothia|s__Rothia kristinae [ref_mOTU_v25_00968]	-0.118055	-0.213752	-0.0710212	4.20984	-0.0161694	0.491835	0.832759	0.502938	0.844862	-0.167801
k__Bacteria|p__Firmicutes|c__Bacilli|o__Lactobacillales|f__Lactobacillaceae|g__Lactobacillus|s__Lactobacillus ultunensis [ref_mOTU_v25_03350]	-0.191679	-0.0411312	0.176237	4.28661	0.0345413	0.492761	0.85166	0.497619	0.84487	-0.0953
k__Bacteria|p__Actinobacteria|c__Coriobacteriia|o__Coriobacteriales|f__Coriobacteriaceae|g__Collinsella|s__Collinsella phocaeensis [ref_mOTU_v25_10246]	-0.37724	-0.123557	0.307282	4.28128	0.0603418	0.500616	0.843453	0.4914	0.84493	-0.206127
k__Bacteria|p__Proteobacteria|c__Gammaproteobacteria|o__Pasteurellales|f__Pasteurellaceae|g__Pasteurellaceae gen. incertae sedis|s__Pasteurellaceae species incertae sedis [meta_mOTU_v25_13218]	-0.258154	-0.153192	0.0913546	4.1921	0.0180736	0.486331	0.847393	0.484501	0.844937	-0.186117
k__Bacteria|p__Firmicutes|c__Clostridia|o__Clostridiales|f__Ruminococcaceae|g__Anaeromassilibacillus|s__Anaeromassilibacillus sp. An172 [meta_mOTU_v25_13698]	-0.263089	-0.0355898	0.117075	4.30178	0.023278	0.50549	0.850706	0.480991	0.844984	-0.110246
k__Bacteria|p__Firmicutes|c__Clostridia|o__Clostridiales|f__Clostridiaceae|g__Clostridium|s__Clostridium sp. CAG:594 [meta_mOTU_v25_12571]	0.0168596	-0.20902	-0.402436	4.60328	-0.075978	0.460485	0.818441	0.497868	0.844989	-0.126676
k__Bacteria|p__Firmicutes|c__Bacilli|o__Lactobacillales|f__Streptococcaceae|g__Streptococcus|s__Streptococcus massiliensis [ref_mOTU_v25_02455]	-0.261847	-0.169232	0.121636	4.154	0.0228037	0.489643	0.832694	0.485395	0.845036	-0.200432
k__Bacteria|p__Firmicutes|c__Clostridia|o__Clostridiales|f__Eubacteriaceae|g__Eubacterium|s__Eubacterium ventriosum [ref_mOTU_v25_11151]	2.40884	1.66525	-0.522858	4.44013	-0.105668	0.442774	0.822057	0.454712	0.845231	2.01254
k__Bacteria|p__Firmicutes|c__Bacilli|o__Lactobacillales|f__Leuconostocaceae|g__Weissella|s__Weissella hellenica [ref_mOTU_v25_04643]	-0.286188	-0.0923552	0.180779	4.36525	0.0327841	0.477573	0.839318	0.485045	0.845272	-0.153291
k__Bacteria|p__Proteobacteria|c__Gammaproteobacteria|o__Aeromonadales|f__Succinivibrionaceae|g__Succinatimonas|s__Succinatimonas hippei [ref_mOTU_v25_11911]	-0.192199	-0.150175	0.084262	4.27377	0.0155909	0.496828	0.836564	0.491589	0.845305	-0.1627
k__Bacteria|p__Actinobacteria|c__Actinobacteria|o__Micrococcales|f__Microbacteriaceae|g__Microbacterium|s__Microbacterium sp. GCS4 [ref_mOTU_v25_01316]	-0.238538	-0.139509	0.172555	4.23926	0.0307995	0.521913	0.857473	0.512408	0.845334	-0.179932
k__Bacteria|p__Actinobacteria|c__Coriobacteriia|o__Coriobacteriales|f__Atopobiaceae|g__Olsenella|s__Olsenella species incertae sedis [meta_mOTU_v25_13248]	-0.169655	-0.0732323	0.0191913	4.34401	0.00348496	0.49262	0.836628	0.507215	0.845335	-0.111495
k__Bacteria|p__Firmicutes|c__Clostridia|o__Clostridiales|f__Clostridiaceae|g__Clostridium|s__Clostridium sp. 27_14 [ref_mOTU_v25_10412]	-0.101886	-0.209724	-0.160873	4.20642	-0.0310923	0.5112	0.838397	0.502428	0.845362	-0.169037
k__Bacteria|p__Firmicutes|c__Bacilli|o__Lactobacillales|f__Enterococcaceae|g__Enterococcus|s__Enterococcus massiliensis [ref_mOTU_v25_08844]	-0.181353	-0.12135	0.151814	4.55569	0.0272329	0.472349	0.841742	0.48975	0.845378	-0.137044
k__Bacteria|p__Firmicutes|c__Clostridia|o__Clostridiales|f__Clostridiales fam. [Clostridiaceae/Heliobacteriaceae]|g__Clostridiales gen. [Clostridium/Heliobacterium]|s__Clostridiales sp. [ref_mOTU_v25_02136]	-0.0735547	-0.123344	-0.0390984	4.32176	-0.00708305	0.502522	0.854251	0.459078	0.845457	-0.10857
k__Bacteria|p__Firmicutes|c__Clostridia|o__Clostridiales|f__Eubacteriaceae|g__Eubacterium|s__Eubacterium species incertae sedis [meta_mOTU_v25_14168]	-0.103974	-0.185898	-0.0360651	4.71132	-0.00511806	0.459562	0.829442	0.48848	0.845497	-0.16074
k__Bacteria|p__Bacteroidetes|c__Bacteroidia|o__Bacteroidales|f__Bacteroidaceae|g__Bacteroides|s__Bacteroides sp. [ref_mOTU_v25_03475]	6.26046	7.38461	0.701936	4.12586	0.149366	0.433879	0.863527	0.355042	0.845546	6.71052
k__Bacteria|p__Firmicutes|c__Firmicutes class incertae sedis|o__Firmicutes order incertae sedis|f__Firmicutes fam. incertae sedis|g__Firmicutes gen. incertae sedis|s__Firmicutes species incertae sedis [meta_mOTU_v25_12501]	0.14109	-0.027945	-0.393524	4.96046	-0.0632574	0.454861	0.81548	0.50458	0.845584	0.0314078
k__Bacteria|p__Firmicutes|c__Bacilli|o__Lactobacillales|f__Streptococcaceae|g__Streptococcus|s__Streptococcus oralis [ref_mOTU_v25_00291]	-0.245415	-0.111942	0.206861	4.22347	0.0470764	0.463067	0.831392	0.493256	0.845588	-0.163527
k__Bacteria|p__Bacteroidetes|c__Bacteroidia|o__Bacteroidales|f__Bacteroidaceae|g__Bacteroides|s__Bacteroides bouchesdurhonensis/faecichinchillae [ref_mOTU_v25_03487]	-0.2275	-0.0612636	0.235665	4.35344	0.0470925	0.498409	0.85177	0.512563	0.845592	-0.12743
k__Bacteria|p__Actinobacteria|c__Actinobacteria|o__Actinomycetales|f__Actinomycetaceae|g__Actinotignum|s__Actinotignum schaalii [ref_mOTU_v25_02097]	-0.257545	-0.101228	0.301489	4.27944	0.0604043	0.477013	0.840987	0.480154	0.845695	-0.147997
k__Bacteria|p__Proteobacteria|c__Gammaproteobacteria|o__Enterobacterales|f__Enterobacteriaceae|g__Kluyvera|s__Kluyvera ascorbata [ref_mOTU_v25_00091]	-0.28377	-0.104401	0.244234	4.36154	0.0464702	0.487373	0.841897	0.503179	0.845697	-0.173579
k__Bacteria|p__Proteobacteria|c__Alphaproteobacteria|o__Rhizobiales|f__Rhizobiaceae|g__Agrobacterium|s__Agrobacterium fabrum/tumefaciens [ref_mOTU_v25_01399]	-0.349224	-0.159746	0.196284	4.23884	0.0425905	0.498975	0.840827	0.511551	0.845724	-0.225617
k__Bacteria|p__Firmicutes|c__Clostridia|o__Clostridiales|f__Clostridiales fam. incertae sedis|g__Clostridiales gen. incertae sedis|s__Clostridiales species incertae sedis [meta_mOTU_v25_14325]	-0.365856	-0.0348751	0.300701	4.36964	0.0646976	0.519565	0.851023	0.504117	0.845728	-0.162524
k__Bacteria|p__Bacteroidetes|c__Bacteroidia|o__Bacteroidales|f__Bacteroidales fam. incertae sedis|g__Bacteroidales gen. incertae sedis|s__Bacteroidales species incertae sedis [meta_mOTU_v25_12950]	-0.145995	-0.141156	-0.150974	4.509	-0.0325985	0.472203	0.831464	0.504408	0.845821	-0.142329
k__Bacteria|p__Actinobacteria|c__Coriobacteriia|o__Eggerthellales|f__Eggerthellaceae|g__Enterorhabdus|s__Enterorhabdus caecimuris [ref_mOTU_v25_02234]	-0.290107	-0.0295822	0.335453	3.99046	0.0756523	0.517284	0.848538	0.498664	0.845828	-0.152036
k__Bacteria|p__Candidatus Saccharibacteria|c__Candidatus Saccharibacteria class incertae sedis|o__Candidatus Saccharibacteria order incertae sedis|f__Candidatus Saccharibacteria fam. incertae sedis|g__Candidatus Saccharibacteria gen. incertae sedis|s__Candidatus Saccharibacteria oral taxon TM7x [ref_mOTU_v25_08390]	-0.242767	-0.118824	0.0597364	4.32156	0.0134904	0.514338	0.852582	0.488766	0.845913	-0.154785
k__Bacteria|p__Firmicutes|c__Clostridia|o__Clostridiales|f__Clostridiales fam. incertae sedis|g__Clostridiales gen. incertae sedis|s__Clostridiales species incertae sedis [meta_mOTU_v25_12614]	0.0983917	-0.0570471	-0.135322	4.25157	-0.0267134	0.494795	0.836333	0.516999	0.846062	0.0156361
k__Bacteria|p__Firmicutes|c__Clostridia|o__Clostridiales|f__Clostridiaceae|g__Clostridium|s__Clostridium species incertae sedis [meta_mOTU_v25_13459]	-0.0782785	-0.252906	-0.20624	4.55452	-0.0390957	0.479944	0.837687	0.487879	0.846088	-0.192026
k__Bacteria|p__Firmicutes|c__Clostridia|o__Clostridiales|f__Clostridiaceae|g__Clostridium|s__Clostridium sp. CAG:568 [ref_mOTU_v25_07638]	-0.266398	-0.129146	0.216245	4.57321	0.0409325	0.443703	0.837889	0.480986	0.846122	-0.183457
k__Bacteria|p__Actinobacteria|c__Actinobacteria|o__Corynebacteriales|f__Corynebacteriaceae|g__Corynebacterium|s__Corynebacterium casei [ref_mOTU_v25_01937]	0.255281	0.0398547	-0.222932	4.22301	-0.0450337	0.489864	0.835805	0.492749	0.846161	0.114357
k__Bacteria|p__Bacteroidetes|c__Bacteroidia|o__Bacteroidales|f__Bacteroidales fam. incertae sedis|g__Bacteroidales gen. incertae sedis|s__Bacteroidales species incertae sedis [meta_mOTU_v25_13898]	-0.233252	0.0037334	0.227715	4.66448	0.0418895	0.459947	0.830693	0.484901	0.84624	-0.0876003
k__Bacteria|p__Proteobacteria|c__Gammaproteobacteria|o__Pseudomonadales|f__Pseudomonadaceae|g__Pseudomonas|s__Pseudomonas sp. [ref_mOTU_v25_00201]	-0.232461	-0.220401	-0.0259798	4.39674	-0.0047591	0.49381	0.840495	0.487725	0.846257	-0.228975
k__Bacteria|p__Firmicutes|c__Clostridia|o__Clostridiales|f__Clostridiales fam. incertae sedis|g__Clostridiales gen. incertae sedis|s__Clostridiales species incertae sedis [meta_mOTU_v25_12903]	-0.194709	-0.0541058	0.231064	4.55165	0.0451356	0.505254	0.848167	0.49135	0.846352	-0.105209
k__Bacteria|p__Firmicutes|c__Bacilli|o__Lactobacillales|f__Enterococcaceae|g__Enterococcus|s__Enterococcus cecorum [ref_mOTU_v25_02231]	-0.234995	-0.0217165	0.352729	4.48877	0.0670285	0.500273	0.847583	0.484558	0.846382	-0.109867
k__Bacteria|p__Firmicutes|c__Erysipelotrichia|o__Erysipelotrichales|f__Erysipelotrichaceae|g__Holdemania|s__Holdemania sp. Marseille-P2844 [ref_mOTU_v25_05920]	0.559169	0.895692	0.367219	4.6834	0.0701803	0.518719	0.862052	0.482846	0.846415	0.761035
k__Bacteria|p__Actinobacteria|c__Actinobacteria|o__Micrococcales|f__Microbacteriaceae|g__Microbacterium|s__Microbacterium sp. Root166 [ref_mOTU_v25_09252]	-0.206676	-0.108234	0.126118	4.27162	0.0291782	0.475285	0.831164	0.520778	0.84644	-0.142932
k__Bacteria|p__Bacteroidetes|c__Bacteroidia|o__Bacteroidales|f__Bacteroidales fam. incertae sedis|g__Bacteroidales gen. incertae sedis|s__Bacteroidales species incertae sedis [meta_mOTU_v25_13655]	0.154856	0.0468164	-0.141681	4.72619	-0.02655	0.512836	0.844899	0.50839	0.846456	0.0897009
k__Bacteria|p__Firmicutes|c__Clostridia|o__Clostridiales|f__Clostridiaceae|g__Clostridium|s__Clostridium sp. CAG:411 [ref_mOTU_v25_07623]	-0.122455	-0.176336	0.0342911	4.1046	0.00652653	0.491992	0.840426	0.498448	0.846464	-0.153713
k__Bacteria|p__Bacteroidetes|c__Flavobacteriia|o__Flavobacteriales|f__Flavobacteriaceae|g__Flavobacterium|s__Flavobacterium spartansii [ref_mOTU_v25_01983]	-0.233788	-0.168976	0.179414	4.39642	0.0331698	0.480517	0.841848	0.504625	0.846467	-0.194782
k__Archaea|p__Euryarchaeota|c__Methanobacteria|o__Methanobacteriales|f__Methanobacteriaceae|g__Methanobrevibacter|s__Methanobrevibacter oralis [ref_mOTU_v25_04351]	-0.220542	-0.11864	0.103398	4.33989	0.0171477	0.448156	0.825822	0.482144	0.846577	-0.158408
k__Bacteria|p__Firmicutes|c__Clostridia|o__Clostridiales|f__Clostridiales fam. incertae sedis|g__Clostridiales gen. incertae sedis|s__Clostridiales species incertae sedis [meta_mOTU_v25_14481]	-0.395117	-0.0951441	0.193912	4.19325	0.0384243	0.506684	0.850223	0.521295	0.846708	-0.196359
k__Bacteria|p__Firmicutes|c__Firmicutes class incertae sedis|o__Firmicutes order incertae sedis|f__Firmicutes fam. incertae sedis|g__Firmicutes gen. incertae sedis|s__Firmicutes species incertae sedis [meta_mOTU_v25_12231]	0.8355	0.332425	-0.702047	6.02029	-0.10454	0.447246	0.83725	0.477943	0.84675	0.511338
k__Bacteria|p__Firmicutes|c__Clostridia|o__Clostridiales|f__Clostridiales fam. incertae sedis|g__Clostridiales gen. incertae sedis|s__Clostridiales species incertae sedis [meta_mOTU_v25_12601]	-0.0132382	-0.157859	-0.23707	4.42522	-0.0437693	0.489266	0.846682	0.486347	0.846796	-0.107087
k__Bacteria|p__Bacteroidetes|c__Flavobacteriia|o__Flavobacteriales|f__Flavobacteriaceae|g__Flavobacterium|s__Flavobacterium johnsoniae [ref_mOTU_v25_01987]	-0.298633	-0.122043	0.264583	4.26308	0.0497002	0.471885	0.837386	0.490745	0.846808	-0.185343
k__Bacteria|p__Firmicutes|c__Clostridia|o__Clostridiales|f__Clostridiales fam. incertae sedis|g__Clostridiales gen. incertae sedis|s__Clostridiales species incertae sedis [meta_mOTU_v25_12487]	-0.0855341	0.137748	0.249138	4.23961	0.05456	0.513115	0.851854	0.511193	0.846929	0.0579126
k__Bacteria|p__Firmicutes|c__Negativicutes|o__Veillonellales|f__Veillonellaceae|g__Dialister|s__Dialister species incertae sedis [meta_mOTU_v25_12868]	-0.217526	-0.125566	0.1994	4.37893	0.03616	0.508101	0.844342	0.523326	0.846949	-0.157405
k__Bacteria|p__Firmicutes|c__Clostridia|o__Clostridiales|f__Clostridiaceae|g__Clostridium|s__Clostridium sp. [ref_mOTU_v25_02380]	-0.0722984	0.0145704	0.0275744	4.18765	0.00790634	0.487783	0.837553	0.504947	0.846957	-0.0190071
k__Bacteria|p__Firmicutes|c__Firmicutes class incertae sedis|o__Firmicutes order incertae sedis|f__Firmicutes fam. incertae sedis|g__Firmicutes gen. incertae sedis|s__Firmicutes bacterium CAG:536 [ref_mOTU_v25_07744]	-0.290846	-0.0645571	0.260495	4.44579	0.0506437	0.48173	0.844954	0.488522	0.847001	-0.14889
k__Bacteria|p__Firmicutes|c__Firmicutes class incertae sedis|o__Firmicutes order incertae sedis|f__Firmicutes fam. incertae sedis|g__Firmicutes gen. incertae sedis|s__Firmicutes bacterium [ref_mOTU_v25_03677]	-0.172917	0.0506653	0.388851	4.39274	0.0681276	0.523682	0.847832	0.524308	0.847051	-0.0409349
k__Bacteria|p__Proteobacteria|c__Betaproteobacteria|o__Burkholderiales|f__Sutterellaceae|g__Sutterella|s__Sutterella species incertae sedis [meta_mOTU_v25_13962]	-0.288275	-0.195235	0.0494712	4.27682	0.0103204	0.480962	0.839742	0.50438	0.847087	-0.238005
k__Bacteria|p__Proteobacteria|c__Gammaproteobacteria|o__Pseudomonadales|f__Pseudomonadaceae|g__Pseudomonas|s__Pseudomonas fluorescens/migulae [ref_mOTU_v25_00163]	-0.177239	-0.0451029	0.129705	4.41012	0.0268495	0.470072	0.843022	0.481328	0.847104	-0.0903225
k__Bacteria|p__Firmicutes|c__Bacilli|o__Bacillales|f__Listeriaceae|g__Listeria|s__Listeria monocytogenes/innocua [ref_mOTU_v25_00711]	-0.131284	-0.194229	-0.153861	4.39814	-0.0282724	0.534413	0.850006	0.515567	0.847105	-0.169395
k__Bacteria|p__Actinobacteria|c__Actinobacteria|o__Micrococcales|f__Microbacteriaceae|g__Microbacterium|s__Microbacterium laevaniformans [ref_mOTU_v25_03064]	-0.237871	-0.131082	0.129935	4.11592	0.0255897	0.525147	0.859142	0.491457	0.847129	-0.179175
k__Bacteria|p__Actinobacteria|c__Actinobacteria|o__Propionibacteriales|f__Propionibacteriaceae|g__Acidipropionibacterium|s__Acidipropionibacterium thoenii [ref_mOTU_v25_07014]	-0.0208336	-0.194212	-0.135875	4.2083	-0.029399	0.512926	0.851276	0.502395	0.847221	-0.116049
k__Bacteria|p__Firmicutes|c__Clostridia|o__Clostridiales|f__Clostridiaceae|g__Clostridium|s__uncultured Clostridium sp. [ref_mOTU_v25_11605]	1.18797	0.714053	-0.459726	4.89929	-0.0795255	0.474908	0.84014	0.471542	0.847227	0.861979
k__Bacteria|p__Proteobacteria|c__Betaproteobacteria|o__Burkholderiales|f__Sutterellaceae|g__Sutterella|s__Sutterella species incertae sedis [meta_mOTU_v25_13648]	-0.172406	-0.158873	-0.108011	4.45852	-0.021016	0.508772	0.844847	0.494694	0.847238	-0.164368
k__Bacteria|p__Bacteria phylum incertae sedis|c__Bacteria class incertae sedis|o__Bacteria order incertae sedis|f__Bacteria fam. incertae sedis|g__Bacteria gen. incertae sedis|s__Bacteria species incertae sedis [meta_mOTU_v25_13099]	-0.0787516	-0.148347	-0.13703	4.19584	-0.0236996	0.482045	0.835325	0.499694	0.847239	-0.12797
k__Bacteria|p__Firmicutes|c__Clostridia|o__Clostridiales|f__Clostridiaceae|g__Clostridium|s__Clostridium species incertae sedis [meta_mOTU_v25_13763]	-0.0297343	-0.143224	0.021287	4.33869	0.00338588	0.473077	0.836422	0.48113	0.847252	-0.0998293
k__Bacteria|p__Firmicutes|c__Clostridia|o__Clostridiales|f__Peptostreptococcaceae|g__Clostridioides|s__Clostridioides mangenotii [ref_mOTU_v25_04247]	-0.300282	-0.0304712	0.32342	4.49207	0.0669872	0.451434	0.825123	0.497946	0.847257	-0.145632
k__Bacteria|p__Bacteroidetes|c__Bacteroidia|o__Bacteroidales|f__Porphyromonadaceae|g__Porphyromonas|s__Porphyromonas bennonis [ref_mOTU_v25_02368]	-0.275707	-0.0431124	0.19656	4.21217	0.0407772	0.484632	0.840841	0.504474	0.847318	-0.118743
k__Bacteria|p__Firmicutes|c__Clostridia|o__Clostridiales|f__Ruminococcaceae|g__Anaerotruncus|s__Anaerotruncus sp. CAG:528 [ref_mOTU_v25_07590]	-0.241911	-0.0604835	0.314702	4.23308	0.0676126	0.496819	0.839961	0.535365	0.847411	-0.127177
k__Bacteria|p__Proteobacteria|c__Gammaproteobacteria|o__Enterobacterales|f__Morganellaceae|g__Providencia|s__Providencia heimbachae [ref_mOTU_v25_04144]	-0.176016	-0.0936625	0.0601551	4.28336	0.0131873	0.519763	0.855198	0.494024	0.847414	-0.130649
k__Bacteria|p__Bacteroidetes|c__Flavobacteriia|o__Flavobacteriales|f__Flavobacteriaceae|g__Chryseobacterium|s__Chryseobacterium greenlandense/aquaticum [ref_mOTU_v25_04601]	-0.285388	-0.0853711	0.206051	4.10904	0.0404933	0.483768	0.846235	0.506118	0.847414	-0.158298
k__Bacteria|p__Firmicutes|c__Clostridia|o__Clostridiales|f__Clostridiales Family XIII. Incertae Sedis|g__Clostridiales Family XIII. Incertae Sedis gen. incertae sedis|s__[Eubacterium] nodatum [ref_mOTU_v25_07224]	-0.0732007	0.186957	0.301393	4.2263	0.0536236	0.474673	0.841502	0.48954	0.847579	0.0977976
k__Bacteria|p__Proteobacteria|c__Gammaproteobacteria|o__Pseudomonadales|f__Pseudomonadaceae|g__Pseudomonas|s__Pseudomonas marginalis [ref_mOTU_v25_00130]	-0.325957	-0.115622	0.213403	4.22894	0.040518	0.513476	0.839138	0.495788	0.847617	-0.193198
k__Bacteria|p__Firmicutes|c__Bacilli|o__Lactobacillales|f__Streptococcaceae|g__Streptococcus|s__Streptococcus cristatus [ref_mOTU_v25_03966]	-0.151167	0.0021155	0.080437	4.36125	0.0137946	0.507498	0.849253	0.500126	0.847636	-0.0398997
k__Bacteria|p__Firmicutes|c__Clostridia|o__Clostridiales|f__Clostridiaceae|g__Clostridium|s__Clostridium species incertae sedis [meta_mOTU_v25_12641]	0.0363603	-0.180923	-0.210922	4.38852	-0.034982	0.527105	0.851052	0.505822	0.847685	-0.106058
k__Bacteria|p__Proteobacteria|c__Gammaproteobacteria|o__Enterobacterales|f__Enterobacteriaceae|g__Lelliottia|s__Lelliottia amnigena [ref_mOTU_v25_00071]	-0.283683	-0.15139	0.176308	4.23702	0.0401523	0.506647	0.84967	0.517544	0.84769	-0.214727
k__Bacteria|p__Firmicutes|c__Bacilli|o__Lactobacillales|f__Lactobacillaceae|g__Lactobacillus|s__Lactobacillus kefiri [ref_mOTU_v25_04391]	-0.320744	-0.121564	0.188102	4.24508	0.028317	0.511301	0.847732	0.493625	0.847701	-0.200285
k__Bacteria|p__Firmicutes|c__Clostridia|o__Clostridiales|f__Lachnospiraceae|g__Dorea|s__Dorea sp. D27 [ref_mOTU_v25_05866]	-0.23099	0.0907306	0.336431	4.18048	0.0705721	0.504276	0.849588	0.525121	0.847754	-0.0283439
k__Bacteria|p__Actinobacteria|c__Actinobacteria|o__Corynebacteriales|f__Nocardiaceae|g__Rhodococcus|s__Rhodococcus sp. [ref_mOTU_v25_01213]	0.0299597	0.416598	0.418014	5.67114	0.0648913	0.602128	0.906539	0.49989	0.847903	0.253827
k__Bacteria|p__Firmicutes|c__Firmicutes class [Clostridia/Erysipelotrichia]|o__Firmicutes order [Clostridiales/Erysipelotrichales]|f__Firmicutes fam. [Erysipelotrichaceae/Lachnospiraceae]|g__Firmicutes gen. [Catenibacterium/Roseburia]|s__Firmicutes sp. [ref_mOTU_v25_00854]	-0.222973	-0.181302	0.0912982	4.17991	0.0165732	0.533084	0.858082	0.522377	0.847917	-0.196557
k__Bacteria|p__Bacteroidetes|c__Bacteroidia|o__Bacteroidales|f__Bacteroidaceae|g__Bacteroides|s__Bacteroides sp. CAG:709 [ref_mOTU_v25_07599]	-0.201214	0.0741783	0.327578	4.51921	0.0637958	0.485362	0.843654	0.504624	0.847969	-0.0191623
k__Bacteria|p__Actinobacteria|c__Actinobacteria|o__Corynebacteriales|f__Corynebacteriaceae|g__Corynebacterium|s__Corynebacterium pseudodiphtheriticum [ref_mOTU_v25_02202]	-0.203116	-0.130476	0.0454139	4.23191	0.00784857	0.477693	0.84754	0.493515	0.848045	-0.150337
k__Bacteria|p__Proteobacteria|c__Gammaproteobacteria|o__Enterobacterales|f__Yersiniaceae|g__Rahnella|s__Rahnella aquatilis [ref_mOTU_v25_02719]	-0.224028	-0.0941399	0.140671	4.29191	0.0268842	0.487883	0.845782	0.480315	0.848053	-0.136483
k__Bacteria|p__Firmicutes|c__Clostridia|o__Clostridiales|f__Clostridiaceae|g__Clostridium|s__Clostridium sp. CAG:127 [ref_mOTU_v25_07611]	-0.181758	-0.120511	0.0785412	4.1174	0.0184629	0.478265	0.846288	0.489581	0.848064	-0.14563
k__Bacteria|p__Actinobacteria|c__Actinobacteria|o__Propionibacteriales|f__Propionibacteriaceae|g__Propionibacterium|s__Propionibacterium sp. oral taxon 192 [ref_mOTU_v25_07348]	-0.247789	-0.0918238	0.102828	4.09851	0.0196096	0.50192	0.848982	0.505606	0.848131	-0.153141
k__Bacteria|p__Firmicutes|c__Clostridia|o__Clostridiales|f__Clostridiales fam. incertae sedis|g__Clostridiales gen. incertae sedis|s__Clostridiales species incertae sedis [meta_mOTU_v25_13642]	-0.299255	-0.143047	0.235106	4.28363	0.0505896	0.525583	0.850461	0.500503	0.848224	-0.203453
k__Bacteria|p__Firmicutes|c__Clostridia|o__Clostridiales|f__Clostridiaceae|g__Clostridium|s__Clostridium sp. CAG:780 [meta_mOTU_v25_12821]	-0.13371	-0.220555	-0.103159	4.4915	-0.0202992	0.504132	0.845241	0.498774	0.848239	-0.193734
k__Bacteria|p__Bacteroidetes|c__Flavobacteriia|o__Flavobacteriales|f__Flavobacteriaceae|g__Chryseobacterium|s__Chryseobacterium sp. [ref_mOTU_v25_04600]	-0.252392	-0.0375821	0.184099	4.24458	0.0397515	0.489692	0.852691	0.490255	0.848245	-0.113653
k__Bacteria|p__Bacteroidetes|c__Bacteroidia|o__Bacteroidales|f__Prevotellaceae|g__Prevotella|s__Prevotella species incertae sedis [meta_mOTU_v25_12780]	-0.131918	-0.246366	-0.027085	4.34108	-0.0053083	0.485028	0.843938	0.479688	0.848278	-0.209954
k__Bacteria|p__Firmicutes|c__Negativicutes|o__Acidaminococcales|f__Acidaminococcaceae|g__Acidaminococcus|s__Acidaminococcus sp. CAG:917 [ref_mOTU_v25_07584]	-0.170876	-0.204393	-0.171908	4.23527	-0.0289327	0.544245	0.85808	0.513111	0.848359	-0.199786
k__Bacteria|p__Bacteroidetes|c__Bacteroidia|o__Bacteroidales|f__Bacteroidales fam. incertae sedis|g__Bacteroidales gen. incertae sedis|s__Bacteroidales species incertae sedis [meta_mOTU_v25_12895]	-0.085593	0.152504	0.328659	4.63193	0.0523971	0.546389	0.868395	0.497408	0.848397	0.052167
k__Bacteria|p__Firmicutes|c__Clostridia|o__Clostridiales|f__Lachnospiraceae|g__Lachnoclostridium|s__[Clostridium] citroniae [ref_mOTU_v25_04828]	0.396402	0.804705	0.345413	4.26903	0.0698351	0.509769	0.85448	0.488634	0.848463	0.65785
k__Bacteria|p__Firmicutes|c__Clostridia|o__Clostridiales|f__Clostridiaceae|g__Clostridium|s__Clostridium species incertae sedis [meta_mOTU_v25_14279]	-0.304115	-0.162461	0.255924	4.29026	0.0524129	0.480613	0.847992	0.487123	0.848473	-0.211514
k__Bacteria|p__Firmicutes|c__Clostridia|o__Clostridiales|f__Clostridiaceae|g__Butyricicoccus|s__Butyricicoccus sp. BB10 [meta_mOTU_v25_13554]	0.6734	0.284411	-0.522611	6.03647	-0.0709441	0.48184	0.850602	0.486498	0.848498	0.405535
k__Bacteria|p__Actinobacteria|c__Actinobacteria|o__Actinomycetales|f__Actinomycetaceae|g__Actinomyces|s__Actinomyces provencensis [ref_mOTU_v25_09168]	-0.10988	-0.142126	-0.125118	4.22322	-0.0242407	0.465384	0.838401	0.493334	0.848555	-0.127017
k__Bacteria|p__Firmicutes|c__Bacilli|o__Lactobacillales|f__Leuconostocaceae|g__Weissella|s__Weissella viridescens [ref_mOTU_v25_05079]	-0.207792	-0.151565	0.164956	4.33086	0.0378084	0.495743	0.842378	0.519554	0.848559	-0.174052
k__Bacteria|p__Bacteria phylum [Proteobacteria/Firmicutes]|c__Bacteria class [Alphaproteobacteria/Bacilli]|o__Bacteria order [Lactobacillales/Rhodospirillales]|f__Bacteria fam. [Lactobacillaceae/Rhodospirillaceae]|g__Bacteria gen. [Rhodospirillum/Lactobacillus/Azospirillum]|s__Bacteria sp. [ref_mOTU_v25_03594]	0.334685	0.0924655	-0.449655	5.0967	-0.0730548	0.50247	0.850193	0.485618	0.848589	0.171622
k__Bacteria|p__Firmicutes|c__Clostridia|o__Clostridiales|f__Clostridiaceae|g__Clostridium|s__Clostridium sp. [ref_mOTU_v25_03619]	-0.0982242	-0.154306	-0.131844	4.42412	-0.0277821	0.519271	0.853048	0.496303	0.848607	-0.143311
k__Bacteria|p__Proteobacteria|c__Gammaproteobacteria|o__Pseudomonadales|f__Pseudomonadaceae|g__Pseudomonas|s__Pseudomonas fluorescens [ref_mOTU_v25_00171]	-0.272945	-0.165039	0.182716	4.30633	0.0338779	0.489257	0.843552	0.479087	0.848608	-0.211861
k__Bacteria|p__Proteobacteria|c__Betaproteobacteria|o__Burkholderiales|f__Alcaligenaceae|g__Advenella|s__Advenella kashmirensis [ref_mOTU_v25_08265]	-0.225564	-0.174884	0.0809745	4.24224	0.0180784	0.48812	0.846359	0.48836	0.848629	-0.189972
k__Bacteria|p__Proteobacteria|c__Betaproteobacteria|o__Burkholderiales|f__Sutterellaceae|g__Duodenibacillus|s__Duodenibacillus massiliensis [ref_mOTU_v25_03665]	-0.117018	0.108391	0.285735	4.47679	0.0523222	0.470482	0.833172	0.510963	0.848672	0.0127718
k__Bacteria|p__Proteobacteria|c__Gammaproteobacteria|o__Pseudomonadales|f__Pseudomonadaceae|g__Pseudomonas|s__Pseudomonas sp. [ref_mOTU_v25_00146]	-0.187885	0.139482	0.464379	4.47017	0.0825957	0.490204	0.850711	0.506762	0.848687	0.0170681
k__Bacteria|p__Proteobacteria|c__Betaproteobacteria|o__Burkholderiales|f__Oxalobacteraceae|g__Oxalobacter|s__Oxalobacter formigenes [ref_mOTU_v25_06370]	0.065267	-0.213741	-0.315695	4.461	-0.0609209	0.506164	0.838704	0.496749	0.848701	-0.100164
k__Bacteria|p__Firmicutes|c__Clostridia|o__Clostridiales|f__Clostridiales fam. incertae sedis|g__Clostridiales gen. incertae sedis|s__Clostridiales species incertae sedis [meta_mOTU_v25_13572]	2.05236	1.33652	-0.640458	4.93928	-0.116167	0.460388	0.831956	0.46761	0.848746	1.66908
k__Bacteria|p__Bacteroidetes|c__Bacteroidia|o__Bacteroidales|f__Bacteroidales fam. incertae sedis|g__Bacteroidales gen. incertae sedis|s__Bacteroidales species incertae sedis [meta_mOTU_v25_13211]	-0.25236	-0.0636236	0.169634	4.30974	0.0322119	0.494156	0.843646	0.498832	0.848781	-0.140805
k__Bacteria|p__Actinobacteria|c__Coriobacteriia|o__Coriobacteriales|f__Atopobiaceae|g__Libanicoccus|s__Libanicoccus massiliensis [ref_mOTU_v25_10249]	-0.155712	-0.131537	0.119968	4.40922	0.0213992	0.515297	0.854934	0.506667	0.848812	-0.140324
k__Bacteria|p__Proteobacteria|c__Betaproteobacteria|o__Burkholderiales|f__Sutterellaceae|g__Sutterella|s__Sutterella sp. CAG:521 [meta_mOTU_v25_13627]	-0.172315	-0.0870122	-0.0282166	4.46323	-0.00669444	0.485634	0.853469	0.486938	0.848825	-0.118708
k__Bacteria|p__Actinobacteria|c__Actinobacteria|o__Micrococcales|f__Microbacteriaceae|g__Microbacterium|s__Microbacterium hydrocarbonoxydans [ref_mOTU_v25_10799]	-0.318063	-0.00664089	0.230091	4.29761	0.04861	0.516995	0.853117	0.490746	0.848876	-0.115969
k__Bacteria|p__Proteobacteria|c__Gammaproteobacteria|o__Pseudomonadales|f__Pseudomonadaceae|g__Pseudomonas|s__Pseudomonas taetrolens [ref_mOTU_v25_00110]	-0.0904824	-0.0026423	-0.0440321	4.68791	-0.0074491	0.514026	0.85873	0.493072	0.848927	-0.0229072
k__Bacteria|p__Synergistetes|c__Synergistia|o__Synergistales|f__Synergistaceae|g__Synergistaceae gen. incertae sedis|s__Synergistaceae species incertae sedis [meta_mOTU_v25_13561]	-0.267209	-0.102313	0.278505	4.30155	0.0530686	0.479093	0.846053	0.491283	0.849014	-0.156478
k__Bacteria|p__Firmicutes|c__Clostridia|o__Clostridiales|f__Clostridiaceae|g__Clostridium|s__Clostridium species incertae sedis [meta_mOTU_v25_13396]	-0.262721	-0.16814	0.112019	4.36135	0.0193501	0.490861	0.843471	0.517147	0.849059	-0.198969
k__Bacteria|p__Firmicutes|c__Clostridia|o__Clostridiales|f__Ruminococcaceae|g__Ruminococcaceae gen. incertae sedis|s__Ruminococcaceae bacterium D5 [ref_mOTU_v25_08483]	0.824713	0.261313	-0.603153	4.31052	-0.119819	0.515801	0.85112	0.496116	0.849086	0.461795
k__Bacteria|p__Firmicutes|c__Bacilli|o__Bacillales|f__Bacillaceae|g__Bacillus|s__Bacillus butanolivorans [ref_mOTU_v25_04118]	-0.101773	-0.204267	-0.16366	4.48533	-0.0336106	0.481302	0.836672	0.507686	0.849098	-0.173609
k__Bacteria|p__Bacteroidetes|c__Bacteroidia|o__Bacteroidales|f__Rikenellaceae|g__Alistipes|s__Alistipes species incertae sedis [meta_mOTU_v25_14216]	-0.114624	-0.252979	-0.174168	4.35577	-0.0355348	0.492318	0.851581	0.492587	0.849179	-0.201309
k__Bacteria|p__Bacteroidetes|c__Flavobacteriia|o__Flavobacteriales|f__Flavobacteriaceae|g__Flavobacterium|s__Flavobacterium chilense [ref_mOTU_v25_01984]	-0.412511	-0.144045	0.184778	4.20839	0.0343188	0.506621	0.851913	0.48715	0.84933	-0.236182
k__Bacteria|p__Firmicutes|c__Bacilli|o__Lactobacillales|f__Enterococcaceae|g__Enterococcus|s__Enterococcus devriesei [ref_mOTU_v25_10914]	0.211898	-0.0583733	-0.375568	4.43033	-0.0783313	0.511379	0.842638	0.51265	0.849475	0.0219145
k__Bacteria|p__Actinobacteria|c__Actinobacteria|o__Actinomycetales|f__Actinomycetaceae|g__Schaalia|s__Schaalia cardiffensis [ref_mOTU_v25_12048]	-0.0276734	0.050448	0.136493	4.20936	0.033217	0.486305	0.848265	0.497768	0.849489	0.0188354
k__Bacteria|p__Firmicutes|c__Clostridia|o__Clostridiales|f__Ruminococcaceae|g__Ruminococcus|s__Ruminococcus sp. CAG:724 [meta_mOTU_v25_12767]	-0.0848096	-0.152296	-0.0574959	4.33402	-0.0133304	0.464275	0.832064	0.503943	0.849581	-0.126133
k__Bacteria|p__Actinobacteria|c__Actinobacteria|o__Micrococcales|f__Microbacteriaceae|g__Microbacterium|s__Microbacterium oxydans [ref_mOTU_v25_03017]	-0.302209	-0.0919513	0.162328	4.29213	0.034618	0.491839	0.846458	0.503899	0.849657	-0.165465
k__Bacteria|p__Proteobacteria|c__Gammaproteobacteria|o__Pseudomonadales|f__Pseudomonadaceae|g__Pseudomonas|s__Pseudomonas psychrophila/deceptionensis [ref_mOTU_v25_00114]	0.173978	0.0982826	-0.0461181	5.05797	-0.00693332	0.520561	0.870965	0.481344	0.849684	0.125401
k__Bacteria|p__Firmicutes|c__Clostridia|o__Clostridiales|f__Clostridiaceae|g__Clostridium|s__Clostridium sp. CAG:710 [ref_mOTU_v25_07648]	-0.233556	-0.0772701	0.125186	4.15466	0.021561	0.477919	0.843935	0.491035	0.849695	-0.127457
k__Bacteria|p__Firmicutes|c__Bacilli|o__Lactobacillales|f__Lactobacillaceae|g__Lactobacillus|s__Lactobacillus coryniformis [ref_mOTU_v25_02748]	-0.0530028	0.218012	0.36305	4.56326	0.0673874	0.514733	0.859684	0.496986	0.849749	0.103169
k__Bacteria|p__Firmicutes|c__Clostridia|o__Clostridiales|f__Clostridiales fam. incertae sedis|g__Clostridiales gen. incertae sedis|s__Clostridiales species incertae sedis [meta_mOTU_v25_13421]	-0.244985	-0.0563532	0.201542	4.38263	0.0367143	0.516891	0.859115	0.500681	0.849767	-0.136822
k__Bacteria|p__Firmicutes|c__Clostridia|o__Clostridiales|f__Clostridiaceae|g__Clostridium|s__Clostridium algidicarnis [ref_mOTU_v25_11046]	-0.226103	-0.0730824	0.113245	4.10899	0.0267857	0.514246	0.848978	0.504327	0.849814	-0.127362
k__Bacteria|p__Actinobacteria|c__Actinobacteria|o__Micrococcales|f__Microbacteriaceae|g__Microbacterium|s__Microbacterium sp. No. 7 [ref_mOTU_v25_09157]	-0.341085	-0.196412	0.136376	4.20413	0.0302304	0.516975	0.848574	0.511594	0.849845	-0.241083
k__Bacteria|p__Firmicutes|c__Clostridia|o__Clostridiales|f__Clostridiales fam. incertae sedis|g__Clostridiales gen. incertae sedis|s__Clostridiales species incertae sedis [meta_mOTU_v25_12277]	-0.301349	-0.199643	0.054832	4.27121	0.0124363	0.475256	0.832357	0.521755	0.849876	-0.235109
k__Bacteria|p__Proteobacteria|c__Deltaproteobacteria|o__Desulfovibrionales|f__Desulfovibrionaceae|g__Desulfovibrio|s__Desulfovibrio desulfuricans [ref_mOTU_v25_06346]	-0.123235	-0.17112	-0.121231	4.28648	-0.0201613	0.491901	0.841711	0.493318	0.849922	-0.15213
k__Bacteria|p__Firmicutes|c__Clostridia|o__Clostridiales|f__Clostridiales fam. incertae sedis|g__Clostridiales gen. incertae sedis|s__Clostridiales species incertae sedis [meta_mOTU_v25_12862]	-0.0975847	-0.235751	-0.156993	4.38109	-0.0283967	0.469733	0.833827	0.499736	0.849987	-0.174846
k__Bacteria|p__Actinobacteria|c__Actinobacteria|o__Micrococcales|f__Sanguibacteraceae|g__Sanguibacter|s__Sanguibacter sp. Leaf3 [ref_mOTU_v25_05294]	-0.307277	-0.0902125	0.328147	4.39638	0.0608697	0.472607	0.840564	0.481465	0.850058	-0.178267
k__Bacteria|p__Firmicutes|c__Firmicutes class incertae sedis|o__Firmicutes order incertae sedis|f__Firmicutes fam. incertae sedis|g__Firmicutes gen. incertae sedis|s__Firmicutes species incertae sedis [meta_mOTU_v25_12968]	-0.21227	-0.00941509	0.226686	4.33521	0.0447463	0.488233	0.848819	0.51629	0.85011	-0.099061
k__Bacteria|p__Firmicutes|c__Clostridia|o__Clostridiales|f__Clostridiales fam. incertae sedis|g__Clostridiales gen. incertae sedis|s__Clostridiales species incertae sedis [meta_mOTU_v25_12655]	-0.175533	-0.151681	-0.0593815	4.24314	-0.0129177	0.498527	0.84553	0.491978	0.850152	-0.161138
k__Bacteria|p__Firmicutes|c__Clostridia|o__Clostridiales|f__Clostridiaceae|g__Clostridium|s__Clostridium sp. [ref_mOTU_v25_03608]	0.0283836	-0.196463	-0.168652	4.12816	-0.0356974	0.479295	0.842799	0.498791	0.850214	-0.100418
k__Bacteria|p__Firmicutes|c__Clostridia|o__Clostridiales|f__Clostridiales fam. incertae sedis|g__Clostridiales gen. incertae sedis|s__Clostridiales species incertae sedis [meta_mOTU_v25_13157]	-0.142886	0.110627	0.313694	4.29951	0.0520492	0.497342	0.852733	0.497291	0.850243	0.0176289
k__Bacteria|p__Actinobacteria|c__Actinobacteria|o__Micrococcales|f__Microbacteriaceae|g__Microbacterium|s__Microbacterium sp. SA39 [ref_mOTU_v25_07747]	-0.327621	-0.163913	0.270477	4.25011	0.0497747	0.480339	0.838632	0.496545	0.850315	-0.219983
k__Bacteria|p__Firmicutes|c__Clostridia|o__Clostridiales|f__Clostridiaceae|g__Clostridium|s__Clostridium sp. CAG:798 [ref_mOTU_v25_07653]	0.0125403	-0.0786744	-0.0868133	4.50103	-0.0156852	0.507155	0.843724	0.501303	0.850349	-0.0421657
k__Bacteria|p__Proteobacteria|c__Betaproteobacteria|o__Burkholderiales|f__Comamonadaceae|g__Comamonas|s__Comamonas composti [ref_mOTU_v25_06804]	-0.30449	-0.104391	0.0734486	4.22052	0.0200907	0.485394	0.842697	0.493808	0.850376	-0.179313
k__Bacteria|p__Firmicutes|c__Clostridia|o__Clostridiales|f__Clostridiaceae|g__Clostridium|s__Clostridium species incertae sedis [meta_mOTU_v25_12739]	-0.299155	-0.0588575	0.219905	4.42844	0.0384562	0.504262	0.851121	0.490513	0.850383	-0.152331
k__Bacteria|p__Proteobacteria|c__Gammaproteobacteria|o__Pseudomonadales|f__Pseudomonadaceae|g__Pseudomonas|s__Pseudomonas versuta/fragi [ref_mOTU_v25_00112]	0.0380286	0.0430663	-0.0385182	4.80196	-0.00872467	0.499986	0.856522	0.48781	0.850438	0.0419338
k__Bacteria|p__Verrucomicrobia|c__Opitutae|o__Puniceicoccales|f__Puniceicoccaceae|g__Coraliomargarita|s__Coraliomargarita sp. CAG:312 [meta_mOTU_v25_13914]	-0.00976701	-0.168794	-0.181861	4.41459	-0.0333685	0.475642	0.838297	0.482947	0.850454	-0.0967117
k__Bacteria|p__Firmicutes|c__Tissierellia|o__Tissierellales|f__Peptoniphilaceae|g__Anaerococcus|s__Anaerococcus sp. Marseille-P2143 [ref_mOTU_v25_05398]	-0.256366	-0.0640218	0.133664	4.21548	0.0259569	0.499565	0.855068	0.505497	0.850608	-0.132801
k__Bacteria|p__Firmicutes|c__Clostridia|o__Clostridiales|f__Eubacteriaceae|g__Eubacterium|s__Eubacterium limosum [ref_mOTU_v25_04567]	-0.187107	0.0577959	0.233088	4.53272	0.0439392	0.494849	0.851787	0.499104	0.850759	-0.0376875
k__Bacteria|p__Proteobacteria|c__Deltaproteobacteria|o__Desulfovibrionales|f__Desulfovibrionaceae|g__Desulfovibrio|s__Desulfovibrio legallii [ref_mOTU_v25_11518]	-0.268894	-0.125002	0.20298	4.28229	0.0428794	0.493305	0.850125	0.500581	0.850807	-0.185415
k__Bacteria|p__Bacteroidetes|c__Bacteroidia|o__Bacteroidales|f__Bacteroidales fam. incertae sedis|g__Bacteroidales gen. incertae sedis|s__Bacteroidales species incertae sedis [meta_mOTU_v25_12573]	-0.058518	-0.0865607	0.0413694	4.66435	0.00600942	0.552507	0.878425	0.503836	0.850824	-0.0769501
k__Bacteria|p__Actinobacteria|c__Actinobacteria|o__Bifidobacteriales|f__Bifidobacteriaceae|g__Bifidobacterium|s__Bifidobacterium angulatum [ref_mOTU_v25_04326]	-0.00983853	-0.0948819	-0.135667	4.53809	-0.0229899	0.51702	0.8605	0.511013	0.850838	-0.0588439
k__Bacteria|p__Proteobacteria|c__Gammaproteobacteria|o__Enterobacterales|f__Enterobacterales fam. incertae sedis|g__Enterobacterales gen. incertae sedis|s__Enterobacterales species incertae sedis [meta_mOTU_v25_12570]	-0.301456	-0.11788	0.1356	4.19425	0.0273841	0.489777	0.83893	0.493297	0.850902	-0.192995
k__Bacteria|p__Firmicutes|c__Clostridia|o__Clostridiales|f__Clostridiales fam. incertae sedis|g__Clostridiales gen. incertae sedis|s__Clostridiales species incertae sedis [meta_mOTU_v25_12371]	0.510175	0.944805	0.413497	4.73969	0.0775603	0.500902	0.84767	0.516033	0.850958	0.783752
k__Bacteria|p__Firmicutes|c__Clostridia|o__Clostridiales|f__Ruminococcaceae|g__Faecalibacterium|s__Faecalibacterium prausnitzii [ref_mOTU_v25_06111]	0.0351861	-0.135477	-0.216036	4.25435	-0.0459989	0.513207	0.849053	0.502524	0.85096	-0.0799367
k__Bacteria|p__Actinobacteria|c__Actinobacteria|o__Actinomycetales|f__Actinomycetaceae|g__Varibaculum|s__Varibaculum sp. Marseille-P2802 [ref_mOTU_v25_10167]	-0.214746	-0.0781947	0.189193	4.04502	0.0390706	0.501566	0.847703	0.509828	0.851076	-0.132134
k__Bacteria|p__Firmicutes|c__Clostridia|o__Clostridiales|f__Clostridiaceae|g__Clostridium|s__Clostridium species incertae sedis [meta_mOTU_v25_13767]	-0.21135	-0.0707779	0.133641	4.17931	0.0272893	0.510343	0.856689	0.501661	0.851092	-0.128685
k__Bacteria|p__Bacteroidetes|c__Bacteroidia|o__Bacteroidales|f__Prevotellaceae|g__Prevotella|s__Prevotella disiens [ref_mOTU_v25_03472]	-0.291831	0.0214007	0.280604	4.15367	0.0519969	0.498805	0.84969	0.519707	0.8511	-0.0974538
k__Bacteria|p__Proteobacteria|c__Gammaproteobacteria|o__Pseudomonadales|f__Pseudomonadaceae|g__Pseudomonas|s__Pseudomonas fluorescens/lundensis [ref_mOTU_v25_00106]	0.0244865	0.0108235	-0.165138	4.60438	-0.0310016	0.50027	0.840827	0.507098	0.851117	0.0162145
k__Bacteria|p__Proteobacteria|c__Gammaproteobacteria|o__Pseudomonadales|f__Pseudomonadaceae|g__Pseudomonas|s__Pseudomonas chlororaphis [ref_mOTU_v25_00139]	-0.24948	-0.0725645	0.212454	4.22502	0.045198	0.509894	0.857801	0.496116	0.851118	-0.139083
k__Bacteria|p__Bacteria phylum [Firmicutes/Actinobacteria]|c__Bacteria class [Actinobacteria/Bacilli]|o__Bacteria order [Lactobacillales/Streptomycetales]|f__Bacteria fam. [Aerococcaceae/Streptomycetaceae]|g__Bacteria gen. [Aerococcus/Streptomyces]|s__Bacteria sp. [ref_mOTU_v25_02104]	-0.282269	-0.116534	0.0721948	4.18211	0.0127799	0.49216	0.839619	0.530851	0.851143	-0.188065
k__Bacteria|p__Proteobacteria|c__Gammaproteobacteria|o__Pseudomonadales|f__Moraxellaceae|g__Psychrobacter|s__Psychrobacter sp. [ref_mOTU_v25_01484]	-0.251271	-0.136757	0.224276	4.30068	0.0460298	0.524779	0.847774	0.52635	0.851293	-0.185968
k__Bacteria|p__Actinobacteria|c__Actinobacteria|o__Bifidobacteriales|f__Bifidobacteriaceae|g__Bifidobacterium|s__Bifidobacterium asteroides [ref_mOTU_v25_02674]	-0.18436	-0.119898	0.0211269	4.21932	0.00260659	0.471397	0.847929	0.496943	0.851371	-0.157174
k__Bacteria|p__Firmicutes|c__Bacilli|o__Lactobacillales|f__Lactobacillaceae|g__Lactobacillus|s__Lactobacillus delbrueckii [ref_mOTU_v25_08641]	-0.243891	-0.0385995	0.328115	4.59043	0.0586907	0.439919	0.822977	0.50389	0.85138	-0.108966
k__Bacteria|p__Firmicutes|c__Erysipelotrichia|o__Erysipelotrichales|f__Erysipelotrichaceae|g__Holdemanella|s__Holdemanella biformis [meta_mOTU_v25_12367]	-0.146836	0.0141206	0.227443	4.34409	0.0452711	0.492815	0.848393	0.501175	0.851414	-0.0474452
k__Bacteria|p__Proteobacteria|c__Gammaproteobacteria|o__Pseudomonadales|f__Pseudomonadaceae|g__Pseudomonas|s__Pseudomonas sp. [ref_mOTU_v25_00120]	-0.16837	-0.104918	-0.0169516	4.21371	-0.00310975	0.486274	0.838425	0.49658	0.851419	-0.119774
k__Bacteria|p__Firmicutes|c__Clostridia|o__Clostridiales|f__Ruminococcaceae|g__Ruminococcus|s__Ruminococcus species incertae sedis [meta_mOTU_v25_13785]	-0.306762	-0.0884339	0.299792	4.42634	0.0550693	0.518448	0.853611	0.512767	0.851436	-0.160737
k__Bacteria|p__Proteobacteria|c__Gammaproteobacteria|o__Pseudomonadales|f__Pseudomonadaceae|g__Pseudomonas|s__Pseudomonas sp. [ref_mOTU_v25_00169]	-0.144786	0.22645	0.314033	4.66279	0.0610824	0.50207	0.850965	0.50461	0.851465	0.0745926
k__Bacteria|p__Firmicutes|c__Clostridia|o__Clostridiales|f__Clostridiaceae|g__Clostridium|s__Clostridium species incertae sedis [meta_mOTU_v25_13519]	-0.0390661	-0.224762	-0.18088	4.50381	-0.0380877	0.523219	0.854336	0.498169	0.851482	-0.163466
k__Bacteria|p__Firmicutes|c__Erysipelotrichia|o__Erysipelotrichales|f__Erysipelotrichaceae|g__Holdemanella|s__Holdemanella biformis [ref_mOTU_v25_11382]	0.304138	0.707168	0.255354	5.77692	0.0398819	0.557005	0.891984	0.476237	0.851528	0.542185
k__Bacteria|p__Firmicutes|c__Erysipelotrichia|o__Erysipelotrichales|f__Erysipelotrichaceae|g__Candidatus Stoquefichus|s__Candidatus Stoquefichus sp. SB1 [ref_mOTU_v25_03153]	-0.218389	-0.0910842	0.106668	4.22467	0.0229994	0.503334	0.85172	0.503717	0.851562	-0.141731
k__Bacteria|p__Firmicutes|c__Clostridia|o__Clostridiales|f__Clostridiales fam. incertae sedis|g__Clostridiales gen. incertae sedis|s__Clostridiales species incertae sedis [meta_mOTU_v25_12229]	-0.174129	0.0660207	0.178201	4.39112	0.0311434	0.550649	0.865762	0.516267	0.851587	-0.000384033
k__Bacteria|p__Firmicutes|c__Clostridia|o__Clostridiales|f__Clostridiaceae|g__Clostridium|s__Clostridium sp. CAG:302 [meta_mOTU_v25_12499]	0.239587	0.00444707	-0.142749	5.28524	-0.025913	0.495932	0.852804	0.491637	0.851618	0.0892597
k__Bacteria|p__Bacteroidetes|c__Bacteroidia|o__Bacteroidales|f__Prevotellaceae|g__Prevotella|s__Prevotella species incertae sedis [meta_mOTU_v25_13190]	-0.256115	-0.110265	0.240951	4.42282	0.0455458	0.513831	0.852518	0.504182	0.851687	-0.159059
k__Bacteria|p__Firmicutes|c__Firmicutes class incertae sedis|o__Firmicutes order incertae sedis|f__Firmicutes fam. incertae sedis|g__Firmicutes gen. incertae sedis|s__Firmicutes species incertae sedis [meta_mOTU_v25_12883]	-0.277475	-0.108036	0.16863	4.07782	0.0440391	0.500801	0.844582	0.506132	0.851812	-0.165692
k__Bacteria|p__Proteobacteria|c__Alphaproteobacteria|o__Caulobacterales|f__Caulobacteraceae|g__Brevundimonas|s__Brevundimonas vesicularis [ref_mOTU_v25_02695]	-0.210602	-0.179602	-0.0373984	4.42103	-0.00568102	0.50319	0.854283	0.490802	0.85185	-0.187956
k__Bacteria|p__Tenericutes|c__Mollicutes|o__Acholeplasmatales|f__Acholeplasmataceae|g__Acholeplasma|s__Acholeplasma sp. CAG:878 [ref_mOTU_v25_07583]	-0.104654	-0.209052	-0.131335	4.47963	-0.0251594	0.503521	0.843131	0.509451	0.85186	-0.173395
k__Bacteria|p__Synergistetes|c__Synergistia|o__Synergistales|f__Synergistaceae|g__Pyramidobacter|s__Pyramidobacter piscolens [ref_mOTU_v25_06035]	-0.0833407	-0.102867	0.000119911	4.53347	-0.000521524	0.51338	0.860618	0.495315	0.851918	-0.0940055
k__Bacteria|p__Firmicutes|c__Firmicutes class incertae sedis|o__Firmicutes order incertae sedis|f__Firmicutes fam. incertae sedis|g__Firmicutes gen. incertae sedis|s__Firmicutes species incertae sedis [meta_mOTU_v25_13184]	-0.135407	-0.267445	-0.116607	4.38435	-0.0228451	0.468005	0.844437	0.482573	0.85193	-0.20819
k__Bacteria|p__Actinobacteria|c__Coriobacteriia|o__Eggerthellales|f__Eggerthellaceae|g__Eggerthella|s__Eggerthella sp. YY7918 [ref_mOTU_v25_11355]	0.00682495	-0.208862	-0.24532	4.29398	-0.0563614	0.497568	0.842653	0.539582	0.851948	-0.133341
k__Bacteria|p__Firmicutes|c__Firmicutes class incertae sedis|o__Firmicutes order incertae sedis|f__Firmicutes fam. incertae sedis|g__Firmicutes gen. incertae sedis|s__Firmicutes species incertae sedis [meta_mOTU_v25_12227]	-0.0424649	0.043003	0.0183116	4.83447	0.00409397	0.523209	0.870725	0.491261	0.851977	0.00673805
k__Bacteria|p__Bacteroidetes|c__Bacteroidia|o__Bacteroidales|f__Bacteroidales fam. incertae sedis|g__Bacteroidales gen. incertae sedis|s__Bacteroidales species incertae sedis [meta_mOTU_v25_13098]	0.127541	0.0780794	-0.110147	4.72228	-0.0256948	0.479568	0.841732	0.486826	0.852025	0.0917318
k__Bacteria|p__Bacteroidetes|c__Bacteroidia|o__Bacteroidales|f__Prevotellaceae|g__Prevotella|s__Prevotella species incertae sedis [meta_mOTU_v25_12932]	-0.280795	-0.160055	0.130193	4.25942	0.026072	0.507846	0.855636	0.512019	0.852059	-0.208799
k__Bacteria|p__Firmicutes|c__Clostridia|o__Clostridiales|f__Clostridiaceae|g__Clostridium|s__Clostridium sp. CAG:448 [meta_mOTU_v25_13567]	-0.0885091	-0.306197	-0.0641017	4.33702	-0.013831	0.475568	0.834526	0.484369	0.85207	-0.23562
k__Bacteria|p__Firmicutes|c__Clostridia|o__Clostridiales|f__Clostridiaceae|g__Clostridium|s__Clostridium species incertae sedis [meta_mOTU_v25_14207]	-0.356727	-0.122707	0.264665	4.43532	0.0462213	0.492386	0.844962	0.511406	0.852072	-0.224436
k__Bacteria|p__Bacteroidetes|c__Bacteroidia|o__Bacteroidales|f__Tannerellaceae|g__Parabacteroides|s__Parabacteroides sp. SN4 [ref_mOTU_v25_05402]	-0.25334	-0.126154	0.19184	4.10757	0.0369646	0.52474	0.857774	0.496946	0.852114	-0.173994
k__Bacteria|p__Fusobacteria|c__Fusobacteriia|o__Fusobacteriales|f__Fusobacteriaceae|g__Fusobacterium|s__Fusobacterium sp. CAG:815 [meta_mOTU_v25_13888]	-0.180796	-0.211536	-0.0226347	4.13157	-0.00415561	0.507091	0.844381	0.517807	0.85212	-0.197782
k__Bacteria|p__Firmicutes|c__Clostridia|o__Clostridiales|f__Clostridiaceae|g__Clostridium|s__Clostridium species incertae sedis [meta_mOTU_v25_13757]	-0.106627	0.18796	0.392898	4.59003	0.0729083	0.433546	0.823263	0.500413	0.852142	0.084606
k__Bacteria|p__Firmicutes|c__Clostridia|o__Clostridiales|f__Clostridiaceae|g__Clostridium|s__Clostridium species incertae sedis [meta_mOTU_v25_12783]	-0.00970213	-0.0872579	-0.0545659	4.38309	-0.00618935	0.461358	0.839172	0.501181	0.852292	-0.061421
k__Bacteria|p__Proteobacteria|c__Deltaproteobacteria|o__Desulfovibrionales|f__Desulfovibrionaceae|g__Desulfovibrio|s__Desulfovibrio desulfuricans [ref_mOTU_v25_06852]	-0.193665	-0.0912267	0.147335	4.14329	0.0326186	0.525378	0.855559	0.520361	0.852404	-0.13178
k__Bacteria|p__Proteobacteria|c__Betaproteobacteria|o__Burkholderiales|f__Sutterellaceae|g__Sutterella|s__Sutterella wadsworthensis [ref_mOTU_v25_04772]	-0.0174149	0.0420347	0.18509	4.26707	0.0303671	0.496247	0.847919	0.504571	0.852459	0.0172339
k__Bacteria|p__Firmicutes|c__Bacilli|o__Lactobacillales|f__Lactobacillaceae|g__Lactobacillus|s__Lactobacillus plantarum/paraplantarum [ref_mOTU_v25_00929]	0.177074	-0.0304705	-0.241158	4.45918	-0.051511	0.478342	0.842001	0.481133	0.852462	0.060436
k__Bacteria|p__Firmicutes|c__Clostridia|o__Clostridiales|f__Clostridiaceae|g__Clostridium|s__Clostridium species incertae sedis [meta_mOTU_v25_13509]	-0.151189	-0.224041	-0.187931	4.30514	-0.0381475	0.50178	0.853312	0.508683	0.852467	-0.18789
k__Bacteria|p__Firmicutes|c__Bacilli|o__Bacillales|f__Planococcaceae|g__Sporosarcina|s__Sporosarcina ureae [ref_mOTU_v25_02449]	-0.261247	-0.163978	0.198037	4.23313	0.0369102	0.496563	0.84634	0.49383	0.852478	-0.190326
k__Bacteria|p__Firmicutes|c__Clostridia|o__Clostridiales|f__Clostridiales fam. incertae sedis|g__Clostridiales gen. incertae sedis|s__Clostridiales species incertae sedis [meta_mOTU_v25_13633]	-0.0230735	-0.153537	-0.12004	4.46491	-0.0241078	0.49997	0.832401	0.530027	0.852626	-0.0975908
k__Bacteria|p__Actinobacteria|c__Coriobacteriia|o__Coriobacteriales|f__Atopobiaceae|g__Olsenella|s__Olsenella phocaeensis [ref_mOTU_v25_04544]	-0.352258	-0.101072	0.265348	4.31105	0.0495484	0.514467	0.852369	0.535211	0.852654	-0.206465
k__Bacteria|p__Firmicutes|c__Clostridia|o__Clostridiales|f__Ruminococcaceae|g__Bittarella|s__Bittarella massiliensis [ref_mOTU_v25_04646]	3.1603	2.587	-0.450433	2.87446	-0.122182	0.488627	0.849984	0.465305	0.852679	2.83907
k__Bacteria|p__Proteobacteria|c__Gammaproteobacteria|o__Pseudomonadales|f__Pseudomonadaceae|g__Pseudomonas|s__Pseudomonas sp. [ref_mOTU_v25_00142]	-0.314765	-0.112893	0.252059	4.26882	0.0566974	0.485694	0.849594	0.481948	0.852684	-0.184807
k__Bacteria|p__Firmicutes|c__Bacilli|o__Lactobacillales|f__Enterococcaceae|g__Enterococcus|s__Enterococcus ureilyticus [ref_mOTU_v25_01667]	-0.282517	-0.0609713	0.271756	4.34654	0.060034	0.495039	0.842805	0.496181	0.852697	-0.150411
k__Bacteria|p__Firmicutes|c__Bacilli|o__Lactobacillales|f__Lactobacillaceae|g__Lactobacillus|s__Lactobacillus brevis/harbinensis [ref_mOTU_v25_02282]	-0.118413	0.159734	0.37677	4.25601	0.0781858	0.508053	0.855241	0.49896	0.852738	0.0411401
k__Bacteria|p__Firmicutes|c__Tissierellia|o__Tissierellales|f__Peptoniphilaceae|g__Peptoniphilus|s__Peptoniphilus sp. BV3C26 [ref_mOTU_v25_06668]	-0.23038	-0.165675	0.0546686	4.23584	0.0150707	0.504035	0.846508	0.509583	0.852753	-0.191061
k__Archaea|p__Euryarchaeota|c__Euryarchaeota class [Thermoplasmata/Methanomicrobia]|o__Euryarchaeota order [Methanomassiliicoccales/Methanomicrobiales]|f__Methanomicrobiaceae|g__Methanoculleus|s__Methanoculleus sp. [ref_mOTU_v25_03497]	-0.0395969	-0.187032	-0.0535378	4.28943	-0.00901863	0.48937	0.841029	0.509367	0.852764	-0.141199
k__Bacteria|p__Firmicutes|c__Clostridia|o__Clostridiales|f__Clostridiaceae|g__Clostridium|s__Clostridium species incertae sedis [meta_mOTU_v25_12839]	-0.158128	-0.0126431	0.0241617	4.28192	0.00377938	0.518011	0.842964	0.52275	0.852769	-0.0782298
k__Bacteria|p__Firmicutes|c__Tissierellia|o__Tissierellales|f__Peptoniphilaceae|g__Anaerococcus|s__Anaerococcus provencensis [ref_mOTU_v25_05399]	-0.254081	-0.0563756	0.245825	4.21812	0.0502788	0.512431	0.853285	0.500171	0.852773	-0.138762
k__Bacteria|p__Actinobacteria|c__Coriobacteriia|o__Coriobacteriales|f__Atopobiaceae|g__Olsenella|s__Olsenella mediterranea [ref_mOTU_v25_10254]	-0.178168	-0.15767	0.0578437	4.31427	0.0121581	0.505846	0.848102	0.509257	0.852811	-0.166336
k__Bacteria|p__Actinobacteria|c__Actinobacteria|o__Propionibacteriales|f__Propionibacteriaceae|g__Cutibacterium|s__Cutibacterium acnes [ref_mOTU_v25_00800]	-0.185356	0.0248824	0.287137	4.23521	0.0464537	0.495888	0.855744	0.49434	0.852857	-0.0525669
k__Bacteria|p__Actinobacteria|c__Coriobacteriia|o__Eggerthellales|f__Eggerthellaceae|g__Eggerthella|s__Eggerthella sp. [ref_mOTU_v25_03631]	-0.162071	-0.144952	-0.111311	4.25464	-0.0196499	0.495431	0.841696	0.526553	0.852924	-0.154483
k__Bacteria|p__Firmicutes|c__Clostridia|o__Clostridiales|f__Clostridiaceae|g__Clostridium|s__Clostridium sp. CAG:448 [ref_mOTU_v25_07629]	-0.156458	-0.0955966	-0.0684822	4.22179	-0.0130857	0.489523	0.852824	0.487923	0.852925	-0.114776
k__Bacteria|p__Firmicutes|c__Bacilli|o__Bacillales|f__Staphylococcaceae|g__Staphylococcus|s__Staphylococcus carnosus/condimenti [ref_mOTU_v25_03821]	-0.164065	-0.0148119	0.0973217	4.16438	0.017948	0.521913	0.863114	0.494091	0.852971	-0.073214
k__Bacteria|p__Firmicutes|c__Clostridia|o__Clostridiales|f__Eubacteriaceae|g__Eubacterium|s__Eubacterium sp. [ref_mOTU_v25_03635]	-0.169721	-0.140148	0.00281951	4.47093	0.000694571	0.52273	0.851095	0.517895	0.853027	-0.147874
k__Bacteria|p__Proteobacteria|c__Deltaproteobacteria|o__Desulfovibrionales|f__Desulfovibrionaceae|g__Desulfovibrio|s__Desulfovibrio piger [ref_mOTU_v25_06282]	0.0805361	0.456563	0.3493	4.93703	0.0592479	0.55681	0.883741	0.492877	0.853037	0.313336
k__Bacteria|p__Actinobacteria|c__Actinobacteria|o__Actinomycetales|f__Actinomycetaceae|g__Actinomyces|s__Actinomyces mediterranea [ref_mOTU_v25_10252]	-0.198609	-0.166102	-0.101052	4.12374	-0.0244554	0.507135	0.850819	0.514698	0.853042	-0.16928
k__Bacteria|p__Proteobacteria|c__Alphaproteobacteria|o__Rhodospirillales|f__Rhodospirillaceae|g__Azospirillum|s__Azospirillum species incertae sedis [meta_mOTU_v25_14161]	-0.110797	-0.164432	-0.127127	4.1297	-0.0273166	0.517446	0.854297	0.513011	0.853054	-0.152491
k__Bacteria|p__Firmicutes|c__Firmicutes class incertae sedis|o__Firmicutes order incertae sedis|f__Firmicutes fam. incertae sedis|g__Firmicutes gen. incertae sedis|s__Firmicutes species incertae sedis [meta_mOTU_v25_14001]	-0.161668	-0.0782075	-0.0398492	4.38566	-0.00673326	0.530678	0.863106	0.512646	0.853072	-0.0994285
k__Bacteria|p__Actinobacteria|c__Actinobacteria|o__Corynebacteriales|f__Corynebacteriaceae|g__Corynebacterium|s__Corynebacterium sp. [ref_mOTU_v25_00802]	-0.256265	-0.11708	0.043589	4.16168	0.00934677	0.490992	0.841469	0.528201	0.85311	-0.160106
k__Bacteria|p__Firmicutes|c__Bacilli|o__Lactobacillales|f__Streptococcaceae|g__Streptococcus|s__Streptococcus sinensis [ref_mOTU_v25_03965]	-0.0117	-0.192134	-0.299501	4.38533	-0.0646132	0.494368	0.840696	0.511039	0.853139	-0.122095
k__Bacteria|p__Firmicutes|c__Clostridia|o__Clostridia order incertae sedis|f__Clostridia fam. incertae sedis|g__Clostridia gen. incertae sedis|s__Clostridia bacterium UC5.1-2E3 [ref_mOTU_v25_09093]	1.14954	0.694388	-0.554096	4.48487	-0.110658	0.510691	0.851592	0.502967	0.853162	0.848805
k__Bacteria|p__Firmicutes|c__Bacilli|o__Bacilli order [Bacillales/Lactobacillales]|f__Bacilli fam. [Listeriaceae/Enterococcaceae]|g__Bacilli gen. [Enterococcus/Listeria]|s__Bacilli sp. [ref_mOTU_v25_05115]	-0.0766246	-0.15954	-0.082209	4.49168	-0.0201956	0.52451	0.843425	0.51554	0.853167	-0.121266
k__Bacteria|p__Actinobacteria|c__Actinobacteria|o__Corynebacteriales|f__Nocardiaceae|g__Rhodococcus|s__Rhodococcus rhodochrous/globerulus [ref_mOTU_v25_01212]	-0.12012	-0.0284674	0.0100958	4.43775	0.00230999	0.494702	0.85641	0.494228	0.85318	-0.0655013
k__Bacteria|p__Actinobacteria|c__Coriobacteriia|o__Eggerthellales|f__Eggerthellaceae|g__Eggerthella|s__Eggerthella sp. CAG:298 [ref_mOTU_v25_07670]	-0.114501	-0.140046	-0.00239933	4.45212	-0.000742413	0.477147	0.841319	0.504633	0.853182	-0.138621
k__Bacteria|p__Firmicutes|c__Bacilli|o__Lactobacillales|f__Lactobacillaceae|g__Lactobacillus|s__Lactobacillus buchneri [ref_mOTU_v25_01564]	-0.0812531	-0.210744	-0.0813273	4.14519	-0.0163586	0.5131	0.848093	0.524367	0.853203	-0.15672
k__Bacteria|p__Firmicutes|c__Clostridia|o__Clostridiales|f__Ruminococcaceae|g__Ruminococcus|s__Ruminococcus champanellensis [ref_mOTU_v25_03652]	-0.0777113	-0.0973904	-0.107855	4.48558	-0.0212426	0.503952	0.858116	0.494206	0.853204	-0.0883177
k__Bacteria|p__Proteobacteria|c__Gammaproteobacteria|o__Pseudomonadales|f__Pseudomonadaceae|g__Pseudomonas|s__Pseudomonas sp. [ref_mOTU_v25_00167]	-0.0771719	0.191041	0.267233	4.63052	0.0515313	0.5265	0.860075	0.51411	0.853206	0.0837131
k__Bacteria|p__Firmicutes|c__Bacilli|o__Lactobacillales|f__Streptococcaceae|g__Streptococcus|s__Streptococcus sp. HPH0090 [ref_mOTU_v25_00304]	-0.278457	-0.167571	0.0374601	4.26758	0.00896511	0.51525	0.849815	0.519245	0.853228	-0.208354
k__Bacteria|p__Firmicutes|c__Clostridia|o__Clostridiales|f__Peptostreptococcaceae|g__Terrisporobacter|s__Terrisporobacter glycolicus [ref_mOTU_v25_02186]	0.55267	0.197791	-0.408881	4.50842	-0.0749974	0.498812	0.851444	0.492027	0.853237	0.329136
k__Bacteria|p__Actinobacteria|c__Actinobacteria|o__Bifidobacteriales|f__Bifidobacteriaceae|g__Bifidobacterium|s__Bifidobacterium asteroides [ref_mOTU_v25_02670]	-0.249738	-0.0854885	0.248341	4.32871	0.0484698	0.476568	0.854009	0.502255	0.853335	-0.158216
k__Bacteria|p__Firmicutes|c__Clostridia|o__Clostridiales|f__Lachnospiraceae|g__Lachnoclostridium|s__[Clostridium] aerotolerans [ref_mOTU_v25_02813]	-0.232781	-0.0766463	0.118498	4.37971	0.0243105	0.497714	0.852889	0.493699	0.853377	-0.129565
k__Bacteria|p__Proteobacteria|c__Gammaproteobacteria|o__Enterobacterales|f__Enterobacteriaceae|g__Enterobacteriaceae gen. [Atlantibacter/Klebsiella]|s__Enterobacteriaceae sp. [ref_mOTU_v25_02009]	-0.327425	-0.0640245	0.175333	4.36872	0.0407997	0.463639	0.827454	0.507994	0.853497	-0.16297
k__Bacteria|p__Firmicutes|c__Bacilli|o__Lactobacillales|f__Streptococcaceae|g__Streptococcus|s__Streptococcus sanguinis [ref_mOTU_v25_01592]	-0.202445	-0.180001	0.0684775	4.21297	0.0164998	0.479363	0.8427	0.511788	0.853515	-0.190478
k__Bacteria|p__Firmicutes|c__Clostridia|o__Clostridiales|f__Clostridiales fam. incertae sedis|g__Clostridiales gen. incertae sedis|s__Clostridiales species incertae sedis [meta_mOTU_v25_12952]	0.783564	1.23765	0.567257	4.74239	0.100757	0.540098	0.87124	0.503261	0.853535	1.07264
k__Bacteria|p__Actinobacteria|c__Actinobacteria|o__Micrococcales|f__Micrococcaceae|g__Rothia|s__Rothia dentocariosa [ref_mOTU_v25_04800]	0.953256	1.34001	0.381647	3.52231	0.0872477	0.519926	0.864492	0.495416	0.853537	1.20714
k__Bacteria|p__Firmicutes|c__Tissierellia|o__Tissierellales|f__Peptoniphilaceae|g__Peptoniphilus|s__Peptoniphilus sp. HMSC075B08 [ref_mOTU_v25_04547]	-0.346667	-0.0877688	0.200531	4.22445	0.037456	0.483024	0.852437	0.502618	0.853605	-0.204367
k__Bacteria|p__Bacteroidetes|c__Bacteroidia|o__Bacteroidales|f__Porphyromonadaceae|g__Porphyromonas|s__Porphyromonas somerae [ref_mOTU_v25_02383]	-0.247374	-0.104409	0.118722	4.14178	0.0226422	0.490873	0.845592	0.529505	0.853621	-0.157248
k__Bacteria|p__Bacteroidetes|c__Bacteroidia|o__Bacteroidales|f__Prevotellaceae|g__Prevotella|s__Prevotella buccalis [ref_mOTU_v25_01952]	-0.373118	-0.0972875	0.210524	4.13358	0.0390424	0.495988	0.84739	0.538606	0.853641	-0.205935
k__Bacteria|p__Proteobacteria|c__Gammaproteobacteria|o__Enterobacterales|f__Enterobacteriaceae|g__Kluyvera|s__Kluyvera intermedia [ref_mOTU_v25_00093]	-0.268923	-0.149817	0.15168	4.36633	0.0269527	0.498676	0.853599	0.507426	0.8537	-0.190561
k__Bacteria|p__Bacteria phylum incertae sedis|c__Bacteria class incertae sedis|o__Bacteria order incertae sedis|f__Bacteria fam. incertae sedis|g__Bacteria gen. incertae sedis|s__Bacteria species incertae sedis [meta_mOTU_v25_12519]	0.0516307	-0.0126117	-0.0578704	4.60992	-0.0139553	0.520515	0.857224	0.511101	0.853765	0.00443143
k__Bacteria|p__Firmicutes|c__Bacilli|o__Lactobacillales|f__Streptococcaceae|g__Streptococcus|s__Streptococcus equinus [ref_mOTU_v25_00901]	-0.221784	-0.0600747	0.0824897	4.28547	0.0176876	0.500136	0.855817	0.490695	0.853838	-0.126072
k__Bacteria|p__Firmicutes|c__Clostridia|o__Clostridiales|f__Clostridiales fam. incertae sedis|g__Clostridiales gen. incertae sedis|s__Clostridiales species incertae sedis [meta_mOTU_v25_12534]	0.24968	0.103277	-0.0469675	4.91523	-0.00822744	0.522499	0.867032	0.503186	0.853846	0.164988
k__Bacteria|p__Bacteroidetes|c__Bacteroidia|o__Bacteroidales|f__Rikenellaceae|g__Alistipes|s__Alistipes timonensis [ref_mOTU_v25_01015]	0.331034	0.0740024	-0.294871	4.40242	-0.0583242	0.482063	0.844639	0.518526	0.85398	0.171234
k__Bacteria|p__Proteobacteria|c__Betaproteobacteria|o__Burkholderiales|f__Comamonadaceae|g__Delftia|s__Delftia sp. [ref_mOTU_v25_00459]	-0.200453	-0.113181	0.0860207	4.15534	0.0161712	0.47363	0.846954	0.494057	0.853983	-0.151293
k__Bacteria|p__Firmicutes|c__Bacilli|o__Bacillales|f__Planococcaceae|g__Sporosarcina|s__Sporosarcina ureae [ref_mOTU_v25_02447]	-0.179377	-0.113961	0.0668858	4.34082	0.0131724	0.549087	0.863562	0.520661	0.854042	-0.145746
k__Bacteria|p__Firmicutes|c__Clostridia|o__Clostridiales|f__Ruminococcaceae|g__Anaeromassilibacillus|s__Anaeromassilibacillus sp. [ref_mOTU_v25_05237]	0.0726324	0.307376	0.232476	4.27817	0.0485963	0.510568	0.853867	0.490038	0.854074	0.208795
k__Bacteria|p__Proteobacteria|c__Betaproteobacteria|o__Burkholderiales|f__Burkholderiaceae|g__Lautropia|s__Lautropia mirabilis [ref_mOTU_v25_00379]	-0.171259	-0.120112	-0.0817194	4.26422	-0.0156737	0.481412	0.842072	0.524818	0.854107	-0.13889
k__Bacteria|p__Firmicutes|c__Bacilli|o__Lactobacillales|f__Lactobacillaceae|g__Lactobacillus|s__Lactobacillus farciminis [ref_mOTU_v25_04418]	-0.186792	-0.0700324	0.285963	4.35302	0.0480697	0.500288	0.85125	0.501904	0.854119	-0.123265
k__Bacteria|p__Firmicutes|c__Clostridia|o__Clostridiales|f__Clostridiales fam. incertae sedis|g__Clostridiales gen. incertae sedis|s__Clostridiales species incertae sedis [meta_mOTU_v25_14245]	-0.0927545	-0.171446	-0.133587	4.48884	-0.0261475	0.475083	0.844112	0.512589	0.854174	-0.13543
k__Bacteria|p__Proteobacteria|c__Gammaproteobacteria|o__Xanthomonadales|f__Xanthomonadaceae|g__Stenotrophomonas|s__Stenotrophomonas sp. BIIR7 [ref_mOTU_v25_02043]	-0.32844	-0.0213106	0.338906	4.39608	0.0666317	0.501448	0.849922	0.507475	0.85423	-0.150156
k__Bacteria|p__Firmicutes|c__Erysipelotrichia|o__Erysipelotrichales|f__Erysipelotrichaceae|g__Candidatus Stoquefichus|s__Candidatus Stoquefichus sp. KLE1796 [ref_mOTU_v25_08610]	-0.251902	-0.131859	0.175757	4.3893	0.0295447	0.486979	0.849354	0.493638	0.854232	-0.17566
k__Bacteria|p__Proteobacteria|c__Gammaproteobacteria|o__Pseudomonadales|f__Moraxellaceae|g__Acinetobacter|s__Acinetobacter guillouiae [ref_mOTU_v25_00947]	-0.297239	-0.153834	0.135716	4.13027	0.0335472	0.494271	0.855603	0.498949	0.854254	-0.208579
k__Bacteria|p__Firmicutes|c__Bacilli|o__Lactobacillales|f__Lactobacillaceae|g__Lactobacillus|s__Lactobacillus species incertae sedis [meta_mOTU_v25_14384]	-0.248724	-0.0970716	0.0772205	4.067	0.0162935	0.490926	0.847864	0.502529	0.854293	-0.159561
k__Bacteria|p__Firmicutes|c__Clostridia|o__Clostridiales|f__Clostridiales Family XIII. Incertae Sedis|g__Emergencia|s__Emergencia timonensis [ref_mOTU_v25_09387]	-0.0548159	0.0723637	0.200104	4.31151	0.0405959	0.500015	0.841275	0.522495	0.854321	0.030162
k__Bacteria|p__Proteobacteria|c__Gammaproteobacteria|o__Enterobacterales|f__Morganellaceae|g__Proteus|s__Proteus mirabilis [ref_mOTU_v25_02514]	-0.318801	-0.0859277	0.161743	4.31922	0.0353669	0.515497	0.860673	0.506511	0.854357	-0.165893
k__Bacteria|p__Proteobacteria|c__Betaproteobacteria|o__Burkholderiales|f__Alcaligenaceae|g__Alcaligenaceae gen. [Achromobacter/Alcaligenes]|s__Alcaligenaceae sp. [ref_mOTU_v25_00547]	-0.384775	-0.150956	0.231223	4.14049	0.0448742	0.492544	0.85535	0.508484	0.854424	-0.236894
k__Bacteria|p__Bacteroidetes|c__Bacteroidia|o__Bacteroidales|f__Bacteroidales fam. incertae sedis|g__Bacteroidales gen. incertae sedis|s__Bacteroidales species incertae sedis [meta_mOTU_v25_13688]	-0.225226	-0.131591	0.109262	4.23766	0.0221677	0.483743	0.853109	0.506346	0.854445	-0.158748
k__Bacteria|p__Bacteroidetes|c__Bacteroidia|o__Bacteroidales|f__Prevotellaceae|g__Prevotella|s__Prevotella sp. CAG:485 [meta_mOTU_v25_12826]	-0.110677	0.0705518	0.190551	4.75516	0.0313815	0.536124	0.87531	0.489487	0.854507	0.0112554
k__Bacteria|p__Firmicutes|c__Clostridia|o__Clostridiales|f__Peptostreptococcaceae|g__Peptostreptococcus|s__Peptostreptococcus stomatis [ref_mOTU_v25_03281]	-0.0570013	0.114405	0.116539	4.31424	0.0222728	0.495719	0.84952	0.50624	0.854546	0.0393065
k__Bacteria|p__Firmicutes|c__Firmicutes class [Negativicutes/Bacilli]|o__Firmicutes order [Acidaminococcales/Lactobacillales]|f__Firmicutes fam. [Carnobacteriaceae/Acidaminococcaceae]|g__Firmicutes gen. [Carnobacterium/Phascolarctobacterium]|s__Firmicutes sp. [ref_mOTU_v25_03641]	0.800516	0.424965	-0.434824	5.59301	-0.0681348	0.528978	0.860698	0.510709	0.854648	0.552933
k__Bacteria|p__Firmicutes|c__Bacilli|o__Lactobacillales|f__Lactobacillaceae|g__Lactobacillus|s__Lactobacillus helsingborgensis [ref_mOTU_v25_03220]	-0.34448	-0.0527698	0.215952	4.10463	0.0469764	0.514639	0.856447	0.517385	0.854671	-0.154758
k__Bacteria|p__Actinobacteria|c__Coriobacteriia|o__Coriobacteriales|f__Atopobiaceae|g__Libanicoccus|s__Libanicoccus massiliensis [meta_mOTU_v25_12502]	-0.119813	-0.065134	0.0732642	4.46749	0.0135649	0.525112	0.864266	0.509302	0.854708	-0.0881626
k__Bacteria|p__Firmicutes|c__Bacilli|o__Lactobacillales|f__Lactobacillaceae|g__Lactobacillus|s__Lactobacillus nasuensis [ref_mOTU_v25_03884]	-0.26955	-0.138742	0.161425	4.34044	0.0334023	0.496009	0.845031	0.517818	0.854759	-0.188683
k__Bacteria|p__Firmicutes|c__Clostridia|o__Clostridiales|f__Clostridiales fam. incertae sedis|g__Clostridiales gen. incertae sedis|s__Clostridiales species incertae sedis [meta_mOTU_v25_12496]	0.0121858	0.133447	0.137071	4.73959	0.0300571	0.50153	0.85453	0.511284	0.854765	0.0946227
k__Bacteria|p__Firmicutes|c__Negativicutes|o__Selenomonadales|f__Selenomonadaceae|g__Mitsuokella|s__Mitsuokella jalaludinii [ref_mOTU_v25_04328]	-0.275201	-0.0723106	0.172432	4.35651	0.0350478	0.499139	0.856029	0.483331	0.85479	-0.134798
k__Bacteria|p__Bacteroidetes|c__Bacteroidia|o__Bacteroidales|f__Bacteroidaceae|g__Bacteroides|s__Bacteroides fragilis [ref_mOTU_v25_01598]	-0.323115	-0.140347	0.208991	4.16354	0.0415478	0.527324	0.856765	0.515435	0.854792	-0.204359
k__Bacteria|p__Firmicutes|c__Firmicutes class incertae sedis|o__Firmicutes order incertae sedis|f__Firmicutes fam. incertae sedis|g__Firmicutes gen. incertae sedis|s__Firmicutes species incertae sedis [meta_mOTU_v25_13945]	0.242951	0.0977626	-0.143309	4.48999	-0.0280792	0.530071	0.852335	0.517459	0.854815	0.157386
k__Bacteria|p__Actinobacteria|c__Actinobacteria|o__Streptomycetales|f__Streptomycetaceae|g__Streptomyces|s__Streptomyces griseolus/halstedii [ref_mOTU_v25_01453]	-0.35375	-0.09549	0.178114	4.23268	0.033623	0.529581	0.86212	0.514954	0.854823	-0.18239
k__Bacteria|p__Firmicutes|c__Clostridia|o__Clostridiales|f__Clostridiales fam. incertae sedis|g__Clostridiales gen. incertae sedis|s__Clostridiales species incertae sedis [meta_mOTU_v25_12768]	0.498289	0.905847	0.54436	5.23507	0.0887102	0.502796	0.858798	0.496106	0.854827	0.734685
k__Bacteria|p__Bacteria phylum incertae sedis|c__Bacteria class incertae sedis|o__Bacteria order incertae sedis|f__Bacteria fam. incertae sedis|g__Bacteria gen. incertae sedis|s__Bacteria species incertae sedis [meta_mOTU_v25_12849]	-1.13567e-05	0.126747	0.0827389	4.24781	0.0146508	0.48432	0.842656	0.505331	0.854834	0.0774487
k__Bacteria|p__Firmicutes|c__Firmicutes class incertae sedis|o__Firmicutes order incertae sedis|f__Firmicutes fam. incertae sedis|g__Firmicutes gen. incertae sedis|s__Firmicutes species incertae sedis [meta_mOTU_v25_13324]	0.0498257	-0.111064	-0.194795	4.38269	-0.039705	0.482787	0.850818	0.495536	0.854844	-0.0596986
k__Bacteria|p__Firmicutes|c__Negativicutes|o__Selenomonadales|f__Selenomonadaceae|g__Megamonas|s__Megamonas funiformis/rupellensis [ref_mOTU_v25_02318]	-0.240862	-0.0942938	0.289941	4.00181	0.0649054	0.474567	0.836898	0.508617	0.854896	-0.146005
k__Bacteria|p__Firmicutes|c__Bacilli|o__Lactobacillales|f__Carnobacteriaceae|g__Carnobacterium|s__Carnobacterium divergens [ref_mOTU_v25_04484]	0.25679	-0.0588973	-0.458744	5.13888	-0.0846357	0.432165	0.807202	0.519441	0.854904	0.0507418
k__Bacteria|p__Proteobacteria|c__Alphaproteobacteria|o__Caulobacterales|f__Caulobacteraceae|g__Brevundimonas|s__Brevundimonas sp. BAL3 [ref_mOTU_v25_02697]	-0.340399	-0.114887	0.244593	4.1773	0.0423667	0.506594	0.859991	0.504215	0.854956	-0.203412
k__Bacteria|p__Firmicutes|c__Bacilli|o__Lactobacillales|f__Streptococcaceae|g__Lactococcus|s__Lactococcus piscium [ref_mOTU_v25_04162]	-0.0416849	-0.1	-0.108324	4.05457	-0.0266675	0.518965	0.848335	0.513086	0.855005	-0.0759216
k__Bacteria|p__Firmicutes|c__Bacilli|o__Lactobacillales|f__Enterococcaceae|g__Enterococcus|s__Enterococcus pallens [ref_mOTU_v25_02785]	-0.255661	-0.16367	0.131471	4.3241	0.0297774	0.479252	0.839252	0.519193	0.855032	-0.198879
k__Bacteria|p__Firmicutes|c__Bacilli|o__Bacillales|f__Paenibacillaceae|g__Paenibacillus|s__Paenibacillus borealis [ref_mOTU_v25_04695]	-0.230911	-0.0946185	0.190758	4.25587	0.0414037	0.498854	0.846815	0.507151	0.855169	-0.152381
k__Bacteria|p__Proteobacteria|c__Gammaproteobacteria|o__Pseudomonadales|f__Pseudomonadaceae|g__Pseudomonas|s__Pseudomonas koreensis/fluorescens [ref_mOTU_v25_00168]	-0.136897	0.201815	0.366241	4.45852	0.0692531	0.512898	0.857561	0.518008	0.855179	0.0777715
k__Bacteria|p__Firmicutes|c__Clostridia|o__Clostridiales|f__Clostridiales fam. incertae sedis|g__Clostridiales gen. incertae sedis|s__Clostridiales species incertae sedis [meta_mOTU_v25_12855]	-0.28228	-0.0899979	0.0850288	4.28918	0.0159862	0.496918	0.845702	0.500259	0.855195	-0.175516
k__Bacteria|p__Bacteroidetes|c__Bacteroidia|o__Bacteroidales|f__Porphyromonadaceae|g__Porphyromonas|s__Porphyromonas species incertae sedis [meta_mOTU_v25_14383]	-0.268841	-0.127916	0.151861	4.22462	0.0289312	0.50043	0.85096	0.524544	0.855258	-0.176589
k__Bacteria|p__Firmicutes|c__Clostridia|o__Clostridiales|f__Clostridiaceae|g__Clostridium|s__Clostridium sp. 26_22 [ref_mOTU_v25_10411]	0.0984089	0.115625	0.0310382	4.35906	0.00682208	0.484091	0.847215	0.510621	0.855357	0.110198
k__Bacteria|p__Bacteroidetes|c__Bacteroidia|o__Bacteroidales|f__Bacteroidaceae|g__Bacteroidaceae gen. incertae sedis|s__Bacteroidaceae species incertae sedis [meta_mOTU_v25_14312]	-0.0221882	-0.172589	-0.249215	4.57603	-0.0449226	0.461739	0.834345	0.522031	0.855392	-0.118884
k__Bacteria|p__Firmicutes|c__Clostridia|o__Clostridiales|f__Clostridiaceae|g__Clostridium|s__Clostridium sp. CAG:138 [ref_mOTU_v25_07612]	-0.210249	-0.130241	0.0368658	4.28389	0.00827392	0.5158	0.850849	0.524842	0.85554	-0.166227
k__Bacteria|p__Firmicutes|c__Clostridia|o__Clostridiales|f__Eubacteriaceae|g__Eubacteriaceae gen. incertae sedis|s__Eubacteriaceae bacterium CHKCI005 [ref_mOTU_v25_09413]	1.40531	1.07541	-0.423278	4.09851	-0.0961713	0.499842	0.829953	0.535176	0.855581	1.20273
k__Bacteria|p__Firmicutes|c__Clostridia|o__Clostridiales|f__Clostridiaceae|g__Clostridium|s__Clostridium sp. CAG:451 [meta_mOTU_v25_12813]	-0.0515485	-0.190398	-0.1818	4.48605	-0.0446332	0.506916	0.846151	0.503104	0.855593	-0.143707
k__Bacteria|p__Firmicutes|c__Clostridia|o__Clostridiales|f__Clostridiaceae|g__Clostridium|s__Clostridium sp. CAG:533 [meta_mOTU_v25_12421]	-0.26498	-0.105452	0.215352	4.10686	0.0393795	0.493453	0.845579	0.509769	0.855609	-0.164281
k__Bacteria|p__Firmicutes|c__Clostridia|o__Clostridiales|f__Clostridiaceae|g__Clostridium|s__Clostridium species incertae sedis [meta_mOTU_v25_14411]	-0.0549363	-0.163256	-0.184498	4.42271	-0.0344944	0.475408	0.835163	0.502165	0.855667	-0.125696
k__Bacteria|p__Bacteroidetes|c__Bacteroidia|o__Bacteroidales|f__Rikenellaceae|g__Alistipes|s__Alistipes species incertae sedis [meta_mOTU_v25_13041]	-0.148888	0.0517816	0.23412	4.54172	0.0492925	0.489721	0.849457	0.52742	0.855673	-0.0303183
k__Bacteria|p__Firmicutes|c__Firmicutes class incertae sedis|o__Firmicutes order incertae sedis|f__Firmicutes fam. incertae sedis|g__Firmicutes gen. incertae sedis|s__Firmicutes bacterium CAG:449 [ref_mOTU_v25_07740]	-0.0646949	-0.146855	0.0317534	4.23992	0.00523622	0.470353	0.831085	0.50454	0.85571	-0.116477
k__Bacteria|p__Firmicutes|c__Bacilli|o__Lactobacillales|f__Streptococcaceae|g__Streptococcus|s__Streptococcus oralis [ref_mOTU_v25_00297]	-0.17665	-0.194961	0.0308255	4.22475	0.00628413	0.507738	0.852983	0.501023	0.855733	-0.192498
k__Bacteria|p__Actinobacteria|c__Actinobacteria|o__Micrococcales|f__Microbacteriaceae|g__Microbacterium|s__Microbacterium aurum [ref_mOTU_v25_11021]	-0.268854	-0.097753	0.260492	4.32916	0.0497452	0.492664	0.846698	0.528687	0.855738	-0.167474
k__Bacteria|p__Firmicutes|c__Clostridia|o__Clostridiales|f__Clostridiales fam. incertae sedis|g__Clostridiales gen. incertae sedis|s__Clostridiales species incertae sedis [meta_mOTU_v25_12978]	-0.226942	-0.219433	0.092524	4.2658	0.0203891	0.488102	0.857521	0.487779	0.855758	-0.22124
k__Bacteria|p__Firmicutes|c__Clostridia|o__Clostridiales|f__Eubacteriaceae|g__Eubacterium|s__Eubacterium sp. CAG:202 [meta_mOTU_v25_12308]	0.0706843	-0.00324864	-0.209736	5.02832	-0.0333929	0.500861	0.850797	0.503838	0.855765	0.0243657
k__Bacteria|p__Bacteria phylum incertae sedis|c__Bacteria class incertae sedis|o__Bacteria order incertae sedis|f__Bacteria fam. incertae sedis|g__Bacteria gen. incertae sedis|s__Bacteria species incertae sedis [meta_mOTU_v25_12689]	0.369599	0.115782	-0.278844	4.21694	-0.0578529	0.498079	0.83892	0.523415	0.855824	0.211564
k__Bacteria|p__Firmicutes|c__Clostridia|o__Clostridiales|f__Clostridiales fam. incertae sedis|g__Clostridiales gen. incertae sedis|s__Clostridiales species incertae sedis [meta_mOTU_v25_14389]	0.0249071	-0.181982	-0.23905	4.32517	-0.0441713	0.467546	0.834948	0.494685	0.855867	-0.111344
k__Bacteria|p__Actinobacteria|c__Actinobacteria|o__Bifidobacteriales|f__Bifidobacteriaceae|g__Bifidobacterium|s__Bifidobacterium sp. A11 [ref_mOTU_v25_02669]	-0.273771	-0.0616339	0.224309	4.28435	0.0425339	0.510366	0.853137	0.523913	0.855875	-0.140119
k__Bacteria|p__Firmicutes|c__Clostridia|o__Clostridiales|f__Ruminococcaceae|g__Faecalibacterium|s__Faecalibacterium species incertae sedis [meta_mOTU_v25_12376]	0.627022	0.372952	-0.430154	5.92337	-0.0745195	0.391605	0.801962	0.507712	0.855905	0.451345
k__Bacteria|p__Actinobacteria|c__Actinobacteria|o__Micrococcales|f__Microbacteriaceae|g__Microbacterium|s__Microbacterium paraoxydans [ref_mOTU_v25_03324]	-0.285909	-0.124922	0.132967	4.39893	0.028755	0.512357	0.854618	0.504338	0.855914	-0.181319
k__Bacteria|p__Tenericutes|c__Mollicutes|o__Mycoplasmatales|f__Mycoplasmataceae|g__Mycoplasma|s__Mycoplasma sp. CAG:776 [ref_mOTU_v25_07687]	-0.057767	-0.00178828	-0.0435777	4.44384	-0.00982525	0.499644	0.854542	0.498087	0.856028	-0.0228032
k__Bacteria|p__Proteobacteria|c__Betaproteobacteria|o__Burkholderiales|f__Alcaligenaceae|g__Alcaligenaceae gen. [Achromobacter/Bordetella]|s__Alcaligenaceae sp. [ref_mOTU_v25_00551]	-0.289081	-0.0526142	0.198276	4.16145	0.0412036	0.524282	0.85777	0.53113	0.856038	-0.136529
k__Bacteria|p__Firmicutes|c__Clostridia|o__Clostridiales|f__Clostridiales fam. incertae sedis|g__Clostridiales gen. incertae sedis|s__Clostridiales species incertae sedis [meta_mOTU_v25_12691]	0.111239	0.0333286	-0.203104	4.33202	-0.0424263	0.518414	0.864149	0.51701	0.856051	0.062307
k__Bacteria|p__Firmicutes|c__Bacilli|o__Bacillales|f__Bacillales fam. incertae sedis|g__Gemella|s__Gemella sanguinis [ref_mOTU_v25_04303]	1.80741	1.35866	-0.413732	4.10554	-0.0888445	0.493364	0.851331	0.496277	0.856087	1.52804
k__Bacteria|p__Firmicutes|c__Clostridia|o__Clostridiales|f__Clostridiales fam. incertae sedis|g__Clostridiales gen. incertae sedis|s__Clostridiales species incertae sedis [meta_mOTU_v25_12252]	2.93593	2.04512	-0.812905	5.60138	-0.139718	0.54286	0.879262	0.46148	0.856097	2.37017
k__Bacteria|p__Proteobacteria|c__Gammaproteobacteria|o__Pseudomonadales|f__Moraxellaceae|g__Acinetobacter|s__Acinetobacter sp. ANC 4204 [ref_mOTU_v25_01347]	-0.181506	0.00821522	0.218309	4.30492	0.039774	0.524554	0.861175	0.519532	0.856123	-0.0585255
k__Bacteria|p__Bacteroidetes|c__Bacteroidia|o__Bacteroidales|f__Prevotellaceae|g__Prevotella|s__Prevotella sp. CAG:755 [ref_mOTU_v25_07700]	-0.274883	-0.0983826	0.179635	4.14032	0.0411295	0.531321	0.8595	0.520345	0.856188	-0.16515
k__Bacteria|p__Firmicutes|c__Clostridia|o__Clostridiales|f__Clostridiales fam. incertae sedis|g__Clostridiales gen. incertae sedis|s__Clostridiales species incertae sedis [meta_mOTU_v25_12301]	5.99502	5.02672	-0.825253	6.33332	-0.119001	0.495531	0.874036	0.393037	0.856246	5.23242
k__Bacteria|p__Synergistetes|c__Synergistia|o__Synergistales|f__Synergistaceae|g__Cloacibacillus|s__Cloacibacillus porcorum [ref_mOTU_v25_07330]	0.185081	0.0192159	-0.275627	4.40637	-0.0513033	0.513416	0.856014	0.508758	0.856259	0.0857215
k__Bacteria|p__Firmicutes|c__Bacilli|o__Bacillales|f__Planococcaceae|g__Sporosarcina|s__Sporosarcina psychrophila [ref_mOTU_v25_08389]	-0.0270006	0.322213	0.420612	5.30637	0.0633272	0.542732	0.874964	0.50557	0.856309	0.192953
k__Bacteria|p__Firmicutes|c__Firmicutes class incertae sedis|o__Firmicutes order incertae sedis|f__Firmicutes fam. incertae sedis|g__Firmicutes gen. incertae sedis|s__Firmicutes species incertae sedis [meta_mOTU_v25_12769]	-0.135338	-0.0185531	0.148623	4.38586	0.0285221	0.508311	0.853108	0.50635	0.856311	-0.0674766
k__Bacteria|p__Actinobacteria|c__Actinobacteria|o__Micrococcales|f__Microbacteriaceae|g__Microbacterium|s__Microbacterium azadirachtae [ref_mOTU_v25_05418]	-0.266354	-0.115843	0.194931	4.28424	0.0416175	0.523566	0.860973	0.52363	0.856339	-0.170947
k__Bacteria|p__Proteobacteria|c__Alphaproteobacteria|o__Caulobacterales|f__Caulobacteraceae|g__Brevundimonas|s__Brevundimonas sp. LM2 [ref_mOTU_v25_10571]	-0.262385	-0.204146	0.0978261	4.23455	0.0190711	0.547286	0.869021	0.502575	0.856345	-0.226371
k__Bacteria|p__Proteobacteria|c__Gammaproteobacteria|o__Xanthomonadales|f__Xanthomonadaceae|g__Stenotrophomonas|s__Stenotrophomonas maltophilia [ref_mOTU_v25_01784]	-0.2562	-0.12071	0.227334	4.23733	0.0521703	0.486513	0.841722	0.528015	0.856418	-0.170104
k__Bacteria|p__Firmicutes|c__Tissierellia|o__Tissierellales|f__Peptoniphilaceae|g__Parvimonas|s__Parvimonas sp. oral taxon 110 [ref_mOTU_v25_04288]	-0.347903	-0.174912	0.182073	4.24637	0.032696	0.508825	0.856666	0.522088	0.856424	-0.24603
k__Bacteria|p__Firmicutes|c__Clostridia|o__Clostridiales|f__Ruminococcaceae|g__Faecalibacterium|s__Faecalibacterium prausnitzii [meta_mOTU_v25_13917]	-0.0574793	0.0972538	0.0383853	4.98748	0.00610429	0.520081	0.857513	0.528319	0.856452	0.0495258
k__Bacteria|p__Firmicutes|c__Clostridia|o__Clostridiales|f__Clostridiaceae|g__Clostridium|s__Clostridium sp. [ref_mOTU_v25_03604]	0.0191341	0.235089	0.17338	4.97559	0.0341896	0.519602	0.870864	0.497342	0.856497	0.154557
k__Bacteria|p__Firmicutes|c__Clostridia|o__Clostridiales|f__Clostridiaceae|g__Clostridium|s__Clostridium sp. CAG:288 [ref_mOTU_v25_07618]	-0.222738	-0.134941	0.0737922	4.36539	0.015335	0.507725	0.848673	0.510033	0.856529	-0.162522
k__Bacteria|p__Actinobacteria|c__Actinobacteria|o__Corynebacteriales|f__Corynebacteriaceae|g__Corynebacterium|s__Corynebacterium species incertae sedis [meta_mOTU_v25_12511]	-0.308337	-0.0464876	0.246044	4.35432	0.055387	0.492016	0.852473	0.51272	0.856545	-0.165615
k__Bacteria|p__Firmicutes|c__Clostridia|o__Clostridiales|f__Clostridiaceae|g__Clostridium|s__Clostridium sp. CAG:524 [meta_mOTU_v25_12495]	-0.190678	-0.113666	0.177146	4.35261	0.036063	0.479777	0.845304	0.513108	0.85658	-0.144673
k__Bacteria|p__Bacteroidetes|c__Bacteroidia|o__Bacteroidales|f__Prevotellaceae|g__Prevotella|s__Prevotella species incertae sedis [meta_mOTU_v25_12765]	-0.306923	-0.144125	0.0841658	4.23474	0.0165098	0.518253	0.852933	0.533517	0.856598	-0.218944
k__Bacteria|p__Bacteria phylum incertae sedis|c__Bacteria class incertae sedis|o__Bacteria order incertae sedis|f__Bacteria fam. incertae sedis|g__Bacteria gen. incertae sedis|s__Bacteria species incertae sedis [meta_mOTU_v25_14152]	-0.316493	-0.12666	0.174483	4.35029	0.0370656	0.517948	0.861008	0.514137	0.856611	-0.199009
k__Bacteria|p__Actinobacteria|c__Actinobacteria|o__Corynebacteriales|f__Corynebacteriaceae|g__Corynebacterium|s__Corynebacterium variabile [ref_mOTU_v25_05278]	-0.124182	-0.0668253	0.118594	4.45607	0.0271396	0.506833	0.84505	0.512749	0.856738	-0.0908173
k__Bacteria|p__Proteobacteria|c__Gammaproteobacteria|o__Pasteurellales|f__Pasteurellaceae|g__Pasteurellaceae gen. incertae sedis|s__Pasteurellaceae species incertae sedis [meta_mOTU_v25_13253]	-0.187762	-0.00956331	0.235026	4.3528	0.0463559	0.517087	0.85765	0.532145	0.856742	-0.0719815
k__Bacteria|p__Firmicutes|c__Bacilli|o__Lactobacillales|f__Lactobacillaceae|g__Lactobacillus|s__Lactobacillus algidus [ref_mOTU_v25_08241]	-0.24562	-0.103381	0.158687	4.18809	0.0333556	0.49226	0.851828	0.506154	0.856791	-0.148951
k__Bacteria|p__Firmicutes|c__Clostridia|o__Clostridiales|f__Clostridiaceae|g__Clostridium|s__Clostridium sp. CAG:417 [ref_mOTU_v25_07625]	-0.283412	-0.106955	0.155423	4.1521	0.0268973	0.513829	0.853469	0.53061	0.856797	-0.185672
k__Bacteria|p__Proteobacteria|c__Betaproteobacteria|o__Burkholderiales|f__Comamonadaceae|g__Pseudorhodoferax|s__Pseudorhodoferax sp. Leaf274 [ref_mOTU_v25_00494]	-0.221196	-0.178645	-0.0338058	4.19742	-0.00709157	0.544882	0.864855	0.511538	0.856807	-0.19593
k__Bacteria|p__Firmicutes|c__Clostridia|o__Clostridiales|f__Ruminococcaceae|g__Ruminococcus|s__Ruminococcus species incertae sedis [meta_mOTU_v25_12711]	0.0345658	-0.168452	-0.383148	4.70208	-0.0676415	0.474357	0.826315	0.509462	0.856808	-0.101635
k__Bacteria|p__Proteobacteria|c__Gammaproteobacteria|o__Pseudomonadales|f__Pseudomonadaceae|g__Pseudomonas|s__Pseudomonas delhiensis/citronellolis [ref_mOTU_v25_00206]	-0.225912	-0.0730633	0.278602	4.45604	0.049899	0.500398	0.848963	0.495866	0.856822	-0.140482
k__Bacteria|p__Firmicutes|c__Clostridia|o__Clostridiales|f__Clostridiales Family XIII. Incertae Sedis|g__Clostridiales Family XIII. Incertae Sedis gen. incertae sedis|s__[Eubacterium] saphenum [ref_mOTU_v25_11595]	-0.0371157	-0.0626216	-0.0790864	4.22271	-0.0122064	0.509605	0.85046	0.507215	0.856874	-0.0560894
k__Bacteria|p__Firmicutes|c__Clostridia|o__Clostridiales|f__Clostridiaceae|g__Clostridium|s__Clostridium species incertae sedis [meta_mOTU_v25_13191]	1.33391	1.86772	0.503678	4.87631	0.089442	0.508269	0.864175	0.480954	0.856879	1.65348
k__Bacteria|p__Bacteria phylum incertae sedis|c__Bacteria class incertae sedis|o__Bacteria order incertae sedis|f__Bacteria fam. incertae sedis|g__Bacteria gen. incertae sedis|s__Bacteria species incertae sedis [meta_mOTU_v25_12869]	-0.304026	0.00367342	0.30427	4.40717	0.0640981	0.496466	0.852288	0.492275	0.856922	-0.132538
k__Bacteria|p__Firmicutes|c__Clostridia|o__Clostridiales|f__Ruminococcaceae|g__Pseudoflavonifractor|s__Pseudoflavonifractor sp. Marseille-P3106 [ref_mOTU_v25_10245]	0.017567	-0.120135	-0.226293	4.19114	-0.0444676	0.502716	0.85385	0.524921	0.856955	-0.051934
k__Bacteria|p__Firmicutes|c__Clostridia|o__Clostridiales|f__Clostridiaceae|g__Clostridium|s__Clostridium sp. CAG:451 [meta_mOTU_v25_12646]	0.126876	-0.147402	-0.104915	4.4156	-0.0193649	0.504499	0.84571	0.513648	0.856964	-0.0426369
k__Bacteria|p__Actinobacteria|c__Actinobacteria|o__Micrococcales|f__Microbacteriaceae|g__Microbacterium|s__Microbacterium sp. [ref_mOTU_v25_01313]	-0.363705	-0.117406	0.294213	4.27829	0.0613489	0.50712	0.853894	0.519474	0.857012	-0.199371
k__Bacteria|p__Firmicutes|c__Clostridia|o__Clostridiales|f__Clostridiaceae|g__Clostridium|s__Clostridium sp. [ref_mOTU_v25_03614]	-0.251775	-0.177381	0.126481	4.32154	0.0302081	0.524265	0.859937	0.510377	0.857033	-0.204534
k__Bacteria|p__Bacteroidetes|c__Bacteroidia|o__Bacteroidales|f__Dysgonamonadaceae|g__Dysgonomonas|s__Dysgonomonas capnocytophagoides [ref_mOTU_v25_06867]	-0.273857	-0.174699	0.171648	4.31215	0.0346416	0.493736	0.846613	0.521276	0.857077	-0.214613
k__Bacteria|p__Proteobacteria|c__Gammaproteobacteria|o__Enterobacterales|f__Enterobacteriaceae|g__Enterobacter|s__Enterobacter asburiae/soli [ref_mOTU_v25_00075]	-0.218574	0.0248477	0.245667	4.2447	0.0472776	0.531371	0.859851	0.534056	0.857128	-0.0711973
k__Bacteria|p__Firmicutes|c__Clostridia|o__Clostridiales|f__Clostridiaceae|g__Clostridiaceae gen. incertae sedis|s__Clostridiaceae species incertae sedis [meta_mOTU_v25_12374]	-0.0689234	-0.017794	-0.00455974	4.21125	-0.000805698	0.507337	0.850067	0.50684	0.857146	-0.0328165
k__Bacteria|p__Bacteria phylum incertae sedis|c__Bacteria class incertae sedis|o__Bacteria order incertae sedis|f__Bacteria fam. incertae sedis|g__Bacteria gen. incertae sedis|s__Bacteria species incertae sedis [meta_mOTU_v25_13068]	-0.0565974	0.260872	0.332167	5.15643	0.0533672	0.516818	0.86548	0.498148	0.857154	0.124187
k__Bacteria|p__Firmicutes|c__Clostridia|o__Clostridiales|f__Clostridiaceae|g__Clostridium|s__Clostridium sp. CAG:921 [ref_mOTU_v25_07655]	-0.142797	-0.133124	0.047434	4.26744	0.00862744	0.509009	0.844262	0.51353	0.857169	-0.136859
k__Bacteria|p__Firmicutes|c__Clostridia|o__Clostridiales|f__Ruminococcaceae|g__Ruminococcus|s__Ruminococcus sp. UNK.MGS-30 [ref_mOTU_v25_08837]	-0.159255	-0.0887259	-0.049756	4.55565	-0.00876215	0.507587	0.859501	0.505257	0.857169	-0.109636
k__Bacteria|p__Firmicutes|c__Bacilli|o__Lactobacillales|f__Lactobacillaceae|g__Lactobacillus|s__Lactobacillus fuchuensis [ref_mOTU_v25_04384]	-0.141005	-0.0593119	0.124658	4.61855	0.0203316	0.504232	0.865674	0.486908	0.857217	-0.0963791
k__Bacteria|p__Firmicutes|c__Clostridia|o__Clostridiales|f__Clostridiales fam. incertae sedis|g__Clostridiales gen. incertae sedis|s__Clostridiales species incertae sedis [meta_mOTU_v25_12763]	-0.0994597	0.128256	0.170879	4.45466	0.0323909	0.518377	0.862493	0.514521	0.857242	0.0434286
k__Bacteria|p__Actinobacteria|c__Actinobacteria|o__Actinomycetales|f__Actinomycetaceae|g__Actinomyces|s__Actinomyces bouchesdurhonensis [ref_mOTU_v25_01915]	0.933132	0.529005	-0.638813	5.74549	-0.0980788	0.485136	0.846516	0.497374	0.857286	0.657037
k__Bacteria|p__Tenericutes|c__Mollicutes|o__Mycoplasmatales|f__Mycoplasmataceae|g__Mycoplasma|s__Mycoplasma sp. CAG:472 [ref_mOTU_v25_07685]	-0.00638259	-0.0212914	-0.00839258	5.36042	-0.00101339	0.536384	0.871469	0.501076	0.857332	-0.0153734
k__Bacteria|p__Firmicutes|c__Negativicutes|o__Acidaminococcales|f__Acidaminococcaceae|g__Phascolarctobacterium|s__Phascolarctobacterium sp. CAG:207 [meta_mOTU_v25_13298]	-0.267836	-0.14437	0.123384	4.15538	0.0196005	0.521134	0.856765	0.519215	0.857349	-0.186606
k__Bacteria|p__Firmicutes|c__Clostridia|o__Clostridiales|f__Clostridiales fam. incertae sedis|g__Clostridiales gen. incertae sedis|s__Clostridiales species incertae sedis [meta_mOTU_v25_12974]	0.052769	-0.131772	-0.238707	4.16954	-0.0495752	0.510254	0.852395	0.528099	0.85739	-0.0700388
k__Bacteria|p__Firmicutes|c__Clostridia|o__Clostridiales|f__Ruminococcaceae|g__Anaerotruncus|s__uncultured Anaerotruncus sp. [ref_mOTU_v25_12068]	0.437915	0.801602	0.544453	4.52602	0.0973075	0.498216	0.848587	0.505981	0.857548	0.666264
k__Bacteria|p__Proteobacteria|c__Gammaproteobacteria|o__Xanthomonadales|f__Xanthomonadaceae|g__Pseudoxanthomonas|s__Pseudoxanthomonas sp. GM95 [ref_mOTU_v25_10275]	-0.253515	-0.055845	0.179664	4.18351	0.0322128	0.488116	0.841598	0.51553	0.857569	-0.128216
k__Bacteria|p__Firmicutes|c__Clostridia|o__Clostridiales|f__Clostridiaceae|g__Clostridium|s__Clostridium estertheticum [ref_mOTU_v25_08580]	-0.306404	-0.0721714	0.168134	4.10193	0.029218	0.488403	0.856127	0.5217	0.857573	-0.164572
k__Bacteria|p__Firmicutes|c__Negativicutes|o__Veillonellales|f__Veillonellaceae|g__Veillonella|s__Veillonella dispar [ref_mOTU_v25_01940]	0.530303	0.287513	-0.288348	4.2968	-0.0529151	0.507992	0.848095	0.501725	0.857646	0.368349
k__Bacteria|p__Firmicutes|c__Clostridia|o__Clostridiales|f__Ruminococcaceae|g__Ruminococcaceae gen. incertae sedis|s__Ruminococcaceae species incertae sedis [meta_mOTU_v25_12291]	-0.00475613	-0.134431	-0.17042	4.24247	-0.0412465	0.503166	0.846995	0.524655	0.857667	-0.0885535
k__Bacteria|p__Firmicutes|c__Clostridia|o__Clostridiales|f__Clostridiaceae|g__Clostridium|s__Clostridium species incertae sedis [meta_mOTU_v25_12597]	-0.0447615	0.197745	0.224802	4.57859	0.0398822	0.538246	0.874632	0.525041	0.857711	0.121076
k__Bacteria|p__Firmicutes|c__Clostridia|o__Clostridiales|f__Clostridiaceae|g__Clostridium|s__Clostridium species incertae sedis [meta_mOTU_v25_12854]	-0.181788	-0.115858	-0.0148249	4.5543	-0.0031345	0.522341	0.865345	0.503899	0.857776	-0.140624
k__Bacteria|p__Firmicutes|c__Bacilli|o__Lactobacillales|f__Streptococcaceae|g__Streptococcus|s__Streptococcus cristatus [ref_mOTU_v25_03967]	0.0484905	-0.0450801	-0.19229	4.26328	-0.0366556	0.477233	0.838259	0.503889	0.857929	-0.000826786
k__Bacteria|p__Actinobacteria|c__Actinobacteria|o__Corynebacteriales|f__Corynebacteriaceae|g__Corynebacterium|s__Corynebacterium accolens [ref_mOTU_v25_03068]	-0.0880504	-0.0340843	0.0632678	4.19029	0.0118493	0.546082	0.869469	0.496171	0.857953	-0.0526527
k__Bacteria|p__Actinobacteria|c__Actinobacteria|o__Actinomycetales|f__Actinomycetaceae|g__Actinomyces|s__Actinomyces marseillensis/pacaensis [ref_mOTU_v25_03846]	1.19879	0.801742	-0.36611	3.9079	-0.0832244	0.500397	0.847682	0.496071	0.857985	0.942949
k__Bacteria|p__Firmicutes|c__Clostridia|o__Clostridiales|f__Clostridiaceae|g__Clostridium|s__uncultured Clostridium sp. [ref_mOTU_v25_02381]	0.188126	0.19849	0.0317627	4.45545	0.00575112	0.516049	0.850939	0.513692	0.857985	0.19548
k__Bacteria|p__Firmicutes|c__Clostridia|o__Clostridiales|f__Eubacteriaceae|g__Eubacterium|s__Eubacterium sp. CAG:841 [ref_mOTU_v25_07682]	-0.0082708	-0.0376744	0.00633827	4.61613	0.00131166	0.536861	0.86947	0.527618	0.858009	-0.0220356
k__Bacteria|p__Firmicutes|c__Clostridia|o__Clostridiales|f__Clostridiales fam. incertae sedis|g__Clostridiales gen. incertae sedis|s__Clostridiales species incertae sedis [meta_mOTU_v25_13432]	-0.0724243	-0.182904	-0.0140167	4.13739	-0.00305647	0.481615	0.83533	0.532749	0.858028	-0.142986
k__Bacteria|p__Firmicutes|c__Clostridia|o__Clostridiales|f__Clostridiales fam. incertae sedis|g__Clostridiales gen. incertae sedis|s__Clostridiales species incertae sedis [meta_mOTU_v25_13855]	-0.212266	-0.0707358	0.148109	4.30052	0.0313052	0.515465	0.857379	0.515266	0.858033	-0.124755
k__Bacteria|p__Firmicutes|c__Clostridia|o__Clostridiales|f__Clostridiales fam. incertae sedis|g__Clostridiales gen. incertae sedis|s__Clostridiales species incertae sedis [meta_mOTU_v25_13417]	-0.100152	-0.126778	0.0441015	4.24948	0.00950042	0.519072	0.859802	0.513805	0.858044	-0.111463
k__Bacteria|p__Actinobacteria|c__Actinobacteria|o__Micrococcales|f__Micrococcaceae|g__Glutamicibacter|s__Glutamicibacter halophytocola [ref_mOTU_v25_01856]	-0.271419	-0.174771	0.109158	4.1794	0.0224581	0.532113	0.866089	0.521543	0.858069	-0.216604
k__Bacteria|p__Proteobacteria|c__Gammaproteobacteria|o__Xanthomonadales|f__Xanthomonadaceae|g__Stenotrophomonas|s__Stenotrophomonas rhizophila [ref_mOTU_v25_02046]	-0.216964	-0.143563	0.101462	4.26422	0.0201981	0.525152	0.851416	0.514929	0.858203	-0.169605
k__Bacteria|p__Firmicutes|c__Bacilli|o__Lactobacillales|f__Lactobacillaceae|g__Lactobacillus|s__Lactobacillus kullabergensis [ref_mOTU_v25_03218]	-0.242507	-0.019583	0.211364	4.30899	0.0437198	0.508095	0.851706	0.516158	0.858244	-0.104001
k__Bacteria|p__Firmicutes|c__Bacilli|o__Bacillales|f__Planococcaceae|g__Sporosarcina|s__Sporosarcina sp. ZBG7A [ref_mOTU_v25_04225]	-0.165467	-0.0385953	0.0965224	4.51675	0.0195796	0.499902	0.857891	0.495366	0.858266	-0.0769785
k__Bacteria|p__Firmicutes|c__Bacilli|o__Lactobacillales|f__Lactobacillaceae|g__Lactobacillus|s__Lactobacillus kimbladii [ref_mOTU_v25_03219]	-0.269107	-0.0266006	0.290629	4.29959	0.0587893	0.515056	0.861983	0.520238	0.858274	-0.11924
k__Bacteria|p__Bacteroidetes|c__Bacteroidia|o__Bacteroidales|f__Prevotellaceae|g__Prevotella|s__Prevotella buccalis [ref_mOTU_v25_01953]	-0.250737	-0.023164	0.264444	4.25561	0.0530745	0.50138	0.848581	0.515311	0.858352	-0.116015
k__Bacteria|p__Bacteroidetes|c__Bacteroidia|o__Bacteroidales|f__Bacteroidaceae|g__Bacteroides|s__Bacteroides coprophilus [ref_mOTU_v25_04094]	-0.0336992	0.216611	0.356375	5.12716	0.0584879	0.523405	0.870161	0.512333	0.858414	0.126425
k__Bacteria|p__Bacteroidetes|c__Bacteroidia|o__Bacteroidales|f__Bacteroidaceae|g__Bacteroides|s__Bacteroides barnesiae [ref_mOTU_v25_02133]	-0.133397	-0.150449	-0.0543108	4.79437	-0.00852976	0.556114	0.873135	0.529775	0.858426	-0.143656
k__Bacteria|p__Bacteroidetes|c__Bacteroidia|o__Bacteroidales|f__Odoribacteraceae|g__Butyricimonas|s__Butyricimonas virosa [ref_mOTU_v25_02160]	-0.0144537	-0.281869	-0.331381	4.29876	-0.066667	0.534371	0.856766	0.532912	0.858497	-0.181444
k__Bacteria|p__Proteobacteria|c__Alphaproteobacteria|o__Rhizobiales|f__Rhizobiaceae|g__Rhizobiaceae gen. [Agrobacterium/Rhizobium]|s__Agrobacterium [ref_mOTU_v25_01398]	-0.235524	-0.0269416	0.242147	4.26147	0.0459418	0.543885	0.860114	0.527022	0.858569	-0.091621
k__Bacteria|p__Actinobacteria|c__Actinobacteria|o__Streptosporangiales|f__Nocardiopsaceae|g__Nocardiopsis|s__Nocardiopsis alba [ref_mOTU_v25_03085]	-0.253933	-0.119446	0.175139	4.26981	0.0375068	0.490695	0.846505	0.520142	0.858587	-0.170717
k__Bacteria|p__Firmicutes|c__Clostridia|o__Clostridiales|f__Clostridiaceae|g__Clostridium|s__Clostridium sp. [ref_mOTU_v25_03620]	-0.152572	-0.226629	-0.149674	4.47539	-0.030118	0.478153	0.848356	0.500119	0.858648	-0.205404
k__Bacteria|p__Firmicutes|c__Clostridia|o__Clostridiales|f__Clostridiales fam. incertae sedis|g__Clostridiales gen. incertae sedis|s__Clostridiales species incertae sedis [meta_mOTU_v25_13497]	-0.104491	0.148336	0.334246	4.55493	0.0550588	0.50651	0.843252	0.531846	0.858655	0.0420914
k__Bacteria|p__Bacteroidetes|c__Bacteroidia|o__Bacteroidales|f__Bacteroidaceae|g__Bacteroides|s__Bacteroides ndongoniae [ref_mOTU_v25_03596]	-0.19574	-0.182872	0.0838938	4.51178	0.0159307	0.512529	0.858247	0.532117	0.858694	-0.18673
k__Bacteria|p__Bacteroidetes|c__Bacteroidia|o__Bacteroidales|f__Bacteroidales fam. incertae sedis|g__Bacteroidales gen. incertae sedis|s__Bacteroidales species incertae sedis [meta_mOTU_v25_12636]	-0.105483	0.0576443	0.190941	4.87314	0.0317195	0.546329	0.8715	0.515393	0.858701	-0.00447576
k__Bacteria|p__Firmicutes|c__Tissierellia|o__Tissierellales|f__Tissierellales fam. incertae sedis|g__Sporanaerobacter|s__Sporanaerobacter acetigenes [ref_mOTU_v25_07071]	-0.241821	-0.132812	0.161653	4.27734	0.0287405	0.486822	0.847145	0.496783	0.858706	-0.183238
k__Bacteria|p__Firmicutes|c__Clostridia|o__Clostridiales|f__Clostridiaceae|g__Clostridium|s__Clostridium species incertae sedis [meta_mOTU_v25_13702]	-0.0564571	-0.145796	-0.184325	4.34883	-0.0381774	0.498862	0.84943	0.513559	0.858719	-0.116922
k__Bacteria|p__Proteobacteria|c__Gammaproteobacteria|o__Pseudomonadales|f__Pseudomonadaceae|g__Pseudomonas|s__Pseudomonas sp. [ref_mOTU_v25_00137]	-0.147591	0.0136044	0.000366384	4.5458	0.000245293	0.517632	0.860586	0.529841	0.858723	-0.0491358
k__Bacteria|p__Firmicutes|c__Bacilli|o__Lactobacillales|f__Streptococcaceae|g__Streptococcus|s__Streptococcus infantis [ref_mOTU_v25_00306]	-0.0700733	-0.0549506	-0.0053954	4.2726	-0.00203876	0.513658	0.851841	0.509254	0.858767	-0.0575318
k__Bacteria|p__Firmicutes|c__Clostridia|o__Clostridiales|f__Clostridiales fam. incertae sedis|g__Clostridiales gen. incertae sedis|s__Clostridiales species incertae sedis [meta_mOTU_v25_13541]	-0.0211	-0.0615208	0.0975606	4.21065	0.0163219	0.494176	0.833187	0.515264	0.858803	-0.0487414
k__Bacteria|p__Verrucomicrobia|c__Verrucomicrobia class incertae sedis|o__Verrucomicrobia order incertae sedis|f__Verrucomicrobia fam. incertae sedis|g__Verrucomicrobia gen. incertae sedis|s__Verrucomicrobia bacterium CAG:312_58_20 [meta_mOTU_v25_12743]	0.355254	0.128638	-0.438452	5.20624	-0.0769902	0.456746	0.829059	0.528014	0.858864	0.206138
k__Bacteria|p__Firmicutes|c__Firmicutes class incertae sedis|o__Firmicutes order incertae sedis|f__Firmicutes fam. incertae sedis|g__Firmicutes gen. incertae sedis|s__Firmicutes species incertae sedis [meta_mOTU_v25_13225]	-0.174198	-0.140994	0.113957	4.48309	0.0205109	0.492447	0.849687	0.524375	0.858993	-0.155271
k__Bacteria|p__Firmicutes|c__Clostridia|o__Clostridiales|f__Oscillospiraceae|g__Oscillibacter|s__Oscillibacter species incertae sedis [meta_mOTU_v25_13278]	0.393701	0.131129	-0.349673	4.45584	-0.0609858	0.479847	0.847552	0.494923	0.859019	0.24661
k__Bacteria|p__Bacteria phylum incertae sedis|c__Bacteria class incertae sedis|o__Bacteria order incertae sedis|f__Bacteria fam. incertae sedis|g__Bacteria gen. incertae sedis|s__Bacteria species incertae sedis [meta_mOTU_v25_13764]	-0.0417597	-0.130448	-0.0735044	4.60724	-0.0144343	0.520672	0.855585	0.50544	0.859111	-0.0934109
k__Bacteria|p__Chloroflexi|c__Dehalococcoidia|o__Dehalococcoidales|f__Dehalococcoidales fam. incertae sedis|g__Dehalococcoidales gen. incertae sedis|s__Dehalococcoidales species incertae sedis [meta_mOTU_v25_12246]	-0.224466	-0.198862	-0.105547	4.25156	-0.0214416	0.518565	0.860695	0.502845	0.859252	-0.207775
k__Bacteria|p__Firmicutes|c__Clostridia|o__Clostridiales|f__Clostridiales fam. incertae sedis|g__Clostridiales gen. incertae sedis|s__Clostridiales species incertae sedis [meta_mOTU_v25_13332]	0.767073	0.59111	-0.339751	4.90622	-0.0630904	0.459758	0.834172	0.502518	0.859278	0.651529
k__Bacteria|p__Firmicutes|c__Firmicutes class incertae sedis|o__Firmicutes order incertae sedis|f__Firmicutes fam. incertae sedis|g__Firmicutes gen. incertae sedis|s__Firmicutes species incertae sedis [meta_mOTU_v25_13737]	-0.0775522	-0.160115	-0.0963925	4.6884	-0.0217694	0.493793	0.84019	0.524055	0.859304	-0.127935
k__Bacteria|p__Bacteroidetes|c__Bacteroidia|o__Bacteroidales|f__Prevotellaceae|g__Prevotella|s__Prevotella species incertae sedis [meta_mOTU_v25_12484]	-0.290897	-0.0753416	0.231209	4.27066	0.0442419	0.534795	0.858704	0.52784	0.859361	-0.1648
k__Bacteria|p__Bacteroidetes|c__Bacteroidia|o__Bacteroidales|f__Prevotellaceae|g__Prevotella|s__Prevotella sp. CAG:1031 [meta_mOTU_v25_12882]	-0.165739	-0.0977797	0.0617794	4.81632	0.00914935	0.513955	0.86791	0.506203	0.859387	-0.128399
k__Bacteria|p__Proteobacteria|c__Gammaproteobacteria|o__Pseudomonadales|f__Pseudomonadaceae|g__Pseudomonas|s__Pseudomonas fluorescens/putida [ref_mOTU_v25_00170]	-0.130374	0.143908	0.280809	4.78232	0.044055	0.518907	0.858338	0.519498	0.859464	0.0329042
k__Bacteria|p__Proteobacteria|c__Alphaproteobacteria|o__Caulobacterales|f__Caulobacteraceae|g__Brevundimonas|s__Brevundimonas bacteroides [ref_mOTU_v25_02155]	-0.239774	-0.184014	0.00745503	4.21115	0.00170318	0.497518	0.853822	0.508023	0.859482	-0.201712
k__Bacteria|p__Firmicutes|c__Firmicutes class incertae sedis|o__Firmicutes order incertae sedis|f__Firmicutes fam. incertae sedis|g__Firmicutes gen. incertae sedis|s__Firmicutes species incertae sedis [meta_mOTU_v25_12384]	-0.0620017	-0.138601	-0.0157437	4.42193	-0.00437895	0.519401	0.857646	0.539735	0.859496	-0.113844
k__Bacteria|p__Firmicutes|c__Clostridia|o__Clostridiales|f__Ruminococcaceae|g__Anaeromassilibacillus|s__Anaeromassilibacillus sp. An200 [meta_mOTU_v25_14434]	0.347511	0.088444	-0.19539	4.327	-0.036813	0.483602	0.851108	0.509362	0.859522	0.187771
k__Bacteria|p__Proteobacteria|c__Gammaproteobacteria|o__Pseudomonadales|f__Pseudomonadaceae|g__Pseudomonas|s__Pseudomonas sp. [ref_mOTU_v25_01211]	-0.134692	-0.164592	0.00213876	4.06196	0.000709509	0.518426	0.84801	0.524895	0.859545	-0.152792
k__Bacteria|p__Firmicutes|c__Clostridia|o__Clostridiales|f__Clostridiales fam. incertae sedis|g__Clostridiales gen. incertae sedis|s__Clostridiales species incertae sedis [meta_mOTU_v25_12751]	-0.2034	-0.165093	0.00193831	4.11766	0.000525442	0.50946	0.845333	0.521138	0.859576	-0.175031
k__Bacteria|p__Firmicutes|c__Clostridia|o__Clostridiales|f__Ruminococcaceae|g__Ruminococcaceae gen. incertae sedis|s__Ruminococcaceae bacterium D16 [ref_mOTU_v25_11463]	0.725466	1.24072	0.44105	4.24633	0.090005	0.556352	0.882013	0.51214	0.85958	1.04524
k__Bacteria|p__Firmicutes|c__Clostridia|o__Clostridiales|f__Ruminococcaceae|g__Ruminococcaceae gen. incertae sedis|s__[Clostridium] methylpentosum [ref_mOTU_v25_11433]	0.043951	0.0103964	0.014367	4.10593	0.00455921	0.508904	0.85037	0.509706	0.859631	0.0265127
k__Bacteria|p__Firmicutes|c__Bacilli|o__Bacillales|f__Bacillaceae|g__Psychrobacillus|s__Psychrobacillus sp. OK028 [ref_mOTU_v25_03581]	0.10697	-0.0611498	-0.189445	4.26592	-0.038753	0.501042	0.849178	0.508301	0.859651	0.00934381
k__Bacteria|p__Firmicutes|c__Bacilli|o__Lactobacillales|f__Streptococcaceae|g__Streptococcus|s__Streptococcus sp. HMSC067H01 [ref_mOTU_v25_00303]	-0.0504	-0.185169	-0.172678	4.24144	-0.0358698	0.507075	0.853691	0.518582	0.859689	-0.128984
k__Bacteria|p__Firmicutes|c__Clostridia|o__Clostridiales|f__Clostridiaceae|g__Clostridium|s__Clostridium sp. [ref_mOTU_v25_03612]	0.354078	0.104544	-0.43228	5.09434	-0.0698773	0.449624	0.827656	0.507932	0.859703	0.18356
k__Bacteria|p__Actinobacteria|c__Actinobacteria|o__Corynebacteriales|f__Corynebacteriaceae|g__Corynebacterium|s__Corynebacterium propinquum [ref_mOTU_v25_02201]	-0.215617	-0.0409636	0.225303	4.11442	0.0540523	0.501192	0.85524	0.531171	0.859708	-0.0982844
k__Bacteria|p__Firmicutes|c__Clostridia|o__Clostridiales|f__Lachnospiraceae|g__Roseburia|s__Roseburia sp. CAG:380 [ref_mOTU_v25_03609]	-0.300863	-0.0631214	0.302497	4.11173	0.0584927	0.529206	0.858929	0.521234	0.859721	-0.155864
k__Bacteria|p__Firmicutes|c__Clostridia|o__Clostridiales|f__Christensenellaceae|g__Christensenella|s__Christensenella timonensis [ref_mOTU_v25_10040]	0.293741	0.13389	-0.132464	4.33483	-0.0213752	0.500316	0.843038	0.519684	0.859731	0.188164
k__Bacteria|p__Actinobacteria|c__Actinobacteria|o__Micrococcales|f__Microbacteriaceae|g__Microbacterium|s__Microbacterium enclense [ref_mOTU_v25_05168]	-0.249759	-0.106252	-0.000713594	4.19685	-0.000154076	0.510016	0.861009	0.521517	0.859836	-0.165738
k__Bacteria|p__Firmicutes|c__Clostridia|o__Clostridiales|f__Clostridiales fam. [Lachnospiraceae/Clostridiaceae/Ruminococcaceae]|g__Clostridiales gen. [Ruminococcus/Clostridium/Blautia]|s__Clostridiales sp. [ref_mOTU_v25_03661]	0.205848	0.287548	0.0934779	4.60555	0.0169168	0.492724	0.855183	0.504679	0.859842	0.253404
k__Bacteria|p__Firmicutes|c__Firmicutes class incertae sedis|o__Firmicutes order incertae sedis|f__Firmicutes fam. incertae sedis|g__Firmicutes gen. incertae sedis|s__Firmicutes species incertae sedis [meta_mOTU_v25_12261]	-0.0362955	-0.163624	-0.157627	4.37928	-0.0250248	0.484888	0.840911	0.500118	0.859912	-0.123159
k__Bacteria|p__Firmicutes|c__Clostridia|o__Clostridiales|f__Clostridiales fam. incertae sedis|g__Clostridiales gen. incertae sedis|s__Clostridiales species incertae sedis [meta_mOTU_v25_12809]	-0.0189956	-0.0929532	-0.218149	4.45662	-0.0407359	0.511355	0.851953	0.526461	0.859934	-0.0653203
k__Bacteria|p__Actinobacteria|c__Coriobacteriia|o__Coriobacteriales|f__Atopobiaceae|g__Atopobiaceae gen. incertae sedis|s__Atopobiaceae species incertae sedis [meta_mOTU_v25_14264]	-0.0345233	-0.0848272	-0.0867896	4.731	-0.0175946	0.509989	0.85989	0.507868	0.859962	-0.0709548
k__Bacteria|p__Firmicutes|c__Bacilli|o__Lactobacillales|f__Streptococcaceae|g__Streptococcus|s__Streptococcus anginosus [ref_mOTU_v25_00568]	-0.180311	-0.104929	0.0882582	4.33458	0.0157654	0.519162	0.850673	0.542389	0.859973	-0.144762
k__Bacteria|p__Bacteroidetes|c__Bacteroidia|o__Bacteroidales|f__Rikenellaceae|g__Alistipes|s__Alistipes sp. CAG:831 [meta_mOTU_v25_12912]	-0.205996	-0.190527	-0.190037	4.48963	-0.0390303	0.498068	0.84742	0.525821	0.860028	-0.196127
k__Bacteria|p__Firmicutes|c__Bacilli|o__Lactobacillales|f__Leuconostocaceae|g__Weissella|s__Weissella confusa [ref_mOTU_v25_00254]	-0.236515	-0.0444886	0.280755	4.18732	0.0572537	0.534802	0.85959	0.531633	0.860073	-0.115057
k__Bacteria|p__Firmicutes|c__Clostridia|o__Clostridiales|f__Eubacteriaceae|g__Eubacterium|s__Eubacterium coprostanoligenes [ref_mOTU_v25_10829]	-0.242763	-0.0960772	0.240272	4.40683	0.0476016	0.502853	0.852231	0.508549	0.860097	-0.141091
k__Bacteria|p__Firmicutes|c__Clostridia|o__Clostridiales|f__Peptostreptococcaceae|g__Paraclostridium|s__Paraclostridium bifermentans [ref_mOTU_v25_03147]	-0.289397	-0.0415585	0.251145	4.21392	0.0459854	0.492376	0.849519	0.529784	0.860163	-0.126084
k__Bacteria|p__Firmicutes|c__Clostridia|o__Clostridiales|f__Clostridiaceae|g__Clostridium|s__Clostridium sp. CAG:43 [ref_mOTU_v25_07626]	0.179565	0.0092344	-0.222353	4.35472	-0.0454422	0.488253	0.848652	0.509184	0.860239	0.0735265
k__Bacteria|p__Proteobacteria|c__Gammaproteobacteria|o__Pseudomonadales|f__Pseudomonadaceae|g__Pseudomonas|s__Pseudomonas helleri [ref_mOTU_v25_00107]	0.0529304	0.0746634	-0.080259	4.85059	-0.0142773	0.548339	0.875207	0.515716	0.860287	0.0661328
k__Bacteria|p__Firmicutes|c__Bacilli|o__Lactobacillales|f__Enterococcaceae|g__Bavariicoccus|s__Bavariicoccus seileri [ref_mOTU_v25_06768]	-0.271098	-0.1038	0.0747612	4.34283	0.0120416	0.532735	0.858537	0.534911	0.860377	-0.176038
k__Bacteria|p__Firmicutes|c__Negativicutes|o__Veillonellales|f__Veillonellaceae|g__Megasphaera|s__Megasphaera elsdenii [ref_mOTU_v25_01516]	-0.0356131	-0.161484	-0.00604419	4.17842	-0.00069475	0.516423	0.854315	0.509084	0.860405	-0.102354
k__Bacteria|p__Firmicutes|c__Clostridia|o__Clostridiales|f__Clostridiaceae|g__Clostridium|s__Clostridium sp. [ref_mOTU_v25_03343]	0.513707	0.776296	0.306033	4.65275	0.059335	0.517306	0.866608	0.504711	0.860405	0.658012
k__Bacteria|p__Firmicutes|c__Bacilli|o__Bacillales|f__Staphylococcaceae|g__Staphylococcus|s__Staphylococcus sp. CAG:324 [meta_mOTU_v25_13180]	-0.295969	-0.161793	0.0871044	4.36284	0.0210095	0.517652	0.857301	0.53846	0.860421	-0.218916
k__Bacteria|p__Bacteroidetes|c__Flavobacteriia|o__Flavobacteriales|f__Flavobacteriaceae|g__Flavobacterium|s__Flavobacterium sp. [ref_mOTU_v25_01985]	-0.194084	-0.055815	0.256079	4.34211	0.0524009	0.475932	0.846213	0.506963	0.86044	-0.105398
k__Bacteria|p__Firmicutes|c__Clostridia|o__Clostridiales|f__Peptostreptococcaceae|g__Romboutsia|s__Romboutsia sp. MT17 [ref_mOTU_v25_09171]	-0.362392	-0.0755893	0.330863	4.32306	0.071865	0.503057	0.85246	0.526683	0.86047	-0.186168
k__Bacteria|p__Firmicutes|c__Clostridia|o__Clostridiales|f__Clostridiaceae|g__Clostridium|s__Clostridium sp. CAG:433 [meta_mOTU_v25_12886]	0.302384	0.0945871	-0.273861	5.02903	-0.0458763	0.534713	0.860955	0.527903	0.860504	0.186225
k__Bacteria|p__Bacteroidetes|c__Bacteroidia|o__Bacteroidales|f__Prevotellaceae|g__Prevotella|s__Prevotella species incertae sedis [meta_mOTU_v25_12429]	-0.227399	-0.159538	0.135855	4.27973	0.0245451	0.532215	0.860411	0.531986	0.860535	-0.181752
k__Archaea|p__Euryarchaeota|c__Methanobacteria|o__Methanobacteriales|f__Methanobacteriaceae|g__Methanosphaera|s__Methanosphaera stadtmanae [ref_mOTU_v25_05938]	0.0876641	0.0889737	0.00587702	5.04542	0.000652721	0.536207	0.873797	0.515125	0.860549	0.0888811
k__Archaea|p__Euryarchaeota|c__Methanomicrobia|o__Methanomicrobia order incertae sedis|f__Methanomicrobia fam. incertae sedis|g__Methanomicrobia gen. incertae sedis|s__Methanomicrobia species incertae sedis [meta_mOTU_v25_13029]	-0.216015	-0.090657	0.0214645	4.52571	0.00359193	0.514265	0.857211	0.527339	0.860782	-0.14229
k__Bacteria|p__Proteobacteria|c__Betaproteobacteria|o__Burkholderiales|f__Alcaligenaceae|g__Advenella|s__Advenella mimigardefordensis [ref_mOTU_v25_01104]	-0.33742	-0.218432	0.144374	4.19561	0.0295507	0.527508	0.857441	0.526401	0.86083	-0.269758
k__Bacteria|p__Firmicutes|c__Erysipelotrichia|o__Erysipelotrichales|f__Erysipelotrichaceae|g__Faecalicoccus|s__Faecalicoccus pleomorphus [ref_mOTU_v25_07086]	0.0238895	0.186393	0.0784546	4.65172	0.0106585	0.534255	0.870738	0.534404	0.860854	0.129031
k__Bacteria|p__Firmicutes|c__Firmicutes class incertae sedis|o__Firmicutes order incertae sedis|f__Firmicutes fam. incertae sedis|g__Firmicutes gen. incertae sedis|s__Firmicutes bacterium CAG:631 [ref_mOTU_v25_07724]	0.0744326	-0.115428	-0.246926	4.40451	-0.0535086	0.506361	0.852568	0.497477	0.860903	-0.0549551
k__Bacteria|p__Firmicutes|c__Bacilli|o__Lactobacillales|f__Streptococcaceae|g__Lactococcus|s__Lactococcus raffinolactis [ref_mOTU_v25_02288]	0.0170983	-0.0407264	-0.0492128	4.20001	-0.0107138	0.512099	0.853298	0.520948	0.861107	-0.0145597
k__Bacteria|p__Firmicutes|c__Clostridia|o__Clostridiales|f__Oscillospiraceae|g__Oscillibacter|s__Oscillibacter sp. PC13 [ref_mOTU_v25_10185]	0.269978	-0.0461379	-0.386479	4.1332	-0.0870602	0.523244	0.847634	0.533973	0.861261	0.0653819
k__Bacteria|p__Firmicutes|c__Clostridia|o__Clostridiales|f__Clostridiales fam. incertae sedis|g__Clostridiales gen. incertae sedis|s__Clostridiales species incertae sedis [meta_mOTU_v25_13719]	0.497939	0.108594	-0.305864	4.62406	-0.0568215	0.533048	0.868473	0.500354	0.861271	0.264443
k__Bacteria|p__Bacteria phylum incertae sedis|c__Bacteria class incertae sedis|o__Bacteria order incertae sedis|f__Bacteria fam. incertae sedis|g__Bacteria gen. incertae sedis|s__Bacteria species incertae sedis [meta_mOTU_v25_14054]	-0.262561	-0.108174	0.243336	4.42373	0.0555616	0.49469	0.854165	0.50895	0.86134	-0.173598
k__Bacteria|p__Firmicutes|c__Clostridia|o__Clostridiales|f__Clostridiales fam. incertae sedis|g__Clostridiales gen. incertae sedis|s__Clostridiales species incertae sedis [meta_mOTU_v25_14320]	-0.0311067	0.0113935	-0.134226	4.32992	-0.0245074	0.510747	0.855999	0.519426	0.861371	-0.0130048
k__Bacteria|p__Firmicutes|c__Clostridia|o__Clostridiales|f__Clostridiaceae|g__Clostridium|s__Clostridium species incertae sedis [meta_mOTU_v25_12762]	0.471862	0.888881	0.557594	4.95285	0.100554	0.485362	0.84927	0.517709	0.861414	0.703578
k__Bacteria|p__Proteobacteria|c__Gammaproteobacteria|o__Gammaproteobacteria order [Pasteurellales/Pseudomonadales]|f__Gammaproteobacteria fam. [Pseudomonadaceae/Pasteurellaceae]|g__Gammaproteobacteria gen. [Testudinibacter/Pseudomonas]|s__Gammaproteobacteria sp. [ref_mOTU_v25_00111]	0.191839	-0.0292122	-0.157462	4.44211	-0.0294914	0.517265	0.854337	0.52098	0.861424	0.0406243
k__Bacteria|p__Bacteroidetes|c__Bacteroidia|o__Bacteroidales|f__Rikenellaceae|g__Alistipes|s__Alistipes ihumii [ref_mOTU_v25_07379]	5.20378	2.87772	-1.03277	6.52112	-0.14601	0.389057	0.817576	0.426136	0.861465	3.94037
k__Bacteria|p__Actinobacteria|c__Actinobacteria|o__Actinomycetales|f__Actinomycetaceae|g__Actinomyces|s__Actinomyces species incertae sedis [meta_mOTU_v25_13857]	-0.000313832	0.127789	0.149976	4.33412	0.0249686	0.496754	0.841698	0.518795	0.861544	0.0775579
k__Bacteria|p__Firmicutes|c__Clostridia|o__Clostridiales|f__Ruminococcaceae|g__Ruminococcus|s__Ruminococcus species incertae sedis [meta_mOTU_v25_12362]	-0.136214	-0.107263	0.00599902	4.52824	0.000906684	0.515471	0.856437	0.52425	0.861562	-0.120883
k__Bacteria|p__Firmicutes|c__Bacilli|o__Lactobacillales|f__Enterococcaceae|g__Enterococcus|s__Enterococcus canis [ref_mOTU_v25_04130]	-0.240324	-0.0742889	0.145008	4.45622	0.0259276	0.491133	0.852759	0.517135	0.861669	-0.140394
k__Bacteria|p__Proteobacteria|c__Gammaproteobacteria|o__Enterobacterales|f__Enterobacteriaceae|g__Raoultella|s__Raoultella ornithinolytica/terrigena [ref_mOTU_v25_00088]	-0.222785	-0.166723	0.125476	4.15733	0.0262665	0.529576	0.863373	0.541321	0.861687	-0.184486
k__Bacteria|p__Firmicutes|c__Clostridia|o__Clostridiales|f__Lachnospiraceae|g__Dorea|s__Dorea sp. CAG:105 [ref_mOTU_v25_07667]	-0.349102	-0.197061	0.179017	4.249	0.0361242	0.476928	0.850039	0.526001	0.861802	-0.267329
k__Bacteria|p__Firmicutes|c__Clostridia|o__Clostridiales|f__Clostridiales fam. incertae sedis|g__Clostridiales gen. incertae sedis|s__Clostridiales species incertae sedis [meta_mOTU_v25_13212]	-0.21667	-0.0649987	0.128576	4.39594	0.0240464	0.533494	0.865331	0.513252	0.861828	-0.120257
k__Bacteria|p__Firmicutes|c__Tissierellia|o__Tissierellales|f__Peptoniphilaceae|g__Peptoniphilus|s__Peptoniphilus senegalensis [ref_mOTU_v25_01030]	-0.121968	-0.088003	0.131138	4.28817	0.0270197	0.502917	0.849378	0.515325	0.861901	-0.0972361
k__Bacteria|p__Firmicutes|c__Clostridia|o__Clostridiales|f__Lachnospiraceae|g__Oribacterium|s__Oribacterium sinus [ref_mOTU_v25_11576]	-0.154558	-0.0771407	0.00434016	4.15294	0.000837285	0.498684	0.855095	0.488238	0.861978	-0.10225
k__Bacteria|p__Firmicutes|c__Bacilli|o__Lactobacillales|f__Lactobacillaceae|g__Lactobacillus|s__Lactobacillus equicursoris [ref_mOTU_v25_03912]	-0.296644	-0.110134	0.155459	4.19779	0.0307614	0.510471	0.863865	0.510144	0.861998	-0.182636
k__Bacteria|p__Bacteria phylum incertae sedis|c__Bacteria class incertae sedis|o__Bacteria order incertae sedis|f__Bacteria fam. incertae sedis|g__Bacteria gen. incertae sedis|s__Bacteria species incertae sedis [meta_mOTU_v25_14348]	-0.0555578	0.0152058	0.0873473	4.78132	0.0193884	0.537258	0.865624	0.527505	0.862171	-0.010261
k__Bacteria|p__Firmicutes|c__Clostridia|o__Clostridiales|f__Lachnospiraceae|g__Coprococcus|s__Coprococcus sp. CAG:782 [ref_mOTU_v25_07661]	-0.151396	-0.182272	-0.0550619	4.53698	-0.0142108	0.517422	0.85824	0.535128	0.862194	-0.170333
k__Bacteria|p__Bacteroidetes|c__Bacteroidia|o__Bacteroidales|f__Tannerellaceae|g__Parabacteroides|s__Parabacteroides gordonii [ref_mOTU_v25_01680]	-0.163179	-0.0489699	0.154678	4.19606	0.0309695	0.51722	0.864309	0.530638	0.862241	-0.0983684
k__Bacteria|p__Firmicutes|c__Bacilli|o__Lactobacillales|f__Lactobacillaceae|g__Lactobacillus|s__Lactobacillus pentosus/plantarum [ref_mOTU_v25_00928]	-0.19344	-0.113937	0.104473	4.24247	0.0181568	0.536745	0.855218	0.546431	0.862276	-0.138244
k__Bacteria|p__Proteobacteria|c__Gammaproteobacteria|o__Pasteurellales|f__Pasteurellaceae|g__Haemophilus|s__Haemophilus paraphrohaemolyticus [ref_mOTU_v25_01835]	-0.188303	-0.158391	0.0155894	4.34937	0.00161991	0.497416	0.848573	0.525158	0.862303	-0.173146
k__Bacteria|p__Firmicutes|c__Bacilli|o__Lactobacillales|f__Streptococcaceae|g__Streptococcus|s__Streptococcus oralis [ref_mOTU_v25_00289]	-0.206347	0.00650055	0.228326	4.41023	0.0456189	0.52113	0.858895	0.507261	0.862311	-0.0927311
k__Bacteria|p__Actinobacteria|c__Actinobacteria|o__Micrococcales|f__Microbacteriaceae|g__Microbacterium|s__Microbacterium oxydans [ref_mOTU_v25_11951]	-0.281565	-0.033838	0.285308	4.18481	0.0633862	0.47915	0.844209	0.525265	0.862363	-0.125816
k__Bacteria|p__Firmicutes|c__Clostridia|o__Clostridiales|f__Clostridiales fam. incertae sedis|g__Clostridiales gen. incertae sedis|s__Clostridiales species incertae sedis [meta_mOTU_v25_12426]	-0.0706961	-0.0244084	-0.0068024	4.65088	-0.00125003	0.520057	0.860386	0.512971	0.862365	-0.0432763
k__Bacteria|p__Firmicutes|c__Clostridia|o__Clostridiales|f__Clostridiales fam. [Lachnospiraceae/Ruminococcaceae]|g__Clostridiales gen. [Sellimonas/Drancourtella]|s__Clostridiales sp. [ref_mOTU_v25_03444]	1.92961	2.51619	0.629276	5.20288	0.102356	0.440558	0.845868	0.465362	0.862453	2.32951
k__Bacteria|p__Firmicutes|c__Clostridia|o__Clostridiales|f__Clostridiaceae|g__Clostridium|s__uncultured Clostridium sp. [ref_mOTU_v25_03623]	0.156414	-0.0863627	-0.18396	4.21594	-0.0358595	0.504548	0.839361	0.527784	0.862543	-0.011724
k__Bacteria|p__Proteobacteria|c__Gammaproteobacteria|o__Pseudomonadales|f__Pseudomonadaceae|g__Pseudomonas|s__Pseudomonas fluorescens/yamanorum [ref_mOTU_v25_00123]	-0.218487	-0.102239	0.00785139	4.4465	0.000945302	0.535575	0.867189	0.531412	0.862576	-0.148297
k__Bacteria|p__Firmicutes|c__Clostridia|o__Clostridiales|f__Clostridiales fam. incertae sedis|g__Clostridiales gen. incertae sedis|s__Clostridiales species incertae sedis [meta_mOTU_v25_14385]	-0.276385	-0.151882	0.264423	4.33237	0.0520314	0.533397	0.859832	0.523702	0.862588	-0.202233
k__Bacteria|p__Actinobacteria|c__Coriobacteriia|o__Coriobacteriales|f__Atopobiaceae|g__Olsenella|s__Olsenella provencensis [ref_mOTU_v25_10173]	-0.0414988	0.0407702	0.01707	4.10429	0.0045962	0.523569	0.868513	0.50505	0.862687	0.000653322
k__Bacteria|p__Firmicutes|c__Clostridia|o__Clostridiales|f__Ruminococcaceae|g__Ruminococcaceae gen. incertae sedis|s__Ruminococcaceae species incertae sedis [meta_mOTU_v25_13471]	-0.117979	-0.198045	-0.00754516	4.33848	-0.00165709	0.519926	0.85297	0.534907	0.862763	-0.174271
k__Bacteria|p__Firmicutes|c__Clostridia|o__Clostridiales|f__Clostridiales fam. incertae sedis|g__Clostridiales gen. incertae sedis|s__Clostridiales species incertae sedis [meta_mOTU_v25_13794]	0.198413	0.00257785	-0.16165	4.52786	-0.0344304	0.529709	0.858553	0.513687	0.862801	0.0671575
k__Bacteria|p__Firmicutes|c__Erysipelotrichia|o__Erysipelotrichales|f__Erysipelotrichaceae|g__Solobacterium|s__Solobacterium moorei [ref_mOTU_v25_02442]	0.706054	1.03373	0.097778	3.9702	0.0210126	0.520097	0.857582	0.525449	0.862845	0.918859
k__Bacteria|p__Actinobacteria|c__Actinobacteria|o__Corynebacteriales|f__Mycobacteriaceae|g__Mycolicibacterium|s__Mycolicibacterium aurum [ref_mOTU_v25_09432]	-0.291452	-0.0616917	0.135608	4.25496	0.0340841	0.517293	0.858342	0.524369	0.86295	-0.150456
k__Bacteria|p__Firmicutes|c__Bacilli|o__Lactobacillales|f__Enterococcaceae|g__Enterococcus|s__Enterococcus faecium/durans [ref_mOTU_v25_00323]	0.793841	1.25427	0.642652	5.56496	0.107056	0.4908	0.862209	0.488062	0.863035	1.0716
k__Bacteria|p__Firmicutes|c__Clostridia|o__Clostridiales|f__Clostridiales fam. incertae sedis|g__Clostridiales gen. incertae sedis|s__Clostridiales species incertae sedis [meta_mOTU_v25_13392]	0.31141	0.303089	-0.0134653	4.55376	-0.00230621	0.497725	0.853891	0.520944	0.863036	0.308062
k__Bacteria|p__Actinobacteria|c__Coriobacteriia|o__Coriobacteriales|f__Coriobacteriaceae|g__Collinsella|s__Collinsella tanakaei [ref_mOTU_v25_11862]	-0.0894452	0.0330871	-0.052727	4.94954	-0.00694723	0.542039	0.874983	0.528457	0.863065	-0.0187769
k__Bacteria|p__Firmicutes|c__Clostridia|o__Clostridiales|f__Eubacteriaceae|g__Eubacterium|s__Eubacterium sp. CAG:161 [ref_mOTU_v25_07674]	0.254855	0.269708	0.102035	4.35904	0.0160357	0.508517	0.857975	0.522382	0.863178	0.264527
k__Bacteria|p__Firmicutes|c__Bacilli|o__Lactobacillales|f__Lactobacillaceae|g__Pediococcus|s__Pediococcus acidilactici [ref_mOTU_v25_00720]	0.438281	0.689549	0.353914	4.98254	0.0672602	0.448152	0.828674	0.523082	0.863339	0.595412
k__Bacteria|p__Proteobacteria|c__Gammaproteobacteria|o__Pseudomonadales|f__Pseudomonadaceae|g__Pseudomonas|s__Pseudomonas fluorescens/rhodesiae [ref_mOTU_v25_00125]	-0.259075	-0.130632	0.229388	4.31915	0.0461632	0.52074	0.854585	0.542238	0.863522	-0.186381
k__Bacteria|p__Bacteroidetes|c__Bacteroidia|o__Bacteroidales|f__Bacteroidaceae|g__Bacteroides|s__Bacteroides oleiciplenus/stercorirosoris [ref_mOTU_v25_02811]	-0.199613	-0.164126	-0.0953817	4.23491	-0.0176091	0.486933	0.842556	0.519719	0.863587	-0.173085
k__Bacteria|p__Firmicutes|c__Clostridia|o__Clostridia order incertae sedis|f__Clostridia fam. incertae sedis|g__Clostridia gen. incertae sedis|s__Clostridia species incertae sedis [meta_mOTU_v25_14185]	0.128668	0.0117089	-0.32794	4.61341	-0.0608118	0.534015	0.854648	0.543957	0.863605	0.0554637
k__Bacteria|p__Firmicutes|c__Clostridia|o__Clostridia order incertae sedis|f__Clostridia fam. incertae sedis|g__Clostridia gen. incertae sedis|s__Clostridia species incertae sedis [meta_mOTU_v25_13038]	0.225324	0.0348633	-0.207502	4.48324	-0.044503	0.488949	0.845171	0.512489	0.863705	0.104851
k__Bacteria|p__Firmicutes|c__Clostridia|o__Clostridiales|f__Clostridiales fam. incertae sedis|g__Clostridiales gen. incertae sedis|s__Clostridiales species incertae sedis [meta_mOTU_v25_14342]	-0.178802	-0.171758	0.0138913	4.10997	0.00273854	0.50417	0.845226	0.52966	0.863719	-0.172288
k__Bacteria|p__Firmicutes|c__Clostridia|o__Clostridiales|f__Clostridiales fam. incertae sedis|g__Clostridiales gen. incertae sedis|s__Clostridiales species incertae sedis [meta_mOTU_v25_13780]	0.0441269	0.018444	-0.143441	4.36594	-0.0303328	0.549058	0.869689	0.515525	0.863797	0.0268119
k__Bacteria|p__Proteobacteria|c__Betaproteobacteria|o__Burkholderiales|f__Comamonadaceae|g__Comamonas|s__Comamonas terrigena [ref_mOTU_v25_07404]	-0.231038	-0.0532704	0.175637	4.20282	0.0374032	0.495593	0.853116	0.540421	0.863881	-0.120641
k__Bacteria|p__Firmicutes|c__Clostridia|o__Clostridiales|f__Ruminococcaceae|g__Angelakisella|s__Angelakisella massiliensis [ref_mOTU_v25_10247]	-0.0844118	-0.0572231	0.228208	4.10959	0.0471336	0.514333	0.854293	0.516431	0.863945	-0.0624949
k__Bacteria|p__Firmicutes|c__Clostridia|o__Clostridiales|f__Oscillospiraceae|g__Oscillibacter|s__Oscillibacter species incertae sedis [meta_mOTU_v25_12353]	0.904532	1.42019	0.726267	5.97065	0.11907	0.49404	0.860473	0.494006	0.863954	1.20415
k__Bacteria|p__Firmicutes|c__Clostridia|o__Clostridiales|f__Clostridiales fam. incertae sedis|g__Clostridiales gen. incertae sedis|s__Clostridiales species incertae sedis [meta_mOTU_v25_12288]	3.42793	2.39771	-0.875087	5.33403	-0.125616	0.513101	0.877398	0.437465	0.863977	2.89831
k__Bacteria|p__Firmicutes|c__Bacilli|o__Lactobacillales|f__Lactobacillaceae|g__Lactobacillus|s__Lactobacillus brevis [ref_mOTU_v25_00584]	0.138534	-0.0261816	-0.206865	4.7404	-0.0420876	0.513256	0.851441	0.528526	0.864013	0.0260006
k__Bacteria|p__Bacteria phylum incertae sedis|c__Bacteria class incertae sedis|o__Bacteria order incertae sedis|f__Bacteria fam. incertae sedis|g__Bacteria gen. incertae sedis|s__Bacteria species incertae sedis [meta_mOTU_v25_12409]	0.464655	0.277984	-0.299392	4.13171	-0.0652982	0.51255	0.853991	0.51209	0.864039	0.330335
k__Bacteria|p__Firmicutes|c__Clostridia|o__Clostridiales|f__Oscillospiraceae|g__Oscillibacter|s__Oscillibacter sp. 1-3 [ref_mOTU_v25_07502]	0.0739742	-0.192451	-0.264756	4.24414	-0.0501341	0.55674	0.868248	0.547907	0.864053	-0.066273
k__Bacteria|p__Firmicutes|c__Clostridia|o__Clostridiales|f__Clostridiales fam. incertae sedis|g__Clostridiales gen. incertae sedis|s__Clostridiales species incertae sedis [meta_mOTU_v25_13841]	-0.265813	-0.205986	0.112066	4.20368	0.0237603	0.521252	0.859517	0.529805	0.864103	-0.220063
k__Bacteria|p__Firmicutes|c__Clostridia|o__Clostridiales|f__Clostridiales fam. incertae sedis|g__Clostridiales gen. incertae sedis|s__Clostridiales species incertae sedis [meta_mOTU_v25_13187]	0.349635	0.234855	-0.114927	4.32631	-0.0192579	0.506762	0.861092	0.512117	0.864122	0.274813
k__Bacteria|p__Proteobacteria|c__Gammaproteobacteria|o__Pseudomonadales|f__Pseudomonadaceae|g__Pseudomonas|s__Pseudomonas sp. [ref_mOTU_v25_00129]	0.0256198	0.0645936	0.0990577	4.41799	0.0166877	0.529312	0.861971	0.526154	0.864133	0.0509065
k__Bacteria|p__Firmicutes|c__Clostridia|o__Clostridiales|f__Clostridiaceae|g__Clostridium|s__Clostridium sp. CAG:798 [meta_mOTU_v25_12275]	0.144898	0.409646	0.313551	5.69338	0.0484459	0.523477	0.87039	0.530505	0.864141	0.298317
k__Bacteria|p__Lentisphaerae|c__Lentisphaerae class incertae sedis|o__Lentisphaerae order incertae sedis|f__Lentisphaerae fam. incertae sedis|g__Lentisphaerae gen. incertae sedis|s__Lentisphaerae species incertae sedis [meta_mOTU_v25_12568]	0.564452	0.493952	0.0704677	4.37248	0.0133737	0.495871	0.844104	0.534843	0.864194	0.530055
k__Bacteria|p__Firmicutes|c__Bacilli|o__Bacillales|f__Paenibacillaceae|g__Paenibacillus|s__Paenibacillus sp. IHBB 10380 [ref_mOTU_v25_08598]	-0.312163	-0.119158	0.156149	4.21294	0.0326295	0.509699	0.856224	0.526299	0.864203	-0.188318
k__Bacteria|p__Proteobacteria|c__Alphaproteobacteria|o__Caulobacterales|f__Caulobacteraceae|g__Brevundimonas|s__Brevundimonas nasdae [ref_mOTU_v25_02696]	-0.275119	-0.150334	0.161102	4.31112	0.0273804	0.479581	0.844201	0.498125	0.864212	-0.199681
k__Bacteria|p__Firmicutes|c__Firmicutes class incertae sedis|o__Firmicutes order incertae sedis|f__Firmicutes fam. incertae sedis|g__Firmicutes gen. incertae sedis|s__Firmicutes species incertae sedis [meta_mOTU_v25_14313]	-0.270848	-0.0727299	0.24673	4.08646	0.0542026	0.516468	0.856604	0.543872	0.864234	-0.146858
k__Bacteria|p__Firmicutes|c__Bacilli|o__Lactobacillales|f__Aerococcaceae|g__Abiotrophia|s__Abiotrophia defectiva [ref_mOTU_v25_04788]	-0.0421029	0.0215867	0.140127	4.36432	0.0302864	0.539507	0.86367	0.530017	0.864239	-0.000763868
k__Bacteria|p__Actinobacteria|c__Coriobacteriia|o__Coriobacteriales|f__Atopobiaceae|g__Atopobium|s__Atopobium vaginae [ref_mOTU_v25_06348]	-0.299241	-0.0888314	0.195826	4.25964	0.0400814	0.481878	0.849699	0.523746	0.864286	-0.171604
k__Bacteria|p__Firmicutes|c__Clostridia|o__Clostridiales|f__Clostridiales fam. incertae sedis|g__Clostridiales gen. incertae sedis|s__Clostridiales species incertae sedis [meta_mOTU_v25_12434]	0.266838	0.0891632	-0.307744	4.67253	-0.0555242	0.510951	0.856103	0.508954	0.864313	0.1546
k__Bacteria|p__Firmicutes|c__Clostridia|o__Clostridiales|f__Lachnospiraceae|g__Lachnoclostridium|s__[Clostridium] saccharolyticum [ref_mOTU_v25_03601]	0.0630359	-0.0591433	-0.160428	4.17828	-0.031503	0.534631	0.860847	0.507226	0.864313	-0.00993568
k__Bacteria|p__Firmicutes|c__Clostridia|o__Clostridiales|f__Ruminococcaceae|g__Ruminococcus|s__Ruminococcus species incertae sedis [meta_mOTU_v25_13712]	0.0875151	-0.215538	-0.200522	4.59218	-0.0391339	0.533294	0.856583	0.527209	0.864338	-0.105267
k__Bacteria|p__Bacteroidetes|c__Bacteroidia|o__Bacteroidales|f__Bacteroidaceae|g__Bacteroides|s__Bacteroides intestinalis [ref_mOTU_v25_02809]	0.26373	0.653964	0.507672	5.71837	0.0800591	0.537964	0.875277	0.521094	0.86434	0.500463
k__Bacteria|p__Firmicutes|c__Clostridia|o__Clostridiales|f__Clostridiaceae|g__Clostridium|s__Clostridium sp. CAG:780 [ref_mOTU_v25_07651]	-0.132927	-0.13074	-0.0557642	4.48224	-0.0109612	0.522923	0.857849	0.531449	0.864444	-0.131213
k__Bacteria|p__Verrucomicrobia|c__Opitutae|o__Puniceicoccales|f__Puniceicoccaceae|g__Coraliomargarita|s__Coraliomargarita sp. CAG:312 [ref_mOTU_v25_07662]	0.042297	0.0831548	0.00370759	4.45565	0.000584267	0.50269	0.862145	0.535707	0.864464	0.0637001
k__Bacteria|p__Firmicutes|c__Bacilli|o__Bacillales|f__Bacillales fam. [Bacillaceae/Planococcaceae]|g__Bacillales gen. [Psychrobacillus/Paenisporosarcina]|s__Bacillales sp. [ref_mOTU_v25_03580]	0.0671164	0.0173215	-0.0499453	4.67414	-0.00902009	0.558871	0.873903	0.536047	0.864645	0.0366782
k__Bacteria|p__Proteobacteria|c__Gammaproteobacteria|o__Pseudomonadales|f__Pseudomonadaceae|g__Pseudomonas|s__Pseudomonas batumici [ref_mOTU_v25_00119]	-0.27344	-0.0939088	0.324378	4.25153	0.0641528	0.501059	0.853629	0.521096	0.864649	-0.169589
k__Bacteria|p__Actinobacteria|c__Actinobacteria|o__Bifidobacteriales|f__Bifidobacteriaceae|g__Bifidobacterium|s__Bifidobacterium sp. 7101 [ref_mOTU_v25_02672]	-0.259878	-0.0642398	0.211804	4.4014	0.0470932	0.511603	0.856147	0.521049	0.864695	-0.145454
k__Bacteria|p__Bacteroidetes|c__Bacteroidia|o__Bacteroidales|f__Bacteroidaceae|g__Bacteroidaceae gen. incertae sedis|s__Bacteroidaceae species incertae sedis [meta_mOTU_v25_12357]	0.11832	0.0685878	-0.121806	5.31144	-0.0188748	0.457312	0.822702	0.524458	0.864698	0.0849649
k__Bacteria|p__Firmicutes|c__Clostridia|o__Clostridiales|f__Clostridiales fam. incertae sedis|g__Clostridiales gen. incertae sedis|s__Clostridiales species incertae sedis [meta_mOTU_v25_14076]	-0.0669525	-0.0105042	0.0521804	4.48987	0.00757158	0.523612	0.860872	0.537371	0.864713	-0.0338309
k__Bacteria|p__Firmicutes|c__Bacilli|o__Lactobacillales|f__Streptococcaceae|g__Streptococcus|s__Streptococcus sp. F0442 [ref_mOTU_v25_00313]	0.203768	0.406208	0.213883	4.22558	0.0398379	0.517538	0.865322	0.514983	0.864742	0.317261
k__Bacteria|p__Firmicutes|c__Clostridia|o__Clostridiales|f__Clostridiaceae|g__Clostridium|s__Clostridium sp. CAG:452 [meta_mOTU_v25_12543]	-0.240666	-0.0167684	0.111398	4.74391	0.023111	0.535339	0.872372	0.534435	0.864758	-0.0991323
k__Bacteria|p__Firmicutes|c__Clostridia|o__Clostridiales|f__Clostridiales fam. incertae sedis|g__Clostridiales gen. incertae sedis|s__Clostridiales species incertae sedis [meta_mOTU_v25_13660]	-0.0694455	-0.155863	-0.0733607	4.31509	-0.0154436	0.522583	0.858445	0.526806	0.864773	-0.121191
k__Bacteria|p__Firmicutes|c__Clostridia|o__Clostridiales|f__Clostridiales fam. incertae sedis|g__Clostridiales gen. incertae sedis|s__Clostridiales species incertae sedis [meta_mOTU_v25_14156]	-0.0407239	0.163359	0.209522	4.61095	0.04253	0.519421	0.863273	0.51922	0.865036	0.0729251
k__Bacteria|p__Bacteroidetes|c__Bacteroidia|o__Bacteroidales|f__Tannerellaceae|g__Parabacteroides|s__Parabacteroides timonensis [ref_mOTU_v25_01681]	-0.0821541	-0.17162	-0.04731	4.3768	-0.0107926	0.546103	0.866137	0.538582	0.865274	-0.146281
k__Bacteria|p__Firmicutes|c__Clostridia|o__Clostridiales|f__Clostridiales fam. incertae sedis|g__Clostridiales gen. incertae sedis|s__Clostridiales species incertae sedis [meta_mOTU_v25_12997]	-0.269409	-0.0670087	0.285145	4.16781	0.0541745	0.50529	0.856617	0.530095	0.865341	-0.153501
k__Bacteria|p__Firmicutes|c__Firmicutes class incertae sedis|o__Firmicutes order incertae sedis|f__Firmicutes fam. incertae sedis|g__Firmicutes gen. incertae sedis|s__Firmicutes species incertae sedis [meta_mOTU_v25_14126]	-0.223891	-0.149803	0.0218542	4.2269	0.00509024	0.500674	0.856526	0.517575	0.865348	-0.181144
k__Bacteria|p__Actinobacteria|c__Actinobacteria|o__Actinomycetales|f__Actinomycetaceae|g__Actinomyces|s__Actinomyces radicidentis [ref_mOTU_v25_06665]	-0.324051	-0.191666	0.194511	4.2729	0.0415684	0.514492	0.86167	0.521301	0.865363	-0.240129
k__Bacteria|p__Bacteroidetes|c__Bacteroidia|o__Bacteroidales|f__Bacteroidales fam. [Porphyromonadaceae/Barnesiellaceae]|g__Bacteroidales gen. [Coprobacter/Gabonia]|s__Bacteroidales sp. [ref_mOTU_v25_03666]	1.05437	1.4638	0.570732	4.42455	0.111256	0.513094	0.864267	0.507856	0.86539	1.28757
k__Bacteria|p__Firmicutes|c__Negativicutes|o__Veillonellales|f__Veillonellaceae|g__Veillonella|s__Veillonella rogosae [ref_mOTU_v25_01939]	0.0500881	0.148055	0.138803	4.21529	0.0263452	0.51943	0.85951	0.520355	0.865451	0.11185
k__Bacteria|p__Bacteroidetes|c__Bacteroidia|o__Bacteroidales|f__Rikenellaceae|g__Rikenella|s__Rikenella microfusus [ref_mOTU_v25_12031]	-0.117279	-0.205028	-0.108551	4.4209	-0.0232116	0.548042	0.86236	0.527335	0.865455	-0.170912
k__Bacteria|p__Firmicutes|c__Bacilli|o__Lactobacillales|f__Carnobacteriaceae|g__Granulicatella|s__Granulicatella adiacens [ref_mOTU_v25_04782]	0.433459	0.664232	0.290802	4.2269	0.0589272	0.510575	0.864281	0.516421	0.865505	0.580987
k__Bacteria|p__Firmicutes|c__Erysipelotrichia|o__Erysipelotrichales|f__Erysipelotrichaceae|g__Erysipelotrichaceae gen. incertae sedis|s__Erysipelotrichaceae species incertae sedis [meta_mOTU_v25_13000]	-0.142495	-0.0440867	0.283242	4.78336	0.0457233	0.547395	0.875722	0.536431	0.865509	-0.0759823
k__Bacteria|p__Firmicutes|c__Clostridia|o__Clostridiales|f__Ruminococcaceae|g__Ruminococcus|s__Ruminococcus species incertae sedis [meta_mOTU_v25_12766]	0.268843	0.122339	-0.228415	5.13598	-0.0417113	0.517421	0.847399	0.545899	0.86551	0.170881
k__Bacteria|p__Firmicutes|c__Clostridia|o__Clostridiales|f__Clostridiales fam. incertae sedis|g__Clostridiales gen. incertae sedis|s__Clostridiales species incertae sedis [meta_mOTU_v25_13159]	-0.0536299	-0.119744	-0.0777515	4.50648	-0.0135913	0.531989	0.856958	0.548447	0.865565	-0.093546
k__Bacteria|p__Actinobacteria|c__Coriobacteriia|o__Eggerthellales|f__Eggerthellaceae|g__Eggerthella|s__Eggerthella sp. CAG:368 [ref_mOTU_v25_07671]	-0.0772131	-0.176373	-0.0346275	4.25082	-0.0080737	0.551738	0.864857	0.536848	0.865609	-0.142622
k__Bacteria|p__Firmicutes|c__Clostridia|o__Clostridiales|f__Clostridiales fam. incertae sedis|g__Clostridiales gen. incertae sedis|s__Clostridiales species incertae sedis [meta_mOTU_v25_14034]	0.0108692	-0.14226	-0.127911	4.16393	-0.0274418	0.51121	0.85041	0.51051	0.865615	-0.0706709
k__Bacteria|p__Firmicutes|c__Negativicutes|o__Veillonellales|f__Veillonellaceae|g__Megasphaera|s__Megasphaera sp. [ref_mOTU_v25_01515]	-0.269126	-0.102254	0.193489	4.25053	0.0387235	0.510704	0.858569	0.537331	0.865663	-0.174333
k__Bacteria|p__Proteobacteria|c__Gammaproteobacteria|o__Pseudomonadales|f__Pseudomonadaceae|g__Pseudomonas|s__Pseudomonas sp. [ref_mOTU_v25_00131]	-0.041768	0.251526	0.355111	4.70397	0.0608201	0.497238	0.843857	0.531554	0.865861	0.138186
k__Bacteria|p__Firmicutes|c__Clostridia|o__Clostridiales|f__Clostridiales fam. incertae sedis|g__Clostridiales gen. incertae sedis|s__Clostridiales species incertae sedis [meta_mOTU_v25_13580]	0.148845	0.343668	0.176744	4.44573	0.0338048	0.566702	0.875254	0.535158	0.865948	0.265795
k__Bacteria|p__Firmicutes|c__Clostridia|o__Clostridiales|f__Clostridiales fam. [Clostridiaceae/Ruminococcaceae]|g__Clostridiales gen. [Ruminococcus/Clostridium]|s__Clostridiales sp. [ref_mOTU_v25_03611]	0.234711	0.512683	0.426096	6.48726	0.0591695	0.570647	0.888119	0.540124	0.86596	0.396545
k__Bacteria|p__Firmicutes|c__Clostridia|o__Clostridiales|f__Clostridiaceae|g__Clostridium|s__Clostridium species incertae sedis [meta_mOTU_v25_12977]	0.0185861	-0.050896	0.0429672	4.47053	0.00783931	0.507596	0.856859	0.510915	0.865994	-0.0252007
k__Bacteria|p__Firmicutes|c__Clostridia|o__Clostridiales|f__Clostridiales fam. incertae sedis|g__Clostridiales gen. incertae sedis|s__Clostridiales species incertae sedis [meta_mOTU_v25_13689]	-0.0687282	-0.164602	-0.0531188	4.31721	-0.0120988	0.496131	0.849487	0.514388	0.866053	-0.127816
k__Bacteria|p__Firmicutes|c__Clostridia|o__Clostridiales|f__Clostridiaceae|g__Clostridium|s__Clostridium sp. [ref_mOTU_v25_03607]	-0.210801	-0.0563467	0.0307615	4.31392	0.00749021	0.504563	0.855061	0.518861	0.866084	-0.115498
k__Bacteria|p__Firmicutes|c__Bacilli|o__Lactobacillales|f__Lactobacillaceae|g__Lactobacillus|s__Lactobacillus helveticus/gallinarum [ref_mOTU_v25_03349]	-0.13178	-0.213686	-0.141975	4.13757	-0.0313746	0.48927	0.848271	0.51208	0.866088	-0.171544
k__Bacteria|p__Firmicutes|c__Clostridia|o__Clostridiales|f__Clostridiales fam. incertae sedis|g__Clostridiales gen. incertae sedis|s__Clostridiales species incertae sedis [meta_mOTU_v25_13100]	-0.152876	-0.16865	0.0113568	4.31812	0.00260957	0.51446	0.859454	0.517826	0.866126	-0.16102
k__Bacteria|p__Firmicutes|c__Bacilli|o__Bacillales|f__Staphylococcaceae|g__Staphylococcus|s__Staphylococcus saprophyticus [ref_mOTU_v25_00339]	-0.262322	-0.138286	0.176871	4.3184	0.0346293	0.525683	0.872579	0.52519	0.866204	-0.190323
k__Bacteria|p__Firmicutes|c__Clostridia|o__Clostridiales|f__Clostridiaceae|g__Clostridium|s__Clostridium sp. CAG:768 [ref_mOTU_v25_07650]	-0.13454	-0.15043	-0.00977603	4.22449	-0.00255215	0.525727	0.854361	0.53827	0.866262	-0.147199
k__Bacteria|p__Firmicutes|c__Clostridia|o__Clostridiales|f__Ruminococcaceae|g__Ruminococcus|s__Ruminococcus species incertae sedis [meta_mOTU_v25_13475]	-0.30794	-0.0814819	0.15357	4.32476	0.0278678	0.536264	0.869804	0.517841	0.866367	-0.174694
k__Bacteria|p__Bacteria phylum incertae sedis|c__Bacteria class incertae sedis|o__Bacteria order incertae sedis|f__Bacteria fam. incertae sedis|g__Bacteria gen. incertae sedis|s__Bacteria species incertae sedis [meta_mOTU_v25_13437]	-0.142508	-0.0830409	0.0232499	4.30438	0.00313594	0.558387	0.876156	0.523539	0.866397	-0.11009
k__Bacteria|p__Firmicutes|c__Clostridia|o__Clostridiales|f__Clostridiales fam. incertae sedis|g__Clostridiales gen. incertae sedis|s__Clostridiales species incertae sedis [meta_mOTU_v25_12445]	2.5287	1.93767	-0.383651	3.90055	-0.0826097	0.530029	0.874051	0.491391	0.866445	2.1534
k__Bacteria|p__Firmicutes|c__Clostridia|o__Clostridiales|f__Clostridiales fam. incertae sedis|g__Clostridiales gen. incertae sedis|s__Clostridiales species incertae sedis [meta_mOTU_v25_14267]	-0.0875692	-0.0633328	0.180791	4.12856	0.033089	0.520556	0.846728	0.552711	0.866492	-0.0702149
k__Bacteria|p__Firmicutes|c__Clostridia|o__Clostridiales|f__Clostridiales fam. incertae sedis|g__Clostridiales gen. incertae sedis|s__Clostridiales species incertae sedis [meta_mOTU_v25_13629]	-0.135332	-0.118754	-0.0912138	4.51496	-0.0158137	0.523986	0.865388	0.533543	0.866507	-0.121723
k__Bacteria|p__Proteobacteria|c__Betaproteobacteria|o__Burkholderiales|f__Sutterellaceae|g__Sutterella|s__Sutterella species incertae sedis [meta_mOTU_v25_14391]	-0.0424852	-0.085123	-0.0781959	4.23528	-0.0134997	0.539823	0.867077	0.548923	0.866563	-0.0732475
k__Bacteria|p__Bacteroidetes|c__Bacteroidia|o__Bacteroidales|f__Rikenellaceae|g__Alistipes|s__Alistipes species incertae sedis [meta_mOTU_v25_13563]	-0.158508	-0.126901	0.216981	4.3713	0.0431663	0.481932	0.853957	0.517153	0.866605	-0.135523
k__Bacteria|p__Proteobacteria|c__Gammaproteobacteria|o__Pseudomonadales|f__Pseudomonadaceae|g__Pseudomonas|s__Pseudomonas sp. [ref_mOTU_v25_00150]	0.0273329	0.083504	0.0815095	4.57704	0.0168485	0.529522	0.862634	0.529368	0.866631	0.064155
k__Bacteria|p__Firmicutes|c__Clostridia|o__Clostridiales|f__Clostridiales fam. incertae sedis|g__Clostridiales gen. incertae sedis|s__Clostridiales species incertae sedis [meta_mOTU_v25_13749]	0.81745	0.380915	-0.463982	5.05931	-0.0788376	0.509918	0.86718	0.494796	0.866638	0.564943
k__Bacteria|p__Proteobacteria|c__Gammaproteobacteria|o__Pseudomonadales|f__Pseudomonadaceae|g__Pseudomonas|s__Pseudomonas psychrophila [ref_mOTU_v25_00108]	0.00582876	-0.0513421	0.0249894	4.3683	0.0037842	0.494625	0.843714	0.523265	0.86665	-0.0260569
k__Bacteria|p__Firmicutes|c__Clostridia|o__Clostridiales|f__Clostridiaceae|g__Clostridium|s__Clostridium species incertae sedis [meta_mOTU_v25_12594]	-0.0880195	-0.156471	-0.0918273	4.42205	-0.0170531	0.543147	0.86963	0.523624	0.866812	-0.133881
k__Bacteria|p__Firmicutes|c__Bacilli|o__Lactobacillales|f__Carnobacteriaceae|g__Granulicatella|s__Granulicatella elegans [ref_mOTU_v25_11628]	-0.219448	-0.1727	0.0504696	4.28681	0.012682	0.50626	0.855375	0.510601	0.866844	-0.19752
k__Bacteria|p__Actinobacteria|c__Actinobacteria|o__Actinomycetales|f__Actinomycetaceae|g__Varibaculum|s__Varibaculum cambriense [ref_mOTU_v25_08159]	0.00522374	0.112779	0.149737	4.30518	0.030712	0.540353	0.864974	0.535758	0.866851	0.0839515
k__Bacteria|p__Firmicutes|c__Bacilli|o__Bacillales|f__Staphylococcaceae|g__Staphylococcaceae gen. [Staphylococcus/Gemella]|s__Staphylococcaceae sp. [ref_mOTU_v25_04195]	-0.0410278	0.0543177	0.10276	4.30829	0.0171113	0.516527	0.85533	0.541787	0.866896	0.0226363
k__Bacteria|p__Firmicutes|c__Clostridia|o__Clostridiales|f__Clostridiaceae|g__Clostridium|s__Clostridium sp. AT4 [ref_mOTU_v25_09167]	0.0270693	0.125555	0.234367	4.06922	0.0408698	0.503141	0.855598	0.544257	0.866898	0.0875875
k__Bacteria|p__Bacteroidetes|c__Bacteroidia|o__Bacteroidales|f__Odoribacteraceae|g__Odoribacter|s__Odoribacter splanchnicus [ref_mOTU_v25_03697]	5.35232	4.86674	-0.595601	4.37174	-0.126925	0.238859	0.729633	0.425636	0.86699	5.12514
k__Bacteria|p__Bacteroidetes|c__Bacteroidia|o__Bacteroidales|f__Bacteroidales fam. incertae sedis|g__Bacteroidales gen. incertae sedis|s__Bacteroidales species incertae sedis [meta_mOTU_v25_13503]	-0.0618496	-0.0364048	0.110451	4.67178	0.0226323	0.566429	0.882934	0.519837	0.867247	-0.0471051
k__Bacteria|p__Firmicutes|c__Clostridia|o__Clostridiales|f__Clostridiaceae|g__Clostridium|s__Clostridium sp. Marseille-P3244 [ref_mOTU_v25_10248]	1.30118	1.60457	0.286826	3.77954	0.0635453	0.537931	0.872469	0.512992	0.867459	1.50201
k__Bacteria|p__Firmicutes|c__Clostridia|o__Clostridiales|f__Clostridiales fam. incertae sedis|g__Clostridiales gen. incertae sedis|s__Clostridiales species incertae sedis [meta_mOTU_v25_12386]	-0.164033	-0.163189	0.0341619	4.13214	0.0042826	0.543729	0.867366	0.533055	0.86749	-0.163234
k__Bacteria|p__Actinobacteria|c__Actinobacteria|o__Propionibacteriales|f__Propionibacteriaceae|g__Pseudopropionibacterium|s__Pseudopropionibacterium propionicum [meta_mOTU_v25_13984]	0.0672604	0.131956	0.0427672	4.25193	0.00882703	0.525752	0.864145	0.548073	0.867761	0.113556
k__Bacteria|p__Firmicutes|c__Clostridia|o__Clostridiales|f__Clostridiaceae|g__Clostridium|s__Clostridium species incertae sedis [meta_mOTU_v25_12575]	-0.113162	-0.128904	-0.0840502	4.42068	-0.0167498	0.533239	0.859305	0.539765	0.867818	-0.123017
k__Bacteria|p__Firmicutes|c__Clostridia|o__Clostridiales|f__Clostridiaceae|g__Clostridium|s__Clostridium sp. CAG:571 [ref_mOTU_v25_07639]	-0.0852696	-0.129025	-0.0812398	4.4523	-0.018238	0.524778	0.859664	0.53665	0.867819	-0.107159
k__Bacteria|p__Bacteroidetes|c__Bacteroidia|o__Bacteroidales|f__Rikenellaceae|g__Alistipes|s__Alistipes species incertae sedis [meta_mOTU_v25_13154]	0.17133	0.321363	0.132523	5.31293	0.0237199	0.565548	0.885671	0.511673	0.867842	0.271143
k__Bacteria|p__Firmicutes|c__Clostridia|o__Clostridiales|f__Clostridiaceae|g__Clostridium|s__Clostridium species incertae sedis [meta_mOTU_v25_13868]	-0.0402718	-0.153238	-0.217686	4.51268	-0.043355	0.531601	0.855636	0.557192	0.867866	-0.102978
k__Bacteria|p__Bacteroidetes|c__Bacteroidia|o__Bacteroidales|f__Bacteroidaceae|g__Bacteroides|s__Bacteroides salyersiae [ref_mOTU_v25_02140]	0.158547	0.395982	0.202507	4.84583	0.0377552	0.545345	0.884903	0.537847	0.867907	0.305763
k__Bacteria|p__Bacteroidetes|c__Bacteroidia|o__Bacteroidales|f__Porphyromonadaceae|g__Porphyromonadaceae gen. [Sanguibacteroides/Gabonibacter]|s__Porphyromonadaceae sp. [ref_mOTU_v25_04706]	0.0572394	0.0452609	-0.0614404	4.63469	-0.00928613	0.514934	0.852493	0.534069	0.867953	0.0517211
k__Bacteria|p__Firmicutes|c__Clostridia|o__Clostridiales|f__Clostridiales fam. incertae sedis|g__Clostridiales gen. incertae sedis|s__Clostridiales species incertae sedis [meta_mOTU_v25_12516]	-0.00757678	0.240678	0.35094	4.50763	0.0700985	0.503218	0.865339	0.51964	0.868015	0.143551
k__Bacteria|p__Firmicutes|c__Bacilli|o__Bacillales|f__Planococcaceae|g__Sporosarcina|s__Sporosarcina sp. D27 [ref_mOTU_v25_04224]	-0.181312	-0.0596654	0.121926	4.19817	0.0255557	0.533278	0.869503	0.521304	0.868024	-0.094083
k__Bacteria|p__Firmicutes|c__Negativicutes|o__Veillonellales|f__Veillonellaceae|g__Dialister|s__Dialister species incertae sedis [meta_mOTU_v25_12913]	-0.179788	-0.119531	-0.0178151	4.37895	-0.0027449	0.520307	0.864645	0.518019	0.868097	-0.14159
k__Bacteria|p__Firmicutes|c__Clostridia|o__Clostridiales|f__Clostridiales fam. incertae sedis|g__Clostridiales gen. incertae sedis|s__Clostridiales species incertae sedis [meta_mOTU_v25_12667]	0.507793	0.363505	-0.0965975	4.48567	-0.0162378	0.567518	0.8717	0.541198	0.868157	0.410338
k__Bacteria|p__Firmicutes|c__Clostridia|o__Clostridiales|f__Ruminococcaceae|g__Flavonifractor|s__uncultured Flavonifractor sp. [ref_mOTU_v25_07315]	-0.0544422	0.204163	0.186763	4.1328	0.0373582	0.520805	0.863981	0.51136	0.868174	0.121544
k__Bacteria|p__Proteobacteria|c__Gammaproteobacteria|o__Enterobacterales|f__Enterobacteriaceae|g__Lelliottia|s__Lelliottia amnigena [ref_mOTU_v25_00079]	-0.286043	-0.103115	0.271123	4.2916	0.0579344	0.544429	0.862907	0.552461	0.868205	-0.174494
k__Bacteria|p__Proteobacteria|c__Gammaproteobacteria|o__Enterobacterales|f__Enterobacteriaceae|g__Citrobacter|s__Citrobacter koseri [ref_mOTU_v25_00102]	0.00367244	-0.027137	-0.0655707	4.33248	-0.0124957	0.511898	0.85728	0.533279	0.868249	-0.00818539
k__Bacteria|p__Firmicutes|c__Firmicutes class incertae sedis|o__Firmicutes order incertae sedis|f__Firmicutes fam. incertae sedis|g__Firmicutes gen. incertae sedis|s__Firmicutes bacterium CAG:124 [ref_mOTU_v25_07729]	-0.117607	-0.100375	-0.00420978	4.2733	-0.00216688	0.525222	0.861758	0.54507	0.86829	-0.109791
k__Bacteria|p__Firmicutes|c__Clostridia|o__Clostridiales|f__Lachnospiraceae|g__Blautia|s__Blautia sp. YL58 [ref_mOTU_v25_02153]	-0.118511	0.01905	0.0847677	4.3056	0.0202749	0.494796	0.86192	0.518336	0.868323	-0.029441
k__Bacteria|p__Firmicutes|c__Clostridia|o__Clostridiales|f__Eubacteriaceae|g__Eubacterium|s__Eubacterium sp. CAG:192 [ref_mOTU_v25_07676]	0.161882	0.0354092	-0.112779	4.11582	-0.0207255	0.528692	0.866808	0.537609	0.868347	0.0798126
k__Bacteria|p__Bacteroidetes|c__Bacteroidia|o__Bacteroidales|f__Odoribacteraceae|g__Butyricimonas|s__Butyricimonas synergistica [ref_mOTU_v25_02161]	-0.1448	-0.177592	0.00391761	4.19847	0.000399397	0.517094	0.856897	0.546438	0.868356	-0.165947
k__Bacteria|p__Bacteroidetes|c__Bacteroidia|o__Bacteroidales|f__Prevotellaceae|g__Prevotella|s__Prevotella species incertae sedis [meta_mOTU_v25_12281]	-0.0353844	-0.141851	-0.0334412	4.10237	-0.00673999	0.518969	0.85328	0.537142	0.868371	-0.0982957
k__Bacteria|p__Bacteroidetes|c__Flavobacteriia|o__Flavobacteriia order incertae sedis|f__Flavobacteriia fam. incertae sedis|g__Flavobacteriia gen. incertae sedis|s__Flavobacteriia species incertae sedis [meta_mOTU_v25_14202]	-0.0396386	0.117118	0.227873	4.72849	0.0442145	0.525552	0.86788	0.526362	0.868476	0.0474087
k__Bacteria|p__Actinobacteria|c__Actinobacteria|o__Micrococcales|f__Microbacteriaceae|g__Microbacterium|s__Microbacterium sp. HM58-2 [ref_mOTU_v25_09402]	-0.207333	-0.127523	0.0716761	4.16031	0.0135684	0.505397	0.86208	0.5153	0.868526	-0.16069
k__Bacteria|p__Firmicutes|c__Clostridia|o__Clostridiales|f__Clostridiales fam. incertae sedis|g__Clostridiales gen. incertae sedis|s__Clostridiales species incertae sedis [meta_mOTU_v25_12804]	-0.238991	-0.0418756	0.111365	4.14828	0.0251542	0.529264	0.87193	0.529943	0.868755	-0.109415
k__Bacteria|p__Firmicutes|c__Clostridia|o__Clostridiales|f__Clostridiales fam. incertae sedis|g__Clostridiales gen. incertae sedis|s__Clostridiales species incertae sedis [meta_mOTU_v25_12237]	0.287669	0.303971	-0.0777387	4.2502	-0.0165694	0.554225	0.870223	0.546466	0.868969	0.299255
k__Bacteria|p__Firmicutes|c__Clostridia|o__Clostridiales|f__Clostridiales fam. incertae sedis|g__Clostridiales gen. incertae sedis|s__Clostridiales species incertae sedis [meta_mOTU_v25_14132]	0.441513	0.363707	-0.163832	4.48587	-0.0331489	0.499644	0.859339	0.515995	0.86898	0.383891
k__Bacteria|p__Firmicutes|c__Negativicutes|o__Veillonellales|f__Veillonellaceae|g__Veillonella|s__Veillonella atypica [ref_mOTU_v25_01941]	0.45861	0.149906	-0.313486	4.13632	-0.0538355	0.530291	0.864379	0.522925	0.869017	0.273202
k__Bacteria|p__Firmicutes|c__Clostridia|o__Clostridiales|f__Clostridiales fam. incertae sedis|g__Clostridiales gen. incertae sedis|s__Clostridiales bacterium 41_21_two_genomes [meta_mOTU_v25_12629]	-0.10996	0.0201988	0.0608324	4.70524	0.0112934	0.537069	0.877447	0.515099	0.86903	-0.0302168
k__Bacteria|p__Proteobacteria|c__Gammaproteobacteria|o__Pseudomonadales|f__Pseudomonadaceae|g__Pseudomonas|s__Pseudomonas sp. [ref_mOTU_v25_00164]	0.0137697	0.302773	0.319459	4.55398	0.0558135	0.521096	0.870636	0.526189	0.869033	0.211978
k__Bacteria|p__Firmicutes|c__Clostridia|o__Clostridiales|f__Clostridiaceae|g__Clostridium|s__Clostridium species incertae sedis [meta_mOTU_v25_14454]	-0.275493	-0.14121	0.135955	4.21763	0.0258992	0.500913	0.854876	0.537794	0.869219	-0.187682
k__Bacteria|p__Bacteria phylum incertae sedis|c__Bacteria class incertae sedis|o__Bacteria order incertae sedis|f__Bacteria fam. incertae sedis|g__Bacteria gen. incertae sedis|s__Bacteria species incertae sedis [meta_mOTU_v25_14345]	-0.249053	-0.0969426	0.219399	4.31482	0.041622	0.51697	0.863209	0.53523	0.869253	-0.158941
k__Bacteria|p__Firmicutes|c__Clostridia|o__Clostridiales|f__Clostridiaceae|g__Butyricicoccus|s__uncultured Butyricicoccus sp. [ref_mOTU_v25_07314]	-0.229557	-0.0636017	0.197185	4.28543	0.0373739	0.542275	0.859825	0.54661	0.869353	-0.125281
k__Bacteria|p__Firmicutes|c__Clostridia|o__Clostridiales|f__Clostridiales fam. incertae sedis|g__Clostridiales gen. incertae sedis|s__Clostridiales species incertae sedis [meta_mOTU_v25_14513]	0.451397	0.212345	-0.430916	4.90759	-0.0757083	0.520045	0.855315	0.541111	0.869358	0.295389
k__Bacteria|p__Firmicutes|c__Clostridia|o__Clostridiales|f__Clostridiaceae|g__Clostridium|s__Clostridium sp. [ref_mOTU_v25_03624]	-0.162352	-0.177733	-0.0322927	4.1375	-0.00577252	0.511462	0.852637	0.543092	0.869509	-0.172696
k__Bacteria|p__Firmicutes|c__Firmicutes class incertae sedis|o__Firmicutes order incertae sedis|f__Firmicutes fam. incertae sedis|g__Firmicutes gen. incertae sedis|s__Firmicutes bacterium CAG:170 [ref_mOTU_v25_07733]	0.205523	0.158753	0.124977	4.32966	0.0215497	0.521532	0.871378	0.504135	0.86951	0.174255
k__Bacteria|p__Proteobacteria|c__Betaproteobacteria|o__Burkholderiales|f__Sutterellaceae|g__Sutterellaceae gen. incertae sedis|s__Sutterellaceae species incertae sedis [meta_mOTU_v25_12389]	0.152461	0.058226	-0.0607675	4.46186	-0.011938	0.529938	0.853249	0.534348	0.869572	0.0925933
k__Bacteria|p__Firmicutes|c__Clostridia|o__Clostridiales|f__Peptostreptococcaceae|g__Terrisporobacter|s__Terrisporobacter othiniensis [ref_mOTU_v25_02187]	0.280265	0.297576	0.0524913	4.4947	0.00967093	0.538588	0.871571	0.537791	0.869629	0.288583
k__Bacteria|p__Firmicutes|c__Clostridia|o__Clostridiales|f__Clostridiales fam. incertae sedis|g__Clostridiales gen. incertae sedis|s__Clostridiales species incertae sedis [meta_mOTU_v25_12491]	-0.00858143	0.109756	0.118183	4.10944	0.0250815	0.497754	0.86011	0.494432	0.86964	0.0593097
k__Bacteria|p__Firmicutes|c__Firmicutes class incertae sedis|o__Firmicutes order incertae sedis|f__Firmicutes fam. incertae sedis|g__Firmicutes gen. incertae sedis|s__Firmicutes bacterium CAG:272 [ref_mOTU_v25_07736]	-0.0588534	0.0593407	-0.0148196	4.82826	-0.00149116	0.545825	0.876766	0.523873	0.86982	0.0109013
k__Bacteria|p__Firmicutes|c__Erysipelotrichia|o__Erysipelotrichales|f__Erysipelotrichaceae|g__Holdemania|s__Holdemania filiformis [ref_mOTU_v25_05921]	1.47476	0.999504	-0.450799	4.49644	-0.0905651	0.508776	0.855117	0.543109	0.869843	1.16554
k__Bacteria|p__Firmicutes|c__Clostridia|o__Clostridiales|f__Clostridiales fam. incertae sedis|g__Clostridiales gen. incertae sedis|s__Clostridiales species incertae sedis [meta_mOTU_v25_13322]	0.107746	0.0758243	0.0448478	4.25285	0.00984604	0.548976	0.87305	0.53576	0.870112	0.0914553
k__Bacteria|p__Firmicutes|c__Clostridia|o__Clostridiales|f__Clostridiaceae|g__Clostridium|s__Clostridium species incertae sedis [meta_mOTU_v25_13858]	-0.132166	-0.114926	-0.0211128	4.51068	-0.00280043	0.550781	0.873179	0.549829	0.870152	-0.124861
k__Bacteria|p__Firmicutes|c__Bacilli|o__Lactobacillales|f__Lactobacillaceae|g__Lactobacillus|s__Lactobacillus kisonensis [ref_mOTU_v25_04392]	-0.155023	-0.142217	-0.096215	4.27614	-0.0174796	0.506748	0.856271	0.531567	0.870285	-0.146301
k__Bacteria|p__Firmicutes|c__Clostridia|o__Clostridiales|f__Clostridiales fam. incertae sedis|g__Clostridiales gen. incertae sedis|s__Clostridiales species incertae sedis [meta_mOTU_v25_12894]	0.329985	0.187474	-0.209712	4.31309	-0.0409203	0.574249	0.873514	0.555493	0.870313	0.241924
k__Bacteria|p__Firmicutes|c__Bacilli|o__Bacillales|f__Bacillaceae|g__Bacillaceae gen. [Psychrobacillus/Bacillus]|s__Bacillaceae sp. [ref_mOTU_v25_04787]	-0.139718	-0.243603	0.049508	4.21113	0.00896774	0.524021	0.859324	0.533585	0.870503	-0.201373
k__Bacteria|p__Firmicutes|c__Clostridia|o__Clostridiales|f__Clostridiales fam. incertae sedis|g__Pseudoflavonifractor|s__Pseudoflavonifractor species incertae sedis [meta_mOTU_v25_14283]	2.14168	1.62441	-0.491591	4.87964	-0.0842169	0.492622	0.851074	0.514516	0.870537	1.8099
k__Bacteria|p__Firmicutes|c__Firmicutes class incertae sedis|o__Firmicutes order incertae sedis|f__Firmicutes fam. incertae sedis|g__Firmicutes gen. incertae sedis|s__Firmicutes bacterium CAG:460 [ref_mOTU_v25_07741]	-0.149807	-0.16563	-0.0493352	4.39881	-0.0101482	0.570186	0.875379	0.539075	0.870702	-0.163821
k__Bacteria|p__Firmicutes|c__Clostridia|o__Clostridiales|f__Catabacteriaceae|g__Catabacter|s__Catabacter hongkongensis [ref_mOTU_v25_06126]	0.0913417	0.337254	0.28231	4.38916	0.0502651	0.523588	0.855504	0.556146	0.870743	0.251783
k__Bacteria|p__Firmicutes|c__Clostridia|o__Clostridiales|f__Clostridiales fam. incertae sedis|g__Clostridiales gen. incertae sedis|s__Clostridiales species incertae sedis [meta_mOTU_v25_12887]	0.43294	0.326271	-0.125426	4.33413	-0.0275807	0.535238	0.870811	0.530963	0.870752	0.362311
k__Bacteria|p__Firmicutes|c__Firmicutes class incertae sedis|o__Firmicutes order incertae sedis|f__Firmicutes fam. incertae sedis|g__Firmicutes gen. incertae sedis|s__Firmicutes species incertae sedis [meta_mOTU_v25_12975]	0.0756326	-0.0811052	-0.085336	4.30114	-0.0170611	0.533698	0.860513	0.536573	0.870795	-0.0237921
k__Bacteria|p__Bacteroidetes|c__Bacteroidia|o__Bacteroidales|f__Bacteroidaceae|g__Bacteroides|s__Bacteroides togonis [ref_mOTU_v25_10479]	-0.114263	-0.269256	-0.111304	4.49018	-0.0198143	0.516263	0.846378	0.544346	0.87105	-0.212316
k__Bacteria|p__Firmicutes|c__Bacilli|o__Lactobacillales|f__Streptococcaceae|g__Streptococcus|s__Streptococcus agalactiae [ref_mOTU_v25_01860]	-0.276784	-0.132231	0.132314	4.35937	0.0248892	0.561373	0.87152	0.538356	0.871082	-0.190719
k__Bacteria|p__Firmicutes|c__Clostridia|o__Clostridiales|f__Clostridiales fam. incertae sedis|g__Clostridiales gen. incertae sedis|s__Clostridiales species incertae sedis [meta_mOTU_v25_13616]	0.285957	0.284337	0.0234773	4.52458	0.00484945	0.572216	0.875612	0.57089	0.8712	0.284531
k__Bacteria|p__Bacteroidetes|c__Bacteroidia|o__Bacteroidales|f__Muribaculaceae|g__Muribaculaceae gen. incertae sedis|s__Bacteroidales bacterium H3 [ref_mOTU_v25_10023]	-0.0519902	-0.0684029	-0.144617	4.34007	-0.0234034	0.532211	0.870821	0.499308	0.871224	-0.0619157
k__Bacteria|p__Firmicutes|c__Erysipelotrichia|o__Erysipelotrichales|f__Erysipelotrichaceae|g__Erysipelotrichaceae gen. incertae sedis|s__Erysipelotrichaceae species incertae sedis [meta_mOTU_v25_13703]	-0.140753	-0.154992	-0.0445553	4.37438	-0.00877333	0.531487	0.866601	0.546011	0.871253	-0.147589
k__Bacteria|p__Firmicutes|c__Clostridia|o__Clostridiales|f__Clostridiales fam. incertae sedis|g__Clostridiales gen. incertae sedis|s__Clostridiales species incertae sedis [meta_mOTU_v25_12742]	0.284052	0.450381	0.0497007	5.43191	0.00771777	0.544989	0.881324	0.529356	0.871279	0.390101
k__Bacteria|p__Firmicutes|c__Negativicutes|o__Acidaminococcales|f__Acidaminococcaceae|g__Phascolarctobacterium|s__Phascolarctobacterium sp. CAG:266 [ref_mOTU_v25_07691]	-0.152246	-0.151956	-0.015207	4.54886	-0.0036497	0.534799	0.86555	0.555176	0.87128	-0.152246
k__Bacteria|p__Bacteria phylum incertae sedis|c__Bacteria class incertae sedis|o__Bacteria order incertae sedis|f__Bacteria fam. incertae sedis|g__Bacteria gen. incertae sedis|s__Bacteria species incertae sedis [meta_mOTU_v25_12546]	-0.0848074	-0.151776	-0.0230103	4.3091	-0.0036144	0.472286	0.847897	0.530232	0.871332	-0.127399
k__Bacteria|p__Firmicutes|c__Firmicutes class incertae sedis|o__Firmicutes order incertae sedis|f__Firmicutes fam. incertae sedis|g__Firmicutes gen. incertae sedis|s__Firmicutes bacterium CAG:238 [ref_mOTU_v25_07735]	-0.146694	0.0292684	0.184332	4.22656	0.0359575	0.526739	0.862023	0.543699	0.871493	-0.0357441
k__Bacteria|p__Firmicutes|c__Clostridia|o__Clostridiales|f__Oscillospiraceae|g__Oscillibacter|s__Oscillibacter species incertae sedis [meta_mOTU_v25_13092]	0.921454	0.759199	-0.129786	4.43026	-0.0242769	0.49251	0.854752	0.515207	0.871514	0.80236
k__Bacteria|p__Firmicutes|c__Clostridia|o__Clostridiales|f__Clostridiales fam. incertae sedis|g__Clostridiales gen. incertae sedis|s__Clostridiales species incertae sedis [meta_mOTU_v25_14511]	-0.192309	-0.219221	-0.109985	4.34635	-0.0180098	0.549559	0.866188	0.514866	0.871603	-0.214083
k__Bacteria|p__Firmicutes|c__Erysipelotrichia|o__Erysipelotrichales|f__Erysipelotrichaceae|g__Dielma|s__Dielma fastidiosa [ref_mOTU_v25_01061]	0.49806	0.777567	0.325289	4.55434	0.0659152	0.516408	0.865961	0.50604	0.871684	0.658357
k__Bacteria|p__Firmicutes|c__Tissierellia|o__Tissierellales|f__Peptoniphilaceae|g__Peptoniphilus|s__Peptoniphilus coxii [ref_mOTU_v25_11890]	-0.150315	-0.0746654	0.0813654	4.25255	0.0183132	0.468408	0.847442	0.530182	0.871695	-0.102558
k__Bacteria|p__Actinobacteria|c__Coriobacteriia|o__Eggerthellales|f__Eggerthellaceae|g__Slackia|s__Slackia exigua [ref_mOTU_v25_01958]	0.084628	0.137247	0.0630519	4.19692	0.0121361	0.520921	0.860943	0.562883	0.87176	0.122762
k__Bacteria|p__Actinobacteria|c__Actinobacteria|o__Actinomycetales|f__Actinomycetaceae|g__Actinotignum|s__Actinotignum schaalii [ref_mOTU_v25_02096]	-0.252011	-0.116625	0.196822	4.11994	0.0337288	0.514676	0.857702	0.544858	0.87177	-0.161572
k__Bacteria|p__Bacteroidetes|c__Sphingobacteriia|o__Sphingobacteriales|f__Sphingobacteriaceae|g__Sphingobacterium|s__Sphingobacterium spiritivorum [ref_mOTU_v25_06350]	-0.194093	-0.131515	0.0921609	4.19221	0.0211442	0.568745	0.873867	0.554913	0.871818	-0.155986
k__Bacteria|p__Firmicutes|c__Clostridia|o__Clostridiales|f__Clostridiales fam. incertae sedis|g__Clostridiales gen. incertae sedis|s__Clostridiales species incertae sedis [meta_mOTU_v25_12304]	-0.150667	-0.108839	0.0171336	4.49084	0.00459667	0.526598	0.857694	0.547617	0.87183	-0.124267
k__Bacteria|p__Firmicutes|c__Clostridia|o__Clostridiales|f__Clostridiales fam. incertae sedis|g__Clostridiales gen. incertae sedis|s__Clostridiales species incertae sedis [meta_mOTU_v25_14449]	-0.260212	-0.103446	0.140982	4.60214	0.0226869	0.571346	0.884701	0.549087	0.871841	-0.162829
k__Bacteria|p__Firmicutes|c__Clostridia|o__Clostridiales|f__Clostridiales fam. incertae sedis|g__Clostridiales gen. incertae sedis|s__Clostridiales species incertae sedis [meta_mOTU_v25_14346]	0.275871	0.40943	0.0855279	4.33038	0.0187801	0.513591	0.865344	0.539298	0.871854	0.346133
k__Bacteria|p__Firmicutes|c__Clostridia|o__Clostridiales|f__Ruminococcaceae|g__Ruminococcaceae gen. incertae sedis|s__Ruminococcaceae species incertae sedis [meta_mOTU_v25_12731]	-0.112417	-0.181789	-0.204151	4.27586	-0.0351334	0.551162	0.866186	0.551109	0.871928	-0.159661
k__Bacteria|p__Proteobacteria|c__Gammaproteobacteria|o__Pseudomonadales|f__Pseudomonadaceae|g__Pseudomonas|s__Pseudomonas fragi [ref_mOTU_v25_00113]	0.185273	0.0137483	-0.148242	6.02019	-0.0243894	0.561783	0.88568	0.535356	0.871938	0.0831106
k__Bacteria|p__Firmicutes|c__Clostridia|o__Clostridiales|f__Ruminococcaceae|g__Anaerotruncus|s__Anaerotruncus species incertae sedis [meta_mOTU_v25_14235]	0.555599	0.797569	0.320416	4.44722	0.0694239	0.551551	0.873897	0.544439	0.872018	0.704118
k__Bacteria|p__Bacteroidetes|c__Bacteroidia|o__Bacteroidales|f__Bacteroidales fam. [Prevotellaceae/Muribaculaceae]|g__Prevotella|s__Prevotella sp. [ref_mOTU_v25_03644]	-0.153443	-0.0868315	0.00553097	4.13147	0.00131274	0.517159	0.863846	0.53573	0.87207	-0.114134
k__Bacteria|p__Firmicutes|c__Clostridia|o__Clostridiales|f__Clostridiales fam. [Eubacteriaceae/Clostridiaceae]|g__Clostridiales gen. [Clostridium/Eubacterium]|s__Clostridiales sp. [ref_mOTU_v25_04568]	0.26381	0.365384	0.284422	5.07119	0.051186	0.5207	0.862686	0.534172	0.872141	0.326747
k__Bacteria|p__Bacteroidetes|c__Bacteroidia|o__Bacteroidales|f__Bacteroidaceae|g__Bacteroides|s__Bacteroides fluxus [ref_mOTU_v25_11912]	-0.201251	-0.1649	0.114711	4.32758	0.0199515	0.512754	0.854999	0.561723	0.872152	-0.186243
k__Bacteria|p__Firmicutes|c__Clostridia|o__Clostridiales|f__Clostridiaceae|g__Clostridium|s__Clostridium sp. CAG:1024 [meta_mOTU_v25_13844]	-0.110725	-0.0502543	0.00448822	4.49109	0.000927614	0.52975	0.864814	0.545354	0.872156	-0.0815997
k__Bacteria|p__Actinobacteria|c__Coriobacteriia|o__Coriobacteriales|f__Atopobiaceae|g__Atopobiaceae gen. incertae sedis|s__Atopobiaceae species incertae sedis [meta_mOTU_v25_13944]	0.539485	0.733897	0.376066	5.66834	0.0572843	0.519923	0.863135	0.536737	0.872232	0.673849
k__Bacteria|p__Firmicutes|c__Clostridia|o__Clostridiales|f__Clostridiaceae|g__Clostridium|s__Clostridium sp. CAG:967 [ref_mOTU_v25_07657]	-0.0190632	-0.135632	-0.188547	4.23759	-0.0380454	0.539748	0.864419	0.562319	0.87224	-0.10077
k__Bacteria|p__Firmicutes|c__Erysipelotrichia|o__Erysipelotrichales|f__Erysipelotrichaceae|g__Traorella|s__Traorella massiliensis [ref_mOTU_v25_10428]	0.244491	-0.0168859	-0.292622	4.73024	-0.0493983	0.547547	0.865043	0.546796	0.872368	0.0693133
k__Bacteria|p__Proteobacteria|c__Gammaproteobacteria|o__Pseudomonadales|f__Pseudomonadaceae|g__Pseudomonas|s__Pseudomonas chlororaphis [ref_mOTU_v25_00140]	-0.0305605	0.00646477	0.127755	4.64709	0.0222797	0.553229	0.877635	0.543572	0.872462	-0.00785851
k__Bacteria|p__Bacteroidetes|c__Bacteroidia|o__Bacteroidales|f__Prevotellaceae|g__Prevotella|s__Prevotella species incertae sedis [meta_mOTU_v25_12507]	-0.137744	-0.240051	-0.129587	4.50237	-0.0253694	0.503949	0.844498	0.557868	0.872498	-0.202681
k__Bacteria|p__Actinobacteria|c__Actinobacteria|o__Corynebacteriales|f__Corynebacteriaceae|g__Corynebacterium|s__Corynebacterium kroppenstedtii [ref_mOTU_v25_04989]	-0.303594	-0.134837	0.225745	4.3042	0.0416315	0.573963	0.875178	0.555398	0.87274	-0.201805
k__Bacteria|p__Firmicutes|c__Clostridia|o__Clostridiales|f__Clostridiaceae|g__Clostridium|s__Clostridium sp. CAG:7 [ref_mOTU_v25_07647]	1.44039	1.06647	-0.34713	4.09753	-0.0719288	0.48735	0.842991	0.514757	0.872816	1.21665
k__Bacteria|p__Firmicutes|c__Erysipelotrichia|o__Erysipelotrichales|f__Erysipelotrichaceae|g__Faecalitalea|s__Faecalitalea cylindroides [ref_mOTU_v25_03678]	0.229278	0.351839	0.158759	4.75597	0.0254282	0.521126	0.866636	0.536677	0.872833	0.301314
k__Bacteria|p__Lentisphaerae|c__Lentisphaerae class incertae sedis|o__Lentisphaerae order incertae sedis|f__Lentisphaerae fam. incertae sedis|g__Lentisphaerae gen. incertae sedis|s__Lentisphaerae species incertae sedis [meta_mOTU_v25_13401]	-0.0100436	-0.0188506	-0.0265428	4.50197	-0.00408803	0.536065	0.857735	0.555937	0.873032	-0.0139413
k__Bacteria|p__Firmicutes|c__Clostridia|o__Clostridiales|f__Lachnospiraceae|g__Lachnoclostridium|s__[Clostridium] hylemonae [ref_mOTU_v25_11469]	0.0888069	0.131103	0.101082	4.25025	0.0222552	0.545093	0.874536	0.548724	0.873053	0.113875
k__Bacteria|p__Firmicutes|c__Bacilli|o__Lactobacillales|f__Streptococcaceae|g__Streptococcus|s__Streptococcus anginosus [ref_mOTU_v25_00566]	0.0133676	0.0389171	0.112815	4.22712	0.021146	0.483455	0.848657	0.526523	0.87312	0.0303354
k__Bacteria|p__Bacteroidetes|c__Bacteroidia|o__Bacteroidales|f__Bacteroidales fam. incertae sedis|g__Bacteroidales gen. incertae sedis|s__Bacteroidales species incertae sedis [meta_mOTU_v25_12455]	-0.11185	-0.150581	-0.0844159	4.39665	-0.0149057	0.531052	0.869845	0.520252	0.873318	-0.134844
k__Bacteria|p__Firmicutes|c__Clostridia|o__Clostridiales|f__Clostridiales fam. incertae sedis|g__Clostridiales gen. incertae sedis|s__Clostridiales species incertae sedis [meta_mOTU_v25_12390]	0.0650179	0.0940034	0.01022	4.68288	0.00185693	0.515559	0.867961	0.526889	0.873375	0.0782498
k__Bacteria|p__Firmicutes|c__Clostridia|o__Clostridiales|f__Ruminococcaceae|g__Provencibacterium|s__Provencibacterium massiliense [ref_mOTU_v25_10126]	0.0390025	0.0906766	0.0138999	4.24888	0.00239495	0.515876	0.863568	0.535472	0.873444	0.0747597
k__Bacteria|p__Firmicutes|c__Clostridia|o__Clostridiales|f__Clostridiaceae|g__Clostridium|s__Clostridium sp. CAG:465 [ref_mOTU_v25_07632]	-0.0393745	-0.12587	-0.125045	5.108	-0.0200323	0.495065	0.853173	0.536822	0.873479	-0.100891
k__Bacteria|p__Firmicutes|c__Clostridia|o__Clostridiales|f__Clostridiaceae|g__Massilioclostridium|s__Massilioclostridium coli [ref_mOTU_v25_10237]	2.53177	2.09303	-0.383345	3.72777	-0.0909375	0.523311	0.84877	0.519161	0.873596	2.28562
k__Bacteria|p__Firmicutes|c__Clostridia|o__Clostridiales|f__Clostridiaceae|g__Clostridium|s__Clostridium species incertae sedis [meta_mOTU_v25_13679]	0.118195	0.12692	-0.12431	4.72058	-0.0257797	0.535041	0.859215	0.539826	0.873644	0.125413
k__Bacteria|p__Bacteria phylum incertae sedis|c__Bacteria class incertae sedis|o__Bacteria order incertae sedis|f__Bacteria fam. incertae sedis|g__Bacteria gen. incertae sedis|s__Bacteria species incertae sedis [meta_mOTU_v25_12280]	-0.134359	0.00486601	0.273705	4.32671	0.0575688	0.515562	0.8627	0.544414	0.873727	-0.0589846
k__Bacteria|p__Bacteroidetes|c__Bacteroidia|o__Bacteroidales|f__Bacteroidaceae|g__Bacteroides|s__Bacteroides sp. CAG:1060 [ref_mOTU_v25_07594]	-0.122481	-0.176092	-0.0276251	4.20045	-0.0046578	0.518144	0.858146	0.559488	0.87386	-0.160702
k__Bacteria|p__Firmicutes|c__Clostridia|o__Clostridiales|f__Ruminococcaceae|g__Ruminococcus|s__Ruminococcus species incertae sedis [meta_mOTU_v25_12535]	-0.128899	-0.162669	-0.0677481	4.40249	-0.0161644	0.505369	0.852729	0.528036	0.873952	-0.148623
k__Bacteria|p__Firmicutes|c__Negativicutes|o__Veillonellales|f__Veillonellaceae|g__Allisonella|s__Allisonella histaminiformans [ref_mOTU_v25_10689]	-0.0640179	0.125232	0.268914	4.21318	0.0490023	0.530804	0.872099	0.519591	0.873972	0.0570499
k__Bacteria|p__Firmicutes|c__Bacilli|o__Lactobacillales|f__Lactobacillaceae|g__Lactobacillus|s__Lactobacillus johnsonii [ref_mOTU_v25_01040]	-0.186716	-0.0761658	0.0871992	4.51466	0.0202531	0.557038	0.874777	0.551768	0.87402	-0.115475
k__Bacteria|p__Bacteroidetes|c__Bacteroidia|o__Bacteroidales|f__Prevotellaceae|g__Prevotella|s__Prevotella species incertae sedis [meta_mOTU_v25_12637]	-0.242901	-0.0599374	0.0864529	4.21715	0.0134321	0.562637	0.864356	0.562195	0.874354	-0.123229
k__Bacteria|p__Firmicutes|c__Clostridia|o__Clostridiales|f__Lachnospiraceae|g__Bariatricus|s__Bariatricus massiliensis [ref_mOTU_v25_09290]	-0.224276	-0.0649181	0.244018	4.25446	0.0495447	0.527871	0.863719	0.544999	0.874364	-0.122931
k__Bacteria|p__Actinobacteria|c__Actinobacteria|o__Micrococcales|f__Microbacteriaceae|g__Microbacterium|s__Microbacterium sp. [ref_mOTU_v25_05162]	-0.189017	-0.0743876	0.150527	4.1866	0.0319366	0.503082	0.86502	0.542643	0.87443	-0.114652
k__Bacteria|p__Firmicutes|c__Clostridia|o__Clostridiales|f__Clostridiaceae|g__Clostridium|s__Clostridium species incertae sedis [meta_mOTU_v25_13916]	-0.070003	-0.162654	-0.109554	4.26089	-0.021817	0.542416	0.874964	0.52643	0.874463	-0.125397
k__Bacteria|p__Firmicutes|c__Clostridia|o__Clostridiales|f__Clostridiaceae|g__Clostridium|s__Clostridium sp. [ref_mOTU_v25_03618]	0.706233	0.378169	-0.361693	4.53541	-0.0708	0.529099	0.866687	0.546004	0.87453	0.493902
k__Bacteria|p__Firmicutes|c__Clostridia|o__Clostridiales|f__Clostridiales fam. incertae sedis|g__Clostridiales gen. incertae sedis|s__Clostridiales species incertae sedis [meta_mOTU_v25_14503]	-0.193344	0.0370843	0.100972	4.19491	0.0177484	0.508407	0.86318	0.528251	0.874557	-0.0584768
k__Bacteria|p__Proteobacteria|c__Betaproteobacteria|o__Burkholderiales|f__Sutterellaceae|g__Sutterella|s__Sutterella sp. CAG:351 [meta_mOTU_v25_13411]	-0.0256886	0.0444087	-0.00882037	4.32356	-0.00139552	0.515248	0.856242	0.556477	0.874566	0.0065745
k__Bacteria|p__Firmicutes|c__Firmicutes class incertae sedis|o__Firmicutes order incertae sedis|f__Firmicutes fam. incertae sedis|g__Firmicutes gen. incertae sedis|s__Firmicutes species incertae sedis [meta_mOTU_v25_12480]	-0.217046	-0.166511	0.0548516	4.12669	0.0126372	0.558357	0.877487	0.543604	0.874669	-0.181318
k__Bacteria|p__Firmicutes|c__Clostridia|o__Clostridiales|f__Clostridiales fam. incertae sedis|g__Clostridiales gen. incertae sedis|s__Clostridiales species incertae sedis [meta_mOTU_v25_14118]	-0.140799	-0.167561	-0.127531	4.24558	-0.0256433	0.53486	0.873938	0.538678	0.8747	-0.15565
k__Bacteria|p__Bacteroidetes|c__Bacteroidia|o__Bacteroidales|f__Prevotellaceae|g__Prevotella|s__Prevotella lascolaii [ref_mOTU_v25_03645]	-0.172403	0.0141064	0.292791	4.51851	0.0530116	0.512843	0.858724	0.552461	0.87482	-0.0628553
k__Bacteria|p__Firmicutes|c__Clostridia|o__Clostridiales|f__Clostridiaceae|g__Clostridium|s__Clostridium species incertae sedis [meta_mOTU_v25_12757]	-0.225548	-0.0823712	0.0787811	4.5171	0.0146437	0.544914	0.878647	0.546827	0.874886	-0.129005
k__Bacteria|p__Firmicutes|c__Clostridia|o__Clostridiales|f__Lachnospiraceae|g__Roseburia|s__Roseburia inulinivorans [ref_mOTU_v25_00860]	3.26134	2.78727	-0.573429	4.31807	-0.115548	0.493009	0.86082	0.496767	0.875053	3.02745
k__Bacteria|p__Firmicutes|c__Clostridia|o__Clostridiales|f__Clostridiaceae|g__Clostridium|s__Clostridium species incertae sedis [meta_mOTU_v25_13565]	-0.0718486	-0.0371018	0.168948	4.52671	0.0391717	0.521063	0.859771	0.551784	0.875072	-0.0520417
k__Bacteria|p__Firmicutes|c__Clostridia|o__Clostridiales|f__Peptostreptococcaceae|g__Peptostreptococcaceae gen. incertae sedis|s__Peptostreptococcaceae species incertae sedis [meta_mOTU_v25_12337]	-0.207659	-0.194698	-0.0183948	4.13613	-0.00483442	0.522086	0.860544	0.547478	0.875192	-0.19906
k__Bacteria|p__Bacteria phylum incertae sedis|c__Bacteria class incertae sedis|o__Bacteria order incertae sedis|f__Bacteria fam. incertae sedis|g__Bacteria gen. incertae sedis|s__Bacteria species incertae sedis [meta_mOTU_v25_13483]	0.278388	0.115798	-0.0575543	4.44443	-0.0100304	0.526919	0.860274	0.53835	0.875237	0.173078
k__Bacteria|p__Firmicutes|c__Firmicutes class incertae sedis|o__Firmicutes order incertae sedis|f__Firmicutes fam. incertae sedis|g__Firmicutes gen. incertae sedis|s__Firmicutes species incertae sedis [meta_mOTU_v25_14410]	0.622041	0.202037	-0.45724	5.08113	-0.0859303	0.542979	0.880946	0.53589	0.875278	0.35821
k__Bacteria|p__Firmicutes|c__Clostridia|o__Clostridiales|f__Clostridiaceae|g__Clostridium|s__Clostridium sp. CAG:628 [meta_mOTU_v25_12940]	0.00817384	0.194519	0.249008	5.28271	0.042095	0.596443	0.901871	0.53881	0.875374	0.130923
k__Bacteria|p__Firmicutes|c__Negativicutes|o__Veillonellales|f__Veillonellaceae|g__Megasphaera|s__Megasphaera micronuciformis [ref_mOTU_v25_11823]	-0.192383	-0.0924407	0.0417792	4.13987	0.0105897	0.516191	0.860695	0.537314	0.875611	-0.132647
k__Bacteria|p__Actinobacteria|c__Actinobacteria|o__Bifidobacteriales|f__Bifidobacteriaceae|g__Bifidobacterium|s__Bifidobacterium pullorum [ref_mOTU_v25_04446]	-0.206174	-0.0550298	0.180281	4.3145	0.0365043	0.528692	0.867938	0.557101	0.875789	-0.108714
k__Bacteria|p__Firmicutes|c__Clostridia|o__Clostridiales|f__Ruminococcaceae|g__Ruminococcus|s__Ruminococcus species incertae sedis [meta_mOTU_v25_12248]	0.288301	0.586601	0.337051	5.91772	0.0543829	0.579045	0.892982	0.532209	0.875933	0.464268
k__Bacteria|p__Firmicutes|c__Clostridia|o__Clostridiales|f__Ruminococcaceae|g__Ruminococcus|s__Ruminococcus gauvreauii [ref_mOTU_v25_07038]	0.289788	0.335126	0.0448722	4.35211	0.00839727	0.525583	0.864682	0.539144	0.87594	0.323352
k__Bacteria|p__Firmicutes|c__Firmicutes class incertae sedis|o__Firmicutes order incertae sedis|f__Firmicutes fam. incertae sedis|g__Firmicutes gen. incertae sedis|s__Firmicutes bacterium CAG:94 [ref_mOTU_v25_07719]	0.340301	0.272853	-0.0779186	4.1838	-0.0168153	0.540136	0.864175	0.54527	0.875995	0.287346
k__Bacteria|p__Bacteroidetes|c__Bacteroidia|o__Bacteroidales|f__Bacteroidales fam. incertae sedis|g__Bacteroidales gen. incertae sedis|s__Bacteroidales species incertae sedis [meta_mOTU_v25_13174]	-0.235116	-0.0971267	0.147691	4.2473	0.0285375	0.543433	0.881754	0.544691	0.876024	-0.151215
k__Bacteria|p__Firmicutes|c__Bacilli|o__Lactobacillales|f__Lactobacillaceae|g__Lactobacillus|s__Lactobacillus herbarum [ref_mOTU_v25_08950]	-0.13555	-0.11435	-0.0949383	4.43586	-0.0189079	0.550452	0.868746	0.561084	0.876117	-0.121253
k__Bacteria|p__Spirochaetes|c__Spirochaetia|o__Brachyspirales|f__Brachyspiraceae|g__Brachyspira|s__Brachyspira sp. CAG:484 [ref_mOTU_v25_07603]	0.198208	0.0800068	-0.129223	4.87809	-0.0237843	0.540884	0.875631	0.531097	0.876191	0.123328
k__Bacteria|p__Firmicutes|c__Bacilli|o__Lactobacillales|f__Enterococcaceae|g__Enterococcus|s__Enterococcus dispar [ref_mOTU_v25_02615]	0.148874	0.349115	0.293059	4.85885	0.049124	0.471993	0.847941	0.544831	0.876397	0.2785
k__Bacteria|p__Tenericutes|c__Mollicutes|o__Mycoplasmatales|f__Mycoplasmataceae|g__Mycoplasma|s__Mycoplasma sp. CAG:776 [meta_mOTU_v25_12848]	0.0180647	0.0679332	-0.0825979	4.58445	-0.0142216	0.520635	0.867426	0.546838	0.87652	0.0560317
k__Bacteria|p__Firmicutes|c__Clostridia|o__Clostridiales|f__Lachnospiraceae|g__Fusicatenibacter|s__Fusicatenibacter saccharivorans [ref_mOTU_v25_02680]	0.192969	0.471581	0.335566	4.389	0.0617	0.520357	0.868881	0.546255	0.876786	0.385961
k__Bacteria|p__Firmicutes|c__Firmicutes class incertae sedis|o__Firmicutes order incertae sedis|f__Firmicutes fam. incertae sedis|g__Firmicutes gen. incertae sedis|s__Firmicutes bacterium CAG:313 [ref_mOTU_v25_07737]	-0.012287	0.0985649	0.106724	4.37419	0.0248086	0.561009	0.87628	0.557713	0.876792	0.0570363
k__Bacteria|p__Actinobacteria|c__Coriobacteriia|o__Coriobacteriales|f__Atopobiaceae|g__Atopobium|s__Atopobium species incertae sedis [meta_mOTU_v25_14177]	-0.223362	-0.0974136	0.152846	4.2265	0.0306425	0.543907	0.874257	0.561675	0.876919	-0.158895
k__Bacteria|p__Bacteroidetes|c__Bacteroidia|o__Bacteroidales|f__Bacteroidales fam. incertae sedis|g__Bacteroidales gen. incertae sedis|s__Bacteroidales species incertae sedis [meta_mOTU_v25_12775]	-0.159824	-0.128836	-0.1641	4.44729	-0.032001	0.532728	0.862412	0.530349	0.877011	-0.140002
k__Bacteria|p__Firmicutes|c__Clostridia|o__Clostridiales|f__Ruminococcaceae|g__Anaerotruncus|s__Anaerotruncus rubiinfantis [ref_mOTU_v25_09169]	0.909823	1.1892	0.27938	4.08464	0.0604849	0.548655	0.874189	0.548341	0.877048	1.07381
k__Bacteria|p__Actinobacteria|c__Actinobacteria|o__Actinomycetales|f__Actinomycetaceae|g__Actinomyces|s__Actinomyces massiliensis [ref_mOTU_v25_02522]	1.09493	1.33161	0.202358	3.78044	0.0434205	0.524824	0.863484	0.572856	0.87708	1.24931
k__Bacteria|p__Firmicutes|c__Clostridia|o__Clostridiales|f__Clostridiaceae|g__Clostridium|s__Clostridium phoceensis [ref_mOTU_v25_08865]	2.73487	3.10864	0.488833	4.32429	0.0948412	0.511419	0.872505	0.495266	0.877096	2.9503
k__Bacteria|p__Firmicutes|c__Clostridia|o__Clostridiales|f__Clostridiaceae|g__Clostridium|s__Clostridium sp. 27_14 [meta_mOTU_v25_12513]	0.598561	0.262922	-0.249559	5.16925	-0.0444553	0.564416	0.882887	0.52648	0.877482	0.378666
k__Bacteria|p__Firmicutes|c__Bacilli|o__Bacillales|f__Bacillales fam. incertae sedis|g__Gemella|s__Gemella haemolysans [ref_mOTU_v25_04194]	0.0743536	0.0130727	-0.00911694	4.15665	-0.00152693	0.521134	0.862776	0.554406	0.877483	0.0365131
k__Bacteria|p__Firmicutes|c__Clostridia|o__Clostridiales|f__Clostridiales fam. incertae sedis|g__Clostridiales gen. incertae sedis|s__Clostridiales species incertae sedis [meta_mOTU_v25_12587]	0.33207	0.678161	0.412942	4.61205	0.0791987	0.552372	0.873454	0.562339	0.877634	0.537235
k__Bacteria|p__Firmicutes|c__Clostridia|o__Clostridiales|f__Clostridiaceae|g__Clostridium|s__Clostridium sp. CAG:533 [meta_mOTU_v25_13112]	-0.117965	-0.159774	0.0172956	4.67612	0.00270895	0.530469	0.871737	0.525454	0.87765	-0.148189
k__Bacteria|p__Firmicutes|c__Clostridia|o__Clostridiales|f__Clostridiales fam. incertae sedis|g__Clostridiales gen. incertae sedis|s__Clostridiales species incertae sedis [meta_mOTU_v25_12228]	0.0622112	0.393969	0.244684	4.96225	0.0444792	0.563939	0.885208	0.561598	0.877769	0.27529
k__Bacteria|p__Firmicutes|c__Clostridia|o__Clostridiales|f__Clostridiales fam. incertae sedis|g__Clostridiales gen. incertae sedis|s__Clostridiales species incertae sedis [meta_mOTU_v25_12287]	0.851075	0.58001	-0.230157	4.53718	-0.0363023	0.510185	0.854428	0.536842	0.87804	0.695875
k__Bacteria|p__Firmicutes|c__Clostridia|o__Clostridiales|f__Christensenellaceae|g__Christensenella|s__Christensenella sp. AF73-05CM02 [ref_mOTU_v25_10163]	-0.194883	-0.257346	0.0130361	4.26714	0.0036606	0.510159	0.862041	0.537453	0.878229	-0.239174
k__Bacteria|p__Firmicutes|c__Bacilli|o__Bacillales|f__Bacillales fam. incertae sedis|g__Gemella|s__Gemella morbillorum [ref_mOTU_v25_11495]	0.236257	0.107022	-0.216453	4.27858	-0.0457006	0.549447	0.876096	0.554742	0.878252	0.152891
k__Bacteria|p__Actinobacteria|c__Actinobacteria|o__Actinomycetales|f__Actinomycetaceae|g__Actinobaculum|s__Actinobaculum sp. oral taxon 183 [ref_mOTU_v25_07446]	1.35473	1.61229	0.178504	3.80172	0.0401011	0.53111	0.877876	0.537913	0.878272	1.51879
k__Bacteria|p__Firmicutes|c__Clostridia|o__Clostridiales|f__Clostridiales fam. incertae sedis|g__Clostridiales gen. incertae sedis|s__Clostridiales species incertae sedis [meta_mOTU_v25_12631]	0.704595	0.504955	-0.137244	4.55752	-0.0309653	0.525903	0.867131	0.539345	0.878378	0.578419
k__Bacteria|p__Bacteria phylum incertae sedis|c__Bacteria class incertae sedis|o__Bacteria order incertae sedis|f__Bacteria fam. incertae sedis|g__Bacteria gen. incertae sedis|s__Bacteria species incertae sedis [meta_mOTU_v25_14280]	0.0146395	-0.0382827	-0.0891108	4.21146	-0.0184573	0.526096	0.867574	0.570758	0.878755	-0.0132329
k__Bacteria|p__Firmicutes|c__Clostridia|o__Clostridiales|f__Ruminococcaceae|g__Ruminococcus|s__Ruminococcus sp. CAG:382 [ref_mOTU_v25_07709]	-0.170285	-0.0659624	-0.00431044	4.52596	-0.000745466	0.55251	0.886142	0.543595	0.878838	-0.104999
k__Bacteria|p__Actinobacteria|c__Coriobacteriia|o__Coriobacteriales|f__Atopobiaceae|g__Libanicoccus|s__Libanicoccus massiliensis [meta_mOTU_v25_13783]	-0.1677	-0.0236111	0.208515	4.1493	0.041908	0.533209	0.86694	0.567059	0.879097	-0.0724209
k__Bacteria|p__Firmicutes|c__Clostridia|o__Clostridiales|f__Ruminococcaceae|g__Subdoligranulum|s__Subdoligranulum variabile [ref_mOTU_v25_11152]	0.447721	0.1979	-0.168577	4.33448	-0.0379761	0.535876	0.864836	0.554838	0.879238	0.279246
k__Bacteria|p__Actinobacteria|c__Actinobacteria|o__Actinomycetales|f__Actinomycetaceae|g__Actinomyces|s__Actinomyces sp. oral taxon 170 [ref_mOTU_v25_02020]	0.622368	0.505181	-0.0911452	4.36143	-0.0163771	0.558769	0.872837	0.546247	0.879323	0.559299
k__Bacteria|p__Firmicutes|c__Clostridia|o__Clostridiales|f__Lachnospiraceae|g__Blautia|s__Blautia sp. [ref_mOTU_v25_03597]	0.342011	0.263581	-0.169901	4.68393	-0.0259625	0.506825	0.861115	0.552658	0.879325	0.300211
k__Bacteria|p__Firmicutes|c__Clostridia|o__Clostridiales|f__Clostridiaceae|g__Clostridium|s__Clostridium sp. [ref_mOTU_v25_03676]	-0.0103227	0.052103	0.0677675	4.28065	0.0128633	0.531033	0.869877	0.560015	0.879358	0.0329593
k__Bacteria|p__Proteobacteria|c__Deltaproteobacteria|o__Desulfovibrionales|f__Desulfovibrionaceae|g__Mailhella|s__Mailhella massiliensis [meta_mOTU_v25_14272]	-0.127739	0.0128582	0.1924	4.38014	0.0351381	0.533842	0.872659	0.539312	0.879384	-0.0434004
k__Bacteria|p__Firmicutes|c__Clostridia|o__Clostridiales|f__Clostridiaceae|g__Clostridium|s__Clostridium sp. CAG:306 [meta_mOTU_v25_12613]	0.11448	0.128909	0.0829521	4.46344	0.0130698	0.516656	0.86911	0.546049	0.879535	0.122893
k__Bacteria|p__Actinobacteria|c__Actinobacteria|o__Propionibacteriales|f__Propionibacteriaceae|g__Pseudopropionibacterium|s__Pseudopropionibacterium propionicum [meta_mOTU_v25_13222]	0.110104	0.213616	0.104273	4.25812	0.022295	0.515096	0.868285	0.532523	0.879627	0.174576
k__Bacteria|p__Bacteria phylum incertae sedis|c__Bacteria class incertae sedis|o__Bacteria order incertae sedis|f__Bacteria fam. incertae sedis|g__Bacteria gen. incertae sedis|s__Bacteria species incertae sedis [meta_mOTU_v25_12238]	-0.19987	-0.14126	0.0510781	4.38897	0.0109699	0.529855	0.871902	0.548488	0.87965	-0.162676
k__Bacteria|p__Proteobacteria|c__Betaproteobacteria|o__Burkholderiales|f__Sutterellaceae|g__Sutterella|s__Sutterella wadsworthensis [ref_mOTU_v25_03066]	0.712231	0.387811	-0.26977	4.41311	-0.0489221	0.547547	0.870667	0.560458	0.879714	0.517592
k__Bacteria|p__Firmicutes|c__Bacilli|o__Lactobacillales|f__Streptococcaceae|g__Streptococcus|s__Streptococcus oralis [ref_mOTU_v25_00290]	0.579641	0.691262	0.20236	4.10265	0.03993	0.564529	0.875784	0.553091	0.879789	0.647091
k__Bacteria|p__Actinobacteria|c__Actinobacteria|o__Actinomycetales|f__Actinomycetaceae|g__Actinomyces|s__Actinomyces johnsonii [ref_mOTU_v25_02017]	0.792204	1.00555	0.205086	3.95665	0.0436528	0.561552	0.889523	0.534295	0.879803	0.91255
k__Bacteria|p__Synergistetes|c__Synergistia|o__Synergistales|f__Synergistaceae|g__Synergistes|s__Synergistes sp. 3_1_syn1 [ref_mOTU_v25_11256]	0.272854	0.284195	-0.131163	4.56774	-0.0234593	0.562174	0.879544	0.531771	0.879809	0.280791
k__Bacteria|p__Firmicutes|c__Clostridia|o__Clostridiales|f__Clostridiaceae|g__Butyricicoccus|s__Butyricicoccus species incertae sedis [meta_mOTU_v25_12617]	0.562391	0.324323	-0.333743	4.84182	-0.0585888	0.525424	0.865754	0.552391	0.880032	0.420223
k__Bacteria|p__Firmicutes|c__Bacilli|o__Lactobacillales|f__Enterococcaceae|g__Enterococcus|s__Enterococcus malodoratus [ref_mOTU_v25_02782]	0.0911376	0.251819	0.103373	4.98519	0.0131299	0.588819	0.890829	0.583459	0.88034	0.191015
k__Bacteria|p__Firmicutes|c__Firmicutes class incertae sedis|o__Firmicutes order incertae sedis|f__Firmicutes fam. incertae sedis|g__Firmicutes gen. incertae sedis|s__Firmicutes bacterium ADurb.Bin467 [meta_mOTU_v25_12694]	1.85367	1.30227	-0.538462	4.79398	-0.102389	0.491269	0.850427	0.54483	0.880594	1.51164
k__Bacteria|p__Lentisphaerae|c__Lentisphaerae class incertae sedis|o__Lentisphaerae order incertae sedis|f__Lentisphaerae fam. incertae sedis|g__Lentisphaerae gen. incertae sedis|s__Lentisphaerae bacterium ADurb.Bin242 [meta_mOTU_v25_12416]	-0.0700797	-0.0195055	0.0710313	4.49176	0.0123332	0.538846	0.870615	0.562966	0.880656	-0.037867
k__Bacteria|p__Firmicutes|c__Bacilli|o__Lactobacillales|f__Enterococcaceae|g__Enterococcus|s__Enterococcus faecium [ref_mOTU_v25_00322]	0.291735	0.182043	-0.000384997	4.36354	0.000116882	0.503947	0.859314	0.539693	0.880817	0.220582
k__Bacteria|p__Firmicutes|c__Clostridia|o__Clostridiales|f__Clostridiales fam. incertae sedis|g__Clostridiales gen. incertae sedis|s__Clostridiales species incertae sedis [meta_mOTU_v25_12653]	-0.106401	0.128337	0.213184	4.90254	0.0381018	0.602978	0.901566	0.56272	0.880827	0.0316314
k__Bacteria|p__Bacteroidetes|c__Bacteroidia|o__Bacteroidales|f__Bacteroidales fam. incertae sedis|g__Bacteroidales gen. incertae sedis|s__Bacteroidales species incertae sedis [meta_mOTU_v25_12611]	-0.213761	-0.152841	-0.0113864	4.17948	-0.00217593	0.539684	0.871165	0.551623	0.881081	-0.173523
k__Bacteria|p__Firmicutes|c__Clostridia|o__Clostridiales|f__Ruminococcaceae|g__Ruminococcus|s__Ruminococcus sp. [ref_mOTU_v25_00852]	0.135273	0.179541	0.0270287	4.92383	0.00335582	0.524766	0.86832	0.551636	0.881082	0.1602
k__Bacteria|p__Firmicutes|c__Clostridia|o__Clostridiales|f__Clostridiales fam. incertae sedis|g__Clostridiales gen. incertae sedis|s__Clostridiales species incertae sedis [meta_mOTU_v25_13908]	0.461895	0.445916	0.156846	4.45736	0.0305065	0.504855	0.863283	0.563033	0.881247	0.450116
k__Bacteria|p__Firmicutes|c__Clostridia|o__Clostridiales|f__Clostridiales Family XIII. Incertae Sedis|g__Clostridiales Family XIII. Incertae Sedis gen. incertae sedis|s__Clostridiales Family XIII. Incertae Sedis species incertae sedis [meta_mOTU_v25_12844]	0.226938	0.167453	-0.184724	5.54217	-0.0264131	0.58411	0.896672	0.563642	0.881406	0.191643
k__Bacteria|p__Firmicutes|c__Clostridia|o__Clostridiales|f__Clostridiaceae|g__Clostridium|s__Clostridium species incertae sedis [meta_mOTU_v25_13313]	0.0835518	-0.0567375	-0.341489	4.65731	-0.0653737	0.51282	0.856815	0.547405	0.881472	0.00125424
k__Bacteria|p__Proteobacteria|c__Betaproteobacteria|o__Burkholderiales|f__Sutterellaceae|g__Dakarella|s__Dakarella massiliensis [ref_mOTU_v25_03664]	-0.0179342	0.0255577	-0.0834737	4.1951	-0.015142	0.544512	0.881084	0.542797	0.881653	0.00961751
k__Bacteria|p__Firmicutes|c__Clostridia|o__Clostridiales|f__Clostridiales fam. incertae sedis|g__Clostridiales gen. incertae sedis|s__Clostridiales species incertae sedis [meta_mOTU_v25_13784]	0.0572536	0.127932	-0.00239673	4.63431	-0.000464047	0.575068	0.88252	0.557268	0.881667	0.096286
k__Bacteria|p__Firmicutes|c__Erysipelotrichia|o__Erysipelotrichales|f__Erysipelotrichaceae|g__Holdemania|s__Holdemania massiliensis [ref_mOTU_v25_07383]	0.500578	0.289279	-0.202001	4.27314	-0.0384819	0.498059	0.852397	0.549817	0.881719	0.36949
k__Bacteria|p__Firmicutes|c__Firmicutes class incertae sedis|o__Firmicutes order incertae sedis|f__Firmicutes fam. incertae sedis|g__Firmicutes gen. incertae sedis|s__Firmicutes bacterium CAG:145 [ref_mOTU_v25_07732]	0.711119	0.364231	-0.375812	4.62136	-0.0647854	0.554767	0.877624	0.558862	0.881728	0.465241
k__Bacteria|p__Firmicutes|c__Bacilli|o__Lactobacillales|f__Streptococcaceae|g__Streptococcus|s__Streptococcus infantis [ref_mOTU_v25_00305]	-0.128268	-0.0488353	0.128926	4.28195	0.022036	0.546275	0.874612	0.554969	0.881861	-0.082806
k__Bacteria|p__Firmicutes|c__Bacilli|o__Lactobacillales|f__Enterococcaceae|g__Enterococcus|s__Enterococcus gilvus [ref_mOTU_v25_02787]	0.371142	0.381705	-0.0174662	5.16364	-0.00413897	0.508194	0.867441	0.538688	0.881911	0.375529
k__Bacteria|p__Firmicutes|c__Clostridia|o__Clostridiales|f__Ruminococcaceae|g__Anaerotruncus|s__Anaerotruncus colihominis [ref_mOTU_v25_03438]	0.818956	1.11215	0.280302	4.20943	0.059956	0.53079	0.874407	0.53953	0.882145	0.998429
k__Bacteria|p__Firmicutes|c__Bacilli|o__Lactobacillales|f__Lactobacillaceae|g__Lactobacillus|s__Lactobacillus otakiensis [ref_mOTU_v25_04397]	0.146712	0.33124	0.225183	4.74966	0.0444484	0.516773	0.863921	0.54327	0.882188	0.266426
k__Bacteria|p__Firmicutes|c__Clostridia|o__Clostridiales|f__Clostridiales fam. incertae sedis|g__Clostridiales gen. incertae sedis|s__Clostridiales species incertae sedis [meta_mOTU_v25_13923]	0.171554	0.109295	-0.267101	4.46727	-0.0513766	0.561092	0.874923	0.543868	0.882237	0.131534
k__Bacteria|p__Firmicutes|c__Clostridia|o__Clostridiales|f__Clostridiales fam. incertae sedis|g__Clostridiales gen. incertae sedis|s__Clostridiales species incertae sedis [meta_mOTU_v25_14120]	-0.0247772	0.114553	-0.0915153	4.78568	-0.0138559	0.566886	0.88336	0.562924	0.882245	0.0637918
k__Bacteria|p__Firmicutes|c__Clostridia|o__Clostridiales|f__Clostridiales fam. incertae sedis|g__Clostridiales gen. incertae sedis|s__Clostridiales species incertae sedis [meta_mOTU_v25_12497]	-0.0490847	-0.0409412	-0.0876563	4.67317	-0.0162895	0.566096	0.88189	0.573602	0.882247	-0.0448582
k__Bacteria|p__Firmicutes|c__Clostridia|o__Clostridiales|f__Lachnospiraceae|g__Anaerostipes|s__Anaerostipes hadrus [ref_mOTU_v25_00856]	7.94511	7.99801	-0.501564	5.76942	-0.0886229	0.436726	0.861508	0.439161	0.882321	7.98163
k__Bacteria|p__Tenericutes|c__Mollicutes|o__Mycoplasmatales|f__Mycoplasmataceae|g__Mycoplasma|s__Mycoplasma sp. CAG:611 [meta_mOTU_v25_12292]	0.254722	0.0526816	-0.0826889	4.89515	-0.0113251	0.574374	0.885534	0.559467	0.882536	0.118305
k__Bacteria|p__Firmicutes|c__Clostridia|o__Clostridiales|f__Clostridiales fam. incertae sedis|g__Clostridiales gen. incertae sedis|s__Clostridiales species incertae sedis [meta_mOTU_v25_12382]	0.265625	0.47071	0.209405	4.46345	0.0397638	0.554575	0.883076	0.553722	0.882547	0.390317
k__Bacteria|p__Firmicutes|c__Firmicutes class incertae sedis|o__Firmicutes order incertae sedis|f__Firmicutes fam. incertae sedis|g__Firmicutes gen. incertae sedis|s__Firmicutes species incertae sedis [meta_mOTU_v25_12285]	1.148	0.737396	-0.545376	5.92479	-0.0789677	0.602681	0.906987	0.540884	0.882623	0.877969
k__Bacteria|p__Firmicutes|c__Clostridia|o__Clostridiales|f__Clostridiales fam. incertae sedis|g__Clostridiales gen. incertae sedis|s__Clostridiales species incertae sedis [meta_mOTU_v25_12486]	0.0230699	-0.0838166	-0.137978	4.6907	-0.0243082	0.575114	0.871344	0.570736	0.882634	-0.0394369
k__Bacteria|p__Firmicutes|c__Firmicutes class incertae sedis|o__Firmicutes order incertae sedis|f__Firmicutes fam. incertae sedis|g__Firmicutes gen. incertae sedis|s__Firmicutes species incertae sedis [meta_mOTU_v25_12845]	0.417857	0.241103	-0.216945	4.54004	-0.0434697	0.538827	0.865212	0.554932	0.88273	0.303528
k__Bacteria|p__Firmicutes|c__Tissierellia|o__Tissierellales|f__Peptoniphilaceae|g__Parvimonas|s__Parvimonas micra [ref_mOTU_v25_04287]	1.17175	1.17174	0.109686	3.87185	0.0284499	0.517599	0.859759	0.565295	0.882839	1.17175
k__Bacteria|p__Bacteroidetes|c__Bacteroidia|o__Bacteroidales|f__Bacteroidaceae|g__Bacteroides|s__Bacteroides dorei/vulgatus [ref_mOTU_v25_02367]	9.93149	9.36536	-0.490899	3.77424	-0.105578	0.73239	0.950808	0.442429	0.882869	9.78563
k__Bacteria|p__Firmicutes|c__Clostridia|o__Clostridiales|f__Eubacteriaceae|g__Eubacterium|s__Eubacterium sp. ER2 [ref_mOTU_v25_04662]	0.486891	0.45868	0.107387	4.66692	0.0231488	0.542558	0.873652	0.55864	0.883037	0.467882
k__Bacteria|p__Firmicutes|c__Bacilli|o__Bacillales|f__Paenibacillaceae|g__Paenibacillus|s__Paenibacillus etheri/odorifer [ref_mOTU_v25_03369]	-0.120921	-0.129911	0.0329764	4.27024	0.00909428	0.539093	0.873115	0.55854	0.883103	-0.124826
k__Bacteria|p__Firmicutes|c__Clostridia|o__Clostridiales|f__Lachnospiraceae|g__Mediterraneibacter|s__Mediterraneibacter massiliensis [ref_mOTU_v25_05273]	0.465411	0.771393	0.159651	4.41625	0.0289166	0.526925	0.868955	0.569082	0.883131	0.648028
k__Bacteria|p__Bacteroidetes|c__Bacteroidia|o__Bacteroidales|f__Bacteroidaceae|g__Bacteroides|s__Bacteroides faecis/thetaiotaomicron [ref_mOTU_v25_01657]	6.86847	6.18936	-0.585653	4.43659	-0.118258	0.380644	0.832582	0.45438	0.883283	6.51518
k__Bacteria|p__Firmicutes|c__Clostridia|o__Clostridiales|f__Clostridiales fam. incertae sedis|g__Clostridiales gen. incertae sedis|s__Clostridiales species incertae sedis [meta_mOTU_v25_12755]	0.933644	0.694418	-0.196799	4.64073	-0.0397095	0.520768	0.870179	0.554601	0.883283	0.782263
k__Bacteria|p__Actinobacteria|c__Actinobacteria|o__Corynebacteriales|f__Corynebacteriaceae|g__Corynebacterium|s__Corynebacterium durum [ref_mOTU_v25_06543]	1.97412	1.61389	-0.226171	3.82102	-0.0500804	0.453596	0.820495	0.547292	0.883291	1.76943
k__Bacteria|p__Firmicutes|c__Clostridia|o__Clostridiales|f__Clostridiales fam. incertae sedis|g__Clostridiales gen. incertae sedis|s__Clostridiales species incertae sedis [meta_mOTU_v25_13176]	0.31145	0.175262	-0.295631	5.17364	-0.0496102	0.601268	0.888836	0.559652	0.883584	0.228129
k__Bacteria|p__Firmicutes|c__Clostridia|o__Clostridiales|f__Clostridiales fam. incertae sedis|g__Clostridiales gen. incertae sedis|s__Clostridiales species incertae sedis [meta_mOTU_v25_12654]	0.184454	0.319682	0.155667	5.60764	0.023336	0.558172	0.887	0.553283	0.883592	0.260533
k__Bacteria|p__Firmicutes|c__Negativicutes|o__Veillonellales|f__Veillonellaceae|g__Dialister|s__Dialister invisus [ref_mOTU_v25_03691]	3.25891	1.83379	-0.956477	7.70746	-0.115358	0.510571	0.869681	0.526991	0.883797	2.28165
k__Bacteria|p__Firmicutes|c__Firmicutes class incertae sedis|o__Firmicutes order incertae sedis|f__Firmicutes fam. incertae sedis|g__Firmicutes gen. incertae sedis|s__Firmicutes bacterium CAG:137 [ref_mOTU_v25_07731]	0.486911	0.534343	0.0777187	4.42906	0.0149001	0.575641	0.889936	0.546682	0.883901	0.515141
k__Bacteria|p__Firmicutes|c__Clostridia|o__Clostridiales|f__Clostridiales fam. incertae sedis|g__Clostridiales gen. incertae sedis|s__Clostridiales species incertae sedis [meta_mOTU_v25_14301]	-0.0229225	-0.0156117	-0.0633774	4.28096	-0.0145513	0.520963	0.85835	0.550458	0.883947	-0.0183195
k__Bacteria|p__Firmicutes|c__Clostridia|o__Clostridiales|f__Clostridiales fam. incertae sedis|g__Clostridiales gen. incertae sedis|s__Clostridiales species incertae sedis [meta_mOTU_v25_13922]	0.333816	0.472968	0.20959	4.68234	0.0397762	0.539126	0.877933	0.56615	0.883951	0.420917
k__Bacteria|p__Firmicutes|c__Clostridia|o__Clostridiales|f__Clostridiaceae|g__Clostridium|s__Clostridium sp. Marseille-P2538 [ref_mOTU_v25_05865]	-0.129575	-0.110738	0.0139845	4.24246	0.00381672	0.537485	0.871346	0.537189	0.884099	-0.116624
k__Bacteria|p__Bacteroidetes|c__Bacteroidia|o__Bacteroidales|f__Prevotellaceae|g__Prevotella|s__Prevotella sp. CAG:485 [ref_mOTU_v25_07698]	-0.169046	0.0692024	0.121941	4.60445	0.0192797	0.564273	0.889189	0.576722	0.88423	-0.0343861
k__Bacteria|p__Firmicutes|c__Clostridia|o__Clostridiales|f__Lachnospiraceae|g__Roseburia|s__Roseburia sp. [ref_mOTU_v25_03649]	0.450212	0.369352	-0.00957345	4.36765	-0.00151613	0.538221	0.869103	0.563389	0.884426	0.397904
k__Bacteria|p__Verrucomicrobia|c__Verrucomicrobia class incertae sedis|o__Verrucomicrobia order incertae sedis|f__Verrucomicrobia fam. incertae sedis|g__Verrucomicrobia gen. incertae sedis|s__Verrucomicrobia species incertae sedis [meta_mOTU_v25_13825]	0.0517724	-0.00579366	-0.0242997	4.67706	-0.00481023	0.528983	0.869506	0.558398	0.884474	0.00769196
k__Bacteria|p__Actinobacteria|c__Coriobacteriia|o__Coriobacteriales|f__Atopobiaceae|g__Atopobium|s__Atopobium parvulum [ref_mOTU_v25_02949]	1.24032	1.40547	0.136803	3.83944	0.0284182	0.52852	0.875509	0.552157	0.884619	1.36065
k__Bacteria|p__Firmicutes|c__Clostridia|o__Clostridiales|f__Eubacteriaceae|g__Eubacterium|s__Eubacterium sp. CAG:274 [meta_mOTU_v25_12688]	0.3137	0.231522	-0.104777	4.86203	-0.0177857	0.527622	0.863194	0.562059	0.884793	0.254713
k__Bacteria|p__Firmicutes|c__Negativicutes|o__Acidaminococcales|f__Acidaminococcaceae|g__Acidaminococcus|s__Acidaminococcus intestini [ref_mOTU_v25_01949]	0.121533	0.280546	0.0864709	4.89257	0.0159813	0.519726	0.863182	0.563289	0.885015	0.225262
k__Bacteria|p__Firmicutes|c__Clostridia|o__Clostridiales|f__Clostridiales fam. incertae sedis|g__Clostridiales gen. incertae sedis|s__Clostridiales species incertae sedis [meta_mOTU_v25_13031]	0.473799	0.313659	-0.070559	4.14251	-0.0138143	0.540916	0.870972	0.567605	0.885319	0.374217
k__Bacteria|p__Firmicutes|c__Clostridia|o__Clostridiales|f__Clostridiales fam. incertae sedis|g__Intestinimonas|s__Intestinimonas butyriciproducens [ref_mOTU_v25_03928]	0.679441	0.539099	0.00183869	4.13719	0.000652079	0.54818	0.876305	0.551029	0.885359	0.581987
k__Bacteria|p__Firmicutes|c__Clostridia|o__Clostridiales|f__Clostridiales fam. incertae sedis|g__Clostridiales gen. incertae sedis|s__Clostridiales species incertae sedis [meta_mOTU_v25_12706]	0.0757097	0.345145	0.162907	4.65696	0.0317869	0.554597	0.878537	0.565543	0.885546	0.227193
k__Bacteria|p__Bacteroidetes|c__Bacteroidia|o__Bacteroidales|f__Tannerellaceae|g__Parabacteroides|s__Parabacteroides species incertae sedis [meta_mOTU_v25_12295]	0.0411964	0.101387	-0.00148672	5.26573	-0.00018833	0.571679	0.892644	0.554752	0.885684	0.0794119
k__Bacteria|p__Firmicutes|c__Clostridia|o__Clostridiales|f__Clostridiales fam. [Eubacteriaceae/Clostridiaceae]|g__Clostridiales gen. [Clostridium/Eubacterium]|s__Clostridiales sp. [ref_mOTU_v25_03634]	0.870668	0.568494	-0.213324	6.79208	-0.0334853	0.602765	0.901543	0.559579	0.885775	0.677455
k__Bacteria|p__Firmicutes|c__Clostridia|o__Clostridiales|f__Clostridiales fam. incertae sedis|g__Clostridiales gen. incertae sedis|s__Clostridiales species incertae sedis [meta_mOTU_v25_14425]	0.291168	0.475814	0.214199	4.61631	0.0386481	0.546365	0.870947	0.574252	0.886235	0.411301
k__Bacteria|p__Firmicutes|c__Firmicutes class incertae sedis|o__Firmicutes order incertae sedis|f__Firmicutes fam. incertae sedis|g__Firmicutes gen. incertae sedis|s__Firmicutes species incertae sedis [meta_mOTU_v25_13055]	0.998551	0.707324	-0.357359	4.63346	-0.0651829	0.528036	0.868319	0.561924	0.886343	0.811829
k__Bacteria|p__Firmicutes|c__Clostridia|o__Clostridiales|f__Clostridiales fam. incertae sedis|g__Clostridiales gen. incertae sedis|s__Clostridiales species incertae sedis [meta_mOTU_v25_14315]	0.453745	0.332889	-0.200238	5.0611	-0.0313306	0.531152	0.869264	0.572497	0.886367	0.368591
k__Bacteria|p__Firmicutes|c__Clostridia|o__Clostridiales|f__Christensenellaceae|g__Christensenella|s__Christensenella minuta [ref_mOTU_v25_06399]	1.02658	1.16103	0.402041	4.38696	0.0806195	0.556546	0.875539	0.591107	0.886496	1.10634
k__Bacteria|p__Firmicutes|c__Clostridia|o__Clostridiales|f__Clostridiales fam. incertae sedis|g__Clostridiales gen. incertae sedis|s__Clostridiales species incertae sedis [meta_mOTU_v25_13304]	0.336042	0.129901	-0.180352	4.61218	-0.0298383	0.539494	0.876345	0.562257	0.886603	0.209495
k__Bacteria|p__Firmicutes|c__Erysipelotrichia|o__Erysipelotrichales|f__Erysipelotrichaceae|g__Solobacterium|s__Solobacterium species incertae sedis [meta_mOTU_v25_12387]	1.06552	1.16281	0.0686527	4.33156	0.0127127	0.538954	0.879819	0.568013	0.887194	1.12441
k__Bacteria|p__Firmicutes|c__Clostridia|o__Clostridiales|f__Clostridiaceae|g__Clostridium|s__Clostridium sp. CAG:567 [ref_mOTU_v25_03617]	0.196829	0.203561	-0.07515	6.29622	-0.0139094	0.599885	0.900796	0.564215	0.887347	0.199418
k__Bacteria|p__Firmicutes|c__Clostridia|o__Clostridiales|f__Ruminococcaceae|g__Ruminococcus|s__Ruminococcus sp. CAG:254 [meta_mOTU_v25_12276]	0.322798	0.210147	-0.159826	5.10368	-0.0262525	0.492742	0.852158	0.562761	0.887857	0.260496
k__Bacteria|p__Firmicutes|c__Clostridia|o__Clostridiales|f__Clostridiales Family XIII. Incertae Sedis|g__Clostridiales Family XIII. Incertae Sedis gen. incertae sedis|s__[Eubacterium] brachy [ref_mOTU_v25_07939]	0.763364	1.07193	0.329358	4.0737	0.0662634	0.558834	0.888333	0.547817	0.887944	0.963078
k__Bacteria|p__Bacteroidetes|c__Bacteroidia|o__Bacteroidales|f__Rikenellaceae|g__Alistipes|s__Alistipes senegalensis [ref_mOTU_v25_01017]	1.24308	1.55869	0.333102	5.25516	0.0577808	0.496773	0.862881	0.543855	0.888049	1.44008
k__Bacteria|p__Firmicutes|c__Negativicutes|o__Acidaminococcales|f__Acidaminococcaceae|g__Phascolarctobacterium|s__Phascolarctobacterium succinatutens [ref_mOTU_v25_03700]	0.311861	0.325403	-0.00168642	5.26889	-0.000244855	0.591411	0.899773	0.56311	0.888352	0.320919
k__Bacteria|p__Proteobacteria|c__Gammaproteobacteria|o__Enterobacterales|f__Morganellaceae|g__Proteus|s__Proteus sp. [ref_mOTU_v25_02512]	-0.0694331	-0.0110581	0.0747514	4.40133	0.0125317	0.543927	0.875715	0.571542	0.888535	-0.0314453
k__Bacteria|p__Firmicutes|c__Negativicutes|o__Veillonellales|f__Veillonellaceae|g__Veillonella|s__Veillonella species incertae sedis [meta_mOTU_v25_13135]	0.318571	0.384497	0.0772235	4.46652	0.0159906	0.528869	0.869928	0.577731	0.888931	0.360214
k__Bacteria|p__Verrucomicrobia|c__Verrucomicrobiae|o__Verrucomicrobiales|f__Akkermansiaceae|g__Akkermansia|s__Akkermansia sp. [ref_mOTU_v25_02555]	0.0957468	0.209048	0.17457	5.46699	0.0255722	0.651772	0.920908	0.56333	0.888977	0.15754
k__Bacteria|p__Firmicutes|c__Clostridia|o__Clostridiales|f__Clostridiaceae|g__Clostridium|s__Clostridium species incertae sedis [meta_mOTU_v25_12249]	0.249249	0.42035	0.142911	6.04523	0.0195071	0.638753	0.915888	0.579763	0.889848	0.356402
k__Bacteria|p__Firmicutes|c__Erysipelotrichia|o__Erysipelotrichales|f__Erysipelotrichaceae|g__Erysipelotrichaceae gen. incertae sedis|s__Erysipelotrichaceae bacterium 3_1_53 [ref_mOTU_v25_02744]	0.119969	-0.0236772	-0.146875	4.75268	-0.0223573	0.542349	0.872413	0.572014	0.890069	0.0363355
k__Bacteria|p__Firmicutes|c__Bacilli|o__Lactobacillales|f__Lactobacillaceae|g__Lactobacillus|s__Lactobacillus sunkii [ref_mOTU_v25_04414]	-0.176586	-0.141264	0.0290234	4.36455	0.00676965	0.568515	0.878046	0.596104	0.890429	-0.156581
k__Bacteria|p__Actinobacteria|c__Actinobacteria|o__Actinomycetales|f__Actinomycetaceae|g__Actinomyces|s__Actinomyces sp. [ref_mOTU_v25_01913]	2.31773	2.01603	-0.460956	4.34492	-0.0909786	0.485329	0.847202	0.550354	0.890505	2.13722
k__Bacteria|p__Firmicutes|c__Clostridia|o__Clostridiales|f__Clostridiales fam. incertae sedis|g__Clostridiales gen. incertae sedis|s__Clostridiales species incertae sedis [meta_mOTU_v25_13155]	1.42956	1.02788	-0.611063	6.81236	-0.0791922	0.535608	0.880764	0.558589	0.890603	1.15274
k__Bacteria|p__Firmicutes|c__Bacilli|o__Lactobacillales|f__Streptococcaceae|g__Streptococcus|s__Streptococcus salivarius [ref_mOTU_v25_01349]	0.90674	1.0983	0.294333	5.06452	0.0516401	0.529534	0.873394	0.567718	0.891771	1.03544
k__Bacteria|p__Firmicutes|c__Clostridia|o__Clostridiales|f__Clostridiales fam. incertae sedis|g__Clostridiales gen. incertae sedis|s__Clostridiales species incertae sedis [meta_mOTU_v25_13165]	1.25254	1.44016	0.346514	4.60014	0.0645825	0.530888	0.871568	0.586547	0.891829	1.36688
k__Bacteria|p__Proteobacteria|c__Gammaproteobacteria|o__Enterobacterales|f__Hafniaceae|g__Hafnia|s__Hafnia paralvei/alvei [ref_mOTU_v25_00708]	0.205573	0.303817	0.22548	4.89847	0.0408667	0.478796	0.849098	0.58523	0.891927	0.255132
k__Bacteria|p__Firmicutes|c__Clostridia|o__Clostridiales|f__Clostridiaceae|g__Clostridium|s__Clostridium sp. CAG:492 [meta_mOTU_v25_12462]	-0.0548594	0.114546	0.0262143	5.22972	0.0049407	0.571617	0.895061	0.584869	0.89221	0.0473651
k__Bacteria|p__Firmicutes|c__Bacilli|o__Lactobacillales|f__Streptococcaceae|g__Streptococcus|s__Streptococcus australis [ref_mOTU_v25_00311]	1.76467	1.29046	-0.412882	4.5372	-0.0832314	0.534096	0.876488	0.547075	0.892228	1.45351
k__Bacteria|p__Firmicutes|c__Clostridia|o__Clostridiales|f__Clostridiaceae|g__Clostridium|s__Clostridium disporicum [ref_mOTU_v25_03656]	0.955446	0.745729	-0.347063	4.95769	-0.0669246	0.554136	0.877785	0.577067	0.892326	0.833281
k__Bacteria|p__Firmicutes|c__Clostridia|o__Clostridiales|f__Clostridiales fam. incertae sedis|g__Clostridiales gen. incertae sedis|s__Clostridiales species incertae sedis [meta_mOTU_v25_12256]	0.840174	0.651146	-0.33545	5.70813	-0.0519716	0.580995	0.893322	0.585148	0.892432	0.723844
k__Bacteria|p__Proteobacteria|c__Alphaproteobacteria|o__Rhodospirillales|f__Acetobacteraceae|g__Acetobacter|s__Acetobacter sp. [ref_mOTU_v25_03587]	0.156121	0.1989	-0.0367975	4.72408	-0.00745027	0.535355	0.885429	0.573166	0.892458	0.179902
k__Bacteria|p__Firmicutes|c__Bacilli|o__Lactobacillales|f__Streptococcaceae|g__Streptococcus|s__Streptococcus sp. 263_SSPC [ref_mOTU_v25_04783]	1.33656	0.986364	-0.279713	4.12018	-0.0601686	0.508244	0.859164	0.574253	0.89247	1.11506
k__Bacteria|p__Actinobacteria|c__Coriobacteriia|o__Eggerthellales|f__Eggerthellaceae|g__Eggerthella|s__Eggerthella species incertae sedis [meta_mOTU_v25_13926]	-0.212929	-0.227773	-0.134662	4.57443	-0.0270175	0.586681	0.884625	0.582843	0.892875	-0.223818
k__Bacteria|p__Firmicutes|c__Clostridia|o__Clostridiales|f__Clostridiales fam. incertae sedis|g__Clostridiales gen. incertae sedis|s__Clostridiales species incertae sedis [meta_mOTU_v25_13115]	0.864769	0.65863	-0.258727	4.24116	-0.0529851	0.529042	0.870877	0.566645	0.89291	0.735897
k__Bacteria|p__Firmicutes|c__Clostridia|o__Clostridiales|f__Lachnospiraceae|g__Coprococcus|s__Coprococcus eutactus [ref_mOTU_v25_02377]	0.0560387	0.078312	-0.205399	5.28029	-0.0327986	0.556047	0.877512	0.588235	0.893064	0.071361
k__Bacteria|p__Firmicutes|c__Bacilli|o__Lactobacillales|f__Lactobacillaceae|g__Lactobacillus|s__Lactobacillus delbrueckii [ref_mOTU_v25_01298]	1.12797	1.40126	0.333337	4.98373	0.0558381	0.601962	0.906144	0.58018	0.893443	1.28752
k__Bacteria|p__Firmicutes|c__Clostridia|o__Clostridiales|f__Lachnospiraceae|g__Merdimonas|s__Merdimonas faecis [ref_mOTU_v25_08871]	1.07499	0.992963	0.288703	5.19239	0.0525218	0.508939	0.858848	0.579749	0.893589	1.02782
k__Bacteria|p__Firmicutes|c__Clostridia|o__Clostridiales|f__Lachnospiraceae|g__Roseburia|s__Roseburia species incertae sedis [meta_mOTU_v25_12537]	0.458063	0.382185	0.0512701	4.76356	0.00659247	0.543909	0.880583	0.564149	0.893628	0.414333
k__Bacteria|p__Firmicutes|c__Clostridia|o__Clostridiales|f__Clostridiaceae|g__Clostridium|s__Clostridium celatum [ref_mOTU_v25_04337]	0.740021	0.98774	0.178164	4.74255	0.0335458	0.543196	0.886819	0.560926	0.893637	0.898525
k__Bacteria|p__Bacteroidetes|c__Bacteroidia|o__Bacteroidales|f__Bacteroidaceae|g__Bacteroides|s__Bacteroides finegoldii [ref_mOTU_v25_03474]	0.886872	0.837652	-0.279256	5.96825	-0.0427852	0.55618	0.88991	0.564248	0.894136	0.858014
k__Bacteria|p__Firmicutes|c__Clostridia|o__Clostridiales|f__Eubacteriaceae|g__Eubacterium|s__uncultured Eubacterium sp. [meta_mOTU_v25_13063]	0.40795	0.39299	0.116169	5.36186	0.021888	0.576169	0.890019	0.583455	0.894152	0.39841
k__Bacteria|p__Firmicutes|c__Clostridia|o__Clostridiales|f__Clostridiales fam. incertae sedis|g__Clostridiales gen. incertae sedis|s__Clostridiales species incertae sedis [meta_mOTU_v25_12253]	1.45592	0.998933	-0.540475	6.12588	-0.0824078	0.538389	0.877727	0.570359	0.894163	1.15603
k__Bacteria|p__Actinobacteria|c__Actinobacteria|o__Actinomycetales|f__Actinomycetaceae|g__Actinomyces|s__Actinomyces gerencseriae [ref_mOTU_v25_06712]	1.30105	0.985067	-0.247406	4.02519	-0.0512552	0.564464	0.876035	0.576416	0.894663	1.11132
k__Bacteria|p__Actinobacteria|c__Coriobacteriia|o__Eggerthellales|f__Eggerthellaceae|g__Eggerthella|s__Eggerthella sp. CAG:368 [meta_mOTU_v25_13928]	0.396706	0.298547	-0.184782	5.93959	-0.0287695	0.630002	0.913819	0.581307	0.894715	0.334316
k__Bacteria|p__Firmicutes|c__Clostridia|o__Clostridiales|f__Clostridiales fam. incertae sedis|g__Clostridiales gen. incertae sedis|s__Clostridiales species incertae sedis [meta_mOTU_v25_12334]	1.69934	1.31422	-0.39669	5.26489	-0.0624695	0.551138	0.878125	0.584239	0.894836	1.44824
k__Bacteria|p__Firmicutes|c__Clostridia|o__Clostridiales|f__Clostridiales fam. incertae sedis|g__Clostridiales gen. incertae sedis|s__Clostridiales species incertae sedis [meta_mOTU_v25_13328]	0.194028	0.220407	0.110147	4.51699	0.0255812	0.554928	0.882359	0.593784	0.894987	0.210372
k__Bacteria|p__Firmicutes|c__Clostridia|o__Clostridiales|f__Clostridiaceae|g__Clostridium|s__Clostridium sp. CAG:306 [meta_mOTU_v25_14373]	0.121541	0.0510089	-0.0673815	4.82091	-0.0110678	0.576395	0.893111	0.56084	0.895025	0.0742986
k__Bacteria|p__Firmicutes|c__Clostridia|o__Clostridiales|f__Clostridiales fam. incertae sedis|g__Clostridiales gen. incertae sedis|s__Clostridiales species incertae sedis [meta_mOTU_v25_13206]	1.62341	1.68716	0.527364	4.67235	0.0991868	0.494179	0.860818	0.573022	0.895733	1.65913
k__Bacteria|p__Bacteroidetes|c__Bacteroidia|o__Bacteroidales|f__Bacteroidaceae|g__Bacteroides|s__Bacteroides clarus [ref_mOTU_v25_01578]	0.405402	0.601137	-0.0343931	5.94343	-0.00559848	0.590715	0.885649	0.601105	0.895971	0.524602
k__Bacteria|p__Firmicutes|c__Bacilli|o__Lactobacillales|f__Leuconostocaceae|g__Leuconostoc|s__Leuconostoc pseudomesenteroides [ref_mOTU_v25_02745]	0.579803	0.39826	-0.164819	4.39167	-0.0351246	0.564545	0.888812	0.587053	0.896167	0.467492
k__Bacteria|p__Proteobacteria|c__Gammaproteobacteria|o__Pseudomonadales|f__Moraxellaceae|g__Acinetobacter|s__Acinetobacter sp. [ref_mOTU_v25_02372]	0.625471	0.562026	-0.27019	6.0553	-0.0439207	0.536246	0.8815	0.581538	0.896618	0.577869
k__Bacteria|p__Firmicutes|c__Clostridia|o__Clostridiales|f__Peptostreptococcaceae|g__Intestinibacter|s__Intestinibacter bartlettii [ref_mOTU_v25_03687]	5.20014	4.72181	-0.615314	4.72864	-0.109237	0.445845	0.849022	0.508108	0.896648	5.0098
k__Bacteria|p__Firmicutes|c__Clostridia|o__Clostridiales|f__Lachnospiraceae|g__Roseburia|s__Roseburia hominis [ref_mOTU_v25_00861]	2.78875	2.67049	-0.468586	4.52513	-0.0901068	0.52241	0.87279	0.568567	0.896794	2.71303
k__Bacteria|p__Firmicutes|c__Clostridia|o__Clostridiales|f__Clostridiales fam. incertae sedis|g__Clostridiales gen. incertae sedis|s__Clostridiales species incertae sedis [meta_mOTU_v25_12470]	0.376427	0.528507	-0.0619716	5.74953	-0.00873848	0.569892	0.894227	0.581163	0.896951	0.480822
k__Bacteria|p__Firmicutes|c__Clostridia|o__Clostridiales|f__Clostridiaceae|g__Clostridium|s__Clostridium species incertae sedis [meta_mOTU_v25_13535]	0.0368047	0.132249	-0.0389271	4.864	-0.00941625	0.595909	0.884024	0.613033	0.89732	0.104275
k__Bacteria|p__Firmicutes|c__Erysipelotrichia|o__Erysipelotrichales|f__Erysipelotrichaceae|g__Coprobacillus|s__Coprobacillus cateniformis [ref_mOTU_v25_03929]	1.07863	1.12748	0.0626926	4.76815	0.0120845	0.583505	0.892488	0.591535	0.897789	1.10422
k__Bacteria|p__Proteobacteria|c__Gammaproteobacteria|o__Enterobacterales|f__Hafniaceae|g__Hafniaceae gen. [Hafnia/Obesumbacterium]|s__Hafniaceae sp. [ref_mOTU_v25_00709]	0.361636	0.59063	0.161262	6.33921	0.0197513	0.660524	0.925652	0.589493	0.897833	0.512598
k__Bacteria|p__Verrucomicrobia|c__Verrucomicrobiae|o__Verrucomicrobiales|f__Akkermansiaceae|g__Akkermansia|s__Akkermansia species incertae sedis [meta_mOTU_v25_12805]	0.456705	0.418324	-0.0978834	6.53832	-0.0124782	0.590738	0.898313	0.587666	0.897844	0.429099
k__Bacteria|p__Firmicutes|c__Clostridia|o__Clostridiales|f__Clostridiales fam. incertae sedis|g__Clostridiales gen. incertae sedis|s__Clostridiales species incertae sedis [meta_mOTU_v25_13202]	0.664932	0.631982	-0.332596	6.17026	-0.0499266	0.480324	0.858908	0.557159	0.898091	0.64368
k__Bacteria|p__Firmicutes|c__Clostridia|o__Clostridiales|f__Clostridiales fam. incertae sedis|g__Clostridiales gen. incertae sedis|s__Clostridiales species incertae sedis [meta_mOTU_v25_13690]	0.982333	0.663199	-0.0464301	4.64829	-0.00962232	0.563305	0.886131	0.58634	0.899146	0.781765
k__Bacteria|p__Firmicutes|c__Clostridia|o__Clostridiales|f__Clostridiaceae|g__Clostridium|s__uncultured Clostridium sp. [ref_mOTU_v25_11608]	0.570413	0.469992	-0.0613446	4.90112	-0.00971429	0.568572	0.891234	0.583859	0.899289	0.511759
k__Bacteria|p__Firmicutes|c__Clostridia|o__Clostridiales|f__Ruminococcaceae|g__Ruminococcaceae gen. incertae sedis|s__Ruminococcaceae species incertae sedis [meta_mOTU_v25_12898]	1.97591	1.42993	-0.326392	4.97615	-0.0560925	0.558391	0.875912	0.580987	0.899626	1.65453
k__Bacteria|p__Firmicutes|c__Clostridia|o__Clostridiales|f__Clostridiales fam. incertae sedis|g__Clostridiales gen. incertae sedis|s__Clostridiales species incertae sedis [meta_mOTU_v25_12774]	0.302478	0.425636	0.0851091	5.14843	0.0135746	0.58328	0.892386	0.586501	0.899741	0.385475
k__Bacteria|p__Firmicutes|c__Clostridia|o__Clostridiales|f__Ruminococcaceae|g__Ruminococcus|s__Ruminococcus sp. CAG:177 [meta_mOTU_v25_12400]	0.654036	0.589761	-0.0231429	6.53985	-0.0030113	0.634494	0.92118	0.584438	0.899756	0.606312
k__Bacteria|p__Firmicutes|c__Bacilli|o__Lactobacillales|f__Streptococcaceae|g__Streptococcus|s__Streptococcus sp. [ref_mOTU_v25_00301]	1.10526	0.955954	-0.0507747	4.03905	-0.0100306	0.517494	0.862622	0.582275	0.899775	1.01261
k__Bacteria|p__Firmicutes|c__Firmicutes class [Clostridia/Bacilli]|o__Firmicutes order [Clostridiales/Lactobacillales]|f__Firmicutes fam. [Lachnospiraceae/Lactobacillaceae]|g__Firmicutes gen. [Lactobacillus/Lachnospira]|s__Firmicutes sp. [ref_mOTU_v25_02374]	1.04897	1.14005	0.365758	5.04379	0.0621254	0.53562	0.873762	0.591316	0.900758	1.10313
k__Bacteria|p__Firmicutes|c__Clostridia|o__Clostridiales|f__Ruminococcaceae|g__Ruminococcaceae gen. incertae sedis|s__Ruminococcaceae species incertae sedis [meta_mOTU_v25_13151]	0.136759	0.363468	0.0389417	4.75362	0.00821697	0.629581	0.901722	0.616325	0.90076	0.274484
k__Bacteria|p__Bacteroidetes|c__Bacteroidia|o__Bacteroidales|f__Bacteroidales fam. incertae sedis|g__Bacteroidales gen. incertae sedis|s__Bacteroidales species incertae sedis [meta_mOTU_v25_13203]	1.1907	1.49069	0.384709	4.28365	0.0736221	0.571833	0.893728	0.596243	0.90104	1.36633
k__Bacteria|p__Actinobacteria|c__Actinobacteria|o__Actinomycetales|f__Actinomycetaceae|g__Actinomyces|s__Actinomyces sp. oral taxon 414 [ref_mOTU_v25_02099]	0.2222	0.277497	-0.00208672	4.36453	-0.000673204	0.586602	0.888701	0.588082	0.901497	0.264242
k__Bacteria|p__Firmicutes|c__Clostridia|o__Clostridiales|f__Clostridiaceae|g__Butyricicoccus|s__Butyricicoccus species incertae sedis [meta_mOTU_v25_12336]	3.48885	3.00975	-0.537379	4.64847	-0.105366	0.540801	0.880357	0.5527	0.901907	3.18552
k__Bacteria|p__Actinobacteria|c__Actinobacteria|o__Propionibacteriales|f__Propionibacteriaceae|g__Pseudopropionibacterium|s__Pseudopropionibacterium propionicum [ref_mOTU_v25_03217]	0.442381	0.492021	0.0520302	4.1836	0.0103745	0.554274	0.877589	0.605211	0.90266	0.470888
k__Bacteria|p__Firmicutes|c__Bacilli|o__Lactobacillales|f__Lactobacillaceae|g__Lactobacillus|s__Lactobacillus curvatus [ref_mOTU_v25_01608]	1.10534	1.04761	-0.359144	6.25178	-0.0473889	0.505369	0.868616	0.586543	0.902686	1.06485
k__Bacteria|p__Proteobacteria|c__Gammaproteobacteria|o__Pasteurellales|f__Pasteurellaceae|g__Haemophilus|s__Haemophilus influenzae/parainfluenzae [ref_mOTU_v25_01068]	0.785009	1.15518	0.187478	4.67219	0.0368714	0.590664	0.896409	0.610323	0.903023	1.02408
k__Bacteria|p__Firmicutes|c__Clostridia|o__Clostridiales|f__Clostridiaceae|g__Clostridium|s__Clostridium species incertae sedis [meta_mOTU_v25_13081]	-0.0653922	-0.00460623	-0.0611285	4.47653	-0.0126432	0.585964	0.893103	0.592777	0.903827	-0.0270521
k__Bacteria|p__Bacteroidetes|c__Bacteroidia|o__Bacteroidales|f__Bacteroidaceae|g__Bacteroides|s__Bacteroides stercoris [ref_mOTU_v25_01579]	1.0469	1.42814	0.204542	8.25256	0.027667	0.614935	0.911556	0.580908	0.903854	1.29577
k__Bacteria|p__Firmicutes|c__Clostridia|o__Clostridiales|f__Clostridiaceae|g__Clostridiaceae gen. incertae sedis|s__Clostridiaceae species incertae sedis [meta_mOTU_v25_12983]	0.894729	0.901879	0.0369652	4.67308	0.00614659	0.539174	0.883165	0.586269	0.90415	0.898333
k__Bacteria|p__Firmicutes|c__Clostridia|o__Clostridiales|f__Ruminococcaceae|g__Pseudoflavonifractor|s__Pseudoflavonifractor capillosus [ref_mOTU_v25_02969]	0.918783	0.930661	-0.0226551	4.31722	-0.00460866	0.583073	0.890762	0.607253	0.904251	0.92857
k__Bacteria|p__Firmicutes|c__Clostridia|o__Clostridiales|f__Ruminococcaceae|g__Ruminococcaceae gen. incertae sedis|s__Ruminococcaceae species incertae sedis [meta_mOTU_v25_12264]	0.696396	0.980516	0.343904	6.03189	0.0530563	0.592057	0.903027	0.599507	0.904345	0.882716
k__Bacteria|p__Actinobacteria|c__Coriobacteriia|o__Eggerthellales|f__Eggerthellales fam. incertae sedis|g__Eggerthellales gen. incertae sedis|s__Eggerthellales species incertae sedis [meta_mOTU_v25_13811]	0.659746	0.699193	-0.171432	6.35564	-0.0263413	0.486052	0.858611	0.590396	0.904723	0.683548
k__Bacteria|p__Firmicutes|c__Clostridia|o__Clostridiales|f__Clostridiaceae|g__Clostridium|s__Clostridium species incertae sedis [meta_mOTU_v25_12640]	1.8797	1.43301	-0.306141	4.80736	-0.0506485	0.568498	0.892335	0.587543	0.905056	1.55696
k__Bacteria|p__Firmicutes|c__Clostridia|o__Clostridiales|f__Clostridiales fam. incertae sedis|g__Clostridiales gen. incertae sedis|s__Clostridiales species incertae sedis [meta_mOTU_v25_13390]	1.21382	0.671344	-0.287193	6.62371	-0.0443375	0.637591	0.919112	0.594605	0.905105	0.853611
k__Bacteria|p__Firmicutes|c__Clostridia|o__Clostridiales|f__Clostridiaceae|g__Clostridium|s__Clostridium sp. CAG:138 [meta_mOTU_v25_12233]	2.24625	1.54304	-0.611144	6.76931	-0.0815382	0.590875	0.9026	0.587406	0.906498	1.7626
k__Bacteria|p__Firmicutes|c__Clostridia|o__Clostridiales|f__Clostridiales fam. incertae sedis|g__Clostridiales gen. incertae sedis|s__Clostridiales species incertae sedis [meta_mOTU_v25_12272]	1.06445	1.08036	0.161943	6.1182	0.0254534	0.566806	0.893485	0.598432	0.906931	1.07306
k__Bacteria|p__Firmicutes|c__Bacilli|o__Lactobacillales|f__Lactobacillales fam. incertae sedis|g__Lactobacillales gen. incertae sedis|s__Lactobacillales species incertae sedis [meta_mOTU_v25_12807]	1.18021	1.04162	-0.178973	4.42178	-0.0347676	0.595172	0.893303	0.609915	0.907221	1.10007
k__Bacteria|p__Firmicutes|c__Clostridia|o__Clostridiales|f__Clostridiales fam. [Clostridiaceae/Ruminococcaceae]|g__Clostridiales gen. [Ruminococcus/Clostridium]|s__Clostridiales sp. [ref_mOTU_v25_05138]	1.35509	1.22082	-0.0443393	4.01405	-0.0103868	0.566147	0.890868	0.598627	0.907652	1.27665
k__Bacteria|p__Firmicutes|c__Clostridia|o__Clostridiales|f__Eubacteriaceae|g__Eubacterium|s__Eubacterium species incertae sedis [meta_mOTU_v25_12474]	0.639891	0.776864	0.00234752	4.88079	0.000933003	0.595197	0.900271	0.614848	0.907714	0.72039
k__Bacteria|p__Firmicutes|c__Clostridia|o__Clostridiales|f__Clostridiales fam. incertae sedis|g__Clostridiales gen. incertae sedis|s__Clostridiales species incertae sedis [meta_mOTU_v25_13806]	1.75232	2.08596	0.478345	5.62405	0.0782122	0.562675	0.889439	0.596348	0.908788	1.96646
k__Bacteria|p__Firmicutes|c__Clostridia|o__Clostridiales|f__Clostridiales fam. incertae sedis|g__Clostridiales gen. incertae sedis|s__Clostridiales species incertae sedis [meta_mOTU_v25_13486]	0.519553	0.628467	0.00329207	6.49573	0.000405737	0.609456	0.911294	0.603127	0.90898	0.588413
k__Bacteria|p__Firmicutes|c__Clostridia|o__Clostridiales|f__Clostridiaceae|g__Clostridium|s__uncultured Clostridium sp. [ref_mOTU_v25_11610]	0.422012	0.52461	0.0928287	4.79748	0.0142008	0.591281	0.894901	0.626571	0.909022	0.492819
k__Bacteria|p__Firmicutes|c__Clostridia|o__Clostridiales|f__Clostridiales fam. incertae sedis|g__Clostridiales gen. incertae sedis|s__Clostridiales species incertae sedis [meta_mOTU_v25_13280]	1.01731	0.829927	-0.25116	6.23935	-0.0380778	0.60992	0.908073	0.600039	0.909855	0.909487
k__Bacteria|p__Firmicutes|c__Bacilli|o__Lactobacillales|f__Lactobacillaceae|g__Lactobacillus|s__Lactobacillus parabuchneri [ref_mOTU_v25_04401]	1.0458	1.25465	0.305603	6.31951	0.048593	0.571015	0.897704	0.609245	0.909938	1.17103
k__Bacteria|p__Firmicutes|c__Clostridia|o__Clostridiales|f__Clostridiales Family XIII. Incertae Sedis|g__Mogibacterium|s__Mogibacterium species incertae sedis [meta_mOTU_v25_12290]	2.48691	2.90964	0.30648	3.77399	0.0731176	0.635368	0.919043	0.622718	0.910395	2.74584
k__Bacteria|p__Firmicutes|c__Clostridia|o__Clostridiales|f__Clostridiales fam. incertae sedis|g__Intestinimonas|s__Intestinimonas massiliensis [ref_mOTU_v25_02970]	1.09974	1.16192	0.095568	4.31602	0.0209946	0.607368	0.900769	0.626273	0.910786	1.13439
k__Bacteria|p__Actinobacteria|c__Actinobacteria|o__Actinomycetales|f__Actinomycetaceae|g__Actinomyces|s__Actinomyces naeslundii [ref_mOTU_v25_02018]	2.08876	2.16792	-0.00520454	3.40711	-0.00230836	0.570496	0.882426	0.62015	0.911872	2.13339
k__Bacteria|p__Actinobacteria|c__Actinobacteria|o__Actinobacteria order [Actinomycetales/Streptomycetales]|f__Actinobacteria fam. [Actinomycetaceae/Streptomycetaceae]|g__Actinobacteria gen. [Trueperella/Streptomyces]|s__Actinobacteria sp. [ref_mOTU_v25_02041]	1.09487	1.07447	-0.0271889	4.09217	-0.00333291	0.598375	0.893512	0.63014	0.91197	1.08499
k__Bacteria|p__Firmicutes|c__Erysipelotrichia|o__Erysipelotrichales|f__Erysipelotrichaceae|g__Holdemanella|s__Holdemanella biformis [meta_mOTU_v25_12329]	0.950822	1.43741	0.373515	9.12496	0.0461694	0.666837	0.932964	0.615624	0.912814	1.24019
k__Bacteria|p__Firmicutes|c__Clostridia|o__Clostridiales|f__Clostridiales fam. incertae sedis|g__Clostridiales gen. incertae sedis|s__Clostridiales species incertae sedis [meta_mOTU_v25_12452]	1.63849	1.33009	-0.266568	6.356	-0.042495	0.646861	0.917764	0.617604	0.913753	1.43154
k__Bacteria|p__Firmicutes|c__Bacilli|o__Lactobacillales|f__Streptococcaceae|g__Streptococcus|s__Streptococcus sanguinis/cristatus [ref_mOTU_v25_01591]	2.47791	2.73746	0.27603	3.82428	0.0556525	0.561017	0.885238	0.625188	0.915221	2.66025
k__Bacteria|p__Firmicutes|c__Clostridia|o__Clostridiales|f__Clostridiaceae|g__Clostridium|s__Clostridium sp. CAG:58 [ref_mOTU_v25_07640]	0.827982	0.781811	-0.0194638	4.75499	-0.00393907	0.604114	0.902913	0.62087	0.915318	0.802493
k__Bacteria|p__Verrucomicrobia|c__Verrucomicrobiae|o__Verrucomicrobiales|f__Akkermansiaceae|g__Akkermansia|s__Akkermansia muciniphila [ref_mOTU_v25_03591]	3.47356	2.35373	-0.659845	9.50108	-0.0715381	0.646646	0.924978	0.619209	0.917369	2.73928
k__Bacteria|p__Firmicutes|c__Bacilli|o__Lactobacillales|f__Streptococcaceae|g__Lactococcus|s__Lactococcus lactis [ref_mOTU_v25_01301]	1.9553	1.67744	-0.15153	4.95311	-0.0249259	0.636774	0.913551	0.646064	0.917813	1.80246
k__Bacteria|p__Actinobacteria|c__Coriobacteriia|o__Coriobacteriales|f__Coriobacteriaceae|g__Coriobacteriaceae gen. incertae sedis|s__Coriobacteriaceae bacterium CHKCI002 [ref_mOTU_v25_09409]	2.39556	2.26373	-0.0543615	3.21608	-0.0151922	0.582618	0.895614	0.62562	0.918697	2.31717
k__Bacteria|p__Firmicutes|c__Clostridia|o__Clostridiales|f__Ruminococcaceae|g__Ruminococcaceae gen. incertae sedis|s__Ruminococcaceae species incertae sedis [meta_mOTU_v25_12396]	0.902493	0.923344	0.100666	5.56573	0.0167368	0.620077	0.91289	0.628463	0.918867	0.921833
k__Bacteria|p__Bacteria phylum incertae sedis|c__Bacteria class incertae sedis|o__Bacteria order incertae sedis|f__Bacteria fam. incertae sedis|g__Bacteria gen. incertae sedis|s__bacterium LF-3 [ref_mOTU_v25_03628]	7.49288	7.57742	-0.463978	5.27002	-0.0790945	0.614162	0.920862	0.567342	0.919512	7.55728
k__Bacteria|p__Firmicutes|c__Clostridia|o__Clostridiales|f__Clostridiales fam. [Clostridiaceae/Ruminococcaceae]|g__Clostridiales gen. [Clostridium/Flavonifractor]|s__Clostridiales sp. [ref_mOTU_v25_02968]	1.66394	1.73228	-0.123541	4.20747	-0.0209175	0.612123	0.904571	0.643941	0.920247	1.71713
k__Bacteria|p__Actinobacteria|c__Coriobacteriia|o__Eggerthellales|f__Eggerthellaceae|g__Arabia|s__Arabia massiliensis [ref_mOTU_v25_10234]	3.72393	3.40811	-0.371033	3.96712	-0.0823823	0.655984	0.92328	0.62073	0.921552	3.52352
k__Bacteria|p__Bacteria phylum [Firmicutes/Actinobacteria]|c__Coriobacteriia|o__Coriobacteriales|f__Coriobacteriaceae|g__Collinsella|s__Collinsella sp. [ref_mOTU_v25_03625]	1.27401	1.47968	0.337038	6.24458	0.044794	0.592794	0.904826	0.639793	0.921677	1.39575
k__Bacteria|p__Bacteroidetes|c__Bacteroidia|o__Bacteroidales|f__Bacteroidaceae|g__Bacteroides|s__Bacteroides eggerthii [ref_mOTU_v25_01577]	1.0586	1.23278	-0.0151882	7.72966	-0.00127434	0.681172	0.932704	0.644185	0.922735	1.16686
k__Bacteria|p__Proteobacteria|c__Deltaproteobacteria|o__Desulfovibrionales|f__Desulfovibrionaceae|g__Bilophila|s__Bilophila wadsworthia [ref_mOTU_v25_04300]	2.74719	3.07305	0.25993	4.1239	0.0598023	0.625283	0.916635	0.639626	0.923781	2.93091
k__Bacteria|p__Firmicutes|c__Clostridia|o__Clostridiales|f__Lachnospiraceae|g__Dorea|s__Dorea longicatena [ref_mOTU_v25_03693]	4.31987	3.36067	-0.514646	6.53274	-0.0777636	0.640725	0.91943	0.618246	0.924004	3.7233
k__Bacteria|p__Firmicutes|c__Clostridia|o__Clostridiales|f__Clostridiales fam. incertae sedis|g__Clostridiales gen. incertae sedis|s__Clostridiales species incertae sedis [meta_mOTU_v25_12851]	2.05	2.28761	0.19369	4.39798	0.03666	0.603142	0.905723	0.65675	0.924048	2.1712
k__Bacteria|p__Firmicutes|c__Clostridia|o__Clostridiales|f__Clostridiales fam. incertae sedis|g__Clostridiales gen. incertae sedis|s__Clostridiales species incertae sedis [meta_mOTU_v25_12307]	1.47429	1.45796	0.109603	5.32535	0.0210844	0.673069	0.927945	0.656923	0.924192	1.4624
k__Bacteria|p__Firmicutes|c__Clostridia|o__Clostridiales|f__Clostridiales fam. incertae sedis|g__Clostridiales gen. incertae sedis|s__Clostridiales species incertae sedis [meta_mOTU_v25_13006]	2.78963	2.39076	-0.332233	4.71642	-0.0594412	0.593822	0.898934	0.637937	0.925784	2.52536
k__Bacteria|p__Firmicutes|c__Clostridia|o__Clostridiales|f__Lachnospiraceae|g__Blautia|s__uncultured Blautia sp. [ref_mOTU_v25_03662]	1.47935	1.35718	-0.104967	5.04881	-0.0194621	0.601723	0.903236	0.664366	0.925852	1.40201
k__Bacteria|p__Actinobacteria|c__Coriobacteriia|o__Coriobacteriales|f__Coriobacteriaceae|g__Collinsella|s__Collinsella species incertae sedis [meta_mOTU_v25_13333]	1.27212	1.12655	-0.342714	6.06396	-0.0518325	0.637173	0.918928	0.649945	0.926106	1.17969
k__Bacteria|p__Actinobacteria|c__Actinobacteria|o__Bifidobacteriales|f__Bifidobacteriaceae|g__Bifidobacterium|s__Bifidobacterium catenulatum/kashiwanohense [ref_mOTU_v25_02701]	2.10244	2.13215	0.325717	6.18124	0.0505001	0.615694	0.915458	0.646543	0.927431	2.11962
k__Bacteria|p__Firmicutes|c__Bacilli|o__Lactobacillales|f__Streptococcaceae|g__Streptococcus|s__Streptococcus oralis/pseudopneumoniae [ref_mOTU_v25_00296]	1.93297	1.78866	-0.00856093	4.0207	-0.00180855	0.60621	0.908316	0.660865	0.927703	1.84428
k__Bacteria|p__Bacteroidetes|c__Bacteroidia|o__Bacteroidales|f__Bacteroidaceae|g__Bacteroides|s__Bacteroides massiliensis [ref_mOTU_v25_02135]	1.32425	1.38245	0.41696	7.90035	0.0488728	0.644316	0.925899	0.655389	0.929121	1.3627
k__Bacteria|p__Firmicutes|c__Erysipelotrichia|o__Erysipelotrichales|f__Erysipelotrichaceae|g__Erysipelatoclostridium|s__[Clostridium] spiroforme [ref_mOTU_v25_11181]	1.98969	2.00003	-0.481733	6.34588	-0.0667425	0.650973	0.919692	0.664009	0.930144	1.99832
k__Bacteria|p__Bacteroidetes|c__Bacteroidia|o__Bacteroidales|f__Tannerellaceae|g__Parabacteroides|s__Parabacteroides distasonis [ref_mOTU_v25_03640]	6.31103	5.92416	-0.409814	4.59564	-0.0726334	0.611889	0.914828	0.621363	0.930212	6.04748
k__Archaea|p__Euryarchaeota|c__Methanobacteria|o__Methanobacteriales|f__Methanobacteriaceae|g__Methanobrevibacter|s__Methanobrevibacter smithii [ref_mOTU_v25_03695]	1.45971	1.22189	0.0819084	8.52573	0.00945288	0.683982	0.935797	0.671232	0.932883	1.31351
k__Bacteria|p__Firmicutes|c__Clostridia|o__Clostridiales|f__Clostridiaceae|g__Clostridium|s__Clostridium sp. CAG:217 [meta_mOTU_v25_12270]	1.42163	1.58038	0.191441	7.85093	0.0242394	0.67819	0.934477	0.676855	0.93361	1.5206
k__Bacteria|p__Actinobacteria|c__Coriobacteriia|o__Eggerthellales|f__Eggerthellaceae|g__Eggerthella|s__Eggerthella species incertae sedis [meta_mOTU_v25_12316]	1.69315	1.68941	-0.368702	8.70353	-0.0449926	0.697333	0.934321	0.68244	0.934102	1.69113
k__Bacteria|p__Firmicutes|c__Clostridia|o__Clostridiales|f__Oscillospiraceae|g__Oscillibacter|s__Oscillibacter sp. [ref_mOTU_v25_03341]	2.88812	3.17115	0.200327	4.17037	0.0404296	0.682305	0.935418	0.674647	0.934513	3.05243
k__Bacteria|p__Firmicutes|c__Clostridia|o__Clostridiales|f__Eubacteriaceae|g__Eubacterium|s__Eubacterium sp. CAG:38 [ref_mOTU_v25_07679]	2.35768	2.16065	0.00355705	4.16586	0.000461671	0.611932	0.908458	0.682251	0.935312	2.25025
k__Bacteria|p__Actinobacteria|c__Actinobacteria|o__Bifidobacteriales|f__Bifidobacteriaceae|g__Bifidobacterium|s__Bifidobacterium longum [ref_mOTU_v25_01099]	9.41134	9.71443	0.225372	4.22682	0.0458831	0.653716	0.933939	0.630505	0.936418	9.60018
k__Bacteria|p__Bacteroidetes|c__Bacteroidia|o__Bacteroidales|f__Bacteroidales fam. incertae sedis|g__Bacteroidales gen. incertae sedis|s__Bacteroidales species incertae sedis [meta_mOTU_v25_13286]	1.34642	1.15918	-0.186091	5.91656	-0.028084	0.665762	0.92743	0.674797	0.936956	1.24305
k__Bacteria|p__Bacteroidetes|c__Bacteroidia|o__Bacteroidales|f__Bacteroidaceae|g__Bacteroides|s__Bacteroides cellulosilyticus/fragilis [ref_mOTU_v25_01597]	2.88781	2.19319	-0.370401	6.67679	-0.0437219	0.656261	0.924197	0.681612	0.938024	2.43219
k__Bacteria|p__Firmicutes|c__Erysipelotrichia|o__Erysipelotrichales|f__Erysipelotrichaceae|g__Turicibacter|s__Turicibacter sanguinis [ref_mOTU_v25_04702]	2.34517	2.49495	0.387855	5.70019	0.0550601	0.691561	0.940442	0.68408	0.939659	2.42652
k__Bacteria|p__Bacteroidetes|c__Bacteroidia|o__Bacteroidales|f__Bacteroidaceae|g__Bacteroides|s__Bacteroides rodentium/uniformis [ref_mOTU_v25_00855]	9.62193	9.05398	-0.24851	4.03653	-0.0463717	0.787452	0.964169	0.647504	0.940068	9.3436
k__Bacteria|p__Bacteroidetes|c__Bacteroidia|o__Bacteroidales|f__Bacteroidaceae|g__Bacteroides|s__Bacteroides caecimuris [ref_mOTU_v25_03476]	3.0395	3.05448	0.368539	5.56128	0.0574857	0.620598	0.915822	0.689123	0.940869	3.04856
k__Bacteria|p__Firmicutes|c__Clostridia|o__Clostridiales|f__Ruminococcaceae|g__Anaeromassilibacillus|s__Anaeromassilibacillus species incertae sedis [meta_mOTU_v25_13295]	3.22109	2.594	-0.309184	4.79732	-0.0563673	0.646674	0.920394	0.69498	0.941044	2.78831
k__Bacteria|p__Actinobacteria|c__Actinobacteria|o__Bifidobacteriales|f__Bifidobacteriaceae|g__Bifidobacterium|s__Bifidobacterium pseudocatenulatum [ref_mOTU_v25_02700]	2.16939	1.99106	-0.105871	7.60101	-0.0138947	0.706569	0.938538	0.717605	0.944227	2.04943
k__Bacteria|p__Bacteroidetes|c__Bacteroidia|o__Bacteroidales|f__Bacteroidales fam. incertae sedis|g__Bacteroidales gen. incertae sedis|s__Bacteroidales species incertae sedis [meta_mOTU_v25_12262]	3.50134	3.61742	-0.233547	5.76932	-0.0344081	0.588831	0.903914	0.701816	0.944723	3.55374
k__Bacteria|p__Firmicutes|c__Clostridia|o__Clostridiales|f__Clostridiaceae|g__Clostridium|s__Clostridium saudiense/disporicum [ref_mOTU_v25_04336]	2.39891	2.66243	0.246286	7.09039	0.0336037	0.708058	0.944107	0.720127	0.947993	2.54648
k__Bacteria|p__Firmicutes|c__Firmicutes class incertae sedis|o__Firmicutes order incertae sedis|f__Firmicutes fam. incertae sedis|g__Firmicutes gen. incertae sedis|s__Firmicutes bacterium CAG:114 [ref_mOTU_v25_07728]	2.5547	2.67598	0.288555	7.01968	0.042043	0.708553	0.939941	0.731377	0.950068	2.63031
k__Bacteria|p__Firmicutes|c__Erysipelotrichia|o__Erysipelotrichales|f__Erysipelotrichaceae|g__Turicibacter|s__Turicibacter sanguinis [ref_mOTU_v25_04703]	2.91423	2.79654	-0.0545246	5.22	-0.0103218	0.689944	0.936546	0.740094	0.951085	2.8444
k__Bacteria|p__Actinobacteria|c__Actinobacteria|o__Actinobacteria order [Actinomycetales/Micrococcales]|f__Actinobacteria fam. [Sanguibacteraceae/Actinomycetaceae/Promicromonosporaceae]|g__Actinobacteria gen. [Xylanimonas/Schaalia/Sanguibacter]|s__Actinobacteria sp. [ref_mOTU_v25_01911]	3.26245	3.44154	0.0569771	3.35274	0.0139108	0.651452	0.925277	0.749622	0.952842	3.36936
k__Bacteria|p__Firmicutes|c__Clostridia|o__Clostridiales|f__Ruminococcaceae|g__Ruminococcaceae gen. incertae sedis|s__[Eubacterium] siraeum [ref_mOTU_v25_02370]	3.28523	2.58088	-0.359333	6.43596	-0.0502589	0.715216	0.946204	0.765308	0.95906	2.86974
k__Bacteria|p__Actinobacteria|c__Coriobacteriia|o__Coriobacteriales|f__Coriobacteriaceae|g__Collinsella|s__Collinsella aerofaciens [ref_mOTU_v25_03626]	8.63445	7.95028	0.329854	7.92937	0.0378277	0.746818	0.953455	0.766468	0.96217	8.11963
k__Bacteria|p__Firmicutes|c__Clostridia|o__Clostridiales|f__Ruminococcaceae|g__Ruminococcaceae gen. incertae sedis|s__Ruminococcaceae species incertae sedis [meta_mOTU_v25_12789]	3.21494	3.10593	-0.0613149	5.28186	-0.00883983	0.709558	0.941935	0.779921	0.963536	3.14208
k__Bacteria|p__Actinobacteria|c__Coriobacteriia|o__Eggerthellales|f__Eggerthellaceae|g__Eggerthella|s__Eggerthella lenta [ref_mOTU_v25_00719]	4.84633	5.23658	0.142479	4.47027	0.0329966	0.73516	0.950834	0.788553	0.965163	5.06908
k__Bacteria|p__Firmicutes|c__Clostridia|o__Clostridiales|f__Ruminococcaceae|g__Ruminococcaceae gen. incertae sedis|s__Ruminococcaceae species incertae sedis [meta_mOTU_v25_13455]	3.08224	3.40376	0.0169186	4.87374	0.00301122	0.678497	0.933078	0.808268	0.967905	3.25558
k__Bacteria|p__Firmicutes|c__Bacilli|o__Lactobacillales|f__Streptococcaceae|g__Streptococcus|s__Streptococcus parasanguinis [ref_mOTU_v25_00312]	4.96313	4.73565	-0.0622124	4.37345	-0.0115491	0.746386	0.954946	0.86504	0.978356	4.83441
