## Supplemental Table 3 for "Effects of Resistant Starch on Symptoms, Fecal Markers and Gut Microbiota in Parkinson’s Disease – The RESISTA-PD Trial" (part 1 of 3)

### Sheet: Legend
Supplemental Table 3: Analysis of ALDEx2 on metabolic pathways generated with HUMAnN2
Column Header Explanations
Column	Feature	rab.win.S	diff.btw	diff.win	effect	we.ep	we.eBH	wi.ep	wi.eBH	rab.all
Annotation	HUMAnN2 Feature	*median clr value for the S group of samples	*median difference in clr values between groups	*median of the largest difference in clr values within groups	* median effect size: diff.btw / max(diff.win) for all instances	*Expected P value of Welch’s t test	*Expected Benjamini-Hochberg corrected P value of Welch’s t test	*Expected P value of Wilcoxon rank test	*Expected Benjamini-Hochberg corrected P value of Wilcoxon test	*median clr value for all samples in the feature
*Entry directly taken from the ALDEx2 R package Vignette
Sheet Explanations;Each sheet compares Dataset A against Dataset B.
Sheet	Control_RS	Parkinson_RS	Parkinson	PD_vs_C
Dataset A	Control+RS baseline	Parkinson+RS baseline	Parkinson baseline	Parkinson+RS baseline & Parkinson baseline
Dataset B	Control+RS 8 weeks	Parkinson+RS 8 weeks	Parkinson 8 weeks	Control+RS baseline

### Sheet: Control_RS
Feature	rab.win.8.weeks	rab.win.baseline	diff.btw	diff.win	effect	we.ep	we.eBH	wi.ep	wi.eBH	rab.all
PWY-5791: 1,4-dihydroxy-2-naphthoate biosynthesis II (plants)|g__Carnobacterium.s__Carnobacterium_maltaromaticum	-0.117683	-1.32015	-1.65678	5.27653	-0.282448	0.136629	0.995631	0.183907	0.979403	-0.773944
PWY-5695: urate biosynthesis/inosine 5'-phosphate degradation|g__Carnobacterium.s__Carnobacterium_maltaromaticum	-0.103591	-1.28871	-1.85287	5.51604	-0.286977	0.124618	0.989824	0.192135	0.981162	-0.731033
VALSYN-PWY: L-valine biosynthesis|g__Carnobacterium.s__Carnobacterium_maltaromaticum	-0.153244	-1.42772	-1.64332	5.41274	-0.282007	0.119714	0.987377	0.17111	0.981807	-0.833478
BRANCHED-CHAIN-AA-SYN-PWY: superpathway of branched amino acid biosynthesis|g__Carnobacterium.s__Carnobacterium_maltaromaticum	-0.148502	-1.38343	-1.57465	5.38744	-0.257581	0.134654	0.994912	0.181051	0.982052	-0.784925
PWY-6277: superpathway of 5-aminoimidazole ribonucleotide biosynthesis|g__Carnobacterium.s__Carnobacterium_maltaromaticum	-0.0577501	-1.32183	-1.66721	5.49576	-0.279671	0.111886	0.989279	0.179126	0.982556	-0.768226
PWY-5367: petroselinate biosynthesis|g__Carnobacterium.s__Carnobacterium_maltaromaticum	-0.0880093	-1.30519	-1.74267	5.44729	-0.2937	0.124109	0.991631	0.153068	0.983819	-0.754209
PWY-5100: pyruvate fermentation to acetate and lactate II|g__Carnobacterium.s__Carnobacterium_maltaromaticum	0.0142144	-1.28815	-1.76468	5.36905	-0.302942	0.127243	0.990889	0.151183	0.984628	-0.700147
PWY-6151: S-adenosyl-L-methionine cycle I|g__Carnobacterium.s__Carnobacterium_maltaromaticum	-0.0512094	-1.27145	-1.70418	5.50351	-0.273884	0.118824	0.988942	0.174458	0.985097	-0.752654
PWY-6936: seleno-amino acid biosynthesis|g__Carnobacterium.s__Carnobacterium_maltaromaticum	-0.169031	-1.29159	-1.85265	5.56363	-0.292095	0.10118	0.994805	0.181742	0.985468	-0.778825
PWY-6471: peptidoglycan biosynthesis IV (Enterococcus faecium)|g__Carnobacterium.s__Carnobacterium_maltaromaticum	-0.091158	-1.33299	-1.81755	5.35624	-0.290068	0.116617	0.995862	0.16847	0.986086	-0.819396
PWY-5686: UMP biosynthesis|g__Carnobacterium.s__Carnobacterium_maltaromaticum	-0.142461	-1.36657	-1.62026	5.37242	-0.278382	0.140378	0.998752	0.171016	0.987366	-0.815291
PWY-5173: superpathway of acetyl-CoA biosynthesis|g__Carnobacterium.s__Carnobacterium_maltaromaticum	-0.115673	-1.28285	-1.6027	5.10696	-0.255692	0.11332	0.993235	0.173092	0.987608	-0.734875
PWY-7111: pyruvate fermentation to isobutanol (engineered)|g__Carnobacterium.s__Carnobacterium_maltaromaticum	-0.0414384	-1.27473	-1.66235	5.35351	-0.27967	0.111694	0.997821	0.164501	0.988099	-0.744308
PWY-2941: L-lysine biosynthesis II|g__Carnobacterium.s__Carnobacterium_maltaromaticum	-0.0990975	-1.30578	-1.72733	5.24693	-0.281793	0.131327	0.992061	0.184313	0.988569	-0.765803
LACTOSECAT-PWY: lactose and galactose degradation I|g__Carnobacterium.s__Carnobacterium_maltaromaticum	-0.0755387	-1.38358	-1.82843	5.74178	-0.276017	0.0808589	0.994075	0.167465	0.988635	-0.745496
THRESYN-PWY: superpathway of L-threonine biosynthesis|g__Carnobacterium.s__Carnobacterium_maltaromaticum	-0.0808965	-1.35384	-1.79596	5.33347	-0.292227	0.112179	0.989966	0.168013	0.988667	-0.781948
PWY-6122: 5-aminoimidazole ribonucleotide biosynthesis II|g__Enterococcus.s__Enterococcus_durans	1.41688	-0.733845	-2.55283	6.50906	-0.382161	0.083631	0.994916	0.0949203	0.988962	0.0513995
PWY-6163: chorismate biosynthesis from 3-dehydroquinate|g__Carnobacterium.s__Carnobacterium_maltaromaticum	-0.0432856	-1.30667	-1.75459	5.28307	-0.293444	0.0990525	0.989859	0.154457	0.988982	-0.715211
PWY-6387: UDP-N-acetylmuramoyl-pentapeptide biosynthesis I (meso-diaminopimelate containing)|g__Carnobacterium.s__Carnobacterium_maltaromaticum	0.00746616	-1.33105	-1.8444	5.38942	-0.299768	0.107629	0.993792	0.151138	0.989193	-0.756743
PWY-724: superpathway of L-lysine, L-threonine and L-methionine biosynthesis II|g__Carnobacterium.s__Carnobacterium_maltaromaticum	0.0198746	-1.34346	-1.89279	5.33581	-0.313314	0.112218	0.99485	0.133773	0.989332	-0.752786
PWY-6163: chorismate biosynthesis from 3-dehydroquinate|g__Anaerostipes.s__Anaerostipes_sp_3_2_56FAA	-1.13763	-1.22493	-0.195726	4.45746	-0.0357568	0.502343	0.992643	0.501126	0.989548	-1.19537
PWY-6470: peptidoglycan biosynthesis V (&beta;-lactam resistance)|g__Carnobacterium.s__Carnobacterium_maltaromaticum	0.0236347	-1.32231	-1.82649	5.55423	-0.298681	0.116409	0.993144	0.144242	0.989876	-0.732559
PWY-7219: adenosine ribonucleotides de novo biosynthesis|g__Carnobacterium.s__Carnobacterium_maltaromaticum	-0.126833	-1.38007	-1.8222	5.53755	-0.297693	0.109769	0.991967	0.170635	0.990123	-0.797979
PWY-5675: nitrate reduction V (assimilatory)|unclassified	1.40588	-0.889999	-2.93574	6.62451	-0.398743	0.0963294	0.999566	0.0789631	0.990362	-0.00194437
PWY-7221: guanosine ribonucleotides de novo biosynthesis|g__Enterococcus.s__Enterococcus_casseliflavus	-1.00681	-1.19581	-0.208009	4.84646	-0.0345605	0.556841	0.997339	0.548137	0.990388	-1.10953
PWY66-422: D-galactose degradation V (Leloir pathway)|g__Enterococcus.s__Enterococcus_durans	1.37013	-0.870471	-3.06283	7.01217	-0.409016	0.0683438	0.997076	0.084314	0.990656	-0.110705
PWY-5973: cis-vaccenate biosynthesis|g__Enterococcus.s__Enterococcus_durans	0.937753	-1.0102	-2.43532	6.16043	-0.382036	0.0811958	0.997599	0.0820787	0.991413	-0.197281
NONMEVIPP-PWY: methylerythritol phosphate pathway I|g__Erysipelotrichaceae_noname.s__Erysipelotrichaceae_bacterium_3_1_53	-1.33612	-1.0908	0.283181	4.62436	0.0519762	0.470756	0.999566	0.483091	0.991449	-1.21132
PWY-6385: peptidoglycan biosynthesis III (mycobacteria)|g__Carnobacterium.s__Carnobacterium_maltaromaticum	-0.0662786	-1.37211	-1.70802	5.35792	-0.294259	0.133741	0.993642	0.1755	0.991797	-0.805975
PWY-1042: glycolysis IV (plant cytosol)|g__Carnobacterium.s__Carnobacterium_maltaromaticum	-0.141099	-1.32224	-1.69268	5.40273	-0.27428	0.147938	0.996357	0.205751	0.991816	-0.813515
PWY-7184: pyrimidine deoxyribonucleotides de novo biosynthesis I|g__Pseudomonas.s__Pseudomonas_sp_Lz4W	-1.29561	-1.25003	0.10655	4.44729	0.0240105	0.44593	0.992675	0.466321	0.992056	-1.27255
PWY-7664: oleate biosynthesis IV (anaerobic)|g__Haemophilus.s__Haemophilus_parainfluenzae	-1.34485	-1.20599	0.183495	4.37681	0.039396	0.46845	0.994794	0.46639	0.992097	-1.28923
PWY-7219: adenosine ribonucleotides de novo biosynthesis|g__Streptococcus.s__Streptococcus_sp_2_1_36FAA	-1.14632	-1.36185	-0.275142	4.39147	-0.0527592	0.515404	0.99211	0.536526	0.992102	-1.26257
PWY-621: sucrose degradation III (sucrose invertase)|g__Carnobacterium.s__Carnobacterium_maltaromaticum	-0.0685303	-1.40266	-1.95989	5.64729	-0.316932	0.0853555	0.992463	0.146434	0.992104	-0.838734
HEMESYN2-PWY: heme biosynthesis II (anaerobic)|g__Haemophilus.s__Haemophilus_parainfluenzae	-1.3923	-0.711247	0.802374	4.83525	0.154931	0.389857	0.994476	0.405138	0.992113	-1.07987
PWY-6901: superpathway of glucose and xylose degradation|g__Escherichia.s__Escherichia_coli	0.37469	-1.12649	-1.82788	5.15084	-0.336492	0.147308	0.997076	0.12519	0.992182	-0.429839
PWY-5367: petroselinate biosynthesis|g__Enterococcus.s__Enterococcus_durans	0.950719	-0.962572	-2.12851	5.99324	-0.337263	0.112534	0.995862	0.109425	0.992211	-0.170397
UNINTEGRATED|g__Carnobacterium.s__Carnobacterium_maltaromaticum	-0.145658	-1.27875	-1.65972	7.26533	-0.180064	0.0242656	0.99378	0.19688	0.992227	-0.748955
PWY-6936: seleno-amino acid biosynthesis|g__Rothia.s__Rothia_mucilaginosa	-1.27247	-0.905413	0.492918	4.34523	0.0919582	0.484047	0.999379	0.491245	0.992258	-1.11628
VALSYN-PWY: L-valine biosynthesis|g__Bacteroides.s__Bacteroides_sp_2_1_7	-1.01763	-1.39005	-0.393541	4.56753	-0.0811195	0.455385	0.993295	0.487794	0.992435	-1.20238
PWY-7663: gondoate biosynthesis (anaerobic)|g__Carnobacterium.s__Carnobacterium_maltaromaticum	-0.230142	-1.32967	-1.50305	5.47219	-0.250795	0.131784	0.994302	0.21278	0.992543	-0.830354
PWY-2942: L-lysine biosynthesis III|g__Carnobacterium.s__Carnobacterium_maltaromaticum	-0.178622	-1.33255	-1.58569	5.42516	-0.250022	0.133889	0.99897	0.1918	0.992572	-0.798942
PWY-7219: adenosine ribonucleotides de novo biosynthesis|g__Anaerotruncus.s__Anaerotruncus_colihominis	-1.03977	-0.648094	0.503389	4.63942	0.0898661	0.531221	0.997202	0.522495	0.992683	-0.844441
PWY-6609: adenine and adenosine salvage III|g__Listeria.s__Listeria_innocua	-1.29262	-1.20725	0.0641293	4.42861	0.0103339	0.503984	0.998509	0.509866	0.992835	-1.25583
HEME-BIOSYNTHESIS-II: heme biosynthesis I (aerobic)|g__Carnobacterium.s__Carnobacterium_maltaromaticum	-0.109209	-1.30255	-1.56583	5.44708	-0.25661	0.139425	0.997337	0.177689	0.992871	-0.748711
PWY-6277: superpathway of 5-aminoimidazole ribonucleotide biosynthesis|g__Pseudomonas.s__Pseudomonas_sp_G5_2012	-1.27435	-1.34822	-0.151284	4.57684	-0.0303378	0.50813	0.99291	0.501975	0.992994	-1.31171
PWY-7184: pyrimidine deoxyribonucleotides de novo biosynthesis I|g__Stenotrophomonas.s__Stenotrophomonas_maltophilia	-1.12311	-1.28642	-0.257639	4.40236	-0.0454683	0.498075	0.9939	0.511983	0.993044	-1.20621
PWY-5097: L-lysine biosynthesis VI|g__Actinomyces.s__Actinomyces_sp_oral_taxon_848	-1.27689	-1.25079	0.156964	4.32533	0.0338212	0.500474	0.999572	0.52978	0.993142	-1.2604
PYRIDOXSYN-PWY: pyridoxal 5'-phosphate biosynthesis I|g__Citrobacter.s__Citrobacter_freundii	-1.18688	-1.30906	-0.19832	4.38322	-0.040936	0.484572	0.995382	0.499416	0.993206	-1.24812
NONMEVIPP-PWY: methylerythritol phosphate pathway I|g__Parabacteroides.s__Parabacteroides_sp_D25	-0.888662	-1.262	-0.42142	4.86485	-0.0733017	0.474262	0.995862	0.492822	0.99323	-1.07911
COA-PWY-1: coenzyme A biosynthesis II (mammalian)|g__Enterococcus.s__Enterococcus_sp_7L76	-1.03129	-1.375	-0.425765	4.34163	-0.0806591	0.44173	0.993508	0.45851	0.993264	-1.22487
PWY-6386: UDP-N-acetylmuramoyl-pentapeptide biosynthesis II (lysine-containing)|g__Actinomyces.s__Actinomyces_sp_oral_taxon_181	-1.33653	-1.1599	0.297812	4.23444	0.0562764	0.498175	0.993766	0.52999	0.993267	-1.24303
PWY0-1298: superpathway of pyrimidine deoxyribonucleosides degradation|g__Carnobacterium.s__Carnobacterium_maltaromaticum	-0.0875218	-1.29404	-1.89335	5.54352	-0.291945	0.103916	0.997706	0.162641	0.993282	-0.744831
PWY-6151: S-adenosyl-L-methionine cycle I|g__Enterococcus.s__Enterococcus_gilvus	-1.35539	-0.887417	0.657238	4.61422	0.12613	0.437133	0.997303	0.426461	0.993291	-1.13823
PWY-3001: superpathway of L-isoleucine biosynthesis I|g__Carnobacterium.s__Carnobacterium_maltaromaticum	-0.072636	-1.31639	-1.5503	5.34243	-0.264948	0.151418	0.994159	0.196181	0.993492	-0.771548
PWY0-1296: purine ribonucleosides degradation|g__Carnobacterium.s__Carnobacterium_maltaromaticum	-0.153499	-1.33681	-1.89172	5.75357	-0.29198	0.101851	0.994408	0.175678	0.993494	-0.794977
COA-PWY-1: coenzyme A biosynthesis II (mammalian)|g__Carnobacterium.s__Carnobacterium_maltaromaticum	-0.0869385	-1.33052	-1.72511	5.34351	-0.278639	0.10514	0.997919	0.160138	0.99355	-0.765176
PWY-5989: stearate biosynthesis II (bacteria and plants)|g__Carnobacterium.s__Carnobacterium_maltaromaticum	-0.372496	-1.24697	-1.30122	5.37718	-0.215292	0.199635	0.995662	0.277352	0.993918	-0.837807
TRPSYN-PWY: L-tryptophan biosynthesis|g__Acinetobacter.s__Acinetobacter_johnsonii	-1.01704	-1.24626	-0.313051	4.60515	-0.0523759	0.45211	0.999354	0.499867	0.99392	-1.14054
ANAGLYCOLYSIS-PWY: glycolysis III (from glucose)|g__Carnobacterium.s__Carnobacterium_maltaromaticum	-0.110674	-1.33503	-1.81168	5.51905	-0.294212	0.118969	0.998049	0.150482	0.993941	-0.731447
COA-PWY: coenzyme A biosynthesis I|g__Enterococcus.s__Enterococcus_durans	0.749523	-0.982342	-2.11207	5.75491	-0.341967	0.12597	0.998555	0.125786	0.99397	-0.302969
PWY-5695: urate biosynthesis/inosine 5'-phosphate degradation|g__Staphylococcus.s__Staphylococcus_equorum	-1.10454	-1.5391	-0.335594	4.36983	-0.0649016	0.457475	0.996899	0.448027	0.994038	-1.31162
NONMEVIPP-PWY: methylerythritol phosphate pathway I|g__Clostridium.s__Clostridium_sp_KLE_1755	-1.23292	-1.18054	-0.0157217	4.7231	-0.00240861	0.524684	0.998972	0.540705	0.994038	-1.21022
COMPLETE-ARO-PWY: superpathway of aromatic amino acid biosynthesis|g__Carnobacterium.s__Carnobacterium_maltaromaticum	-0.143091	-1.22541	-1.67459	5.46764	-0.271289	0.144417	0.996458	0.195583	0.994132	-0.810512
PEPTIDOGLYCANSYN-PWY: peptidoglycan biosynthesis I (meso-diaminopimelate containing)|g__Bilophila.s__Bilophila_wadsworthia	-1.10593	-0.525421	0.859759	5.42737	0.14902	0.357281	0.997202	0.418871	0.994143	-0.848063
PWY0-162: superpathway of pyrimidine ribonucleotides de novo biosynthesis|g__Stenotrophomonas.s__Stenotrophomonas_maltophilia	-1.19346	-1.35907	-0.273909	4.39869	-0.0506827	0.52421	0.999566	0.519622	0.994164	-1.28307
PWY-7222: guanosine deoxyribonucleotides de novo biosynthesis II|g__Citrobacter.s__Citrobacter_sp_KTE30	-1.12443	-1.2193	-0.0909654	4.45381	-0.0201797	0.476221	0.99897	0.478968	0.994173	-1.17653
PWY-6386: UDP-N-acetylmuramoyl-pentapeptide biosynthesis II (lysine-containing)|g__Bilophila.s__Bilophila_wadsworthia	-1.25419	-0.528544	0.898171	5.31812	0.145384	0.350569	0.999566	0.406519	0.99418	-0.936529
PWY0-1297: superpathway of purine deoxyribonucleosides degradation|g__Carnobacterium.s__Carnobacterium_maltaromaticum	-0.0923868	-1.24783	-1.73865	5.64528	-0.259316	0.115525	0.998738	0.178095	0.994208	-0.811112
PWY-6277: superpathway of 5-aminoimidazole ribonucleotide biosynthesis|g__Microbacterium.s__Microbacterium_sp_UCD_TDU	-1.25215	-1.33304	-0.191887	4.51326	-0.0312254	0.516954	0.997337	0.558535	0.99424	-1.30466
PWY0-1319: CDP-diacylglycerol biosynthesis II|g__Escherichia.s__Escherichia_sp_TW09308	-1.16538	-1.41319	-0.274983	4.33285	-0.0516081	0.493895	0.994078	0.512192	0.994246	-1.28257
PWY-6122: 5-aminoimidazole ribonucleotide biosynthesis II|g__Citrobacter.s__Citrobacter_sp_KTE30	-1.12574	-1.34868	-0.37988	4.33625	-0.0695707	0.486199	0.995023	0.512349	0.994251	-1.26631
PWY-6703: preQ0 biosynthesis|g__Oxalobacter.s__Oxalobacter_formigenes	-1.25317	-1.03029	0.288337	4.79809	0.0483423	0.535771	0.998072	0.533675	0.994314	-1.15853
PWY-6151: S-adenosyl-L-methionine cycle I|g__Enterococcus.s__Enterococcus_dispar	-0.674132	-1.30841	-0.803607	4.67977	-0.149107	0.39763	0.995245	0.36535	0.99432	-1.01095
PWY-6151: S-adenosyl-L-methionine cycle I|g__Staphylococcus.s__Staphylococcus_equorum	-1.20864	-1.44798	-0.308606	4.35198	-0.0574801	0.452192	0.999566	0.471506	0.994461	-1.32451
PWY-6690: cinnamate and 3-hydroxycinnamate degradation to 2-oxopent-4-enoate|g__Citrobacter.s__Citrobacter_sp_KTE30	-1.06535	-1.22651	-0.182929	4.2949	-0.0363125	0.479294	0.999567	0.508645	0.994467	-1.15696
PEPTIDOGLYCANSYN-PWY: peptidoglycan biosynthesis I (meso-diaminopimelate containing)|g__Carnobacterium.s__Carnobacterium_maltaromaticum	-0.104093	-1.33486	-1.70427	5.33504	-0.275586	0.124224	0.998978	0.17646	0.994568	-0.782185
PWY-7221: guanosine ribonucleotides de novo biosynthesis|g__Carnobacterium.s__Carnobacterium_maltaromaticum	-0.527698	-1.32773	-1.0226	5.18523	-0.184257	0.231193	0.997766	0.314673	0.994625	-0.917588
ILEUSYN-PWY: L-isoleucine biosynthesis I (from threonine)|g__Carnobacterium.s__Carnobacterium_maltaromaticum	-0.135936	-1.38959	-1.7013	5.52209	-0.278163	0.1119	0.998728	0.164266	0.994655	-0.788896
PWY-5695: urate biosynthesis/inosine 5'-phosphate degradation|g__Enterococcus.s__Enterococcus_gallinarum	-1.08583	-1.37256	-0.378225	4.59181	-0.0701757	0.479938	0.999566	0.48772	0.994689	-1.22539
PWY-6386: UDP-N-acetylmuramoyl-pentapeptide biosynthesis II (lysine-containing)|g__Streptococcus.s__Streptococcus_sp_I_P16	-1.06206	-1.35056	-0.174398	4.50426	-0.0311617	0.487851	0.995864	0.508036	0.994689	-1.19721
COA-PWY-1: coenzyme A biosynthesis II (mammalian)|g__Erysipelotrichaceae_noname.s__Clostridium_innocuum	-1.10725	-1.30836	-0.223662	4.28378	-0.0422643	0.470326	0.999566	0.491686	0.994707	-1.20549
COA-PWY-1: coenzyme A biosynthesis II (mammalian)|g__Peptostreptococcus.s__Peptostreptococcus_stomatis	-1.21007	-1.33619	-0.163604	4.28996	-0.0304505	0.500747	0.999566	0.516329	0.994748	-1.26819
HISTSYN-PWY: L-histidine biosynthesis|g__Citrobacter.s__Citrobacter_freundii	-1.14947	-1.12158	0.048859	4.57261	0.00987614	0.547546	0.999568	0.529894	0.994753	-1.13812
HISDEG-PWY: L-histidine degradation I|g__Pseudomonas.s__Pseudomonas_sp_CF149	-1.23953	-1.08867	0.201785	4.36634	0.0387608	0.515617	0.997459	0.524669	0.994917	-1.15926
PWY66-409: superpathway of purine nucleotide salvage|g__Citrobacter.s__Citrobacter_sp_KTE32	-1.17372	-1.21216	-0.0141149	4.69345	-0.00335472	0.518258	0.99836	0.509449	0.994917	-1.19203
ASPASN-PWY: superpathway of L-aspartate and L-asparagine biosynthesis|g__Carnobacterium.s__Carnobacterium_maltaromaticum	-0.0543832	-1.27858	-1.68602	5.61033	-0.255303	0.129987	0.999566	0.199553	0.994929	-0.774646
PWY-6124: inosine-5'-phosphate biosynthesis II|g__Haemophilus.s__Haemophilus_parainfluenzae	-1.1065	-0.627729	0.521445	4.87142	0.0938718	0.437749	0.995981	0.457651	0.994965	-0.898331
PWY0-1319: CDP-diacylglycerol biosynthesis II|g__Enterobacter.s__Enterobacter_cloacae	-1.19675	-1.32811	-0.116305	4.56434	-0.0245039	0.451158	0.99957	0.464064	0.995029	-1.26663
HISTSYN-PWY: L-histidine biosynthesis|g__Klebsiella.s__Klebsiella_pneumoniae	-1.38473	-0.999147	0.454923	4.3484	0.0939034	0.455404	0.999568	0.495888	0.995042	-1.18289
PWY0-1296: purine ribonucleosides degradation|g__Streptococcus.s__Streptococcus_sp_I_P16	-1.17411	-1.29041	-0.225162	4.29325	-0.0454698	0.473556	0.999566	0.493364	0.995042	-1.25081
PWY-6387: UDP-N-acetylmuramoyl-pentapeptide biosynthesis I (meso-diaminopimelate containing)|g__Proteus.s__Proteus_penneri	-1.16251	-1.11796	0.0148115	4.46826	0.00553304	0.522078	0.999566	0.533585	0.995042	-1.13437
GLCMANNANAUT-PWY: superpathway of N-acetylglucosamine, N-acetylmannosamine and N-acetylneuraminate degradation|g__Enterococcus.s__Enterococcus_faecium	-1.04434	-1.33025	-0.4014	4.31794	-0.0817647	0.467623	0.999566	0.52838	0.995042	-1.17664
RHAMCAT-PWY: L-rhamnose degradation I|g__Citrobacter.s__Citrobacter_sp_KTE30	-1.1582	-1.38679	-0.34154	4.55532	-0.0599205	0.482154	0.999566	0.510978	0.995052	-1.25906
PWY0-1586: peptidoglycan maturation (meso-diaminopimelate containing)|g__Carnobacterium.s__Carnobacterium_maltaromaticum	-0.0900002	-1.30277	-1.83157	5.68871	-0.280052	0.083801	0.997208	0.166753	0.995083	-0.788257
PWY-4321: L-glutamate degradation IV|unclassified	-0.708196	-1.35955	-1.00628	5.24388	-0.169587	0.296115	0.996642	0.377937	0.99509	-1.05453
PWY-6123: inosine-5'-phosphate biosynthesis I|g__Lactobacillus.s__Lactobacillus_delbrueckii	-1.10593	-0.472495	0.664046	4.88288	0.120049	0.463225	0.998397	0.463102	0.995144	-0.829899
PWY-5100: pyruvate fermentation to acetate and lactate II|g__Pediococcus.s__Pediococcus_pentosaceus	-1.1025	-1.37055	-0.474192	4.69647	-0.0871013	0.480032	0.998964	0.506051	0.995168	-1.22093
THRESYN-PWY: superpathway of L-threonine biosynthesis|g__Actinobaculum.s__Actinobaculum_sp_oral_taxon_183	-1.18897	-1.07984	0.154565	4.51695	0.0321623	0.551219	0.996479	0.531666	0.995168	-1.15293
PWY0-862: (5Z)-dodec-5-enoate biosynthesis|g__Haemophilus.s__Haemophilus_parainfluenzae	-1.37204	-0.620686	0.879033	4.77602	0.164991	0.375426	0.998681	0.361074	0.99517	-0.999633
PYRIDOXSYN-PWY: pyridoxal 5'-phosphate biosynthesis I|g__Citrobacter.s__Citrobacter_sp_KTE30	-1.09817	-1.40754	-0.358723	4.55387	-0.064326	0.48283	0.999566	0.489658	0.995171	-1.26333
TRPSYN-PWY: L-tryptophan biosynthesis|g__Carnobacterium.s__Carnobacterium_maltaromaticum	-0.210509	-1.26544	-1.65157	5.26995	-0.268444	0.154977	0.999566	0.21241	0.995218	-0.810419
PWY-6277: superpathway of 5-aminoimidazole ribonucleotide biosynthesis|g__Sutterella.s__Sutterella_wadsworthensis	-1.15883	-0.704902	0.389764	4.48356	0.0738119	0.510264	0.999566	0.523487	0.995223	-0.946869
VALSYN-PWY: L-valine biosynthesis|g__Clostridium.s__Clostridium_bolteae	-0.726316	-1.18916	-0.676468	4.41084	-0.128698	0.43906	0.997202	0.42731	0.995224	-0.956656
PWY-6317: galactose degradation I (Leloir pathway)|g__Lactobacillus.s__Lactobacillus_salivarius	-1.2056	-1.43084	-0.291204	4.32211	-0.0671269	0.492359	0.999566	0.512247	0.995225	-1.32108
PWY-6737: starch degradation V|g__Lachnospiraceae_noname.s__Lachnospiraceae_bacterium_7_1_58FAA	-1.22537	-1.34666	-0.214727	4.26454	-0.0444633	0.528849	0.999566	0.555959	0.995237	-1.28761
PWY0-862: (5Z)-dodec-5-enoate biosynthesis|g__Pseudomonas.s__Pseudomonas_mandelii	-1.17856	-1.24814	-0.238144	4.41255	-0.0433357	0.466751	0.994064	0.485817	0.995279	-1.21447
PWY-5659: GDP-mannose biosynthesis|g__Bacteroides.s__Bacteroides_sp_D2	-1.15808	-1.12021	-0.0398825	4.71564	-0.00690506	0.51854	0.997076	0.530673	0.995309	-1.14722
CALVIN-PWY: Calvin-Benson-Bassham cycle|g__Enterococcus.s__Enterococcus_faecium	-1.14625	-1.28823	-0.214052	4.44142	-0.0461503	0.498579	0.997076	0.511191	0.995314	-1.20808
PWY-1269: CMP-3-deoxy-D-manno-octulosonate biosynthesis I|g__Pseudomonas.s__Pseudomonas_mandelii	-1.25804	-1.33772	-0.0876485	4.251	-0.0185508	0.506658	0.997076	0.484428	0.995316	-1.29736
PWY-6609: adenine and adenosine salvage III|g__Carnobacterium.s__Carnobacterium_maltaromaticum	-7.71015e-05	-1.32897	-1.88119	5.79123	-0.307269	0.0718566	0.997034	0.143093	0.995322	-0.735957
PWY-6122: 5-aminoimidazole ribonucleotide biosynthesis II|g__Carnobacterium.s__Carnobacterium_maltaromaticum	-0.0466107	-1.34582	-1.73899	5.40766	-0.283306	0.113743	0.999436	0.150593	0.99536	-0.743606
THRESYN-PWY: superpathway of L-threonine biosynthesis|g__Rhodococcus.s__Rhodococcus_qingshengii	-1.1719	-1.23728	-0.115502	4.92364	-0.0239791	0.521584	0.999569	0.468796	0.995393	-1.20677
PWY-6151: S-adenosyl-L-methionine cycle I|g__Pediococcus.s__Pediococcus_pentosaceus	-0.953957	-1.39518	-0.506553	4.49365	-0.0914821	0.430293	0.999566	0.479426	0.995402	-1.17135
PWY-6737: starch degradation V|g__Atopobium.s__Atopobium_parvulum	-1.30379	-0.980912	0.290142	4.39734	0.0509935	0.49916	0.999566	0.515136	0.995453	-1.15138
PWY-6507: 4-deoxy-L-threo-hex-4-enopyranuronate degradation|g__Enterobacter.s__Enterobacter_cloacae	-1.13321	-1.19479	-0.084405	4.41126	-0.0160294	0.519144	0.999568	0.524551	0.995456	-1.15912
PWY-7219: adenosine ribonucleotides de novo biosynthesis|g__Bacteroides.s__Bacteroides_sp_2_1_56FAA	-1.31436	-0.760383	0.682535	5.3071	0.106513	0.332611	0.998322	0.403977	0.995494	-1.05695
PWY-5667: CDP-diacylglycerol biosynthesis I|g__Clostridium.s__Clostridium_nexile	-1.31379	-1.0443	0.177248	4.41595	0.0382813	0.48277	0.997352	0.50366	0.995499	-1.18293
PWY-5100: pyruvate fermentation to acetate and lactate II|g__Propionibacterium.s__Propionibacterium_propionicum	-1.24818	-1.17997	0.0318569	4.80709	0.00432572	0.564828	0.998467	0.537749	0.995499	-1.22271
COA-PWY-1: coenzyme A biosynthesis II (mammalian)|g__Clostridium.s__Clostridium_sp_ATCC_BAA_442	-1.22123	-0.535889	0.851864	4.90702	0.161211	0.37253	0.997037	0.39839	0.995505	-0.914903
UNINTEGRATED|g__Clostridium.s__Clostridium_sp_ATCC_BAA_442	-1.02594	-0.373967	0.857413	9.60414	0.0850367	0.207046	0.999566	0.412875	0.995551	-0.733557
DTDPRHAMSYN-PWY: dTDP-L-rhamnose biosynthesis I|g__Bacteroides.s__Bacteroides_sp_2_1_56FAA	-1.31882	-0.751211	0.715033	5.31289	0.134046	0.278965	0.999566	0.393069	0.995557	-1.05155
GLCMANNANAUT-PWY: superpathway of N-acetylglucosamine, N-acetylmannosamine and N-acetylneuraminate degradation|g__Enterococcus.s__Enterococcus_gallinarum	-1.02882	-1.35363	-0.242334	4.39793	-0.0554089	0.461007	0.999566	0.474551	0.995557	-1.19902
PWY-6147: 6-hydroxymethyl-dihydropterin diphosphate biosynthesis I|g__Streptococcus.s__Streptococcus_salivarius	-0.976641	-1.21656	-0.199554	4.69554	-0.0351649	0.489946	0.999566	0.515039	0.995559	-1.10087
PWY0-1061: superpathway of L-alanine biosynthesis|g__Streptococcus.s__Streptococcus_sp_I_P16	-1.15709	-1.35959	-0.30656	4.33812	-0.0636809	0.532123	0.999566	0.531338	0.99558	-1.25949
PWY-6628: superpathway of L-phenylalanine biosynthesis|g__Citrobacter.s__Citrobacter_sp_KTE151	-1.09271	-1.41777	-0.334891	4.32077	-0.0637335	0.447583	0.999566	0.485126	0.995596	-1.24597
PWY-6121: 5-aminoimidazole ribonucleotide biosynthesis I|g__Actinomyces.s__Actinomyces_sp_oral_taxon_848	-1.33282	-1.13692	0.257725	4.2286	0.0608464	0.52075	0.997177	0.550063	0.995607	-1.24866
PWY-6163: chorismate biosynthesis from 3-dehydroquinate|g__Clostridium.s__Clostridium_sp_7_3_54FAA	-1.08223	-1.31334	-0.335183	4.32012	-0.0664624	0.484404	0.999566	0.513092	0.995667	-1.19814
PWY-6124: inosine-5'-phosphate biosynthesis II|g__Enterobacter.s__Enterobacter_cloacae	-1.22578	-1.32667	-0.102126	4.39841	-0.0175081	0.488905	0.999568	0.491521	0.99573	-1.28557
COA-PWY: coenzyme A biosynthesis I|g__Citrobacter.s__Citrobacter_sp_KTE32	-1.19084	-1.14684	0.0329039	4.67602	0.00486301	0.51668	0.999566	0.482853	0.995853	-1.16829
PWY0-166: superpathway of pyrimidine deoxyribonucleotides de novo biosynthesis (E. coli)|g__Stenotrophomonas.s__Stenotrophomonas_maltophilia	-1.22798	-1.31822	-0.116706	4.54768	-0.0187054	0.493996	0.999566	0.470121	0.995877	-1.26688
DTDPRHAMSYN-PWY: dTDP-L-rhamnose biosynthesis I|g__Clostridiales_noname.s__Clostridiales_bacterium_1_7_47FAA	-1.16332	-1.33302	-0.315627	4.35071	-0.0587976	0.564015	0.999566	0.560138	0.995886	-1.25416
VALSYN-PWY: L-valine biosynthesis|g__Clostridium.s__Clostridium_nexile	-1.31962	-1.19723	0.172752	4.53154	0.0354888	0.488413	0.998637	0.502146	0.995908	-1.26079
PWY-4242: pantothenate and coenzyme A biosynthesis III|g__Veillonella.s__Veillonella_sp_3_1_44	-1.09587	-1.38696	-0.165249	4.17262	-0.0358443	0.493799	0.998639	0.491907	0.995908	-1.22362
PWY-6700: queuosine biosynthesis|g__Bacteroides.s__Bacteroides_sp_2_1_56FAA	-1.34694	-0.751092	0.898095	5.23153	0.151266	0.285334	0.999566	0.397939	0.995915	-1.07597
PWY-5097: L-lysine biosynthesis VI|g__Carnobacterium.s__Carnobacterium_maltaromaticum	-0.221718	-1.26735	-1.40883	5.32803	-0.237639	0.156899	0.997076	0.227584	0.995927	-0.775183
PWY-5659: GDP-mannose biosynthesis|g__Carnobacterium.s__Carnobacterium_maltaromaticum	-0.0819976	-1.35555	-1.76238	5.25488	-0.280917	0.107479	0.996644	0.159999	0.995942	-0.783197
ARGININE-SYN4-PWY: L-ornithine de novo biosynthesis|g__Bacteroides.s__Bacteroides_sp_2_1_16	-0.870683	-1.2122	-0.463909	5.11262	-0.0818295	0.482994	0.999566	0.462308	0.99595	-1.07213
PWY-4981: L-proline biosynthesis II (from arginine)|g__Carnobacterium.s__Carnobacterium_maltaromaticum	-0.048201	-1.27333	-1.67099	5.62498	-0.276081	0.0930758	0.999495	0.171428	0.996003	-0.733009
PWY-5103: L-isoleucine biosynthesis III|g__Carnobacterium.s__Carnobacterium_maltaromaticum	-0.127334	-1.27676	-1.61141	5.15159	-0.277493	0.112838	0.997511	0.179175	0.996042	-0.726726
VALSYN-PWY: L-valine biosynthesis|g__Veillonella.s__Veillonella_sp_3_1_44	-1.18692	-1.2797	-0.180203	4.14754	-0.0413373	0.514108	0.999566	0.537298	0.996042	-1.22759
PWY-6121: 5-aminoimidazole ribonucleotide biosynthesis I|g__Klebsiella.s__Klebsiella_pneumoniae	-1.15325	-0.965213	0.223427	4.61456	0.0493513	0.487413	0.999566	0.511106	0.996051	-1.05117
PWY-5973: cis-vaccenate biosynthesis|g__Carnobacterium.s__Carnobacterium_maltaromaticum	-0.111299	-1.40467	-1.71772	5.52384	-0.282405	0.0959301	0.999349	0.149335	0.996115	-0.783384
ARO-PWY: chorismate biosynthesis I|g__Carnobacterium.s__Carnobacterium_maltaromaticum	-0.0903891	-1.35382	-1.72472	5.31389	-0.291579	0.120832	0.999566	0.17086	0.996156	-0.783503
COMPLETE-ARO-PWY: superpathway of aromatic amino acid biosynthesis|g__Clostridiales_noname.s__Clostridiales_bacterium_1_7_47FAA	-1.1482	-1.42024	-0.350023	4.31554	-0.0707007	0.466513	0.999566	0.495917	0.996217	-1.27628
PWY-6700: queuosine biosynthesis|g__Stenotrophomonas.s__Stenotrophomonas_maltophilia	-1.15754	-1.31591	-0.164369	4.2642	-0.0301187	0.492744	0.999566	0.504013	0.996221	-1.23081
PWY-7221: guanosine ribonucleotides de novo biosynthesis|g__Enterococcus.s__Enterococcus_hirae	-1.11995	-1.20007	-0.0495524	4.37951	-0.0112546	0.474375	0.999566	0.474762	0.996247	-1.1645
HCAMHPDEG-PWY: 3-phenylpropanoate and 3-(3-hydroxyphenyl)propanoate degradation to 2-oxopent-4-enoate|g__Escherichia.s__Escherichia_sp_TW09308	-1.14714	-1.40295	-0.433489	4.32751	-0.0879965	0.503523	0.995264	0.479516	0.996249	-1.27723
PWY-6700: queuosine biosynthesis|g__Sutterella.s__Sutterella_wadsworthensis	-1.33564	-0.921284	0.570757	4.35616	0.118756	0.418419	0.999566	0.424233	0.996253	-1.1228
PWY-4981: L-proline biosynthesis II (from arginine)|g__Pseudomonas.s__Pseudomonas_sp_Lz4W	-1.33883	-1.25743	0.174892	4.45379	0.0368703	0.464601	0.999568	0.482454	0.996259	-1.30467
PWY-6277: superpathway of 5-aminoimidazole ribonucleotide biosynthesis|g__Clostridium.s__Clostridium_clostridioforme	-1.1125	-1.3321	-0.38132	4.31669	-0.073638	0.486869	0.99836	0.50932	0.9963	-1.21569
PWY-6126: superpathway of adenosine nucleotides de novo biosynthesis II|g__Enterococcus.s__Enterococcus_dispar	-0.700853	-1.25015	-0.902461	4.63307	-0.177479	0.373991	0.999566	0.384849	0.996377	-0.995741
PWY-6147: 6-hydroxymethyl-dihydropterin diphosphate biosynthesis I|g__Lactobacillus.s__Lactobacillus_reuteri	-1.1291	-1.30846	-0.320957	4.24558	-0.0683168	0.52118	0.999577	0.510572	0.996377	-1.22589
PEPTIDOGLYCANSYN-PWY: peptidoglycan biosynthesis I (meso-diaminopimelate containing)|g__Agrobacterium.s__Agrobacterium_tumefaciens	-1.0774	-1.31089	-0.22752	4.28877	-0.0451254	0.49073	0.999566	0.501397	0.996381	-1.16495
PWY-5899: superpathway of menaquinol-13 biosynthesis|unclassified	-0.982455	-1.21612	-0.320369	4.85251	-0.0500456	0.45517	0.999566	0.509596	0.996384	-1.11284
PWY-2942: L-lysine biosynthesis III|g__Erysipelotrichaceae_noname.s__Clostridium_ramosum	-0.503739	-1.14681	-0.903337	5.05262	-0.154116	0.385012	0.999566	0.413992	0.996426	-0.853725
UNINTEGRATED|g__Citrobacter.s__Citrobacter_sp_KTE151	-1.21544	-1.30938	-0.143369	4.50591	-0.0220939	0.484793	0.999566	0.519345	0.996493	-1.26145
PWY-6277: superpathway of 5-aminoimidazole ribonucleotide biosynthesis|g__Erysipelotrichaceae_noname.s__Clostridium_ramosum	-0.594977	-1.21105	-0.881063	5.03009	-0.151115	0.376382	0.997079	0.369443	0.996504	-0.898029
PWY-4242: pantothenate and coenzyme A biosynthesis III|g__Actinomyces.s__Actinomyces_massiliensis	-1.38664	-1.18505	0.227222	4.16976	0.0460815	0.47971	0.997076	0.453798	0.996504	-1.29724
PWY-6277: superpathway of 5-aminoimidazole ribonucleotide biosynthesis|g__Actinomyces.s__Actinomyces_viscosus	-0.917644	-1.22411	-0.417892	4.75969	-0.0804422	0.526141	0.997076	0.472699	0.996504	-1.05948
DTDPRHAMSYN-PWY: dTDP-L-rhamnose biosynthesis I|g__Carnobacterium.s__Carnobacterium_maltaromaticum	-0.819828	-1.34106	-0.600427	4.50199	-0.120514	0.417778	0.997076	0.419231	0.996507	-1.10089
PEPTIDOGLYCANSYN-PWY: peptidoglycan biosynthesis I (meso-diaminopimelate containing)|g__Bacteroides.s__Bacteroides_sp_3_1_23	-1.22593	-1.04878	0.286082	4.53004	0.0512625	0.506797	0.997076	0.51473	0.996515	-1.16228
PWY-6317: galactose degradation I (Leloir pathway)|g__Enterococcus.s__Enterococcus_durans	1.34385	-0.847792	-2.83405	6.76716	-0.389729	0.0658445	0.998728	0.0820411	0.996515	-0.0638611
PWY-5920: superpathway of heme biosynthesis from glycine|unclassified	-0.610821	-1.16915	-0.887725	5.70549	-0.131127	0.268403	0.999498	0.391553	0.996574	-0.902615
PWY-6897: thiamin salvage II|g__Corynebacterium.s__Corynebacterium_variabile	-1.22432	-1.37404	-0.206236	4.54899	-0.0409482	0.521859	0.999568	0.505343	0.996587	-1.29671
SER-GLYSYN-PWY: superpathway of L-serine and glycine biosynthesis I|g__Rhodococcus.s__Rhodococcus_qingshengii	-1.29128	-1.09545	0.233188	4.64858	0.0381319	0.509595	0.999353	0.539843	0.996591	-1.19864
PWY1G-0: mycothiol biosynthesis|unclassified	-1.35412	-1.18155	0.213891	4.51096	0.0374003	0.445297	0.999566	0.429876	0.996596	-1.26159
PWY66-422: D-galactose degradation V (Leloir pathway)|g__Citrobacter.s__Citrobacter_sp_KTE151	-1.17706	-1.27122	-0.148338	4.46263	-0.0257191	0.525855	0.999568	0.524821	0.996596	-1.22238
PWY-6277: superpathway of 5-aminoimidazole ribonucleotide biosynthesis|g__Ruminococcus.s__Ruminococcus_champanellensis	-1.21807	-1.21103	-0.0528863	4.5179	-0.0092672	0.572807	0.999566	0.564363	0.996603	-1.21516
PWY-6317: galactose degradation I (Leloir pathway)|g__Streptococcus.s__Streptococcus_gordonii	-0.949263	-1.31698	-0.44889	4.27537	-0.083063	0.46388	0.999566	0.452027	0.996603	-1.13301
THRESYN-PWY: superpathway of L-threonine biosynthesis|g__Actinomyces.s__Actinomyces_sp_oral_taxon_175	-1.33741	-1.2118	0.163588	4.47049	0.0331183	0.486038	0.998153	0.504082	0.996627	-1.27317
PWY-6121: 5-aminoimidazole ribonucleotide biosynthesis I|g__Actinomyces.s__Actinomyces_sp_ICM39	-1.19548	-0.965389	0.25836	4.52971	0.0520986	0.519865	0.999566	0.535598	0.996631	-1.09385
PWY-4981: L-proline biosynthesis II (from arginine)|g__Actinomyces.s__Actinomyces_sp_oral_taxon_171	-1.33182	-1.18019	0.0457985	4.53244	0.0087876	0.546285	0.999329	0.529779	0.996637	-1.26155
COA-PWY-1: coenzyme A biosynthesis II (mammalian)|g__Acinetobacter.s__Acinetobacter_sp_CIP_A162	-1.18861	-1.29727	-0.194011	4.29438	-0.0351381	0.496696	0.995053	0.520878	0.996642	-1.23362
HISDEG-PWY: L-histidine degradation I|g__Staphylococcus.s__Staphylococcus_equorum	-1.19727	-1.28591	-0.115977	4.4463	-0.0217727	0.515978	0.999566	0.51181	0.996699	-1.2425
ILEUSYN-PWY: L-isoleucine biosynthesis I (from threonine)|g__Enterococcus.s__Enterococcus_casseliflavus	-0.876944	-1.28997	-0.592251	5.00307	-0.108145	0.453161	0.999512	0.475717	0.996717	-1.0806
PWY0-1296: purine ribonucleosides degradation|g__Streptococcus.s__Streptococcus_gordonii	-0.701962	-1.24473	-0.536666	4.63455	-0.109434	0.439045	0.999566	0.443185	0.996739	-0.941992
THRESYN-PWY: superpathway of L-threonine biosynthesis|g__Actinomyces.s__Actinomyces_sp_oral_taxon_171	-1.29726	-1.08784	0.353779	4.36323	0.0651854	0.487384	0.999566	0.516502	0.996739	-1.19451
PWY-7221: guanosine ribonucleotides de novo biosynthesis|g__Clostridium.s__Clostridium_sp_ATCC_BAA_442	-1.07709	-0.699564	0.532844	5.18272	0.0915345	0.446003	0.999568	0.485292	0.996749	-0.911703
COA-PWY-1: coenzyme A biosynthesis II (mammalian)|g__Veillonella.s__Veillonella_sp_3_1_44	-1.23864	-1.29694	-0.198907	4.30285	-0.0439129	0.484117	0.999571	0.470031	0.99675	-1.26411
UNINTEGRATED|g__Bacteroides.s__Bacteroides_sp_2_1_56FAA	-1.37611	-0.632586	0.867639	5.6991	0.108468	0.117394	0.999566	0.358088	0.996785	-1.05081
PWY-7219: adenosine ribonucleotides de novo biosynthesis|g__Listeria.s__Listeria_innocua	-1.44556	-1.04168	0.428298	4.37175	0.0925693	0.443473	0.998893	0.462451	0.996806	-1.26395
PWY-5896: superpathway of menaquinol-10 biosynthesis|unclassified	-0.954674	-1.32785	-0.444583	4.85029	-0.0791289	0.414075	0.999566	0.446899	0.996806	-1.15172
NONOXIPENT-PWY: pentose phosphate pathway (non-oxidative branch)|g__Veillonella.s__Veillonella_parvula	-1.04724	-1.30646	-0.308218	4.54754	-0.0587297	0.546908	0.999566	0.527599	0.996807	-1.1787
PWY0-162: superpathway of pyrimidine ribonucleotides de novo biosynthesis|g__Acinetobacter.s__Acinetobacter_johnsonii	-1.05396	-1.39174	-0.355555	4.76067	-0.0642679	0.460807	0.998893	0.484627	0.996809	-1.23321
PWY-7111: pyruvate fermentation to isobutanol (engineered)|g__Clostridiales_noname.s__Clostridiales_bacterium_1_7_47FAA	-1.2574	-1.26106	-0.202269	4.31211	-0.0436597	0.54061	0.999566	0.541889	0.996809	-1.25954
ANAGLYCOLYSIS-PWY: glycolysis III (from glucose)|g__Bacteroides.s__Bacteroides_sp_3_1_23	-1.34492	-0.933599	0.601393	4.85477	0.102187	0.440773	0.997138	0.448246	0.99684	-1.169
PWY-2942: L-lysine biosynthesis III|g__Bacteroides.s__Bacteroides_sp_2_1_33B	-1.202	-1.30493	-0.0935089	4.28002	-0.02105	0.479792	0.999566	0.490581	0.99684	-1.25206
COA-PWY: coenzyme A biosynthesis I|g__Carnobacterium.s__Carnobacterium_maltaromaticum	-0.0439053	-1.32655	-1.72762	5.35	-0.289553	0.127931	0.997005	0.166548	0.996859	-0.757771
PWY-6386: UDP-N-acetylmuramoyl-pentapeptide biosynthesis II (lysine-containing)|g__Bacteroides.s__Bacteroides_sp_3_1_23	-1.2861	-0.84106	0.601387	4.42839	0.112312	0.377554	0.997076	0.410653	0.996904	-1.08154
PWY-4242: pantothenate and coenzyme A biosynthesis III|g__Erysipelotrichaceae_noname.s__Erysipelotrichaceae_bacterium_3_1_53	-1.33871	-0.983027	0.519755	4.57238	0.09785	0.433494	0.997076	0.452053	0.996904	-1.17053
PWY-5188: tetrapyrrole biosynthesis I (from glutamate)|g__Klebsiella.s__Klebsiella_pneumoniae	-1.27248	-1.14067	0.215976	4.65315	0.0381016	0.512659	0.999566	0.533225	0.996904	-1.21285
PWY-7199: pyrimidine deoxyribonucleosides salvage|g__Carnobacterium.s__Carnobacterium_maltaromaticum	-0.0214918	-1.29298	-1.81243	5.33473	-0.280653	0.106452	0.999566	0.170771	0.996954	-0.729995
PWY-7208: superpathway of pyrimidine nucleobases salvage|g__Eggerthella.s__Eggerthella_sp_YY7918	-1.08356	-1.45473	-0.432493	4.41875	-0.0901994	0.467783	0.99604	0.458073	0.996987	-1.2807
PWY-5840: superpathway of menaquinol-7 biosynthesis|unclassified	-1.01765	-1.33883	-0.50903	5.03896	-0.0814855	0.41906	0.999566	0.472827	0.996987	-1.18142
PWY-5695: urate biosynthesis/inosine 5'-phosphate degradation|g__Citrobacter.s__Citrobacter_koseri	-1.19882	-1.40337	-0.183644	4.34551	-0.0414127	0.477217	0.999569	0.48035	0.996989	-1.29809
PWY-7229: superpathway of adenosine nucleotides de novo biosynthesis I|g__Citrobacter.s__Citrobacter_koseri	-1.35138	-1.06134	0.189198	4.29932	0.0330021	0.554837	0.999569	0.552614	0.996991	-1.20174
PWY0-166: superpathway of pyrimidine deoxyribonucleotides de novo biosynthesis (E. coli)|g__Haemophilus.s__Haemophilus_parainfluenzae	-1.29479	-0.754143	0.640753	4.79046	0.126101	0.381921	0.995572	0.416848	0.99701	-0.99903
VALSYN-PWY: L-valine biosynthesis|g__Microbacterium.s__Microbacterium_maritypicum	-1.04504	-1.31558	-0.307961	4.39968	-0.0566848	0.489887	0.999566	0.527154	0.997012	-1.18793
PWY-7221: guanosine ribonucleotides de novo biosynthesis|g__Lactobacillus.s__Lactobacillus_acidophilus	-1.18042	-1.00686	0.178401	4.65034	0.0366308	0.468957	0.999568	0.479855	0.997012	-1.07333
PWY66-389: phytol degradation|g__Rhodococcus.s__Rhodococcus_erythropolis	-1.41905	-1.13564	0.21305	4.38849	0.0436004	0.473198	0.997034	0.49395	0.997012	-1.27244
PWY-2942: L-lysine biosynthesis III|g__Veillonella.s__Veillonella_atypica	-1.25463	-1.30983	-0.0817827	4.26276	-0.0156919	0.510822	0.997328	0.5253	0.997036	-1.27536
PWY-6385: peptidoglycan biosynthesis III (mycobacteria)|g__Citrobacter.s__Citrobacter_sp_KTE151	-1.28008	-1.24456	-0.145041	4.53989	-0.0282361	0.477103	0.999566	0.479626	0.997039	-1.26202
HISDEG-PWY: L-histidine degradation I|g__Pseudomonas.s__Pseudomonas_mandelii	-1.19333	-1.33095	-0.219309	4.37749	-0.044258	0.47082	0.998484	0.492493	0.997043	-1.2597
PWY-2941: L-lysine biosynthesis II|g__Coprobacillus.s__Coprobacillus_sp_D7	-0.941181	-1.11289	-0.281055	4.54834	-0.0515093	0.510308	0.999526	0.532264	0.997048	-1.02154
SO4ASSIM-PWY: sulfate reduction I (assimilatory)|g__Pseudomonas.s__Pseudomonas_sp_G5_2012	-1.04234	-1.24884	-0.173928	4.40621	-0.0315846	0.496642	0.999566	0.486037	0.997128	-1.14317
PWY-4981: L-proline biosynthesis II (from arginine)|g__Citrobacter.s__Citrobacter_sp_KTE30	-1.16265	-1.28633	-0.203145	4.37571	-0.0385417	0.466718	0.999566	0.517244	0.997129	-1.20796
PWY-6125: superpathway of guanosine nucleotides de novo biosynthesis II|g__Enterococcus.s__Enterococcus_dispar	-0.601723	-1.28814	-0.835958	4.51269	-0.154893	0.379022	0.999566	0.383312	0.997129	-0.970464
PWY3DJ-35471: L-ascorbate biosynthesis IV|unclassified	-1.08861	-1.37527	-0.251238	4.41545	-0.052991	0.497778	0.999566	0.514027	0.99713	-1.25206
NONOXIPENT-PWY: pentose phosphate pathway (non-oxidative branch)|g__Clostridium.s__Clostridium_asparagiforme	-0.870247	-1.24281	-0.427069	4.65064	-0.0749768	0.465884	0.999566	0.47495	0.997134	-1.06538
PWY-922: mevalonate pathway I|g__Carnobacterium.s__Carnobacterium_maltaromaticum	-0.410963	-1.42953	-1.42814	5.45274	-0.232606	0.132158	0.995623	0.213946	0.997138	-0.924045
PWY-6700: queuosine biosynthesis|g__Enterococcus.s__Enterococcus_sp_7L76	-1.01658	-1.28261	-0.231169	4.45979	-0.0515532	0.459948	0.995623	0.48746	0.997139	-1.1624
COMPLETE-ARO-PWY: superpathway of aromatic amino acid biosynthesis|g__Clostridium.s__Clostridium_clostridioforme	-1.12799	-1.33441	-0.164598	4.2102	-0.0336058	0.482409	0.999566	0.501584	0.997169	-1.2379
PWY-2942: L-lysine biosynthesis III|g__Lactobacillus.s__Lactobacillus_johnsonii	-1.20182	-1.1878	-0.0178351	4.70172	-0.00258381	0.518631	0.999566	0.4969	0.997172	-1.19467
PWY-6277: superpathway of 5-aminoimidazole ribonucleotide biosynthesis|g__Actinomyces.s__Actinomyces_sp_oral_taxon_171	-1.26893	-1.09932	0.0294911	4.4182	0.00795845	0.488812	0.999566	0.484045	0.997177	-1.19525
PWY-6387: UDP-N-acetylmuramoyl-pentapeptide biosynthesis I (meso-diaminopimelate containing)|g__Actinomyces.s__Actinomyces_sp_ph3	-1.29235	-1.07932	0.349332	4.31517	0.0611415	0.480073	0.998479	0.47476	0.997194	-1.18082
PWY-7208: superpathway of pyrimidine nucleobases salvage|g__Bilophila.s__Bilophila_wadsworthia	-1.17783	-0.552721	0.909738	5.15527	0.160786	0.35442	0.999566	0.365512	0.997198	-0.908222
PWY66-400: glycolysis VI (metazoan)|g__Corynebacterium.s__Corynebacterium_casei	-1.38053	-1.19896	0.135806	4.28408	0.0282551	0.474394	0.999576	0.498584	0.997201	-1.26784
GLUTORN-PWY: L-ornithine biosynthesis|g__Citrobacter.s__Citrobacter_sp_KTE30	-1.09102	-1.33177	-0.298023	4.24452	-0.060546	0.450041	0.999573	0.469186	0.997201	-1.23602
PWY-5695: urate biosynthesis/inosine 5'-phosphate degradation|g__Lachnospiraceae_noname.s__Lachnospiraceae_bacterium_5_1_57FAA	-1.02593	-1.02188	-0.0821214	5.03038	-0.0168031	0.587311	0.999569	0.562047	0.997204	-1.02497
PWY0-1061: superpathway of L-alanine biosynthesis|g__Enterococcus.s__Enterococcus_durans	1.42026	-0.728792	-2.74057	7.57896	-0.357337	0.0606995	0.997991	0.0908633	0.99729	0.0280021
PWY-6703: preQ0 biosynthesis|g__Bacteroides.s__Bacteroides_sp_2_1_56FAA	-1.243	-0.711772	0.668288	5.16696	0.120324	0.314552	0.999569	0.398184	0.997326	-0.973616
P461-PWY: hexitol fermentation to lactate, formate, ethanol and acetate|g__Lactobacillus.s__Lactobacillus_rhamnosus	-1.20222	-1.08369	0.299077	4.57861	0.0575705	0.483191	0.999566	0.492594	0.997377	-1.14603
COMPLETE-ARO-PWY: superpathway of aromatic amino acid biosynthesis|g__Citrobacter.s__Citrobacter_sp_KTE151	-1.18166	-1.24601	-0.151792	4.53057	-0.0284337	0.453687	0.999571	0.48009	0.997378	-1.21675
PWY-5686: UMP biosynthesis|g__Scardovia.s__Scardovia_wiggsiae	-1.26726	-1.15625	0.143461	4.31012	0.0230869	0.486927	0.997896	0.508067	0.997378	-1.21317
UNINTEGRATED|g__Pseudomonas.s__Pseudomonas_sp_Lz4W	-1.38851	-1.11585	0.243109	4.37845	0.0471055	0.469862	0.999569	0.48204	0.997379	-1.24129
PWY-5695: urate biosynthesis/inosine 5'-phosphate degradation|g__Streptococcus.s__Streptococcus_sp_2_1_36FAA	-1.1302	-1.35058	-0.344386	4.18314	-0.0773324	0.503857	0.999566	0.502548	0.997392	-1.24516
PWY-6163: chorismate biosynthesis from 3-dehydroquinate|g__Clostridiales_noname.s__Clostridiales_bacterium_1_7_47FAA	-1.21906	-1.32494	-0.130871	4.24061	-0.0243481	0.529821	0.995797	0.539991	0.9974	-1.26846
PWY-6936: seleno-amino acid biosynthesis|g__Enterococcus.s__Enterococcus_faecium	-1.12263	-1.35294	-0.271725	4.33069	-0.0529459	0.448437	0.999323	0.460062	0.997404	-1.22386
PWY-7220: adenosine deoxyribonucleotides de novo biosynthesis II|g__Actinomyces.s__Actinomyces_sp_oral_taxon_848	-1.21802	-1.22949	0.147877	4.35874	0.0260607	0.463856	0.998537	0.475818	0.997407	-1.22565
NONOXIPENT-PWY: pentose phosphate pathway (non-oxidative branch)|g__Propionibacterium.s__Propionibacterium_propionicum	-1.27178	-1.16636	0.0690276	4.80203	0.0126577	0.493389	0.999566	0.490202	0.997409	-1.22216
PWY-7222: guanosine deoxyribonucleotides de novo biosynthesis II|g__Clostridiales_noname.s__Clostridiales_bacterium_1_7_47FAA	-1.20476	-1.31307	-0.118543	4.20483	-0.0299027	0.4804	0.999566	0.492372	0.99741	-1.26309
UNINTEGRATED|g__Clostridium.s__Clostridium_citroniae	-1.1928	-1.2333	-0.00636284	4.82936	-0.00153603	0.617258	0.999566	0.500878	0.997415	-1.20875
UNINTEGRATED|g__Enterococcus.s__Enterococcus_durans	1.41013	-0.676236	-2.95057	16.5304	-0.268826	0.0240751	0.999566	0.0869475	0.997448	0.0800577
PYRIDOXSYN-PWY: pyridoxal 5'-phosphate biosynthesis I|g__Parabacteroides.s__Parabacteroides_sp_D25	-0.686302	-1.13692	-0.565392	5.31232	-0.100064	0.442748	0.999566	0.450465	0.997449	-0.944078
PWY-6387: UDP-N-acetylmuramoyl-pentapeptide biosynthesis I (meso-diaminopimelate containing)|g__Corynebacterium.s__Corynebacterium_casei	-1.2966	-1.16373	0.116498	4.15965	0.0293422	0.519902	0.999566	0.553025	0.997449	-1.23618
PWY-6608: guanosine nucleotides degradation III|g__Carnobacterium.s__Carnobacterium_maltaromaticum	-0.165457	-1.31904	-1.60218	5.40238	-0.271943	0.132894	0.999526	0.191552	0.997515	-0.843524
PWY-6124: inosine-5'-phosphate biosynthesis II|g__Citrobacter.s__Citrobacter_sp_KTE30	-1.15949	-1.25674	-0.251194	4.49613	-0.0481813	0.508279	0.999568	0.530091	0.997545	-1.21124
LACTOSECAT-PWY: lactose and galactose degradation I|g__Enterococcus.s__Enterococcus_durans	1.36565	-0.647284	-2.69813	8.0798	-0.363328	0.0587913	0.999566	0.0925557	0.997571	0.0758353
FERMENTATION-PWY: mixed acid fermentation|g__Citrobacter.s__Citrobacter_sp_KTE151	-1.10206	-1.37837	-0.248196	4.56529	-0.0473633	0.491633	0.999566	0.511217	0.997584	-1.25179
PWY-1042: glycolysis IV (plant cytosol)|g__Anaerotruncus.s__Anaerotruncus_colihominis	-1.00866	-1.38579	-0.389772	4.2556	-0.074407	0.461826	0.999566	0.474525	0.997584	-1.18937
PWY-6277: superpathway of 5-aminoimidazole ribonucleotide biosynthesis|g__Acinetobacter.s__Acinetobacter_guillouiae	-1.15648	-1.34393	-0.127502	4.49197	-0.0228063	0.512557	0.999566	0.537371	0.997663	-1.25281
PWY-7221: guanosine ribonucleotides de novo biosynthesis|g__Enterococcus.s__Enterococcus_durans	1.32417	-0.777893	-2.89171	8.27429	-0.343131	0.0432474	0.999566	0.0838478	0.997715	0.0311293
GLYCOLYSIS-TCA-GLYOX-BYPASS: superpathway of glycolysis, pyruvate dehydrogenase, TCA, and glyoxylate bypass|g__Citrobacter.s__Citrobacter_sp_KTE30	-1.19274	-1.27751	-0.119124	4.51906	-0.0231066	0.517705	0.997079	0.513612	0.99779	-1.23935
PWY-7220: adenosine deoxyribonucleotides de novo biosynthesis II|g__Bacteroides.s__Bacteroides_sp_2_1_16	-0.98233	-1.42216	-0.51354	4.60343	-0.0988297	0.456417	0.999566	0.509068	0.997793	-1.18823
PWY66-422: D-galactose degradation V (Leloir pathway)|g__Enterococcus.s__Enterococcus_faecalis	-0.812683	-1.33353	-0.506059	4.27399	-0.103123	0.464901	0.999566	0.438878	0.997853	-1.08427
DAPLYSINESYN-PWY: L-lysine biosynthesis I|g__Microbacterium.s__Microbacterium_maritypicum	-1.09423	-1.27647	-0.273268	4.35834	-0.0553493	0.497958	0.999574	0.5067	0.997853	-1.21334
PWY-5005: biotin biosynthesis II|g__Veillonella.s__Veillonella_dispar	-1.02997	-1.28959	-0.220759	4.15684	-0.0474495	0.514645	0.999567	0.485744	0.997853	-1.16711
PWY-7219: adenosine ribonucleotides de novo biosynthesis|g__Clostridium.s__Clostridium_sp_ATCC_BAA_442	-1.08893	-0.38833	0.902669	5.14271	0.164321	0.372928	0.999566	0.401395	0.997867	-0.768228
PWY-7184: pyrimidine deoxyribonucleotides de novo biosynthesis I|g__Haemophilus.s__Haemophilus_parainfluenzae	-1.19611	-0.695066	0.765422	4.60894	0.131913	0.405275	0.999566	0.428473	0.99788	-0.970204
PWY-7219: adenosine ribonucleotides de novo biosynthesis|g__Leuconostoc.s__Leuconostoc_pseudomesenteroides	-1.28615	-1.16983	0.178595	4.29936	0.0364395	0.478151	0.999571	0.465808	0.997883	-1.2236
COA-PWY-1: coenzyme A biosynthesis II (mammalian)|g__Streptococcus.s__Streptococcus_sp_2_1_36FAA	-1.20422	-1.27695	-0.131784	4.16102	-0.0240663	0.548704	0.997523	0.55548	0.997883	-1.23105
PWY0-1319: CDP-diacylglycerol biosynthesis II|g__Pseudomonas.s__Pseudomonas_sp_CF149	-1.33318	-1.12873	0.243981	4.31444	0.0465091	0.476635	0.999566	0.527832	0.997894	-1.24519
PWY-6703: preQ0 biosynthesis|g__Klebsiella.s__Klebsiella_pneumoniae	-1.09306	-0.985291	0.21215	4.65016	0.0373967	0.525615	0.999568	0.536028	0.997894	-1.03608
PWY-6122: 5-aminoimidazole ribonucleotide biosynthesis II|g__Clostridium.s__Clostridium_sp_M62_1	-1.27743	-1.1227	0.261527	4.24429	0.0513715	0.476898	0.998477	0.504501	0.997895	-1.19492
COA-PWY-1: coenzyme A biosynthesis II (mammalian)|g__Erysipelotrichaceae_noname.s__Clostridium_ramosum	-0.676644	-1.15264	-0.726271	4.79415	-0.127576	0.427353	0.998111	0.41385	0.997897	-0.909821
PWY-5173: superpathway of acetyl-CoA biosynthesis|g__Lactobacillus.s__Lactobacillus_brevis	-1.09601	-1.23821	-0.18333	4.24385	-0.0344295	0.474211	0.998111	0.493449	0.997897	-1.16201
PEPTIDOGLYCANSYN-PWY: peptidoglycan biosynthesis I (meso-diaminopimelate containing)|g__Desulfovibrio.s__Desulfovibrio_desulfuricans	-1.31379	-1.22478	0.143768	4.30462	0.0296841	0.496431	0.997034	0.487806	0.997897	-1.26865
PWY0-1319: CDP-diacylglycerol biosynthesis II|g__Streptococcus.s__Streptococcus_mitis_oralis_pneumoniae	-1.12159	-0.819884	0.37904	4.82871	0.0731161	0.540606	0.999569	0.53173	0.997898	-0.969708
PWY-4041: &gamma;-glutamyl cycle|g__Citrobacter.s__Citrobacter_sp_KTE30	-1.19951	-1.37306	-0.188847	4.43711	-0.039071	0.478817	0.99957	0.493526	0.997901	-1.27438
PWY-7229: superpathway of adenosine nucleotides de novo biosynthesis I|g__Veillonella.s__Veillonella_sp_3_1_44	-1.11143	-1.34181	-0.0544372	4.18664	-0.0167681	0.486315	0.999568	0.487452	0.997901	-1.21656
PWY-7111: pyruvate fermentation to isobutanol (engineered)|g__Actinomyces.s__Actinomyces_sp_ICM39	-1.1452	-1.12191	0.0129401	4.50851	0.00327136	0.547451	0.999566	0.566458	0.997905	-1.134
DAPLYSINESYN-PWY: L-lysine biosynthesis I|g__Actinomyces.s__Actinomyces_sp_ICM39	-1.11598	-1.18386	-0.0676783	4.48519	-0.0122411	0.523736	0.999566	0.494663	0.997909	-1.15059
HISDEG-PWY: L-histidine degradation I|g__Citrobacter.s__Citrobacter_sp_KTE32	-1.09605	-1.16768	-0.165677	4.65992	-0.0357475	0.519309	0.999566	0.50187	0.997927	-1.13134
PWY0-1297: superpathway of purine deoxyribonucleosides degradation|g__Enterobacter.s__Enterobacter_sp_MGH_8	-1.15739	-1.3418	-0.177726	4.42365	-0.0378457	0.512563	0.999566	0.523149	0.997927	-1.25691
PWY-7221: guanosine ribonucleotides de novo biosynthesis|g__Bacteroides.s__Bacteroides_sp_2_2_4	-1.2401	-0.719595	0.598092	5.32614	0.101143	0.41513	0.999568	0.462642	0.997928	-1.03768
PWY0-1319: CDP-diacylglycerol biosynthesis II|g__Proteus.s__Proteus_penneri	-1.11949	-1.32626	-0.175092	4.61181	-0.0321576	0.492055	0.999566	0.473254	0.997937	-1.21439
HCAMHPDEG-PWY: 3-phenylpropanoate and 3-(3-hydroxyphenyl)propanoate degradation to 2-oxopent-4-enoate|unclassified	-1.18495	-1.25512	0.0332936	4.64846	0.00664573	0.512943	0.999569	0.49164	0.997949	-1.22024
PWY-2941: L-lysine biosynthesis II|g__Enterococcus.s__Enterococcus_faecium	-0.0290372	-0.800181	-1.20969	5.31393	-0.193047	0.275875	0.999566	0.312329	0.997958	-0.470996
FASYN-ELONG-PWY: fatty acid elongation -- saturated|g__Bacteroides.s__Bacteroides_xylanisolvens	-1.10785	-0.683173	0.665655	5.07066	0.111917	0.467137	0.999566	0.46687	0.997958	-0.896405
PWY-6151: S-adenosyl-L-methionine cycle I|g__Actinomyces.s__Actinomyces_sp_ph3	-1.361	-0.896935	0.506204	4.49548	0.0989621	0.445521	0.998382	0.443783	0.997958	-1.16443
PWY-6122: 5-aminoimidazole ribonucleotide biosynthesis II|g__Enterococcus.s__Enterococcus_casseliflavus	-0.764702	-1.16043	-0.393291	4.84914	-0.0711254	0.482111	0.999566	0.503455	0.997958	-0.959257
NONMEVIPP-PWY: methylerythritol phosphate pathway I|g__Lachnospiraceae_noname.s__Lachnospiraceae_bacterium_7_1_58FAA	-0.903947	-1.01852	-0.169814	4.67228	-0.0302396	0.499769	0.999566	0.524259	0.997958	-0.949426
PWY-5097: L-lysine biosynthesis VI|g__Corynebacterium.s__Corynebacterium_variabile	-1.08826	-1.42727	-0.39728	4.45025	-0.0781623	0.455707	0.999566	0.484299	0.997958	-1.23388
LACTOSECAT-PWY: lactose and galactose degradation I|g__Enterococcus.s__Enterococcus_gilvus	-1.32381	-0.986807	0.627092	4.77083	0.121487	0.408146	0.998381	0.46502	0.99796	-1.15338
THISYNARA-PWY: superpathway of thiamin diphosphate biosynthesis III (eukaryotes)|g__Proteus.s__Proteus_penneri	-1.27074	-1.12552	0.0223462	4.61653	0.00353814	0.533542	0.999566	0.527815	0.997962	-1.21717
PWY-7222: guanosine deoxyribonucleotides de novo biosynthesis II|g__Streptococcus.s__Streptococcus_salivarius	-1.02604	-1.10957	-0.104547	4.95527	-0.0196558	0.57059	0.999569	0.547605	0.997993	-1.06167
PWY-7219: adenosine ribonucleotides de novo biosynthesis|g__Staphylococcus.s__Staphylococcus_equorum	-1.14014	-1.35801	-0.191255	4.36283	-0.0337584	0.466898	0.999566	0.471264	0.997998	-1.23922
PWY-7208: superpathway of pyrimidine nucleobases salvage|g__Citrobacter.s__Citrobacter_sp_KTE32	-1.1347	-1.11819	-0.00328093	4.50418	-0.00182171	0.477329	0.999574	0.493389	0.998002	-1.12293
PWY-6386: UDP-N-acetylmuramoyl-pentapeptide biosynthesis II (lysine-containing)|g__Slackia.s__Slackia_piriformis	-0.899995	-1.26911	-0.58123	5.2245	-0.0909705	0.508457	0.999566	0.512033	0.998004	-1.08565
COA-PWY: coenzyme A biosynthesis I|g__Pediococcus.s__Pediococcus_acidilactici	-1.22779	-1.09457	0.0502432	4.1906	0.0112315	0.488045	0.99957	0.499088	0.99802	-1.16909
RHAMCAT-PWY: L-rhamnose degradation I|g__Enterobacter.s__Enterobacter_cloacae	-1.24043	-1.30179	-0.109371	4.55661	-0.0197986	0.483765	0.999566	0.526133	0.998024	-1.27014
PWY-7221: guanosine ribonucleotides de novo biosynthesis|g__Lactobacillus.s__Lactobacillus_ruminis	-1.29889	-1.17772	0.199196	4.27534	0.0373852	0.509139	0.999566	0.515815	0.998026	-1.25309
PWY-6277: superpathway of 5-aminoimidazole ribonucleotide biosynthesis|g__Enterococcus.s__Enterococcus_durans	1.34369	-0.79911	-2.73644	6.65353	-0.376493	0.0766788	0.999566	0.0911568	0.998027	-0.0302796
PWY0-1297: superpathway of purine deoxyribonucleosides degradation|g__Citrobacter.s__Citrobacter_sp_KTE151	-1.09983	-1.38482	-0.262199	4.45471	-0.0493552	0.499696	0.999566	0.541239	0.998033	-1.24035
PWY-3841: folate transformations II|g__Streptococcus.s__Streptococcus_infantis	-0.725599	-1.12808	-0.429907	4.80333	-0.0799198	0.516959	0.999566	0.503264	0.998041	-0.918516
PWY0-166: superpathway of pyrimidine deoxyribonucleotides de novo biosynthesis (E. coli)|g__Microbacterium.s__Microbacterium_maritypicum	-1.1401	-1.32454	-0.301953	4.36706	-0.0579562	0.470259	0.999568	0.525654	0.998043	-1.23938
PWY0-1319: CDP-diacylglycerol biosynthesis II|g__Enterococcus.s__Enterococcus_durans	1.25678	-0.720108	-2.61853	6.42436	-0.378056	0.0673647	0.999566	0.0786886	0.998086	0.071867
PWY-7221: guanosine ribonucleotides de novo biosynthesis|g__Bilophila.s__Bilophila_wadsworthia	-1.00827	-0.457212	0.886725	5.22667	0.155599	0.366434	0.999566	0.39563	0.998086	-0.738916
BRANCHED-CHAIN-AA-SYN-PWY: superpathway of branched amino acid biosynthesis|g__Corynebacterium.s__Corynebacterium_durum	-1.08749	-0.645482	0.596925	4.99091	0.0954172	0.505426	0.999436	0.487914	0.998086	-0.884729
PWY-7388: octanoyl-[acyl-carrier protein] biosynthesis (mitochondria, yeast)|g__Enterobacter.s__Enterobacter_cloacae	-1.17838	-1.36444	-0.280299	4.58543	-0.0544958	0.522252	0.997076	0.515255	0.998086	-1.26891
PWY-5695: urate biosynthesis/inosine 5'-phosphate degradation|g__Atopobium.s__Atopobium_parvulum	-1.18289	-1.06738	0.249127	4.26417	0.0457515	0.434193	0.999566	0.442687	0.998086	-1.12834
PWY0-1296: purine ribonucleosides degradation|g__Lactobacillus.s__Lactobacillus_reuteri	-1.22127	-1.32292	-0.181144	4.35407	-0.0352481	0.506265	0.997076	0.514527	0.998086	-1.27514
MET-SAM-PWY: superpathway of S-adenosyl-L-methionine biosynthesis|g__Citrobacter.s__Citrobacter_sp_KTE151	-1.1894	-1.32607	-0.196447	4.46902	-0.0420224	0.50023	0.999566	0.508094	0.998088	-1.24781
PWY-1042: glycolysis IV (plant cytosol)|g__Streptococcus.s__Streptococcus_mitis_oralis_pneumoniae	-1.18541	-0.888403	0.548889	4.70531	0.0936078	0.476187	0.999566	0.490583	0.998095	-1.0566
ILEUSYN-PWY: L-isoleucine biosynthesis I (from threonine)|g__Propionibacterium.s__Propionibacterium_propionicum	-1.03638	-1.23565	-0.136083	4.63863	-0.0240158	0.493885	0.999566	0.466329	0.998096	-1.13425
PWY0-1296: purine ribonucleosides degradation|g__Pediococcus.s__Pediococcus_acidilactici	-1.2276	-1.07012	0.298601	4.43052	0.0567986	0.48816	0.998268	0.492063	0.998098	-1.14802
PWY-7111: pyruvate fermentation to isobutanol (engineered)|g__Haemophilus.s__Haemophilus_parainfluenzae	-1.2418	-0.563229	0.763856	4.75577	0.137235	0.348041	0.998393	0.360443	0.998281	-0.931998
HISTSYN-PWY: L-histidine biosynthesis|g__Veillonella.s__Veillonella_atypica	-1.1599	-1.37453	-0.21357	4.3665	-0.0452057	0.495275	0.998393	0.497475	0.998281	-1.2666
NAGLIPASYN-PWY: lipid IVA biosynthesis|g__Haemophilus.s__Haemophilus_parainfluenzae	-1.08817	-0.762473	0.52414	4.80915	0.101616	0.439752	0.999567	0.44351	0.998282	-0.931928
PWY-6317: galactose degradation I (Leloir pathway)|g__Enterococcus.s__Enterococcus_faecium	0.436082	-0.493642	-1.3629	5.62051	-0.220875	0.219529	0.997076	0.298051	0.998287	-0.0769246
PWY-7219: adenosine ribonucleotides de novo biosynthesis|g__Dialister.s__Dialister_succinatiphilus	-1.25324	-1.3559	-0.190575	4.35973	-0.0345071	0.546606	0.998393	0.518175	0.998288	-1.30036
PWY-7219: adenosine ribonucleotides de novo biosynthesis|g__Enterococcus.s__Enterococcus_durans	1.28524	-0.692258	-2.73883	7.60477	-0.374087	0.0470787	0.999526	0.0845356	0.998289	0.0968552
PWY-6123: inosine-5'-phosphate biosynthesis I|g__Haemophilus.s__Haemophilus_parainfluenzae	-1.08722	-0.736849	0.574398	4.92951	0.092006	0.472127	0.998477	0.503389	0.998299	-0.923074
PWY-3841: folate transformations II|g__Citrobacter.s__Citrobacter_sp_KTE30	-1.11289	-1.3662	-0.31414	4.37977	-0.0646838	0.495739	0.999566	0.508392	0.998299	-1.25207
PWY-7219: adenosine ribonucleotides de novo biosynthesis|g__Streptococcus.s__Streptococcus_parauberis	-1.19928	-1.22016	-0.174229	4.1889	-0.0393537	0.515262	0.998477	0.49932	0.998299	-1.2127
PWY-7221: guanosine ribonucleotides de novo biosynthesis|g__Pediococcus.s__Pediococcus_acidilactici	-1.40078	-1.19283	0.182815	4.5201	0.0337547	0.452539	0.999566	0.467749	0.998299	-1.30688
P261-PWY: coenzyme M biosynthesis I|unclassified	-1.20167	-1.07832	0.160803	5.06098	0.0269835	0.56496	0.999566	0.512816	0.998299	-1.13841
PWY-6151: S-adenosyl-L-methionine cycle I|g__Coprobacillus.s__Coprobacillus_sp_D7	-1.03926	-1.16956	-0.242423	4.60336	-0.0435532	0.503818	0.999566	0.526074	0.998304	-1.09844
PWY-7197: pyrimidine deoxyribonucleotide phosphorylation|g__Bilophila.s__Bilophila_wadsworthia	-1.04618	-0.5929	0.771251	5.2286	0.140304	0.383789	0.999566	0.407121	0.998307	-0.838435
GLCMANNANAUT-PWY: superpathway of N-acetylglucosamine, N-acetylmannosamine and N-acetylneuraminate degradation|g__Streptococcus.s__Streptococcus_gordonii	-0.870285	-1.34851	-0.419183	4.30556	-0.0908411	0.461257	0.999566	0.444941	0.998307	-1.12535
PWY-5837: 1,4-dihydroxy-2-naphthoate biosynthesis I|g__Carnobacterium.s__Carnobacterium_maltaromaticum	-0.062119	-1.31459	-1.68634	5.34046	-0.265398	0.120715	0.999566	0.165183	0.998308	-0.736239
COA-PWY-1: coenzyme A biosynthesis II (mammalian)|g__Enterococcus.s__Enterococcus_avium	-1.15595	-1.40203	-0.266126	4.48701	-0.0480014	0.511771	0.999569	0.516726	0.998313	-1.28344
PWY-5100: pyruvate fermentation to acetate and lactate II|g__Veillonella.s__Veillonella_atypica	-1.20505	-0.993861	0.196844	4.52889	0.0405771	0.472721	0.999566	0.494933	0.998313	-1.10438
UNINTEGRATED|g__Lactobacillus.s__Lactobacillus_acidophilus	-1.21189	-1.02817	0.120204	5.02095	0.0150644	0.582609	0.999566	0.534119	0.998313	-1.11526
PWY-6703: preQ0 biosynthesis|g__Coprococcus.s__Coprococcus_eutactus	-0.790185	-0.940165	-0.0691648	5.67324	-0.0103346	0.599283	0.999568	0.543335	0.998313	-0.86488
PWY-7187: pyrimidine deoxyribonucleotides de novo biosynthesis II|g__Haemophilus.s__Haemophilus_parainfluenzae	-1.27235	-0.772701	0.670676	4.52397	0.129614	0.398119	0.999122	0.388408	0.998313	-1.02075
PWY-724: superpathway of L-lysine, L-threonine and L-methionine biosynthesis II|g__Pseudomonas.s__Pseudomonas_sp_Lz4W	-1.32247	-1.25987	0.122761	4.29262	0.028616	0.440853	0.999566	0.448485	0.998314	-1.29008
PYRIDOXSYN-PWY: pyridoxal 5'-phosphate biosynthesis I|g__Citrobacter.s__Citrobacter_koseri	-1.14907	-1.20728	-0.0470451	4.27647	-0.00952052	0.560722	0.999569	0.56704	0.998316	-1.18162
PWY-6318: L-phenylalanine degradation IV (mammalian, via side chain)|g__Pseudomonas.s__Pseudomonas_sp_G5_2012	-1.04931	-1.35078	-0.346104	4.34865	-0.0684858	0.457042	0.999571	0.469291	0.998319	-1.2029
PWY-6387: UDP-N-acetylmuramoyl-pentapeptide biosynthesis I (meso-diaminopimelate containing)|g__Actinomyces.s__Actinomyces_sp_oral_taxon_171	-1.33353	-1.2012	0.158969	4.36492	0.0331729	0.520736	0.999566	0.505648	0.99832	-1.27113
PWY-7357: thiamin formation from pyrithiamine and oxythiamine (yeast)|g__Corynebacterium.s__Corynebacterium_variabile	-1.23849	-1.28627	-0.191382	4.34024	-0.0373581	0.486712	0.999566	0.5047	0.998321	-1.26648
PWY-6277: superpathway of 5-aminoimidazole ribonucleotide biosynthesis|g__Clostridium.s__Clostridium_perfringens	-1.09681	-1.22481	-0.0538317	4.4705	-0.0115614	0.489055	0.999568	0.514021	0.998328	-1.17033
PWY-5188: tetrapyrrole biosynthesis I (from glutamate)|g__Bilophila.s__Bilophila_wadsworthia	-1.12345	-0.505341	0.787154	5.2198	0.130557	0.409831	0.999566	0.453197	0.998335	-0.807068
PWY-6486: D-galacturonate degradation II|g__Agrobacterium.s__Agrobacterium_tumefaciens	-1.1003	-1.3746	-0.317123	4.15438	-0.0610891	0.481838	0.999566	0.469388	0.998335	-1.21531
GOLPDLCAT-PWY: superpathway of glycerol degradation to 1,3-propanediol|g__Citrobacter.s__Citrobacter_sp_KTE151	-1.16461	-1.33849	-0.246503	4.44136	-0.0424356	0.449257	0.999566	0.474072	0.998371	-1.26202
UNINTEGRATED|g__Bacteroides.s__Bacteroides_coprophilus	-1.00642	-1.25634	-0.228541	5.1806	-0.0291983	0.592981	0.999566	0.534588	0.998376	-1.11943
PWY66-422: D-galactose degradation V (Leloir pathway)|g__Staphylococcus.s__Staphylococcus_equorum	-1.11175	-1.37121	-0.303938	4.40649	-0.056419	0.494333	0.999566	0.472566	0.998421	-1.25126
PWY-6387: UDP-N-acetylmuramoyl-pentapeptide biosynthesis I (meso-diaminopimelate containing)|g__Lactobacillus.s__Lactobacillus_reuteri	-1.08535	-1.35552	-0.208759	4.31808	-0.0443752	0.536844	0.999566	0.525705	0.998421	-1.22204
NONOXIPENT-PWY: pentose phosphate pathway (non-oxidative branch)|g__Rhodococcus.s__Rhodococcus_erythropolis	-1.13965	-1.02992	0.176252	4.90045	0.0256176	0.521673	0.999566	0.54511	0.998421	-1.08428
COA-PWY-1: coenzyme A biosynthesis II (mammalian)|g__Lactobacillus.s__Lactobacillus_acidophilus	-1.12774	-1.1872	-0.086285	4.4643	-0.0184092	0.548391	0.999569	0.523198	0.998421	-1.15466
NAGLIPASYN-PWY: lipid IVA biosynthesis|g__Acinetobacter.s__Acinetobacter_johnsonii	-1.02382	-1.35193	-0.390929	4.71609	-0.0753987	0.468734	0.999566	0.497772	0.998424	-1.19879
PWY-6803: phosphatidylcholine acyl editing|unclassified	0.0263749	-1.18703	-1.85244	5.92998	-0.281542	0.121409	0.999526	0.184113	0.998424	-0.630975
PYRIDOXSYN-PWY: pyridoxal 5'-phosphate biosynthesis I|g__Acinetobacter.s__Acinetobacter_lwoffii	-1.13353	-1.32673	-0.284218	4.60008	-0.0569739	0.495294	0.999566	0.509581	0.998424	-1.21682
PWY-5855: ubiquinol-7 biosynthesis (prokaryotic)|g__Citrobacter.s__Citrobacter_sp_KTE151	-1.19164	-1.32478	-0.230592	4.5419	-0.0454382	0.524881	0.999566	0.506507	0.998424	-1.26083
PWY0-1319: CDP-diacylglycerol biosynthesis II|g__Anaerostipes.s__Anaerostipes_sp_3_2_56FAA	-1.22502	-1.34255	-0.231384	4.38902	-0.0438566	0.468425	0.999566	0.500704	0.998424	-1.28986
PWY-6690: cinnamate and 3-hydroxycinnamate degradation to 2-oxopent-4-enoate|g__Citrobacter.s__Citrobacter_sp_KTE151	-1.09441	-1.19932	-0.18303	4.44854	-0.0370879	0.496248	0.99957	0.507175	0.998424	-1.15458
PWY4FS-8: phosphatidylglycerol biosynthesis II (non-plastidic)|g__Citrobacter.s__Citrobacter_sp_KTE151	-1.14082	-1.33492	-0.12533	4.43652	-0.027032	0.490432	0.999567	0.47942	0.998424	-1.25061
PWY0-166: superpathway of pyrimidine deoxyribonucleotides de novo biosynthesis (E. coli)|g__Citrobacter.s__Citrobacter_sp_KTE151	-1.11447	-1.27063	-0.303425	4.40474	-0.0570706	0.510531	0.999566	0.510102	0.998425	-1.1979
PWY-6124: inosine-5'-phosphate biosynthesis II|g__Lactobacillus.s__Lactobacillus_delbrueckii	-1.27286	-0.541316	0.772708	4.82303	0.142688	0.394616	0.999568	0.402706	0.99844	-0.924575
PWY-6386: UDP-N-acetylmuramoyl-pentapeptide biosynthesis II (lysine-containing)|g__Streptococcus.s__Streptococcus_cristatus	-1.15079	-1.36933	-0.200894	4.26318	-0.0450935	0.50792	0.998115	0.517973	0.998441	-1.26458
PWY-5686: UMP biosynthesis|g__Bacteroides.s__Bacteroides_sp_2_1_16	-0.842659	-1.22025	-0.374629	5.20233	-0.0635468	0.51018	0.999567	0.514926	0.998451	-1.04737
P105-PWY: TCA cycle IV (2-oxoglutarate decarboxylase)|g__Citrobacter.s__Citrobacter_sp_KTE151	-1.12782	-1.32999	-0.237294	4.50532	-0.0408256	0.508782	0.999567	0.518955	0.99847	-1.23675
PWY0-1296: purine ribonucleosides degradation|g__Citrobacter.s__Citrobacter_koseri	-1.17899	-1.32063	-0.154365	4.38198	-0.0341604	0.517401	0.999566	0.522094	0.998482	-1.24374
ARO-PWY: chorismate biosynthesis I|g__Haemophilus.s__Haemophilus_parainfluenzae	-1.17963	-0.853299	0.442035	4.75301	0.0725928	0.474287	0.994498	0.508436	0.998487	-0.998502
PWY-6737: starch degradation V|g__Streptococcus.s__Streptococcus_gordonii	-1.04207	-1.20547	-0.311316	4.44527	-0.0558533	0.527989	0.999571	0.51052	0.998497	-1.1125
VALSYN-PWY: L-valine biosynthesis|g__Veillonella.s__Veillonella_dispar	-1.23121	-1.27154	-0.205382	4.36942	-0.0433178	0.48659	0.999573	0.516413	0.998498	-1.25326
FASYN-INITIAL-PWY: superpathway of fatty acid biosynthesis initiation (E. coli)|g__Haemophilus.s__Haemophilus_parainfluenzae	-1.15424	-0.668946	0.704315	4.96823	0.127176	0.424135	0.997815	0.435982	0.998531	-0.918726
PWY-6612: superpathway of tetrahydrofolate biosynthesis|unclassified	-0.554089	0.338946	1.14063	7.68512	0.146584	0.312595	0.999566	0.351756	0.998539	-0.14629
NONMEVIPP-PWY: methylerythritol phosphate pathway I|g__Erysipelotrichaceae_noname.s__Clostridium_ramosum	-0.582503	-1.17683	-0.795068	4.86139	-0.141091	0.39788	0.999566	0.411593	0.998539	-0.900171
HEMESYN2-PWY: heme biosynthesis II (anaerobic)|g__Acinetobacter.s__Acinetobacter_johnsonii	-0.961547	-1.40685	-0.536647	4.57186	-0.094284	0.4598	0.999568	0.458073	0.998539	-1.19337
PWY-7219: adenosine ribonucleotides de novo biosynthesis|g__Clostridium.s__Clostridium_clostridioforme	-1.04265	-1.29917	-0.365663	4.41081	-0.0839895	0.501372	0.999566	0.511171	0.998539	-1.16809
PWY-3781: aerobic respiration I (cytochrome c)|g__Candida.s__Candida_albicans	-1.40622	-1.06585	0.310374	4.59361	0.0601097	0.489377	0.999566	0.477729	0.998539	-1.21157
PWY0-1296: purine ribonucleosides degradation|g__Citrobacter.s__Citrobacter_sp_KTE30	-1.20679	-1.28725	-0.235722	4.55453	-0.0431112	0.484567	0.999569	0.478825	0.998539	-1.24887
PWY-6386: UDP-N-acetylmuramoyl-pentapeptide biosynthesis II (lysine-containing)|g__Anaerostipes.s__Anaerostipes_sp_3_2_56FAA	-1.15884	-1.34269	-0.207289	4.36773	-0.0371944	0.459298	0.999566	0.473926	0.998539	-1.25952
PWY-5686: UMP biosynthesis|g__Microbacterium.s__Microbacterium_maritypicum	-1.15114	-1.36094	-0.154375	4.35863	-0.0326746	0.51985	0.999579	0.522609	0.998539	-1.27562
PWY0-1277: 3-phenylpropanoate and 3-(3-hydroxyphenyl)propanoate degradation|g__Citrobacter.s__Citrobacter_sp_KTE151	-1.12736	-1.23312	-0.110807	4.43744	-0.0237872	0.495172	0.999568	0.479267	0.998539	-1.17166
PWY-6277: superpathway of 5-aminoimidazole ribonucleotide biosynthesis|g__Lactobacillus.s__Lactobacillus_reuteri	-1.24796	-1.29236	-0.180704	4.39462	-0.0422766	0.474095	0.999566	0.472538	0.998546	-1.28034
PWY-5097: L-lysine biosynthesis VI|g__Enterococcus.s__Enterococcus_gallinarum	-1.04419	-1.43316	-0.453046	4.55478	-0.0832959	0.429163	0.999566	0.478526	0.998557	-1.22627
PWY-7279: aerobic respiration II (cytochrome c) (yeast)|g__Pseudomonas.s__Pseudomonas_fragi	-0.975629	-0.828573	0.214855	5.909	0.0359363	0.513811	0.999566	0.573353	0.998557	-0.891293
PWY-7208: superpathway of pyrimidine nucleobases salvage|g__Stenotrophomonas.s__Stenotrophomonas_maltophilia	-1.07705	-1.27343	-0.288395	4.44977	-0.0511428	0.478616	0.999566	0.466066	0.998619	-1.1935
PWY-7228: superpathway of guanosine nucleotides de novo biosynthesis I|g__Ochrobactrum.s__Ochrobactrum_sp_CDB2	-1.14375	-1.44367	-0.18341	4.29708	-0.0402876	0.51257	0.999568	0.497179	0.998619	-1.30421
PWY-5667: CDP-diacylglycerol biosynthesis I|g__Lactobacillus.s__Lactobacillus_reuteri	-1.18642	-1.32781	-0.170084	4.38079	-0.0374522	0.504797	0.999566	0.540998	0.998619	-1.2621
PWY-5188: tetrapyrrole biosynthesis I (from glutamate)|g__Lachnospiraceae_noname.s__Lachnospiraceae_bacterium_7_1_58FAA	-0.91095	-0.849246	-0.179017	4.74729	-0.0315325	0.557389	0.999566	0.582273	0.998619	-0.877676
HISDEG-PWY: L-histidine degradation I|g__Acidaminococcus.s__Acidaminococcus_sp_BV3L6	-1.36806	-1.22124	0.197238	4.42362	0.0396042	0.513074	0.999573	0.517048	0.99862	-1.30759
ARO-PWY: chorismate biosynthesis I|g__Propionibacterium.s__Propionibacterium_propionicum	-1.1444	-1.15617	-0.0560298	4.65394	-0.00782643	0.500789	0.999566	0.530472	0.99862	-1.14941
PWY-6936: seleno-amino acid biosynthesis|g__Citrobacter.s__Citrobacter_sp_KTE30	-1.13511	-1.29699	-0.206513	4.35317	-0.0352093	0.52305	0.999566	0.516518	0.998621	-1.21435
PWY-6700: queuosine biosynthesis|g__Streptococcus.s__Streptococcus_mitis_oralis_pneumoniae	-1.23558	-0.929565	0.393475	5.06968	0.0709877	0.521295	0.999566	0.540044	0.998622	-1.09793
UDPNAGSYN-PWY: UDP-N-acetyl-D-glucosamine biosynthesis I|g__Bifidobacterium.s__Bifidobacterium_breve	-1.15517	-1.34135	-0.223182	4.44138	-0.0425929	0.492376	0.999566	0.479728	0.998623	-1.2556
PWY-7111: pyruvate fermentation to isobutanol (engineered)|g__Erysipelotrichaceae_noname.s__Clostridium_ramosum	-0.802746	-1.22811	-0.542824	4.79463	-0.103883	0.445674	0.99957	0.445391	0.998627	-1.0031
PWY-7111: pyruvate fermentation to isobutanol (engineered)|g__Pseudomonas.s__Pseudomonas_sp_G5_2012	-1.06138	-1.31279	-0.262668	4.41004	-0.0496976	0.489175	0.999566	0.515252	0.998632	-1.18739
PWY-7111: pyruvate fermentation to isobutanol (engineered)|g__Citrobacter.s__Citrobacter_sp_KTE151	-1.2076	-1.41754	-0.25366	4.58409	-0.0476367	0.487288	0.999566	0.519879	0.998637	-1.30879
PWY-7200: superpathway of pyrimidine deoxyribonucleoside salvage|unclassified	-1.00541	-0.899089	0.225077	5.86805	0.0324937	0.594754	0.999566	0.551393	0.998637	-0.965581
PWY-5850: superpathway of menaquinol-6 biosynthesis I|unclassified	-1.10452	-1.2301	-0.116356	4.80458	-0.021304	0.449351	0.999566	0.504383	0.998637	-1.16777
PWY-2942: L-lysine biosynthesis III|g__Stenotrophomonas.s__Stenotrophomonas_maltophilia	-1.25776	-1.21087	-0.0576506	4.18108	-0.0117279	0.52258	0.999566	0.554375	0.998709	-1.24202
UNINTEGRATED|g__Anaerostipes.s__Anaerostipes_sp_3_2_56FAA	-1.18391	-1.34309	-0.190501	4.45699	-0.0361167	0.458032	0.999566	0.442811	0.998711	-1.26327
PWY-3841: folate transformations II|g__Lactobacillus.s__Lactobacillus_salivarius	-1.19718	-1.29609	-0.116472	4.30083	-0.0253942	0.503895	0.999566	0.531469	0.998723	-1.24897
UNINTEGRATED|g__Lactobacillus.s__Lactobacillus_kisonensis	-1.28877	-1.092	0.247459	4.43746	0.0384944	0.495238	0.999566	0.492983	0.998729	-1.19742
PWY-7208: superpathway of pyrimidine nucleobases salvage|g__Enterobacteriaceae_noname.s__Enterobacteriaceae_bacterium_9_2_54FAA	-1.1774	-1.05571	0.210253	5.11126	0.0351885	0.517889	0.999566	0.552245	0.998731	-1.11449
PWY-6151: S-adenosyl-L-methionine cycle I|g__Citrobacter.s__Citrobacter_sp_KTE32	-1.15254	-1.15862	-0.154845	4.72564	-0.0302064	0.532808	0.999566	0.536705	0.998734	-1.15448
PWY-5103: L-isoleucine biosynthesis III|g__Citrobacter.s__Citrobacter_sp_KTE30	-1.12265	-1.31112	-0.313626	4.49295	-0.0590562	0.510024	0.999566	0.495652	0.998759	-1.21738
PWY-6121: 5-aminoimidazole ribonucleotide biosynthesis I|g__Olsenella.s__Olsenella_uli	-1.43799	-1.17848	0.268265	4.20693	0.0587415	0.505628	0.999566	0.483927	0.998778	-1.31876
SO4ASSIM-PWY: sulfate reduction I (assimilatory)|g__Citrobacter.s__Citrobacter_sp_KTE151	-1.10439	-1.24771	-0.267242	4.38757	-0.0501051	0.489342	0.999566	0.509766	0.998778	-1.18166
PWY-7220: adenosine deoxyribonucleotides de novo biosynthesis II|g__Enterobacter.s__Enterobacter_cloacae	-1.1142	-1.36005	-0.189946	4.38821	-0.0334862	0.490039	0.999568	0.485482	0.998778	-1.22377
PWY-5138: unsaturated, even numbered fatty acid &beta;-oxidation|unclassified	0.0898332	-1.05055	-1.59751	6.54093	-0.216639	0.270382	0.999566	0.280354	0.998778	-0.511172
PWY-5667: CDP-diacylglycerol biosynthesis I|g__Clostridium.s__Clostridium_sp_7_3_54FAA	-1.10687	-1.3242	-0.341748	4.34635	-0.0768283	0.471546	0.999572	0.488483	0.998778	-1.2071
PWY-3001: superpathway of L-isoleucine biosynthesis I|g__Stenotrophomonas.s__Stenotrophomonas_maltophilia	-1.25671	-1.29962	-0.0685944	4.37585	-0.0121263	0.471499	0.999566	0.472778	0.998778	-1.28345
PWY-6277: superpathway of 5-aminoimidazole ribonucleotide biosynthesis|g__Lactobacillus.s__Lactobacillus_kisonensis	-1.32375	-1.18294	0.0905321	4.3934	0.0180679	0.481471	0.999566	0.471572	0.998778	-1.25155
NONMEVIPP-PWY: methylerythritol phosphate pathway I|g__Eubacterium.s__Eubacterium_saphenum	-1.31292	-1.40958	-0.0854297	4.40712	-0.0147395	0.494066	0.999566	0.517296	0.998779	-1.35158
PWY-6703: preQ0 biosynthesis|g__Bilophila.s__Bilophila_wadsworthia	-1.06442	-0.556879	0.69669	5.16113	0.123108	0.431416	0.999569	0.46829	0.99878	-0.842158
PWY-7111: pyruvate fermentation to isobutanol (engineered)|g__Staphylococcus.s__Staphylococcus_equorum	-1.06199	-1.28325	-0.260136	4.53052	-0.0530469	0.461168	0.999566	0.451298	0.99878	-1.17423
PWY-6277: superpathway of 5-aminoimidazole ribonucleotide biosynthesis|g__Lactobacillus.s__Lactobacillus_otakiensis	-0.790962	-1.18159	-0.504353	5.19626	-0.0848234	0.476656	0.999566	0.49482	0.99878	-0.976581
PWY-5690: TCA cycle II (plants and fungi)|g__Citrobacter.s__Citrobacter_sp_KTE30	-1.24572	-1.40999	-0.18938	4.31863	-0.0436238	0.449555	0.999566	0.455085	0.998781	-1.35438
PWY-7219: adenosine ribonucleotides de novo biosynthesis|g__Acidaminococcus.s__Acidaminococcus_sp_D21	-1.2942	-1.06061	0.236879	4.08757	0.0511041	0.506648	0.999566	0.499418	0.998782	-1.19458
THRESYN-PWY: superpathway of L-threonine biosynthesis|g__Actinomyces.s__Actinomyces_sp_oral_taxon_848	-1.32683	-1.18139	0.123159	4.30402	0.0215193	0.497433	0.999568	0.503975	0.998783	-1.25919
BRANCHED-CHAIN-AA-SYN-PWY: superpathway of branched amino acid biosynthesis|g__Lactobacillus.s__Lactobacillus_coryniformis	-1.26228	-1.16345	0.0621608	4.26707	0.0158291	0.467174	0.999566	0.506213	0.998784	-1.20331
PWY-6703: preQ0 biosynthesis|g__Erysipelotrichaceae_noname.s__Clostridium_ramosum	-0.546589	-1.17406	-0.862545	4.90073	-0.158917	0.356196	0.999566	0.37111	0.998786	-0.92597
PWY-7208: superpathway of pyrimidine nucleobases salvage|g__Pediococcus.s__Pediococcus_acidilactici	-1.34024	-1.14101	0.210918	4.49089	0.0391195	0.44308	0.999566	0.467882	0.998789	-1.243
GLCMANNANAUT-PWY: superpathway of N-acetylglucosamine, N-acetylmannosamine and N-acetylneuraminate degradation|g__Citrobacter.s__Citrobacter_koseri	-1.23595	-1.16827	0.0708606	4.41625	0.0117143	0.487384	0.999566	0.506821	0.99879	-1.20874
PWY-5667: CDP-diacylglycerol biosynthesis I|g__Carnobacterium.s__Carnobacterium_maltaromaticum	-0.272794	-1.29784	-1.4648	5.41021	-0.25133	0.167144	0.997702	0.233012	0.99881	-0.802996
PWY-6708: ubiquinol-8 biosynthesis (prokaryotic)|g__Citrobacter.s__Citrobacter_koseri	-1.14544	-1.33784	-0.205219	4.22049	-0.044064	0.454094	0.999567	0.443486	0.99882	-1.2417
PWY-7219: adenosine ribonucleotides de novo biosynthesis|g__Parabacteroides.s__Parabacteroides_sp_D25	-0.480155	-1.01578	-0.607458	5.61318	-0.111859	0.430713	0.999566	0.455553	0.998823	-0.772978
PWY-1622: formaldehyde assimilation I (serine pathway)|unclassified	-1.08163	-1.2668	-0.165829	4.59343	-0.0351305	0.545601	0.999568	0.540271	0.998823	-1.1822
1CMET2-PWY: N10-formyl-tetrahydrofolate biosynthesis|g__Acinetobacter.s__Acinetobacter_johnsonii	-1.02303	-1.38281	-0.445198	4.70411	-0.0872383	0.454713	0.999566	0.476125	0.998853	-1.2126
PWY-5659: GDP-mannose biosynthesis|g__Bacteroides.s__Bacteroides_sp_2_2_4	-1.16987	-0.777893	0.634669	5.36684	0.111715	0.464478	0.999566	0.475899	0.998854	-0.964319
PWY0-1061: superpathway of L-alanine biosynthesis|g__Microbacterium.s__Microbacterium_maritypicum	-1.2909	-1.39472	-0.168478	4.22114	-0.031236	0.524736	0.99957	0.529694	0.998854	-1.33392
COA-PWY-1: coenzyme A biosynthesis II (mammalian)|g__Actinomyces.s__Actinomyces_sp_oral_taxon_848	-1.39925	-1.14883	0.361399	4.45567	0.0689625	0.42371	0.999566	0.43842	0.998855	-1.25714
PWY-5100: pyruvate fermentation to acetate and lactate II|g__Streptococcus.s__Streptococcus_gordonii	-1.06708	-1.13657	-0.00810373	4.26607	-0.00219903	0.541851	0.999566	0.535017	0.998856	-1.11347
TRPSYN-PWY: L-tryptophan biosynthesis|g__Citrobacter.s__Citrobacter_sp_KTE30	-1.16099	-1.37126	-0.192396	4.45703	-0.0380979	0.504178	0.999566	0.516298	0.998858	-1.27286
TRPSYN-PWY: L-tryptophan biosynthesis|g__Bacteroides.s__Bacteroides_sp_3_2_5	-1.07284	-0.79193	0.39964	5.36152	0.0714521	0.528886	0.999571	0.531749	0.998861	-0.950151
PWY-7221: guanosine ribonucleotides de novo biosynthesis|g__Streptococcus.s__Streptococcus_gordonii	-0.841688	-1.20461	-0.356588	4.62443	-0.0705165	0.579531	0.999566	0.532786	0.998865	-1.03763
PWY-2942: L-lysine biosynthesis III|g__Prevotella.s__Prevotella_copri	-0.965708	-1.03872	-0.207593	5.18898	-0.0351851	0.608582	0.999568	0.565381	0.998866	-1.00787
PEPTIDOGLYCANSYN-PWY: peptidoglycan biosynthesis I (meso-diaminopimelate containing)|g__Lactobacillus.s__Lactobacillus_otakiensis	-0.867386	-1.24351	-0.506968	4.83954	-0.0888792	0.462316	0.999566	0.486341	0.998868	-1.04113
PWY-6386: UDP-N-acetylmuramoyl-pentapeptide biosynthesis II (lysine-containing)|g__Lachnospiraceae_noname.s__Lachnospiraceae_bacterium_2_1_58FAA	-1.25345	-1.09583	0.199398	4.56464	0.0412157	0.510564	0.999568	0.520591	0.998869	-1.16233
PWY-7111: pyruvate fermentation to isobutanol (engineered)|g__Blautia.s__Blautia_hydrogenotrophica	-0.476324	-1.12279	-0.721167	4.72835	-0.135292	0.440364	0.999571	0.412301	0.998873	-0.781854
PWY-5097: L-lysine biosynthesis VI|g__Citrobacter.s__Citrobacter_sp_KTE151	-1.19209	-1.33027	-0.222589	4.50467	-0.0442316	0.479703	0.99957	0.507426	0.998887	-1.25672
UNINTEGRATED|g__Acidaminococcus.s__Acidaminococcus_sp_BV3L6	-1.37454	-1.14228	0.184875	4.60817	0.0351763	0.468897	0.999569	0.515245	0.998887	-1.25407
PWY-7221: guanosine ribonucleotides de novo biosynthesis|g__Acinetobacter.s__Acinetobacter_lwoffii	-1.11814	-1.4116	-0.219989	4.6845	-0.0345757	0.49988	0.999566	0.47601	0.998887	-1.2709
PWY-6609: adenine and adenosine salvage III|g__Clostridiales_noname.s__Clostridiales_bacterium_1_7_47FAA	-1.19424	-1.35961	-0.149453	4.3913	-0.0251172	0.466962	0.999566	0.47603	0.998887	-1.26688
PANTO-PWY: phosphopantothenate biosynthesis I|g__Stenotrophomonas.s__Stenotrophomonas_maltophilia	-1.19862	-1.31858	-0.129015	4.56338	-0.0213879	0.486444	0.999568	0.468839	0.998887	-1.25238
PWY-5973: cis-vaccenate biosynthesis|g__Ochrobactrum.s__Ochrobactrum_sp_CDB2	-1.07441	-1.38366	-0.367874	4.24565	-0.0741773	0.527529	0.999566	0.50324	0.998891	-1.2282
PWY-3841: folate transformations II|g__Bacteroides.s__Bacteroides_sp_2_1_33B	-1.20261	-1.29786	-0.134415	4.51197	-0.0246787	0.55093	0.999566	0.538541	0.998894	-1.25591
PEPTIDOGLYCANSYN-PWY: peptidoglycan biosynthesis I (meso-diaminopimelate containing)|g__Clostridium.s__Clostridium_perfringens	-1.23638	-1.24188	-0.0744746	4.63156	-0.0151237	0.481521	0.999566	0.520261	0.998894	-1.2407
PWY-7199: pyrimidine deoxyribonucleosides salvage|g__Klebsiella.s__Klebsiella_pneumoniae	-1.15402	-1.35172	-0.244147	4.24879	-0.0497531	0.538409	0.999567	0.541435	0.998895	-1.25646
COA-PWY-1: coenzyme A biosynthesis II (mammalian)|g__Clostridium.s__Clostridium_sp_ATCC_29733	-1.05776	-0.786061	0.263987	4.49945	0.0460378	0.528341	0.99957	0.526336	0.998896	-0.891778
GLYCOGENSYNTH-PWY: glycogen biosynthesis I (from ADP-D-Glucose)|g__Citrobacter.s__Citrobacter_sp_KTE32	-1.19676	-1.17731	0.131102	4.81709	0.0218344	0.547467	0.999566	0.542157	0.998896	-1.19077
GLUCARDEG-PWY: D-glucarate degradation I|g__Citrobacter.s__Citrobacter_koseri	-1.18153	-1.19118	0.00611827	4.46792	0.000637394	0.479904	0.999566	0.507419	0.998925	-1.18491
THRESYN-PWY: superpathway of L-threonine biosynthesis|g__Granulicatella.s__Granulicatella_adiacens	-0.803038	-1.15535	-0.539089	4.68838	-0.10674	0.460343	0.999566	0.465204	0.998968	-0.984668
PWY-6386: UDP-N-acetylmuramoyl-pentapeptide biosynthesis II (lysine-containing)|g__Streptococcus.s__Streptococcus_infantis	-0.527398	-0.988438	-0.528119	4.81063	-0.0954542	0.498094	0.999568	0.491361	0.998968	-0.789125
PWY-3841: folate transformations II|g__Bacteroides.s__Bacteroides_sp_D2	-1.12489	-1.11893	0.0879436	4.59251	0.0213728	0.549468	0.999566	0.556559	0.998968	-1.12256
PWY-5973: cis-vaccenate biosynthesis|g__Pseudomonas.s__Pseudomonas_fragi	-0.848248	-0.753812	0.158462	6.03663	0.0206883	0.551261	0.999567	0.59297	0.998968	-0.808592
PWY-5695: urate biosynthesis/inosine 5'-phosphate degradation|g__Atopobium.s__Atopobium_rimae	-1.1844	-1.18631	0.00990164	4.41472	0.00158482	0.5106	0.999566	0.509813	0.998969	-1.1851
PWY-6122: 5-aminoimidazole ribonucleotide biosynthesis II|g__Enterobacter.s__Enterobacter_sp_MGH_8	-1.07751	-1.3573	-0.254688	4.13066	-0.054247	0.461224	0.999526	0.462762	0.998975	-1.21235
PWY-7197: pyrimidine deoxyribonucleotide phosphorylation|g__Pseudomonas.s__Pseudomonas_fragi	-1.22173	-0.908226	0.353838	5.65182	0.0481642	0.404717	0.999566	0.479181	0.998982	-1.08215
PWY-6168: flavin biosynthesis III (fungi)|g__Acinetobacter.s__Acinetobacter_johnsonii	-1.03096	-1.32301	-0.472181	4.63756	-0.0940528	0.410111	0.999566	0.475198	0.998988	-1.1872
NONMEVIPP-PWY: methylerythritol phosphate pathway I|g__Holdemania.s__Holdemania_filiformis	-1.13979	-0.740316	0.513853	4.96331	0.0904356	0.473588	0.999566	0.473444	0.998988	-0.976442
PWY-5857: ubiquinol-10 biosynthesis (prokaryotic)|g__Citrobacter.s__Citrobacter_koseri	-1.16544	-1.3642	-0.08611	4.19325	-0.022459	0.504356	0.999571	0.520727	0.998989	-1.25674
HCAMHPDEG-PWY: 3-phenylpropanoate and 3-(3-hydroxyphenyl)propanoate degradation to 2-oxopent-4-enoate|g__Citrobacter.s__Citrobacter_sp_KTE32	-1.17165	-1.10749	-0.00423296	4.72461	-0.000556167	0.476493	0.999567	0.487034	0.998989	-1.14108
PWY-6124: inosine-5'-phosphate biosynthesis II|g__Enterococcus.s__Enterococcus_faecium	-0.294124	-0.951063	-0.968171	5.2031	-0.15969	0.345407	0.999571	0.391718	0.99899	-0.6681
PWY-6891: thiazole biosynthesis II (Bacillus)|unclassified	-1.18627	-1.433	-0.301037	4.64358	-0.0614072	0.488369	0.999566	0.510883	0.998997	-1.30868
PWY-7221: guanosine ribonucleotides de novo biosynthesis|g__Bacteroides.s__Bacteroides_sp_2_1_7	-1.08747	-1.39052	-0.275615	4.73072	-0.0512659	0.492085	0.999568	0.515889	0.999004	-1.22711
PWY-6151: S-adenosyl-L-methionine cycle I|g__Coprobacillus.s__Coprobacillus_sp_8_2_54BFAA	-1.13801	-1.33416	-0.145751	4.44615	-0.0278691	0.505479	0.997521	0.498606	0.999012	-1.23938
PWY-6703: preQ0 biosynthesis|g__Bacteroides.s__Bacteroides_sp_3_1_23	-1.40378	-0.937844	0.520416	4.54361	0.104234	0.403612	0.999566	0.438042	0.999013	-1.16345
COMPLETE-ARO-PWY: superpathway of aromatic amino acid biosynthesis|g__Clostridium.s__Clostridium_asparagiforme	-1.20376	-1.37592	-0.268321	4.48706	-0.0490277	0.52382	0.999567	0.505456	0.999013	-1.29988
PWY-5484: glycolysis II (from fructose 6-phosphate)|g__Citrobacter.s__Citrobacter_koseri	-1.12476	-1.16153	-0.011608	4.30946	-0.0021506	0.498367	0.999567	0.510012	0.999013	-1.1463
PWY-2942: L-lysine biosynthesis III|g__Desulfovibrio.s__Desulfovibrio_desulfuricans	-1.39381	-1.1992	0.285308	4.4426	0.0542495	0.519578	0.999571	0.528002	0.999013	-1.30197
UNINTEGRATED|g__Ruminococcus.s__Ruminococcus_albus	-1.18743	-1.29348	-0.250779	4.57029	-0.0431182	0.474264	0.999566	0.541163	0.999019	-1.24955
PWY-3001: superpathway of L-isoleucine biosynthesis I|g__Enterococcus.s__Enterococcus_gallinarum	-1.00418	-1.19464	-0.285076	4.55557	-0.0505024	0.486447	0.999566	0.494734	0.999021	-1.09802
FUCCAT-PWY: fucose degradation|g__Escherichia.s__Escherichia_sp_TW09308	-1.15496	-1.32404	-0.240059	4.37965	-0.0536162	0.438171	0.999566	0.45646	0.999021	-1.23535
PWY-6122: 5-aminoimidazole ribonucleotide biosynthesis II|g__Clostridium.s__Clostridium_sp_ATCC_BAA_442	-1.084	-0.296697	1.00659	5.13121	0.183049	0.350822	0.997685	0.374987	0.999022	-0.72399
ARGSYN-PWY: L-arginine biosynthesis I (via L-ornithine)|g__Pseudomonas.s__Pseudomonas_sp_CF149	-1.41557	-1.08554	0.351672	4.4376	0.0655246	0.475715	0.999568	0.478869	0.999022	-1.24198
CALVIN-PWY: Calvin-Benson-Bassham cycle|g__Lactobacillus.s__Lactobacillus_rhamnosus	-1.11809	-1.3805	-0.3691	4.48595	-0.0703355	0.474916	0.999569	0.472925	0.999023	-1.24439
PWY-2941: L-lysine biosynthesis II|g__Enterococcus.s__Enterococcus_dispar	-0.739442	-1.14812	-0.562249	4.57297	-0.111155	0.475793	0.999566	0.495557	0.999038	-0.966004
PWY-6123: inosine-5'-phosphate biosynthesis I|g__Streptococcus.s__Streptococcus_mitis_oralis_pneumoniae	-1.22792	-0.638783	0.599734	4.5506	0.112501	0.507073	0.999566	0.471168	0.999068	-0.939166
VALSYN-PWY: L-valine biosynthesis|g__Citrobacter.s__Citrobacter_sp_KTE30	-1.12474	-1.36232	-0.245414	4.52671	-0.0466955	0.488346	0.999569	0.505393	0.999162	-1.24794
PWY-7221: guanosine ribonucleotides de novo biosynthesis|g__Bacteroides.s__Bacteroides_sp_2_1_56FAA	-1.304	-0.858619	0.729112	5.16352	0.130009	0.321892	0.998537	0.432341	0.999187	-1.07843
PWY-4981: L-proline biosynthesis II (from arginine)|g__Pseudomonas.s__Pseudomonas_sp_G5_2012	-1.18064	-1.40555	-0.265682	4.61748	-0.0484198	0.523096	0.998363	0.514321	0.999187	-1.30066
PEPTIDOGLYCANSYN-PWY: peptidoglycan biosynthesis I (meso-diaminopimelate containing)|g__Staphylococcus.s__Staphylococcus_saprophyticus	-1.24888	-1.37843	-0.138788	4.38696	-0.0258088	0.470537	0.999571	0.490129	0.999187	-1.31513
PWY-6386: UDP-N-acetylmuramoyl-pentapeptide biosynthesis II (lysine-containing)|g__Desulfovibrio.s__Desulfovibrio_desulfuricans	-1.30148	-1.23413	0.132785	4.38951	0.0258465	0.494828	0.999567	0.492944	0.999188	-1.26603
PWY-5484: glycolysis II (from fructose 6-phosphate)|g__Citrobacter.s__Citrobacter_sp_KTE30	-1.16367	-1.36599	-0.192838	4.47802	-0.0375575	0.481261	0.999566	0.487998	0.999188	-1.26773
PWY0-1241: ADP-L-glycero-&beta;-D-manno-heptose biosynthesis|g__Citrobacter.s__Citrobacter_sp_KTE30	-1.26183	-1.27149	-0.168051	4.41354	-0.0347895	0.516582	0.999566	0.499354	0.999193	-1.26903
PWY-6122: 5-aminoimidazole ribonucleotide biosynthesis II|g__Citrobacter.s__Citrobacter_koseri	-1.11741	-1.17649	0.0203359	4.49144	0.00423232	0.540214	0.999568	0.573503	0.999194	-1.13932
UNINTEGRATED|g__Brevibacterium.s__Brevibacterium_linens	-1.05577	-1.35168	-0.30739	4.48206	-0.0480189	0.436489	0.999566	0.489554	0.999195	-1.21393
PWY-6527: stachyose degradation|g__Citrobacter.s__Citrobacter_freundii	-1.13929	-1.20669	-0.0262973	4.71483	-0.00327457	0.527484	0.999566	0.515369	0.999196	-1.1687
NONOXIPENT-PWY: pentose phosphate pathway (non-oxidative branch)|g__Granulicatella.s__Granulicatella_adiacens	-1.04565	-1.31248	-0.332251	4.36808	-0.0661356	0.46043	0.999566	0.462219	0.999198	-1.19048
COA-PWY: coenzyme A biosynthesis I|g__Olsenella.s__Olsenella_uli	-1.29602	-1.16069	0.120295	4.2272	0.0242951	0.498593	0.999567	0.503964	0.999198	-1.23726
PWY-5659: GDP-mannose biosynthesis|g__Enterobacter.s__Enterobacter_cloacae	-1.19078	-1.2792	-0.0760498	4.49442	-0.01441	0.541867	0.999569	0.514919	0.999198	-1.23903
PWY-7222: guanosine deoxyribonucleotides de novo biosynthesis II|g__Streptococcus.s__Streptococcus_mitis_oralis_pneumoniae	-1.1586	-0.914257	0.275308	4.74764	0.0508079	0.526069	0.999566	0.526328	0.9992	-1.04799
PWY66-400: glycolysis VI (metazoan)|g__Streptococcus.s__Streptococcus_mitis_oralis_pneumoniae	-1.13673	-0.967115	0.194998	4.85386	0.0347478	0.561202	0.999566	0.547524	0.9992	-1.05431
PWY-6609: adenine and adenosine salvage III|g__Bacteroides.s__Bacteroides_sp_2_1_56FAA	-1.31446	-0.724571	0.807693	5.05869	0.13642	0.289504	0.999566	0.375436	0.9992	-1.0513
PWY4FS-7: phosphatidylglycerol biosynthesis I (plastidic)|g__Citrobacter.s__Citrobacter_sp_KTE151	-1.09207	-1.33095	-0.277392	4.40408	-0.0546221	0.492045	0.999566	0.490212	0.999209	-1.21453
PWY-724: superpathway of L-lysine, L-threonine and L-methionine biosynthesis II|g__Citrobacter.s__Citrobacter_sp_KTE151	-1.19404	-1.29709	-0.200424	4.60087	-0.0357765	0.514439	0.999567	0.519244	0.999215	-1.2394
PWY-6163: chorismate biosynthesis from 3-dehydroquinate|g__Clostridium.s__Clostridium_sp_M62_1	-1.31885	-1.34129	-0.0342771	4.28955	-0.00675866	0.505141	0.999566	0.493102	0.999215	-1.33383
PWY-3001: superpathway of L-isoleucine biosynthesis I|g__Citrobacter.s__Citrobacter_sp_KTE30	-1.15152	-1.28381	-0.22342	4.53673	-0.0447577	0.492115	0.999566	0.507032	0.999216	-1.21139
PWY66-422: D-galactose degradation V (Leloir pathway)|g__Streptococcus.s__Streptococcus_gordonii	-0.872391	-1.35175	-0.565391	4.35316	-0.108416	0.470253	0.999566	0.453286	0.999233	-1.10447
PWY-5103: L-isoleucine biosynthesis III|g__Enterococcus.s__Enterococcus_gallinarum	-1.01423	-1.34794	-0.43253	4.55733	-0.0801247	0.407661	0.999566	0.44084	0.999233	-1.17928
ILEUSYN-PWY: L-isoleucine biosynthesis I (from threonine)|g__Streptococcus.s__Streptococcus_sp_I_P16	-1.06759	-1.31352	-0.317191	4.32517	-0.0643603	0.476692	0.999569	0.482562	0.999233	-1.21318
PWY-6124: inosine-5'-phosphate biosynthesis II|g__Bacteroides.s__Bacteroides_sp_2_1_56FAA	-1.32306	-0.686374	0.820072	5.13003	0.153806	0.29218	0.999566	0.369006	0.999248	-1.04622
PWY-7219: adenosine ribonucleotides de novo biosynthesis|g__Enterococcus.s__Enterococcus_gilvus	-1.33737	-0.901936	0.545095	4.47381	0.107916	0.436843	0.999566	0.463592	0.999248	-1.13255
PWY-7221: guanosine ribonucleotides de novo biosynthesis|g__Pseudomonas.s__Pseudomonas_sp_CF149	-1.50865	-1.2061	0.237353	4.51155	0.0408671	0.464589	0.999566	0.468411	0.999248	-1.36781
PWY-5189: tetrapyrrole biosynthesis II (from glycine)|g__Ochrobactrum.s__Ochrobactrum_sp_CDB2	-1.09492	-1.25728	-0.149918	4.26333	-0.0310137	0.473755	0.999566	0.455423	0.999248	-1.17702
BIOTIN-BIOSYNTHESIS-PWY: biotin biosynthesis I|g__Citrobacter.s__Citrobacter_sp_KTE151	-1.12828	-1.36742	-0.22322	4.37971	-0.0404141	0.489659	0.999566	0.503122	0.999248	-1.26668
PWY-6121: 5-aminoimidazole ribonucleotide biosynthesis I|g__Clostridiales_noname.s__Clostridiales_bacterium_1_7_47FAA	-1.1966	-1.28476	-0.190056	4.34366	-0.0371879	0.537975	0.999571	0.56128	0.99925	-1.2328
PWY-6936: seleno-amino acid biosynthesis|g__Granulicatella.s__Granulicatella_adiacens	-1.0168	-1.27095	-0.416225	4.41551	-0.0758307	0.468592	0.999566	0.473627	0.999257	-1.14954
PWY-7220: adenosine deoxyribonucleotides de novo biosynthesis II|g__Clostridiales_noname.s__Clostridiales_bacterium_1_7_47FAA	-1.22365	-1.38193	-0.172437	4.10749	-0.0418403	0.45226	0.999569	0.464126	0.999258	-1.30164
PWY-5686: UMP biosynthesis|g__Bacteroides.s__Bacteroides_sp_2_2_4	-1.06874	-0.818388	0.299274	5.20683	0.0497306	0.5193	0.999566	0.520674	0.999259	-0.942164
PWY-5686: UMP biosynthesis|g__Lactobacillus.s__Lactobacillus_reuteri	-1.15791	-1.38455	-0.258613	4.38467	-0.0552083	0.52524	0.999567	0.547592	0.999265	-1.26325
UNINTEGRATED|g__Stenotrophomonas.s__Stenotrophomonas_maltophilia	-1.1635	-1.23359	-0.125705	4.53358	-0.0242534	0.461916	0.999569	0.484028	0.999282	-1.1955
PWY-6317: galactose degradation I (Leloir pathway)|g__Pediococcus.s__Pediococcus_pentosaceus	-1.12652	-1.27735	-0.276083	4.75187	-0.0572858	0.463864	0.999568	0.524106	0.999283	-1.19101
PWY-6897: thiamin salvage II|g__Citrobacter.s__Citrobacter_sp_KTE151	-1.15859	-1.35074	-0.252307	4.49786	-0.045393	0.480861	0.999566	0.475213	0.999285	-1.25176
TRPSYN-PWY: L-tryptophan biosynthesis|g__Bacteroides.s__Bacteroides_sp_2_1_56FAA	-1.28191	-0.701351	0.77405	5.27687	0.132857	0.352607	0.999566	0.412162	0.999291	-1.01337
PWY-4041: &gamma;-glutamyl cycle|g__Citrobacter.s__Citrobacter_freundii	-1.08329	-1.20954	-0.14544	4.84568	-0.0254343	0.535455	0.999566	0.534444	0.999292	-1.14526
PWY-6121: 5-aminoimidazole ribonucleotide biosynthesis I|g__Desulfovibrio.s__Desulfovibrio_piger	-0.903542	-1.05622	-0.142552	5.47652	-0.0262995	0.517315	0.999566	0.503002	0.999357	-0.970252
PWY-7228: superpathway of guanosine nucleotides de novo biosynthesis I|g__Pediococcus.s__Pediococcus_lolii	-1.25106	-1.24536	0.0432096	4.31657	0.00693602	0.496037	0.999569	0.525757	0.999362	-1.24811
RHAMCAT-PWY: L-rhamnose degradation I|g__Holdemania.s__Holdemania_filiformis	-1.21573	-0.629663	0.837573	4.99629	0.144204	0.388936	0.999566	0.391908	0.999384	-0.930792
PWY-724: superpathway of L-lysine, L-threonine and L-methionine biosynthesis II|g__Citrobacter.s__Citrobacter_freundii	-1.04738	-1.32046	-0.286225	4.50539	-0.0514311	0.452867	0.999568	0.474152	0.999384	-1.17055
PWY-5686: UMP biosynthesis|g__Bilophila.s__Bilophila_sp_4_1_30	-1.1621	-1.21009	-0.115032	4.39668	-0.0249933	0.514222	0.999572	0.49292	0.999384	-1.18425
PWY-6703: preQ0 biosynthesis|g__Pseudomonas.s__Pseudomonas_sp_G5_2012	-1.1299	-1.31811	-0.0976342	4.50424	-0.0179693	0.501296	0.999566	0.538483	0.999385	-1.24642
PWY-2942: L-lysine biosynthesis III|g__Rothia.s__Rothia_dentocariosa	-1.36291	-1.12823	0.167095	4.3267	0.0378884	0.521642	0.999566	0.515708	0.999388	-1.22039
HISDEG-PWY: L-histidine degradation I|g__Rhodococcus.s__Rhodococcus_qingshengii	-1.24939	-1.22385	0.0416533	4.51078	0.00729475	0.5193	0.999566	0.53794	0.999394	-1.23804
PWY-5097: L-lysine biosynthesis VI|g__Bilophila.s__Bilophila_sp_4_1_30	-1.17479	-1.29735	-0.200089	4.32077	-0.0404913	0.524598	0.999566	0.532341	0.999398	-1.23035
COA-PWY: coenzyme A biosynthesis I|g__Atopobium.s__Atopobium_parvulum	-1.38454	-1.12853	0.268131	4.21415	0.0544466	0.523994	0.999566	0.531632	0.999402	-1.26008
COA-PWY-1: coenzyme A biosynthesis II (mammalian)|g__Parabacteroides.s__Parabacteroides_sp_D25	-0.512707	-1.19041	-0.769165	5.33213	-0.134812	0.391967	0.999568	0.421953	0.99941	-0.83623
PEPTIDOGLYCANSYN-PWY: peptidoglycan biosynthesis I (meso-diaminopimelate containing)|g__Bilophila.s__Bilophila_sp_4_1_30	-1.17961	-1.30714	-0.143921	4.17509	-0.0294197	0.476574	0.999572	0.490233	0.99941	-1.23746
PWY-5189: tetrapyrrole biosynthesis II (from glycine)|g__Actinomyces.s__Actinomyces_sp_oral_taxon_448	-1.16847	-1.13396	0.0234332	4.53304	0.00429405	0.538435	0.999571	0.519977	0.99941	-1.15572
ARGSYN-PWY: L-arginine biosynthesis I (via L-ornithine)|g__Citrobacter.s__Citrobacter_sp_KTE30	-1.19462	-1.36257	-0.234896	4.32004	-0.0451848	0.456279	0.999566	0.453991	0.999416	-1.27245
PWY-6387: UDP-N-acetylmuramoyl-pentapeptide biosynthesis I (meso-diaminopimelate containing)|g__Veillonella.s__Veillonella_atypica	-1.22451	-1.27997	-0.0528258	4.27838	-0.0120757	0.497479	0.999566	0.47878	0.999416	-1.25523
PWY-5695: urate biosynthesis/inosine 5'-phosphate degradation|g__Parabacteroides.s__Parabacteroides_sp_D25	-0.521106	-0.911084	-0.583884	5.48386	-0.0993406	0.460864	0.999566	0.450579	0.999426	-0.727771
PWY-6936: seleno-amino acid biosynthesis|g__Streptococcus.s__Streptococcus_mitis_oralis_pneumoniae	-1.16947	-0.636361	0.586325	4.92508	0.108946	0.437317	0.999566	0.453906	0.999429	-0.914645
FASYN-INITIAL-PWY: superpathway of fatty acid biosynthesis initiation (E. coli)|g__Bacteroides.s__Bacteroides_xylanisolvens	-1.09057	-0.726099	0.434394	5.02479	0.0786758	0.495856	0.999566	0.485277	0.999429	-0.938038
PWY-6163: chorismate biosynthesis from 3-dehydroquinate|g__Streptococcus.s__Streptococcus_australis	-1.03089	-1.29412	-0.334401	4.5437	-0.071698	0.503361	0.999566	0.498545	0.999429	-1.18277
PANTO-PWY: phosphopantothenate biosynthesis I|g__Actinomyces.s__Actinomyces_sp_ph3	-1.42115	-1.19607	0.23162	4.30698	0.0466197	0.499226	0.999566	0.49243	0.999429	-1.31026
PWY-6386: UDP-N-acetylmuramoyl-pentapeptide biosynthesis II (lysine-containing)|g__Actinomyces.s__Actinomyces_sp_oral_taxon_448	-1.01904	-1.21822	-0.245501	4.55636	-0.0432796	0.499736	0.999568	0.489207	0.999429	-1.09959
PWY-6126: superpathway of adenosine nucleotides de novo biosynthesis II|g__Bacteroides.s__Bacteroides_sp_4_3_47FAA	-1.21816	-1.1728	-0.0360661	4.89961	-0.00448579	0.590021	0.999566	0.510294	0.999429	-1.18812
PWY-6122: 5-aminoimidazole ribonucleotide biosynthesis II|g__Enterococcus.s__Enterococcus_avium	-1.31025	-1.20455	-0.0411263	4.38376	-0.00691654	0.529183	0.999566	0.538732	0.99943	-1.264
UNINTEGRATED|g__Erysipelotrichaceae_noname.s__Clostridium_innocuum	-1.23048	-1.17089	0.0472903	5.42254	0.0060398	0.624232	0.999567	0.564103	0.99943	-1.20467
TRPSYN-PWY: L-tryptophan biosynthesis|g__Citrobacter.s__Citrobacter_sp_KTE151	-1.20294	-1.37303	-0.186952	4.60033	-0.0338945	0.510567	0.999566	0.5209	0.99943	-1.28393
TCA: TCA cycle I (prokaryotic)|g__Escherichia.s__Escherichia_sp_TW09308	-1.14452	-1.24803	-0.0866819	4.23367	-0.0160619	0.492846	0.999566	0.469996	0.999431	-1.20951
PWY-3841: folate transformations II|g__Streptococcus.s__Streptococcus_mitis_oralis_pneumoniae	-1.16835	-0.930443	0.294003	4.92866	0.0526076	0.518289	0.999568	0.513806	0.999431	-1.07671
PWY-5695: urate biosynthesis/inosine 5'-phosphate degradation|g__Streptococcus.s__Streptococcus_gordonii	-0.542198	-1.15883	-0.810573	4.47558	-0.152111	0.439605	0.999566	0.426998	0.999433	-0.871191
PWY-4981: L-proline biosynthesis II (from arginine)|g__Pediococcus.s__Pediococcus_lolii	-1.37549	-1.219	0.186268	4.38057	0.0401657	0.491999	0.999566	0.520144	0.999435	-1.28392
PWY-5918: superpathay of heme biosynthesis from glutamate|g__Citrobacter.s__Citrobacter_sp_KTE151	-1.10228	-1.33514	-0.216281	4.32875	-0.0455929	0.504036	0.999566	0.527824	0.999435	-1.2092
NONMEVIPP-PWY: methylerythritol phosphate pathway I|g__Citrobacter.s__Citrobacter_sp_KTE151	-1.07125	-1.35095	-0.321106	4.53538	-0.0561842	0.488702	0.999566	0.508671	0.999442	-1.22457
PWY-7197: pyrimidine deoxyribonucleotide phosphorylation|g__Enterococcus.s__Enterococcus_dispar	-0.669478	-1.22984	-0.793939	4.48738	-0.170731	0.388424	0.999566	0.388566	0.999443	-0.962258
PWY-7242: D-fructuronate degradation|g__Citrobacter.s__Citrobacter_sp_KTE30	-1.04097	-1.45225	-0.365699	4.26925	-0.0767239	0.471595	0.999566	0.455222	0.999443	-1.2245
HEME-BIOSYNTHESIS-II: heme biosynthesis I (aerobic)|g__Corynebacterium.s__Corynebacterium_casei	-1.36129	-1.1046	0.33056	4.23236	0.0738011	0.437882	0.999566	0.475435	0.999443	-1.25085
PWY-7222: guanosine deoxyribonucleotides de novo biosynthesis II|g__Agrobacterium.s__Agrobacterium_tumefaciens	-1.06133	-1.36817	-0.311681	4.17279	-0.0645093	0.500578	0.999566	0.476851	0.999443	-1.2224
PWY-6387: UDP-N-acetylmuramoyl-pentapeptide biosynthesis I (meso-diaminopimelate containing)|g__Lachnospiraceae_noname.s__Lachnospiraceae_bacterium_2_1_58FAA	-1.24818	-1.01459	0.279753	4.64577	0.0496975	0.490153	0.999569	0.492797	0.999443	-1.12738
PWY-7184: pyrimidine deoxyribonucleotides de novo biosynthesis I|g__Microbacterium.s__Microbacterium_maritypicum	-1.12112	-1.38601	-0.191298	4.25582	-0.0402744	0.442603	0.999566	0.454654	0.999443	-1.24416
PWY-5667: CDP-diacylglycerol biosynthesis I|g__Anaerostipes.s__Anaerostipes_sp_3_2_56FAA	-1.15005	-1.27405	-0.149521	4.4141	-0.0295211	0.50653	0.999566	0.518002	0.999443	-1.21698
PWY-4981: L-proline biosynthesis II (from arginine)|g__Lactobacillus.s__Lactobacillus_kisonensis	-1.28704	-1.28589	0.151493	4.38149	0.0256833	0.541446	0.999566	0.531837	0.999443	-1.28704
COA-PWY: coenzyme A biosynthesis I|g__Rhodococcus.s__Rhodococcus_qingshengii	-1.1579	-1.17378	-0.0692442	4.55521	-0.0158549	0.559889	0.999566	0.544604	0.999443	-1.1628
TRPSYN-PWY: L-tryptophan biosynthesis|g__Citrobacter.s__Citrobacter_sp_KTE32	-1.1608	-1.19012	-0.0850534	4.65283	-0.0153003	0.511686	0.999566	0.490568	0.999443	-1.17934
PWY-7228: superpathway of guanosine nucleotides de novo biosynthesis I|g__Pseudomonas.s__Pseudomonas_sp_Lz4W	-1.28948	-1.25604	0.0285361	4.59567	0.0050939	0.515039	0.999566	0.506542	0.999443	-1.27191
UNINTEGRATED|g__Actinomyces.s__Actinomyces_sp_ph3	-1.22221	-0.872292	0.559122	5.23278	0.0833694	0.285404	0.999566	0.467893	0.999444	-1.06637
ASPASN-PWY: superpathway of L-aspartate and L-asparagine biosynthesis|g__Bacteroides.s__Bacteroides_sp_D22	-0.729282	-0.494153	0.298974	5.65426	0.041482	0.599121	0.999566	0.588884	0.999445	-0.62989
CALVIN-PWY: Calvin-Benson-Bassham cycle|g__Citrobacter.s__Citrobacter_sp_KTE32	-1.20595	-1.08247	0.115786	4.69386	0.0189082	0.512987	0.999566	0.484051	0.999447	-1.14249
PWY-7254: TCA cycle VII (acetate-producers)|g__Acinetobacter.s__Acinetobacter_lwoffii	-1.17557	-1.34953	-0.221719	4.51761	-0.0461649	0.501981	0.999566	0.495097	0.999449	-1.26878
NONMEVIPP-PWY: methylerythritol phosphate pathway I|g__Slackia.s__Slackia_piriformis	-0.902228	-1.22756	-0.434098	5.12861	-0.0762461	0.496488	0.999566	0.528956	0.999449	-1.07383
ASPASN-PWY: superpathway of L-aspartate and L-asparagine biosynthesis|g__Bacteroides.s__Bacteroides_sp_3_1_23	-1.31228	-0.835185	0.467446	4.61589	0.091724	0.407305	0.999566	0.452028	0.99945	-1.10031
PWY-7197: pyrimidine deoxyribonucleotide phosphorylation|g__Pediococcus.s__Pediococcus_lolii	-1.34646	-1.23546	0.112101	4.40937	0.0238364	0.50942	0.999566	0.526981	0.99945	-1.29258
PWY-7197: pyrimidine deoxyribonucleotide phosphorylation|g__Citrobacter.s__Citrobacter_freundii	-1.00144	-1.2476	-0.300343	4.59665	-0.0588518	0.543988	0.99957	0.557734	0.99945	-1.12332
PWY-5686: UMP biosynthesis|g__Pseudomonas.s__Pseudomonas_mandelii	-1.18088	-1.32813	-0.133901	4.31624	-0.0241934	0.530537	0.999566	0.523742	0.999455	-1.25501
PWY-6387: UDP-N-acetylmuramoyl-pentapeptide biosynthesis I (meso-diaminopimelate containing)|g__Streptococcus.s__Streptococcus_mitis_oralis_pneumoniae	-1.14987	-0.843525	0.371351	4.87812	0.0747568	0.493944	0.999571	0.494737	0.999459	-1.00279
GALACTARDEG-PWY: D-galactarate degradation I|g__Citrobacter.s__Citrobacter_freundii	-1.1452	-1.20933	0.0305884	4.66862	0.00406214	0.505341	0.999566	0.53528	0.99946	-1.16909
TRPSYN-PWY: L-tryptophan biosynthesis|g__Staphylococcus.s__Staphylococcus_equorum	-1.22677	-1.41228	-0.204141	4.30745	-0.0421855	0.490191	0.999567	0.502401	0.999462	-1.33141
UDPNAGSYN-PWY: UDP-N-acetyl-D-glucosamine biosynthesis I|g__Enterococcus.s__Enterococcus_faecalis	-0.727455	-1.31159	-0.661589	4.12697	-0.145316	0.444907	0.99957	0.44452	0.999466	-1.04399
PWY-7357: thiamin formation from pyrithiamine and oxythiamine (yeast)|g__Klebsiella.s__Klebsiella_pneumoniae	-1.19791	-1.07925	0.2238	4.65989	0.0418778	0.516609	0.999572	0.532029	0.999466	-1.13068
PWY-6126: superpathway of adenosine nucleotides de novo biosynthesis II|g__Actinomyces.s__Actinomyces_sp_ICM39	-1.15663	-1.15978	-0.0466808	4.3432	-0.00900302	0.532574	0.999566	0.523894	0.999466	-1.15746
PWY-2942: L-lysine biosynthesis III|g__Citrobacter.s__Citrobacter_koseri	-1.20579	-1.09441	0.0696437	4.45579	0.0122835	0.533287	0.99957	0.53694	0.999468	-1.15328
PWY-6386: UDP-N-acetylmuramoyl-pentapeptide biosynthesis II (lysine-containing)|g__Enterococcus.s__Enterococcus_faecium	0.036539	-0.878242	-1.14124	5.32233	-0.20033	0.238929	0.999566	0.286891	0.999473	-0.464061
PWY-6305: putrescine biosynthesis IV|g__Citrobacter.s__Citrobacter_koseri	-1.13024	-1.19289	-0.0150799	4.32578	-0.00275791	0.525942	0.999566	0.512595	0.999474	-1.16166
PWY-6121: 5-aminoimidazole ribonucleotide biosynthesis I|g__Erysipelotrichaceae_noname.s__Clostridium_ramosum	-0.629017	-1.16842	-0.720062	4.97707	-0.129561	0.418312	0.999566	0.433379	0.999502	-0.906589
DTDPRHAMSYN-PWY: dTDP-L-rhamnose biosynthesis I|g__Bacteroides.s__Bacteroides_sp_2_2_4	-1.21983	-0.801115	0.576287	5.38069	0.101482	0.415237	0.999568	0.423728	0.999502	-1.01353
PWY-7228: superpathway of guanosine nucleotides de novo biosynthesis I|g__Pediococcus.s__Pediococcus_pentosaceus	-1.06684	-1.31361	-0.439609	4.72929	-0.073494	0.477774	0.999568	0.516544	0.999502	-1.19245
UNINTEGRATED|g__Bacteroides.s__Bacteroides_sp_D1	-1.35547	-1.18784	0.243618	4.47983	0.046397	0.513113	0.999568	0.499045	0.999502	-1.2737
PWY-7222: guanosine deoxyribonucleotides de novo biosynthesis II|g__Ochrobactrum.s__Ochrobactrum_sp_CDB2	-1.101	-1.26958	-0.270435	4.42864	-0.0461366	0.498009	0.999566	0.514705	0.999508	-1.1924
PWY-7221: guanosine ribonucleotides de novo biosynthesis|g__Rothia.s__Rothia_mucilaginosa	-1.26077	-1.07708	0.188263	4.10496	0.0374881	0.537029	0.999566	0.535846	0.999509	-1.15914
PWY-6277: superpathway of 5-aminoimidazole ribonucleotide biosynthesis|g__Clostridium.s__Clostridium_sp_ATCC_BAA_442	-1.03193	-0.354494	0.884877	5.03714	0.149954	0.388446	0.999566	0.419784	0.999518	-0.708024
PANTO-PWY: phosphopantothenate biosynthesis I|g__Actinomyces.s__Actinomyces_sp_oral_taxon_181	-1.29267	-0.974832	0.301313	4.33903	0.0573258	0.445878	0.999566	0.459671	0.999518	-1.1446
FUCCAT-PWY: fucose degradation|g__Citrobacter.s__Citrobacter_sp_KTE30	-1.09055	-1.35625	-0.310423	4.35905	-0.0617784	0.475947	0.999571	0.515277	0.999523	-1.24236
PWY0-862: (5Z)-dodec-5-enoate biosynthesis|g__Citrobacter.s__Citrobacter_freundii	-1.15847	-1.17852	-0.00644779	4.65634	-0.00116728	0.541661	0.999567	0.513823	0.999524	-1.16519
GLUTORN-PWY: L-ornithine biosynthesis|g__Ochrobactrum.s__Ochrobactrum_sp_CDB2	-1.13317	-1.31981	-0.252475	4.28116	-0.050777	0.473025	0.999208	0.489547	0.999524	-1.23943
PWY-7663: gondoate biosynthesis (anaerobic)|g__Bacteroides.s__Bacteroides_sp_2_1_56FAA	-1.406	-0.775668	0.92038	5.09042	0.153945	0.326962	0.999566	0.422191	0.999534	-1.11556
NAD-BIOSYNTHESIS-II: NAD salvage pathway II|g__Citrobacter.s__Citrobacter_sp_KTE30	-1.21672	-1.23636	-0.0665602	4.56142	-0.0115902	0.520258	0.999566	0.499632	0.999542	-1.22528
PWY66-400: glycolysis VI (metazoan)|g__Bacteroides.s__Bacteroides_sp_3_1_23	-1.25406	-0.935677	0.476371	4.838	0.075925	0.461328	0.999566	0.488486	0.999552	-1.11086
COA-PWY-1: coenzyme A biosynthesis II (mammalian)|g__Pediococcus.s__Pediococcus_lolii	-1.23729	-1.14355	0.282578	4.41279	0.0592058	0.442822	0.99952	0.426052	0.999552	-1.18528
PWY-7229: superpathway of adenosine nucleotides de novo biosynthesis I|g__Sutterella.s__Sutterella_wadsworthensis	-1.24652	-1.11265	0.197414	4.33306	0.0480729	0.463916	0.999566	0.462018	0.999552	-1.17074
GLYCOLYSIS: glycolysis I (from glucose 6-phosphate)|g__Enterobacter.s__Enterobacter_cloacae	-1.16626	-1.30607	-0.207493	4.50522	-0.0424343	0.514776	0.999567	0.526291	0.999552	-1.22488
PWY-7197: pyrimidine deoxyribonucleotide phosphorylation|g__Oxalobacter.s__Oxalobacter_formigenes	-1.15361	-1.04786	0.149846	4.92593	0.0294283	0.548227	0.999566	0.547507	0.999552	-1.10147
PWY-1269: CMP-3-deoxy-D-manno-octulosonate biosynthesis I|g__Acinetobacter.s__Acinetobacter_guillouiae	-1.12664	-1.42433	-0.320107	4.50017	-0.0591253	0.484433	0.999566	0.508667	0.999553	-1.27125
PWY-7229: superpathway of adenosine nucleotides de novo biosynthesis I|g__Holdemania.s__Holdemania_filiformis	-1.03983	-0.844867	0.225945	5.14977	0.0359711	0.52785	0.999566	0.521879	0.999554	-0.941342
HISTSYN-PWY: L-histidine biosynthesis|g__Burkholderiales_noname.s__Burkholderiales_bacterium_1_1_47	-1.19731	-1.12727	0.173722	4.59464	0.0331619	0.54266	0.999566	0.541896	0.999554	-1.16392
PWY-7111: pyruvate fermentation to isobutanol (engineered)|g__Staphylococcus.s__Staphylococcus_aureus	-1.19356	-1.35298	-0.139525	4.17823	-0.0286109	0.506663	0.999566	0.511129	0.999555	-1.26745
PWY-7242: D-fructuronate degradation|g__Citrobacter.s__Citrobacter_koseri	-1.11613	-1.18916	-0.00356595	4.21578	-0.000707234	0.525975	0.999566	0.546979	0.999555	-1.15685
PWY-6151: S-adenosyl-L-methionine cycle I|g__Granulicatella.s__Granulicatella_adiacens	-0.837809	-1.11119	-0.467143	4.75049	-0.0833519	0.50607	0.99952	0.504575	0.999556	-0.975036
PEPTIDOGLYCANSYN-PWY: peptidoglycan biosynthesis I (meso-diaminopimelate containing)|g__Bacteroides.s__Bacteroides_sp_2_1_7	-1.16489	-1.35571	-0.342463	4.78356	-0.0560949	0.500093	0.999566	0.524731	0.999556	-1.24256
PWY-2941: L-lysine biosynthesis II|g__Lactobacillus.s__Lactobacillus_ruminis	-1.36198	-1.18794	0.14911	4.23441	0.029962	0.42434	0.999566	0.486579	0.999557	-1.27339
PWY-5420: catechol degradation II (meta-cleavage pathway)|unclassified	-1.0938	-1.39694	-0.297189	4.46869	-0.063009	0.489004	0.999568	0.498429	0.99956	-1.23093
PWY-6387: UDP-N-acetylmuramoyl-pentapeptide biosynthesis I (meso-diaminopimelate containing)|g__Microbacterium.s__Microbacterium_maritypicum	-1.21536	-1.48196	-0.274055	4.33887	-0.0519395	0.492948	0.999566	0.49226	0.99956	-1.34815
PWY-7222: guanosine deoxyribonucleotides de novo biosynthesis II|g__Corynebacterium.s__Corynebacterium_variabile	-1.08827	-1.23967	-0.0514323	4.51653	-0.0115913	0.501022	0.999566	0.511161	0.999561	-1.16358
PWY-1269: CMP-3-deoxy-D-manno-octulosonate biosynthesis I|g__Haemophilus.s__Haemophilus_parainfluenzae	-1.25649	-0.652419	0.764938	4.70439	0.136122	0.449294	0.999566	0.45087	0.999562	-0.956867
PWY-5097: L-lysine biosynthesis VI|g__Enterococcus.s__Enterococcus_faecium	-0.936033	-1.08578	-0.14498	4.45522	-0.0301503	0.543921	0.999566	0.563275	0.999569	-1.01397
VALSYN-PWY: L-valine biosynthesis|g__Enterococcus.s__Enterococcus_casseliflavus	-0.840203	-1.22232	-0.439567	4.84027	-0.0837952	0.498155	0.999566	0.504607	0.999569	-1.0437
HISTSYN-PWY: L-histidine biosynthesis|g__Clostridium.s__Clostridium_sp_ATCC_BAA_442	-1.35308	-0.633173	0.935929	4.60601	0.176249	0.400012	0.999566	0.374474	0.999593	-1.02366
PWY0-1319: CDP-diacylglycerol biosynthesis II|g__Acinetobacter.s__Acinetobacter_lwoffii	-1.20535	-1.31002	-0.210375	4.42956	-0.0411359	0.460253	0.999566	0.493523	0.999593	-1.24576
PWY-6277: superpathway of 5-aminoimidazole ribonucleotide biosynthesis|g__Actinomyces.s__Actinomyces_sp_oral_taxon_848	-1.27809	-1.22179	0.0979412	4.3424	0.0241517	0.47994	0.999581	0.475934	0.999593	-1.25121
PWY-5918: superpathay of heme biosynthesis from glutamate|g__Proteus.s__Proteus_penneri	-1.21643	-1.12989	-0.0108256	4.47867	-0.0019723	0.55328	0.999566	0.521625	0.999607	-1.17676
PWY-7254: TCA cycle VII (acetate-producers)|g__Acinetobacter.s__Acinetobacter_johnsonii	-1.0794	-1.30782	-0.443417	4.67972	-0.0888143	0.495628	0.999567	0.502013	0.999628	-1.19275
PANTO-PWY: phosphopantothenate biosynthesis I|g__Acinetobacter.s__Acinetobacter_johnsonii	-0.944572	-1.31717	-0.409964	4.75434	-0.0808123	0.460692	0.999566	0.494073	0.999628	-1.13819
PWY-5686: UMP biosynthesis|g__Acinetobacter.s__Acinetobacter_sp_CIP_A162	-1.12458	-1.30593	-0.182908	4.47102	-0.032856	0.504108	0.999566	0.513691	0.999628	-1.2217
PWY-6122: 5-aminoimidazole ribonucleotide biosynthesis II|g__Veillonella.s__Veillonella_parvula	-1.02121	-1.15857	-0.327859	4.41301	-0.058821	0.501833	0.999566	0.498545	0.999628	-1.08867
PEPTIDOGLYCANSYN-PWY: peptidoglycan biosynthesis I (meso-diaminopimelate containing)|g__Actinomyces.s__Actinomyces_sp_oral_taxon_172	-0.780224	-1.3207	-0.67455	4.79833	-0.125548	0.49791	0.999568	0.451902	0.99963	-1.05937
ILEUSYN-PWY: L-isoleucine biosynthesis I (from threonine)|g__Streptococcus.s__Streptococcus_mitis_oralis_pneumoniae	-1.18296	-0.675946	0.690549	5.07741	0.133882	0.449275	0.999566	0.452853	0.999631	-0.92638
PWY-6121: 5-aminoimidazole ribonucleotide biosynthesis I|g__Pediococcus.s__Pediococcus_acidilactici	-1.23512	-1.24409	0.0498704	4.39797	0.0130227	0.502473	0.999566	0.522889	0.999634	-1.24195
PWY-5103: L-isoleucine biosynthesis III|g__Rothia.s__Rothia_dentocariosa	-1.20931	-1.23674	-0.145034	4.31074	-0.0276201	0.504252	0.999567	0.494046	0.999634	-1.22237
PWY-5667: CDP-diacylglycerol biosynthesis I|g__Corynebacterium.s__Corynebacterium_variabile	-1.10141	-1.19212	-0.110052	4.38251	-0.0202964	0.484478	0.999566	0.524834	0.999634	-1.15057
PWY-5686: UMP biosynthesis|g__Erysipelotrichaceae_noname.s__Eubacterium_cylindroides	-0.668563	-1.18418	-0.613797	4.87173	-0.104916	0.424367	0.999566	0.444946	0.999636	-0.934598
PWY-2941: L-lysine biosynthesis II|g__Enterococcus.s__Enterococcus_faecalis	-0.285831	-0.992017	-0.792515	5.45889	-0.119927	0.365422	0.999566	0.427679	0.999638	-0.639802
PWY-6122: 5-aminoimidazole ribonucleotide biosynthesis II|g__Clostridium.s__Clostridium_clostridioforme	-0.988053	-1.29253	-0.241284	4.42567	-0.0458013	0.466082	0.999575	0.452995	0.999695	-1.12477
PWY-5188: tetrapyrrole biosynthesis I (from glutamate)|g__Actinomyces.s__Actinomyces_sp_oral_taxon_448	-1.14781	-0.948115	0.021373	4.41599	0.00456014	0.522854	0.999566	0.537652	0.999699	-1.05761
PWY-6123: inosine-5'-phosphate biosynthesis I|g__Enterococcus.s__Enterococcus_faecalis	-0.779662	-1.20084	-0.551381	4.31435	-0.0982482	0.431157	0.999571	0.420809	0.999719	-1.00906
UDPNAGSYN-PWY: UDP-N-acetyl-D-glucosamine biosynthesis I|g__Streptococcus.s__Streptococcus_sp_F0442	-1.23261	-1.13146	0.0873035	4.24751	0.0163958	0.448351	0.999569	0.503818	0.999738	-1.19455
PWY-5667: CDP-diacylglycerol biosynthesis I|g__Veillonella.s__Veillonella_parvula	-1.29309	-1.20908	0.185459	4.39413	0.0368064	0.499236	0.999566	0.494275	0.999743	-1.25366
PWY-5097: L-lysine biosynthesis VI|g__Haemophilus.s__Haemophilus_parainfluenzae	-1.10315	-0.705572	0.591799	4.81629	0.107584	0.466872	0.999566	0.480671	0.999749	-0.939636
PWY-6277: superpathway of 5-aminoimidazole ribonucleotide biosynthesis|g__Erysipelotrichaceae_noname.s__Erysipelotrichaceae_bacterium_3_1_53	-1.32787	-0.846111	0.669249	4.7416	0.132711	0.401461	0.999566	0.41615	0.999751	-1.09454
PWY-5097: L-lysine biosynthesis VI|g__Bacteroides.s__Bacteroides_sp_2_1_56FAA	-1.31888	-0.72491	0.768644	5.22602	0.128803	0.317214	0.998557	0.388175	0.999751	-1.0302
DTDPRHAMSYN-PWY: dTDP-L-rhamnose biosynthesis I|g__Bacteroides.s__Bacteroides_sp_3_1_23	-1.32233	-0.855133	0.600547	4.76118	0.110192	0.382908	0.999566	0.41354	0.999751	-1.09192
P461-PWY: hexitol fermentation to lactate, formate, ethanol and acetate|g__Citrobacter.s__Citrobacter_sp_KTE30	-1.17249	-1.28787	-0.175636	4.52835	-0.0339732	0.46149	0.999566	0.47693	0.999751	-1.22367
AST-PWY: L-arginine degradation II (AST pathway)|g__Pseudomonas.s__Pseudomonas_sp_CF149	-1.29279	-1.2054	0.0971712	4.54391	0.0189511	0.515197	0.999566	0.519007	0.999751	-1.26464
GLYOXYLATE-BYPASS: glyoxylate cycle|g__Citrobacter.s__Citrobacter_sp_KTE32	-1.17144	-1.14691	-0.026746	4.7343	-0.00745412	0.52477	0.999566	0.514402	0.999751	-1.15411
LACTOSECAT-PWY: lactose and galactose degradation I|g__Enterococcus.s__Enterococcus_dispar	-0.732417	-1.19254	-0.686235	5.13565	-0.116609	0.39181	0.999566	0.427604	0.999753	-0.958891
MET-SAM-PWY: superpathway of S-adenosyl-L-methionine biosynthesis|g__Enterobacter.s__Enterobacter_cloacae	-1.15195	-1.4074	-0.322166	4.4297	-0.0612367	0.470414	0.999566	0.478985	0.999753	-1.29054
PWY-7184: pyrimidine deoxyribonucleotides de novo biosynthesis I|g__Proteus.s__Proteus_penneri	-1.18981	-1.3787	-0.163384	4.34069	-0.0382807	0.459828	0.999566	0.493156	0.999753	-1.29165
PWY-621: sucrose degradation III (sucrose invertase)|g__Clostridium.s__Clostridium_perfringens	-1.27917	-1.19156	0.150647	4.21384	0.0277696	0.458725	0.999566	0.491327	0.999753	-1.24199
PWY-5097: L-lysine biosynthesis VI|g__Microbacterium.s__Microbacterium_sp_UCD_TDU	-1.07506	-1.30422	-0.20259	4.43634	-0.0351708	0.475551	0.999566	0.486132	0.999755	-1.18925
THRESYN-PWY: superpathway of L-threonine biosynthesis|g__Bifidobacterium.s__Bifidobacterium_animalis	-0.938371	-1.07551	-0.116599	5.78965	-0.0181939	0.530324	0.999566	0.504922	0.999755	-0.987952
PWY-7211: superpathway of pyrimidine deoxyribonucleotides de novo biosynthesis|g__Escherichia.s__Escherichia_coli	-0.739659	-1.32526	-0.763456	5.10741	-0.127809	0.398622	0.999568	0.457276	0.999755	-1.03956
ILEUSYN-PWY: L-isoleucine biosynthesis I (from threonine)|g__Ruminococcus.s__Ruminococcus_albus	-1.11505	-1.32296	-0.326202	4.42782	-0.0645658	0.497592	0.999566	0.505531	0.999756	-1.22279
PWY-5695: urate biosynthesis/inosine 5'-phosphate degradation|g__Bacteroides.s__Bacteroides_intestinalis	-0.965914	-1.25112	-0.375024	4.72886	-0.0640785	0.523741	0.999567	0.499808	0.999756	-1.10869
FASYN-ELONG-PWY: fatty acid elongation -- saturated|g__Candida.s__Candida_albicans	-1.36004	-1.31457	0.171467	4.55014	0.032386	0.539016	0.999571	0.542373	0.999761	-1.33491
PWY-7664: oleate biosynthesis IV (anaerobic)|g__Stenotrophomonas.s__Stenotrophomonas_maltophilia	-1.17628	-1.39479	-0.273699	4.59005	-0.0495574	0.535435	0.999566	0.538972	0.999762	-1.30394
COA-PWY-1: coenzyme A biosynthesis II (mammalian)|g__Citrobacter.s__Citrobacter_sp_KTE32	-1.21004	-1.17887	-0.0103943	4.78295	-0.00318585	0.533478	0.999566	0.48124	0.999762	-1.20202
PWY-5695: urate biosynthesis/inosine 5'-phosphate degradation|g__Lachnospiraceae_noname.s__Lachnospiraceae_bacterium_3_1_57FAA_CT1	-1.27263	-1.11227	0.267339	4.56719	0.0547158	0.54195	0.999566	0.574578	0.999762	-1.2
ANAEROFRUCAT-PWY: homolactic fermentation|g__Lactococcus.s__Lactococcus_lactis	-0.0500577	3.68379	2.89842	6.4858	0.413547	0.107084	0.999566	0.0731448	0.999763	1.69263
PWY-5484: glycolysis II (from fructose 6-phosphate)|g__Lactococcus.s__Lactococcus_lactis	-0.114345	3.68297	2.90113	6.4862	0.405942	0.0920008	0.999566	0.0628575	0.999763	1.6406
PWY-7219: adenosine ribonucleotides de novo biosynthesis|g__Enterococcus.s__Enterococcus_faecium	5.95443	1.40521	-3.33363	7.7784	-0.397773	0.0546392	0.999566	0.0374793	0.999763	3.67508
GLYCOLYSIS: glycolysis I (from glucose 6-phosphate)|g__Lactococcus.s__Lactococcus_lactis	-0.0145747	3.68034	2.88341	6.43041	0.390517	0.112112	0.999566	0.0732106	0.999763	1.61376
PWY0-1061: superpathway of L-alanine biosynthesis|g__Enterococcus.s__Enterococcus_faecium	5.7146	1.09498	-3.23838	7.79211	-0.3824	0.0581008	0.999566	0.0520417	0.999763	2.60844
PWY-7199: pyrimidine deoxyribonucleosides salvage|g__Enterococcus.s__Enterococcus_faecium	5.18964	0.707147	-3.20557	8.14532	-0.373842	0.0650532	0.999566	0.0618692	0.999763	2.20649
PWY-5791: 1,4-dihydroxy-2-naphthoate biosynthesis II (plants)|g__Lactococcus.s__Lactococcus_lactis	0.543113	3.55876	2.4569	6.04836	0.364888	0.120326	0.999566	0.06763	0.999763	2.34306
PWY-7221: guanosine ribonucleotides de novo biosynthesis|g__Enterococcus.s__Enterococcus_faecium	5.86343	1.57921	-3.18949	7.90128	-0.362844	0.0862599	0.999566	0.0600893	0.999763	3.3936
1CMET2-PWY: N10-formyl-tetrahydrofolate biosynthesis|g__Lactococcus.s__Lactococcus_lactis	0.295982	3.49889	2.41803	6.13177	0.359272	0.145548	0.999566	0.0921583	0.999763	1.8788
PWY-5837: 1,4-dihydroxy-2-naphthoate biosynthesis I|g__Lactococcus.s__Lactococcus_lactis	0.506943	3.64577	2.48782	6.09599	0.350704	0.116409	0.999566	0.0688791	0.999763	2.35743
P125-PWY: superpathway of (R,R)-butanediol biosynthesis|g__Lactococcus.s__Lactococcus_lactis	0.856731	4.07425	2.12032	5.8663	0.344025	0.126927	0.999566	0.0976793	0.999763	3.0172
COA-PWY-1: coenzyme A biosynthesis II (mammalian)|g__Lactococcus.s__Lactococcus_lactis	0.843417	4.12918	2.25708	6.21939	0.343965	0.122352	0.999566	0.0939659	0.999763	2.8265
PWY-5667: CDP-diacylglycerol biosynthesis I|g__Enterococcus.s__Enterococcus_durans	1.34616	-0.675524	-2.54705	6.97696	-0.335603	0.0943768	0.999566	0.102146	0.999763	0.087276
PWY-1042: glycolysis IV (plant cytosol)|g__Lactococcus.s__Lactococcus_lactis	0.896968	3.9054	2.26374	5.96422	0.33515	0.130463	0.999566	0.0916088	0.999763	2.53481
ARO-PWY: chorismate biosynthesis I|g__Streptococcus.s__Streptococcus_salivarius	4.76519	0.724984	-2.50768	6.85361	-0.331639	0.130699	0.999566	0.151463	0.999763	4.04717
LACTOSECAT-PWY: lactose and galactose degradation I|g__Enterococcus.s__Enterococcus_faecium	6.79734	2.65951	-2.81693	8.64436	-0.328174	0.1024	0.999566	0.0534031	0.999763	4.38895
PWY66-400: glycolysis VI (metazoan)|g__Lactococcus.s__Lactococcus_lactis	0.0945874	3.34155	2.47173	6.22296	0.326956	0.136813	0.999566	0.0875058	0.999763	1.65235
PWY66-422: D-galactose degradation V (Leloir pathway)|g__Lactococcus.s__Lactococcus_lactis	0.724958	3.82937	2.24319	6.47648	0.324274	0.140789	0.999566	0.111713	0.999763	2.87764
PWY-3781: aerobic respiration I (cytochrome c)|unclassified	8.02719	3.20828	-2.71322	9.47175	-0.323746	0.0814773	0.999566	0.0831452	0.999763	6.28568
PWY-2942: L-lysine biosynthesis III|g__Enterococcus.s__Enterococcus_durans	0.927172	-0.727975	-2.33796	6.54248	-0.323675	0.126052	0.999566	0.149795	0.999763	-0.0657144
PWY0-1297: superpathway of purine deoxyribonucleosides degradation|g__Lactococcus.s__Lactococcus_lactis	0.825581	3.36158	2.08529	5.71396	0.321936	0.168734	0.999566	0.117508	0.999763	2.27157
PWY-6124: inosine-5'-phosphate biosynthesis II|g__Lactococcus.s__Lactococcus_lactis	0.411026	3.4318	2.06669	6.03448	0.319483	0.167847	0.999566	0.12504	0.999763	1.79496
PWY-5097: L-lysine biosynthesis VI|g__Enterococcus.s__Enterococcus_durans	0.979516	-0.674826	-2.201	6.72028	-0.318796	0.113524	0.999566	0.154612	0.999763	0.00996565
ARO-PWY: chorismate biosynthesis I|g__Lactococcus.s__Lactococcus_lactis	0.776278	3.59897	2.13293	6.12985	0.318254	0.163244	0.999566	0.124883	0.999763	2.82853
PWY-7357: thiamin formation from pyrithiamine and oxythiamine (yeast)|g__Lactococcus.s__Lactococcus_lactis	0.646343	3.58594	2.12496	6.05409	0.317887	0.170729	0.999566	0.130149	0.999763	2.62916
PWY-6163: chorismate biosynthesis from 3-dehydroquinate|g__Streptococcus.s__Streptococcus_salivarius	4.37345	0.469695	-2.1958	6.80855	-0.317441	0.108588	0.999566	0.135767	0.999763	3.65008
PWY-4242: pantothenate and coenzyme A biosynthesis III|g__Lactococcus.s__Lactococcus_lactis	-0.00903138	3.12149	2.20696	6.58443	0.317287	0.204271	0.999566	0.163143	0.999763	1.20008
PWY0-1296: purine ribonucleosides degradation|g__Enterococcus.s__Enterococcus_durans	1.32213	-0.639213	-2.49539	7.29536	-0.317151	0.0950166	0.999566	0.124883	0.999763	0.0701724
COA-PWY: coenzyme A biosynthesis I|g__Lactococcus.s__Lactococcus_lactis	1.15108	4.20782	2.03888	6.22754	0.317136	0.163988	0.999566	0.0926617	0.999763	2.85492
PWY-6737: starch degradation V|g__Lactococcus.s__Lactococcus_lactis	1.45797	4.10995	2.0489	5.80501	0.316293	0.147703	0.999566	0.0878777	0.999763	2.85412
ANAGLYCOLYSIS-PWY: glycolysis III (from glucose)|g__Lactococcus.s__Lactococcus_lactis	1.17418	3.94034	2.04956	6.08072	0.314203	0.179345	0.999566	0.103121	0.999763	2.7914
DTDPRHAMSYN-PWY: dTDP-L-rhamnose biosynthesis I|g__Lactococcus.s__Lactococcus_lactis	0.915748	3.45639	1.96479	5.8765	0.31374	0.186806	0.999566	0.123045	0.999763	2.13642
PWY-6277: superpathway of 5-aminoimidazole ribonucleotide biosynthesis|g__Lactococcus.s__Lactococcus_lactis	1.21178	4.01371	2.05876	6.11414	0.313139	0.13131	0.999566	0.0981958	0.999763	2.97523
PWY-6353: purine nucleotides degradation II (aerobic)|unclassified	8.61833	9.37349	0.653966	1.63401	0.312669	0.0563517	0.999566	0.0403801	0.999763	9.09047
PWY-6123: inosine-5'-phosphate biosynthesis I|g__Lactococcus.s__Lactococcus_lactis	0.435045	3.51189	2.29497	6.11498	0.312355	0.153955	0.999566	0.100307	0.999763	2.18784
COMPLETE-ARO-PWY: superpathway of aromatic amino acid biosynthesis|g__Streptococcus.s__Streptococcus_salivarius	4.89856	0.63374	-2.11518	6.97027	-0.30941	0.101294	0.999566	0.137422	0.999763	4.17448
PWY-7663: gondoate biosynthesis (anaerobic)|g__Lactococcus.s__Lactococcus_lactis	0.275589	3.648	2.21825	6.53263	0.308412	0.198652	0.999566	0.165115	0.999763	1.66555
PWY-6121: 5-aminoimidazole ribonucleotide biosynthesis I|g__Enterococcus.s__Enterococcus_durans	0.96185	-0.790816	-2.16126	6.71098	-0.306049	0.100176	0.999566	0.129797	0.999763	-0.0730039
PWY-7234: inosine-5'-phosphate biosynthesis III|g__Lactococcus.s__Lactococcus_lactis	0.275091	3.06106	2.21498	6.03116	0.30555	0.14344	0.999566	0.0974715	0.999763	1.62769
PWY-3841: folate transformations II|g__Lactococcus.s__Lactococcus_lactis	0.747688	3.66395	2.06364	6.16067	0.304092	0.196365	0.999566	0.138572	0.999763	2.39947
GLUTORN-PWY: L-ornithine biosynthesis|g__Lactococcus.s__Lactococcus_lactis	1.03274	3.58203	2.00281	5.93476	0.303332	0.183836	0.999566	0.123503	0.999763	2.19339
PWY-7221: guanosine ribonucleotides de novo biosynthesis|g__Lactococcus.s__Lactococcus_lactis	0.716698	3.42035	2.10535	6.01839	0.300765	0.172072	0.999566	0.114768	0.999763	1.9336
PWY0-1296: purine ribonucleosides degradation|g__Lactococcus.s__Lactococcus_lactis	0.766272	3.63469	2.13845	6.01993	0.300351	0.16585	0.999566	0.126912	0.999763	2.59246
PWY-922: mevalonate pathway I|g__Lactococcus.s__Lactococcus_lactis	0.913933	3.4931	2.00571	6.03631	0.297998	0.161367	0.999566	0.121439	0.999763	2.52378
PWY-6122: 5-aminoimidazole ribonucleotide biosynthesis II|g__Eubacterium.s__Eubacterium_ramulus	0.975809	3.94261	1.79561	5.91765	0.295488	0.154815	0.999566	0.109018	0.999763	2.93269
PWY-6608: guanosine nucleotides degradation III|unclassified	9.88231	10.0456	0.387574	1.23457	0.295349	0.0581259	0.999566	0.0911767	0.999763	9.95596
RHAMCAT-PWY: L-rhamnose degradation I|unclassified	10.0189	10.3315	0.39426	1.23311	0.29503	0.0634454	0.999566	0.0728176	0.999763	10.2511
PWY-6122: 5-aminoimidazole ribonucleotide biosynthesis II|g__Lactococcus.s__Lactococcus_lactis	1.18032	4.0212	1.93186	6.25925	0.293684	0.14525	0.999566	0.101572	0.999763	2.99017
PWY-2941: L-lysine biosynthesis II|g__Lactococcus.s__Lactococcus_lactis	0.124578	3.05405	2.01889	6.44115	0.293469	0.252165	0.999566	0.173911	0.999763	1.26062
CALVIN-PWY: Calvin-Benson-Bassham cycle|g__Lactococcus.s__Lactococcus_lactis	0.759515	3.54065	1.92492	5.96859	0.293288	0.168295	0.999566	0.106192	0.999763	2.59923
PWY-5136: fatty acid &beta;-oxidation II (peroxisome)|unclassified	5.51787	0.925018	-2.27255	7.66567	-0.291244	0.158969	0.999566	0.12576	0.999763	4.53887
COMPLETE-ARO-PWY: superpathway of aromatic amino acid biosynthesis|g__Lactococcus.s__Lactococcus_lactis	0.883806	3.67032	1.94146	6.22384	0.290256	0.197259	0.999566	0.135907	0.999763	2.88067
VALSYN-PWY: L-valine biosynthesis|g__Lactococcus.s__Lactococcus_lactis	1.40619	3.93152	1.9322	5.92	0.289343	0.197891	0.999566	0.116316	0.999763	2.82858
PWY-6703: preQ0 biosynthesis|unclassified	11.7576	12.2545	0.424169	1.25856	0.28823	0.258938	0.999566	0.0811977	0.999763	11.8954
PWY-7111: pyruvate fermentation to isobutanol (engineered)|g__Lactococcus.s__Lactococcus_lactis	1.75755	3.98918	1.8358	5.67061	0.288125	0.181113	0.999566	0.105905	0.999763	3.01853
PWY-2941: L-lysine biosynthesis II|g__Enterococcus.s__Enterococcus_durans	0.637813	-0.650887	-2.01726	6.66066	-0.283983	0.152024	0.999566	0.203218	0.999763	-0.112127
PWY-6121: 5-aminoimidazole ribonucleotide biosynthesis I|g__Carnobacterium.s__Carnobacterium_maltaromaticum	-0.0444886	-1.30394	-1.72453	5.47597	-0.283341	0.123275	0.999566	0.172132	0.999763	-0.706519
PANTO-PWY: phosphopantothenate biosynthesis I|g__Alistipes.s__Alistipes_indistinctus	0.267425	2.76055	1.8862	5.9642	0.282461	0.243142	0.999566	0.193722	0.999763	1.08196
PWY-6609: adenine and adenosine salvage III|g__Lactococcus.s__Lactococcus_lactis	1.32538	4.02339	1.85876	6.20472	0.282035	0.19542	0.999566	0.144796	0.999763	3.02398
ARGSYNBSUB-PWY: L-arginine biosynthesis II (acetyl cycle)|g__Lactococcus.s__Lactococcus_lactis	1.05796	3.56538	1.88924	6.03364	0.281914	0.199371	0.999566	0.126026	0.999763	2.46559
PWY-7199: pyrimidine deoxyribonucleosides salvage|g__Lactococcus.s__Lactococcus_lactis	0.011186	3.01481	2.05569	6.38995	0.281764	0.230676	0.999566	0.170962	0.999763	1.1601
ILEUSYN-PWY: L-isoleucine biosynthesis I (from threonine)|g__Lactococcus.s__Lactococcus_lactis	0.820578	3.90439	1.99304	6.27368	0.28154	0.192986	0.999566	0.130456	0.999763	2.68729
PWY-5103: L-isoleucine biosynthesis III|g__Lactococcus.s__Lactococcus_lactis	0.700887	3.37713	1.76801	6.03839	0.280618	0.212428	0.999566	0.156327	0.999763	2.19597
PYRIDNUCSYN-PWY: NAD biosynthesis I (from aspartate)|unclassified	11.1028	11.3229	0.340847	1.16083	0.279394	0.0950808	0.999566	0.138282	0.999763	11.1738
PWY-6386: UDP-N-acetylmuramoyl-pentapeptide biosynthesis II (lysine-containing)|g__Carnobacterium.s__Carnobacterium_maltaromaticum	-0.165774	-1.40372	-1.7105	5.5734	-0.279341	0.113353	0.999566	0.167903	0.999763	-0.863795
PWY-7219: adenosine ribonucleotides de novo biosynthesis|g__Lactococcus.s__Lactococcus_lactis	1.2617	3.9137	1.87829	6.28668	0.278719	0.222157	0.999566	0.149658	0.999763	2.72859
PWY-7242: D-fructuronate degradation|g__Lactococcus.s__Lactococcus_lactis	0.824769	3.22041	1.77158	5.94437	0.277868	0.248129	0.999566	0.177839	0.999763	1.86694
FAO-PWY: fatty acid &beta;-oxidation I|unclassified	5.88748	0.968591	-2.14688	7.86347	-0.276783	0.154236	0.999566	0.126013	0.999763	4.94692
SALVADEHYPOX-PWY: adenosine nucleotides degradation II|unclassified	9.77779	9.90669	0.392918	1.34405	0.275613	0.0702155	0.999566	0.120407	0.999763	9.85054
BRANCHED-CHAIN-AA-SYN-PWY: superpathway of branched amino acid biosynthesis|g__Lactococcus.s__Lactococcus_lactis	0.709803	3.59184	1.71492	6.19268	0.275269	0.209533	0.999566	0.147297	0.999763	2.44331
PWY-6277: superpathway of 5-aminoimidazole ribonucleotide biosynthesis|g__Eubacterium.s__Eubacterium_ramulus	0.969302	3.97945	1.77389	5.81823	0.274578	0.154404	0.999566	0.109363	0.999763	2.9344
TRPSYN-PWY: L-tryptophan biosynthesis|g__Lactococcus.s__Lactococcus_lactis	0.812499	3.45571	1.88384	6.19945	0.273203	0.22001	0.999566	0.155067	0.999763	2.22557
ARGSYN-PWY: L-arginine biosynthesis I (via L-ornithine)|g__Lactococcus.s__Lactococcus_lactis	1.17963	3.86584	1.92092	6.2545	0.273136	0.183263	0.999566	0.120306	0.999763	2.74903
PWY-7219: adenosine ribonucleotides de novo biosynthesis|g__Ruminococcus.s__Ruminococcus_sp_JC304	4.92929	5.90704	1.14458	3.20188	0.272213	0.13995	0.999566	0.0713103	0.999763	5.52602
PWY-7111: pyruvate fermentation to isobutanol (engineered)|g__Eubacterium.s__Eubacterium_ramulus	0.949083	4.48929	1.69097	6.34757	0.272035	0.160409	0.999566	0.125302	0.999763	3.65782
VALSYN-PWY: L-valine biosynthesis|g__Eubacterium.s__Eubacterium_ramulus	0.98924	4.43011	1.74238	6.29651	0.271491	0.163152	0.999566	0.124048	0.999763	3.68783
P562-PWY: myo-inositol degradation I|g__Lactobacillus.s__Lactobacillus_casei_paracasei	7.02029	3.32942	-2.33356	8.55986	-0.27131	0.202733	0.999566	0.204797	0.999763	4.24499
PWY-6121: 5-aminoimidazole ribonucleotide biosynthesis I|g__Lactococcus.s__Lactococcus_lactis	1.27025	3.957	1.8454	6.25988	0.271163	0.241058	0.999566	0.166071	0.999763	2.56873
MET-SAM-PWY: superpathway of S-adenosyl-L-methionine biosynthesis|g__Lactococcus.s__Lactococcus_lactis	0.843733	3.26918	1.82854	5.9698	0.271096	0.21257	0.999566	0.144426	0.999763	1.86239
SER-GLYSYN-PWY: superpathway of L-serine and glycine biosynthesis I|g__Lactococcus.s__Lactococcus_lactis	1.58887	4.07438	1.75041	6.02126	0.269557	0.166225	0.999566	0.149594	0.999763	3.48815
PWY-5695: urate biosynthesis/inosine 5'-phosphate degradation|g__Faecalibacterium.s__Faecalibacterium_prausnitzii	4.36632	6.38614	1.91762	7.61938	0.268225	0.15477	0.999566	0.133906	0.999763	5.74081
PWY-6147: 6-hydroxymethyl-dihydropterin diphosphate biosynthesis I|g__Lactococcus.s__Lactococcus_lactis	1.29643	3.34107	1.71346	5.66508	0.267113	0.272157	0.999566	0.160994	0.999763	2.30123
PWY-5347: superpathway of L-methionine biosynthesis (transsulfuration)|g__Lactococcus.s__Lactococcus_lactis	1.11029	3.34732	1.76561	5.9714	0.265615	0.226365	0.999566	0.159837	0.999763	2.07578
PWY-5695: urate biosynthesis/inosine 5'-phosphate degradation|unclassified	11.4401	12.0717	0.414439	1.5035	0.264377	0.20748	0.999566	0.161104	0.999763	11.6533
PWY66-422: D-galactose degradation V (Leloir pathway)|g__Streptococcus.s__Streptococcus_sanguinis	-0.849059	0.524925	1.58403	5.22746	0.263741	0.272936	0.999566	0.194169	0.999763	-0.31879
PWY-7219: adenosine ribonucleotides de novo biosynthesis|g__Eubacterium.s__Eubacterium_ramulus	0.946994	3.93211	1.76851	6.31368	0.263599	0.213534	0.999566	0.151553	0.999763	2.63336
PWY-5686: UMP biosynthesis|g__Lactococcus.s__Lactococcus_lactis	0.201344	2.74022	1.78371	6.29839	0.261921	0.241478	0.999566	0.186434	0.999763	1.24374
PWY-6163: chorismate biosynthesis from 3-dehydroquinate|g__Lactococcus.s__Lactococcus_lactis	1.00575	3.33664	1.67153	6.03824	0.261188	0.204944	0.999566	0.157953	0.999763	2.58337
PWY-6151: S-adenosyl-L-methionine cycle I|g__Lactococcus.s__Lactococcus_lactis	1.56563	3.73717	1.60361	5.80328	0.260613	0.244125	0.999566	0.144747	0.999763	2.5984
GLYOXYLATE-BYPASS: glyoxylate cycle|unclassified	4.71712	0.669363	-2.17397	8.40909	-0.259722	0.21748	0.999566	0.192822	0.999763	2.23313
PEPTIDOGLYCANSYN-PWY: peptidoglycan biosynthesis I (meso-diaminopimelate containing)|g__Alistipes.s__Alistipes_finegoldii	4.07604	0.611299	-1.87564	6.83742	-0.259462	0.239383	0.999566	0.193642	0.999763	1.84861
PWY66-422: D-galactose degradation V (Leloir pathway)|g__Enterococcus.s__Enterococcus_faecium	0.597868	-0.556791	-1.66149	5.84725	-0.258045	0.140291	0.999566	0.187779	0.999763	-0.0301952
PWY-6317: galactose degradation I (Leloir pathway)|g__Streptococcus.s__Streptococcus_sanguinis	-0.854952	0.516372	1.53622	5.12023	0.257604	0.276369	0.999566	0.178994	0.999763	-0.282013
PWY-6387: UDP-N-acetylmuramoyl-pentapeptide biosynthesis I (meso-diaminopimelate containing)|g__Lactococcus.s__Lactococcus_lactis	0.401968	2.78109	1.81269	6.43157	0.25664	0.229094	0.999569	0.186451	0.999763	1.61806
PWY-5989: stearate biosynthesis II (bacteria and plants)|unclassified	7.24586	5.48762	-1.97683	6.57159	-0.256471	0.179547	0.999566	0.0833673	0.999763	6.0908
PWY-5100: pyruvate fermentation to acetate and lactate II|g__Lactococcus.s__Lactococcus_lactis	1.24408	3.84203	1.83215	6.47566	0.255569	0.244696	0.999566	0.183759	0.999763	2.45901
COA-PWY-1: coenzyme A biosynthesis II (mammalian)|g__Alistipes.s__Alistipes_indistinctus	-0.0523349	2.10233	1.73888	6.20327	0.255099	0.238171	0.999566	0.184488	0.999763	0.718612
PWY-7237: myo-, chiro- and scillo-inositol degradation|g__Lactobacillus.s__Lactobacillus_casei_paracasei	7.28554	4.35826	-2.19529	8.18978	-0.253892	0.228801	0.999566	0.203908	0.999763	4.88965
PWY-6122: 5-aminoimidazole ribonucleotide biosynthesis II|g__Enterococcus.s__Enterococcus_faecium	0.590107	-0.403161	-1.51991	5.48314	-0.251141	0.224187	0.999566	0.25809	0.999763	0.0452772
PWY-6936: seleno-amino acid biosynthesis|g__Lactococcus.s__Lactococcus_lactis	1.85291	4.01683	1.66221	6.04325	0.250558	0.243098	0.999566	0.146413	0.999763	2.94151
PWY-2942: L-lysine biosynthesis III|unclassified	12.7823	13.0101	0.242049	0.879538	0.250396	0.206469	0.999566	0.167247	0.999763	12.9629
P122-PWY: heterolactic fermentation|unclassified	4.62773	-0.14	-1.91075	7.93148	-0.248917	0.181843	0.999566	0.239846	0.999763	0.827412
METSYN-PWY: L-homoserine and L-methionine biosynthesis|g__Lactococcus.s__Lactococcus_lactis	1.00432	3.32952	1.6777	6.12142	0.246419	0.256328	0.999566	0.174611	0.999763	2.07911
PWY0-1319: CDP-diacylglycerol biosynthesis II|unclassified	12.8642	13.0903	0.258523	0.809874	0.246012	0.182391	0.999566	0.149864	0.999763	12.9641
PWY-6121: 5-aminoimidazole ribonucleotide biosynthesis I|g__Eubacterium.s__Eubacterium_ramulus	0.970465	3.68547	1.56308	5.8972	0.24591	0.228347	0.999566	0.171519	0.999763	2.63145
PWY-5154: L-arginine biosynthesis III (via N-acetyl-L-citrulline)|g__Lactococcus.s__Lactococcus_lactis	0.4977	2.91022	1.6638	6.17114	0.245157	0.27567	0.999566	0.200661	0.999763	1.50555
PWY-6737: starch degradation V|g__Eubacterium.s__Eubacterium_ramulus	0.338593	2.49825	1.62261	6.08399	0.244994	0.326481	0.999566	0.235089	0.999763	1.34462
PWY-6317: galactose degradation I (Leloir pathway)|g__Lactococcus.s__Lactococcus_lactis	1.66454	4.1277	1.66601	6.21715	0.24489	0.20606	0.999566	0.151708	0.999763	3.21204
UDPNAGSYN-PWY: UDP-N-acetyl-D-glucosamine biosynthesis I|g__Lactococcus.s__Lactococcus_lactis	1.5791	3.78405	1.60534	5.80288	0.244644	0.258145	0.999566	0.16692	0.999763	2.65723
UNINTEGRATED|g__Blautia.s__Ruminococcus_obeum	19.4272	19.8198	0.429873	1.82498	0.242986	0.192984	0.999566	0.198812	0.999763	19.5149
PWY66-389: phytol degradation|unclassified	2.17213	-0.387147	-2.07686	8.94636	-0.242924	0.236313	0.999566	0.23188	0.999763	0.496615
PWY-5973: cis-vaccenate biosynthesis|g__Lactococcus.s__Lactococcus_lactis	1.1123	3.61396	1.61611	6.32558	0.242529	0.251913	0.999566	0.193471	0.999763	2.49795
PWY-7400: L-arginine biosynthesis IV (archaebacteria)|g__Lactococcus.s__Lactococcus_lactis	1.16356	3.81308	1.54671	6.31451	0.242496	0.273982	0.999566	0.204999	0.999763	2.47337
PWY-4981: L-proline biosynthesis II (from arginine)|g__Lactococcus.s__Lactococcus_lactis	0.955299	3.05616	1.5963	6.17876	0.241904	0.286141	0.999566	0.227668	0.999763	2.04516
PWY-6386: UDP-N-acetylmuramoyl-pentapeptide biosynthesis II (lysine-containing)|g__Lactococcus.s__Lactococcus_lactis	0.540032	2.9582	1.65282	6.42499	0.241503	0.260113	0.999566	0.201233	0.999763	1.67897
NONOXIPENT-PWY: pentose phosphate pathway (non-oxidative branch)|g__Lactococcus.s__Lactococcus_lactis	0.85438	3.29642	1.60383	6.44252	0.239773	0.278594	0.999566	0.216715	0.999763	2.18343
HISTSYN-PWY: L-histidine biosynthesis|g__Lactococcus.s__Lactococcus_lactis	0.810396	3.0103	1.46936	5.91309	0.239474	0.29925	0.999566	0.220675	0.999763	1.81874
PWY-5667: CDP-diacylglycerol biosynthesis I|unclassified	12.8684	13.0926	0.222032	0.811471	0.239469	0.181922	0.999566	0.150778	0.999763	12.9622
PWY-6386: UDP-N-acetylmuramoyl-pentapeptide biosynthesis II (lysine-containing)|g__Streptococcus.s__Streptococcus_salivarius	3.12813	1.17206	-1.42132	5.17657	-0.239294	0.235939	0.999566	0.128973	0.999763	2.25015
PWY-6387: UDP-N-acetylmuramoyl-pentapeptide biosynthesis I (meso-diaminopimelate containing)|g__Alistipes.s__Alistipes_indistinctus	1.12985	2.91694	1.51277	5.66706	0.236112	0.270102	0.999566	0.216214	0.999763	1.90653
PWY-6387: UDP-N-acetylmuramoyl-pentapeptide biosynthesis I (meso-diaminopimelate containing)|g__Alistipes.s__Alistipes_finegoldii	4.08411	0.867194	-1.78094	6.76491	-0.235351	0.286311	0.999566	0.222824	0.999763	2.03318
PWY-6386: UDP-N-acetylmuramoyl-pentapeptide biosynthesis II (lysine-containing)|g__Alistipes.s__Alistipes_finegoldii	4.14636	0.847784	-1.68269	6.84726	-0.235328	0.26338	0.999566	0.206413	0.999763	1.98709
PWY-7388: octanoyl-[acyl-carrier protein] biosynthesis (mitochondria, yeast)|unclassified	7.13344	5.33701	-1.86723	7.36642	-0.234411	0.259049	0.999566	0.137023	0.999763	6.07393
COA-PWY-1: coenzyme A biosynthesis II (mammalian)|g__Alistipes.s__Alistipes_finegoldii	2.98653	0.889122	-1.56195	6.316	-0.23439	0.284964	0.999566	0.252562	0.999763	1.84389
PWY-6282: palmitoleate biosynthesis I (from (5Z)-dodec-5-enoate)|unclassified	7.43377	5.70184	-1.76454	7.16252	-0.232895	0.234886	0.999566	0.137877	0.999763	6.39638
PWY-5097: L-lysine biosynthesis VI|g__Alistipes.s__Alistipes_indistinctus	0.46887	2.96588	1.48938	6.39689	0.232719	0.283562	0.999566	0.235631	0.999763	1.40452
PWY-6122: 5-aminoimidazole ribonucleotide biosynthesis II|g__Alistipes.s__Alistipes_finegoldii	3.88732	1.38465	-1.52625	6.62316	-0.230264	0.275291	0.999566	0.219781	0.999763	2.58696
PEPTIDOGLYCANSYN-PWY: peptidoglycan biosynthesis I (meso-diaminopimelate containing)|g__Lactococcus.s__Lactococcus_lactis	0.475863	2.69825	1.58567	6.45705	0.230156	0.324707	0.999566	0.270715	0.999763	1.33495
NONMEVIPP-PWY: methylerythritol phosphate pathway I|g__Alistipes.s__Alistipes_indistinctus	0.45464	2.61749	1.63921	6.48136	0.22969	0.329677	0.999566	0.246805	0.999763	1.13631
PWY-5101: L-isoleucine biosynthesis II|unclassified	8.41411	8.83129	0.485921	1.87969	0.229585	0.154985	0.999566	0.165848	0.999763	8.61619
PWY-5695: urate biosynthesis/inosine 5'-phosphate degradation|g__Bacteroides.s__Bacteroides_ovatus	0.447367	2.35591	1.27819	5.30728	0.229497	0.264266	0.999566	0.215641	0.999763	1.61512
PWY-5097: L-lysine biosynthesis VI|unclassified	12.9895	13.1598	0.230488	0.898972	0.229273	0.249114	0.999566	0.215478	0.999763	13.0969
PANTO-PWY: phosphopantothenate biosynthesis I|g__Alistipes.s__Alistipes_finegoldii	3.55972	0.888551	-1.67408	6.52086	-0.22925	0.2769	0.999566	0.219855	0.999763	2.00656
PWY0-862: (5Z)-dodec-5-enoate biosynthesis|unclassified	7.67767	5.64653	-1.82474	7.37413	-0.228709	0.181212	0.999566	0.0657514	0.999763	6.63054
PWY-6305: putrescine biosynthesis IV|unclassified	10.4105	10.8886	0.37434	1.52567	0.228669	0.11617	0.999566	0.154346	0.999763	10.6653
PWY-6606: guanosine nucleotides degradation II|unclassified	8.55495	8.90024	0.434651	1.80068	0.227873	0.369595	0.999566	0.174899	0.999763	8.64388
PWY0-1298: superpathway of pyrimidine deoxyribonucleosides degradation|unclassified	8.55959	8.95284	0.386487	1.55752	0.227648	0.234438	0.999566	0.241816	0.999763	8.87322
PWY-6126: superpathway of adenosine nucleotides de novo biosynthesis II|g__Bacteroides.s__Bacteroides_sp_9_1_42FAA	4.36319	0.325101	-1.71971	8.31004	-0.226079	0.207799	0.999566	0.195382	0.999763	1.13537
PWY-6703: preQ0 biosynthesis|g__Bacteroides.s__Bacteroides_sp_9_1_42FAA	3.98486	0.384517	-1.68471	7.79542	-0.225522	0.238478	0.999566	0.244238	0.999763	1.17081
P161-PWY: acetylene degradation|unclassified	7.52356	8.07391	0.467309	1.77623	0.225403	0.151824	0.999566	0.180318	0.999763	7.73
PWY-7229: superpathway of adenosine nucleotides de novo biosynthesis I|g__Bacteroides.s__Bacteroides_sp_9_1_42FAA	4.52342	0.284913	-1.69071	8.71326	-0.224829	0.231737	0.999566	0.21851	0.999763	1.11499
OANTIGEN-PWY: O-antigen building blocks biosynthesis (E. coli)|g__Lactococcus.s__Lactococcus_lactis	-0.238981	1.26953	1.46766	5.91792	0.224113	0.339328	0.999566	0.281722	0.999763	0.339418
PWY-6163: chorismate biosynthesis from 3-dehydroquinate|g__Enterococcus.s__Enterococcus_durans	0.357217	-0.843612	-1.60611	6.65591	-0.223781	0.180631	0.999566	0.233497	0.999763	-0.290233
PWY-3841: folate transformations II|g__Bacteroides.s__Bacteroides_sp_9_1_42FAA	4.07308	0.327849	-1.79545	8.21309	-0.222715	0.214645	0.999566	0.194142	0.999763	1.14175
PWY-3001: superpathway of L-isoleucine biosynthesis I|g__Lactococcus.s__Lactococcus_lactis	1.18926	3.46823	1.53032	6.19839	0.222677	0.302376	0.999566	0.208402	0.999763	2.4575
FASYN-INITIAL-PWY: superpathway of fatty acid biosynthesis initiation (E. coli)|unclassified	7.23259	5.4763	-1.78462	7.38637	-0.222225	0.262125	0.999566	0.140729	0.999763	6.19395
PWY0-1297: superpathway of purine deoxyribonucleosides degradation|unclassified	8.31972	8.86721	0.487354	1.88555	0.221358	0.103544	0.999566	0.177058	0.999763	8.55522
PWY-2942: L-lysine biosynthesis III|g__Lactococcus.s__Lactococcus_lactis	0.684951	2.88855	1.57077	6.40216	0.217887	0.328888	0.999566	0.263827	0.999763	1.60678
LACTOSECAT-PWY: lactose and galactose degradation I|g__Streptococcus.s__Streptococcus_gordonii	-0.469139	-1.30747	-1.13716	4.63233	-0.217419	0.319407	0.999566	0.306851	0.999763	-0.920453
PWY-561: superpathway of glyoxylate cycle and fatty acid degradation|unclassified	0.832136	-0.558839	-1.64347	8.13492	-0.216699	0.203967	0.999566	0.238043	0.999763	0.0171732
ANAGLYCOLYSIS-PWY: glycolysis III (from glucose)|g__Lactobacillus.s__Lactobacillus_casei_paracasei	6.2736	3.86764	-1.81771	8.54543	-0.216675	0.359791	0.999566	0.288837	0.999763	4.877
PWY-6125: superpathway of guanosine nucleotides de novo biosynthesis II|g__Eggerthella.s__Eggerthella_lenta	-0.519926	1.38465	1.44756	6.30682	0.216405	0.319517	0.999566	0.260467	0.999763	0.298175
HOMOSER-METSYN-PWY: L-methionine biosynthesis I|g__Lactococcus.s__Lactococcus_lactis	1.33344	3.4147	1.45714	5.99219	0.215646	0.341576	0.999566	0.2551	0.999763	2.16029
COA-PWY-1: coenzyme A biosynthesis II (mammalian)|g__Enterococcus.s__Enterococcus_faecium	0.161346	-0.956029	-1.38459	5.34667	-0.215398	0.206127	0.999566	0.263302	0.999763	-0.495711
PWY-7220: adenosine deoxyribonucleotides de novo biosynthesis II|g__Bacteroides.s__Bacteroides_sp_9_1_42FAA	3.99706	0.254187	-1.84359	8.58148	-0.214895	0.231384	0.999566	0.201399	0.999763	1.07291
COA-PWY: coenzyme A biosynthesis I|g__Eggerthella.s__Eggerthella_lenta	-0.125215	1.64706	1.45146	6.07261	0.213915	0.369011	0.999566	0.297386	0.999763	0.54683
PWY-6151: S-adenosyl-L-methionine cycle I|g__Clostridium.s__Clostridium_sp_ATCC_29733	-0.585232	0.694025	1.17509	4.81458	0.213639	0.348086	0.999566	0.276807	0.999763	-0.0305944
PYRIDNUCSYN-PWY: NAD biosynthesis I (from aspartate)|g__Alistipes.s__Alistipes_finegoldii	4.08989	0.912419	-1.63017	6.78945	-0.213457	0.342133	0.999566	0.269755	0.999763	1.88748
PWYG-321: mycolate biosynthesis|unclassified	7.64868	5.96052	-1.78534	7.42745	-0.212946	0.250053	0.999566	0.14165	0.999763	6.65117
P105-PWY: TCA cycle IV (2-oxoglutarate decarboxylase)|unclassified	0.944857	-0.355696	-1.75175	8.6573	-0.211959	0.192253	0.999566	0.205479	0.999763	0.168796
PEPTIDOGLYCANSYN-PWY: peptidoglycan biosynthesis I (meso-diaminopimelate containing)|g__Alistipes.s__Alistipes_indistinctus	0.754029	2.65072	1.51463	5.96539	0.211561	0.301025	0.999566	0.238208	0.999763	1.5302
COA-PWY-1: coenzyme A biosynthesis II (mammalian)|g__Bacteroides.s__Bacteroides_sp_9_1_42FAA	4.23978	0.272159	-1.7236	8.23018	-0.210995	0.222629	0.999566	0.219651	0.999763	1.09894
PWY-6386: UDP-N-acetylmuramoyl-pentapeptide biosynthesis II (lysine-containing)|g__Alistipes.s__Alistipes_indistinctus	1.14495	2.87923	1.30106	5.87876	0.210506	0.316349	0.999566	0.261753	0.999763	1.96813
PWY-7222: guanosine deoxyribonucleotides de novo biosynthesis II|g__Bacteroides.s__Bacteroides_sp_9_1_42FAA	4.03258	0.274886	-1.67757	8.37399	-0.209926	0.253201	0.999566	0.212165	0.999763	1.08688
PWY-7664: oleate biosynthesis IV (anaerobic)|unclassified	7.65208	5.86642	-1.7222	7.43394	-0.209013	0.264391	0.999566	0.146179	0.999763	6.60118
PWY-4981: L-proline biosynthesis II (from arginine)|g__Eggerthella.s__Eggerthella_lenta	0.113611	2.18713	1.53139	6.73404	0.208946	0.37518	0.999566	0.33107	0.999763	0.845772
PWY-6277: superpathway of 5-aminoimidazole ribonucleotide biosynthesis|g__Enterococcus.s__Enterococcus_faecium	0.586449	-0.41986	-1.35575	5.48732	-0.208568	0.209163	0.999566	0.252769	0.999763	0.0466485
VALSYN-PWY: L-valine biosynthesis|g__Blautia.s__Ruminococcus_obeum	8.82227	9.40598	0.596677	2.61421	0.208053	0.218096	0.999566	0.2878	0.999763	9.20583
PWY-2942: L-lysine biosynthesis III|g__Faecalibacterium.s__Faecalibacterium_prausnitzii	4.41766	4.86006	1.5144	6.92629	0.207952	0.240818	0.999566	0.191203	0.999763	4.63397
LACTOSECAT-PWY: lactose and galactose degradation I|g__Lactococcus.s__Lactococcus_lactis	3.76329	6.24332	1.51178	7.47369	0.207713	0.200316	0.999566	0.18612	0.999763	5.4013
COA-PWY-1: coenzyme A biosynthesis II (mammalian)|g__Roseburia.s__Roseburia_inulinivorans	1.0838	-0.415014	-1.30828	5.6408	-0.206652	0.36141	0.999566	0.311033	0.999763	0.251917
PWY0-1298: superpathway of pyrimidine deoxyribonucleosides degradation|g__Streptococcus.s__Streptococcus_sanguinis	-1.00732	0.0335656	1.11453	4.8905	0.206205	0.373302	0.999566	0.296242	0.999763	-0.524228
PWY-5173: superpathway of acetyl-CoA biosynthesis|unclassified	6.02675	1.0412	-1.72756	8.80292	-0.205874	0.216611	0.999566	0.173043	0.999763	3.89187
PWY-5686: UMP biosynthesis|g__Alistipes.s__Alistipes_finegoldii	4.0831	1.33358	-1.51046	6.71752	-0.205425	0.373385	0.999566	0.283428	0.999763	2.26333
PWY-2942: L-lysine biosynthesis III|g__Bacteroides.s__Bacteroides_sp_9_1_42FAA	4.26016	0.715445	-1.66686	7.99275	-0.205163	0.298169	0.999566	0.282381	0.999763	1.50075
PWY-7371: 1,4-dihydroxy-6-naphthoate biosynthesis II|g__Alistipes.s__Alistipes_finegoldii	3.71091	1.60047	-1.27504	6.22245	-0.203404	0.367704	0.999566	0.274079	0.999763	2.38746
PWY-7199: pyrimidine deoxyribonucleosides salvage|g__Enterococcus.s__Enterococcus_durans	0.310363	-0.860968	-1.35729	6.92728	-0.203263	0.23724	0.999569	0.292853	0.999763	-0.355134
PWY-6121: 5-aminoimidazole ribonucleotide biosynthesis I|g__Alistipes.s__Alistipes_finegoldii	2.94113	0.614533	-1.3561	6.26705	-0.202879	0.296196	0.999566	0.263157	0.999763	1.92135
PWY-7228: superpathway of guanosine nucleotides de novo biosynthesis I|g__Bacteroides.s__Bacteroides_sp_9_1_42FAA	3.83662	0.390783	-1.61692	8.23549	-0.202152	0.264154	0.999566	0.233101	0.999763	1.0927
PWY-5686: UMP biosynthesis|unclassified	13.3975	13.4884	0.176169	0.813737	0.202	0.248089	0.999566	0.247651	0.999763	13.458
PWY-5100: pyruvate fermentation to acetate and lactate II|unclassified	11.2921	11.6582	0.267518	1.2727	0.201146	0.34215	0.999566	0.251516	0.999763	11.3768
DTDPRHAMSYN-PWY: dTDP-L-rhamnose biosynthesis I|g__Enterococcus.s__Enterococcus_faecium	-0.0454484	-1.0211	-1.17808	5.39222	-0.201139	0.246121	0.999566	0.291668	0.999763	-0.553538
PWY-6125: superpathway of guanosine nucleotides de novo biosynthesis II|g__Bacteroides.s__Bacteroides_sp_9_1_42FAA	3.9054	0.367264	-1.62563	8.17113	-0.201012	0.254305	0.999566	0.226108	0.999763	1.19039
PWY-5100: pyruvate fermentation to acetate and lactate II|g__Eggerthella.s__Eggerthella_lenta	-0.0575907	1.658	1.35192	6.36132	0.200018	0.352381	0.999566	0.291516	0.999763	0.634731
BRANCHED-CHAIN-AA-SYN-PWY: superpathway of branched amino acid biosynthesis|g__Blautia.s__Ruminococcus_obeum	8.701	9.31143	0.599274	2.65008	0.199928	0.249144	0.999566	0.257704	0.999763	8.97195
PEPTIDOGLYCANSYN-PWY: peptidoglycan biosynthesis I (meso-diaminopimelate containing)|g__Bacteroides.s__Bacteroides_sp_9_1_42FAA	3.91868	0.563519	-1.48778	8.29877	-0.19927	0.289041	0.999566	0.258179	0.999763	1.32632
LACTOSECAT-PWY: lactose and galactose degradation I|g__Lactobacillus.s__Lactobacillus_casei_paracasei	8.27069	5.47901	-1.8837	9.07643	-0.199108	0.302933	0.999566	0.236461	0.999763	7.28782
PWY-6386: UDP-N-acetylmuramoyl-pentapeptide biosynthesis II (lysine-containing)|g__Eggerthella.s__Eggerthella_lenta	0.0138107	1.44925	1.29483	6.06401	0.198486	0.37817	0.999566	0.321137	0.999763	0.628323
PWY-5686: UMP biosynthesis|g__Eubacterium.s__Eubacterium_ramulus	0.294867	2.15751	1.37278	6.08367	0.197895	0.375632	0.999566	0.305737	0.999763	1.00874
COA-PWY: coenzyme A biosynthesis I|g__Enterococcus.s__Enterococcus_faecium	0.0841836	-0.879625	-1.27127	5.56514	-0.197692	0.258033	0.999567	0.305119	0.999763	-0.453209
PWY-6305: putrescine biosynthesis IV|g__Blautia.s__Ruminococcus_obeum	8.96483	9.47955	0.59257	2.6961	0.197445	0.228564	0.999566	0.233094	0.999763	9.16659
COA-PWY-1: coenzyme A biosynthesis II (mammalian)|g__Eggerthella.s__Eggerthella_lenta	-0.0990009	1.55065	1.49588	6.44645	0.19712	0.411817	0.999569	0.322549	0.999763	0.666706
PWY0-1296: purine ribonucleosides degradation|g__Clostridium.s__Clostridium_leptum	3.28128	1.73855	-1.18814	5.3092	-0.197018	0.381322	0.999566	0.270027	0.999763	2.68225
PWY-6387: UDP-N-acetylmuramoyl-pentapeptide biosynthesis I (meso-diaminopimelate containing)|g__Bacteroides.s__Bacteroides_sp_9_1_42FAA	3.78426	0.558675	-1.6552	8.21848	-0.196698	0.297674	0.999566	0.270372	0.999763	1.32922
PWY-6151: S-adenosyl-L-methionine cycle I|g__Bacteroides.s__Bacteroides_sp_9_1_42FAA	4.13704	0.536804	-1.55068	8.21753	-0.196097	0.280907	0.999566	0.262658	0.999763	1.36903
PWY-724: superpathway of L-lysine, L-threonine and L-methionine biosynthesis II|unclassified	12.5628	12.7721	0.19035	0.856858	0.195803	0.37016	0.999566	0.251883	0.999763	12.6355
PWY-5659: GDP-mannose biosynthesis|g__Alistipes.s__Alistipes_finegoldii	4.15826	1.60015	-1.34478	6.5186	-0.195704	0.343525	0.999566	0.251261	0.999763	2.46096
PWY-7111: pyruvate fermentation to isobutanol (engineered)|g__Blautia.s__Ruminococcus_obeum	8.77819	9.35052	0.590715	2.71769	0.194506	0.297202	0.999566	0.267833	0.999763	9.12143
PWY0-1296: purine ribonucleosides degradation|g__Clostridium.s__Clostridium_sp_ATCC_29733	-0.407874	0.872269	1.12342	5.21326	0.194468	0.371874	0.999566	0.320441	0.999763	0.0688277
PWY-6507: 4-deoxy-L-threo-hex-4-enopyranuronate degradation|g__Lactobacillus.s__Lactobacillus_casei_paracasei	7.16403	4.27699	-1.72551	8.74594	-0.193831	0.237436	0.999566	0.174322	0.999763	5.87836
CALVIN-PWY: Calvin-Benson-Bassham cycle|g__Faecalibacterium.s__Faecalibacterium_prausnitzii	5.2557	5.94534	1.52055	7.48828	0.193613	0.262944	0.999566	0.222299	0.999763	5.72972
PANTO-PWY: phosphopantothenate biosynthesis I|g__Bacteroides.s__Bacteroides_sp_9_1_42FAA	4.21767	0.757182	-1.51239	8.09857	-0.192926	0.298916	0.999566	0.258366	0.999763	1.50053
PWY-6277: superpathway of 5-aminoimidazole ribonucleotide biosynthesis|g__Alistipes.s__Alistipes_finegoldii	3.88889	1.53854	-1.43541	6.52509	-0.192682	0.333102	0.999566	0.257391	0.999763	2.59879
PWY-5100: pyruvate fermentation to acetate and lactate II|g__Streptococcus.s__Streptococcus_sanguinis	-0.701224	0.27877	1.06669	5.01523	0.192478	0.353083	0.999568	0.31122	0.999763	-0.259921
PWY-6386: UDP-N-acetylmuramoyl-pentapeptide biosynthesis II (lysine-containing)|g__Eubacterium.s__Eubacterium_ramulus	0.0246679	1.6712	1.29794	6.1069	0.19215	0.401033	0.999566	0.336108	0.999763	0.720438
ILEUSYN-PWY: L-isoleucine biosynthesis I (from threonine)|g__Blautia.s__Ruminococcus_obeum	8.8149	9.40896	0.581408	2.62933	0.191724	0.214416	0.999566	0.285369	0.999763	9.21787
PWY-6387: UDP-N-acetylmuramoyl-pentapeptide biosynthesis I (meso-diaminopimelate containing)|g__Eubacterium.s__Eubacterium_ramulus	-0.0257705	1.60812	1.23021	6.0132	0.191684	0.403495	0.999566	0.304662	0.999763	0.656812
NONMEVIPP-PWY: methylerythritol phosphate pathway I|g__Alistipes.s__Alistipes_finegoldii	3.905	0.659044	-1.44736	6.79328	-0.190975	0.322061	0.999566	0.284183	0.999763	1.70525
PWY-6700: queuosine biosynthesis|g__Enterococcus.s__Enterococcus_faecium	0.211629	-0.579542	-1.19873	5.54814	-0.190963	0.252845	0.999566	0.358765	0.999763	-0.217882
PWY-7197: pyrimidine deoxyribonucleotide phosphorylation|unclassified	11.2676	11.5909	0.31236	1.47945	0.190394	0.420963	0.999566	0.222821	0.999763	11.3976
PWY-5103: L-isoleucine biosynthesis III|unclassified	12.3687	12.6204	0.235995	1.12047	0.189882	0.287895	0.999566	0.30741	0.999763	12.5392
PWY-5103: L-isoleucine biosynthesis III|g__Blautia.s__Ruminococcus_obeum	8.67663	9.28924	0.61458	2.62597	0.18871	0.263047	0.999566	0.256062	0.999763	8.96049
PWY-1042: glycolysis IV (plant cytosol)|g__Lactobacillus.s__Lactobacillus_casei_paracasei	5.88261	3.4474	-1.54249	7.97298	-0.188537	0.430083	0.999566	0.392843	0.999763	3.93347
COA-PWY-1: coenzyme A biosynthesis II (mammalian)|g__Ruminococcus.s__Ruminococcus_sp_5_1_39BFAA	9.02023	9.68569	0.629799	3.30462	0.188197	0.303045	0.999566	0.273066	0.999763	9.22846
PWY0-1319: CDP-diacylglycerol biosynthesis II|g__Alistipes.s__Alistipes_finegoldii	4.19685	1.06341	-1.41984	6.68932	-0.187652	0.345717	0.999566	0.296357	0.999763	2.24538
PWY-3001: superpathway of L-isoleucine biosynthesis I|unclassified	12.083	12.1759	0.167163	0.836292	0.187232	0.344671	0.999566	0.31983	0.999763	12.1131
PWY-5695: urate biosynthesis/inosine 5'-phosphate degradation|g__Bacteroides.s__Bacteroides_sp_9_1_42FAA	4.06357	0.706585	-1.4896	7.95499	-0.18689	0.332116	0.999566	0.315481	0.999763	1.4423
PWY-4981: L-proline biosynthesis II (from arginine)|unclassified	11.0372	11.6237	0.3287	1.66149	0.186771	0.538097	0.999566	0.283943	0.999763	11.2488
UDPNAGSYN-PWY: UDP-N-acetyl-D-glucosamine biosynthesis I|g__Enterococcus.s__Enterococcus_faecium	0.0612776	-0.696887	-1.09114	5.37815	-0.186719	0.307813	0.999566	0.364762	0.999763	-0.350201
PWY0-1319: CDP-diacylglycerol biosynthesis II|g__Ruminococcus.s__Ruminococcus_sp_5_1_39BFAA	9.30863	9.88767	0.654784	3.33958	0.186414	0.312238	0.999566	0.278572	0.999763	9.53674
PWY-7219: adenosine ribonucleotides de novo biosynthesis|g__Alistipes.s__Alistipes_finegoldii	4.75839	3.04878	-1.17372	5.77953	-0.186363	0.307853	0.999566	0.241291	0.999763	3.92556
THRESYN-PWY: superpathway of L-threonine biosynthesis|g__Lactococcus.s__Lactococcus_lactis	1.81355	3.37772	1.15629	5.85767	0.185756	0.388307	0.999566	0.280212	0.999763	2.63418
PWY-6387: UDP-N-acetylmuramoyl-pentapeptide biosynthesis I (meso-diaminopimelate containing)|g__Eggerthella.s__Eggerthella_lenta	-0.0736951	1.44739	1.25587	5.97769	0.185645	0.372712	0.999566	0.327433	0.999763	0.624886
PEPTIDOGLYCANSYN-PWY: peptidoglycan biosynthesis I (meso-diaminopimelate containing)|g__Ruminococcus.s__Ruminococcus_lactaris	2.69486	4.63625	1.4203	7.34016	0.185602	0.406992	0.999566	0.338239	0.999763	3.65329
PWY-6936: seleno-amino acid biosynthesis|g__Lactobacillus.s__Lactobacillus_casei_paracasei	7.81939	5.35855	-1.56878	7.88772	-0.184077	0.445827	0.999566	0.317775	0.999763	6.13759
PWY0-1319: CDP-diacylglycerol biosynthesis II|g__Ruminococcus.s__Ruminococcus_lactaris	3.47406	4.73995	1.41454	7.22981	0.183882	0.416922	0.999566	0.350708	0.999763	3.76485
THRESYN-PWY: superpathway of L-threonine biosynthesis|g__Streptococcus.s__Streptococcus_sanguinis	-0.404138	0.555751	1.05213	5.05497	0.183365	0.438878	0.999566	0.383075	0.999763	0.0227812
BRANCHED-CHAIN-AA-SYN-PWY: superpathway of branched amino acid biosynthesis|unclassified	12.5448	12.7524	0.208304	1.04341	0.182927	0.357682	0.999566	0.338714	0.999763	12.6652
PWY-7111: pyruvate fermentation to isobutanol (engineered)|g__Eubacterium.s__Eubacterium_siraeum	2.66337	0.901992	-1.40999	7.38131	-0.182869	0.354277	0.999568	0.364964	0.999763	1.71676
COA-PWY-1: coenzyme A biosynthesis II (mammalian)|g__Ruminococcus.s__Ruminococcus_lactaris	2.75796	4.4746	1.45468	7.29073	0.18283	0.306576	0.999566	0.246764	0.999763	3.70674
PWY-7221: guanosine ribonucleotides de novo biosynthesis|g__Bacteroides.s__Bacteroides_sp_9_1_42FAA	3.90221	0.653698	-1.42781	8.25409	-0.182619	0.319847	0.999566	0.292141	0.999763	1.38801
UNINTEGRATED|unclassified	23.0306	22.9868	0.126927	0.642573	0.18225	0.301885	0.999566	0.325629	0.999763	23.0039
DTDPRHAMSYN-PWY: dTDP-L-rhamnose biosynthesis I|g__Blautia.s__Ruminococcus_obeum	8.63436	9.25596	0.53232	2.55382	0.182239	0.339688	0.999566	0.315	0.999763	8.75031
PWY-6609: adenine and adenosine salvage III|g__Eggerthella.s__Eggerthella_lenta	-0.206194	1.07082	1.24053	6.42102	0.180983	0.423373	0.999566	0.387511	0.999763	0.289355
CRNFORCAT-PWY: creatinine degradation I|unclassified	5.44516	6.52291	1.23783	6.81909	0.180757	0.1034	0.999566	0.27668	0.999763	6.41519
PWY-7221: guanosine ribonucleotides de novo biosynthesis|g__Alistipes.s__Alistipes_finegoldii	3.73966	1.39521	-1.22574	6.41207	-0.179093	0.372693	0.999566	0.304708	0.999763	2.3413
PWY-7228: superpathway of guanosine nucleotides de novo biosynthesis I|g__Enterococcus.s__Enterococcus_dispar	-0.71078	-1.38578	-0.966655	4.62709	-0.178645	0.357329	0.999566	0.343498	0.999763	-1.06777
BRANCHED-CHAIN-AA-SYN-PWY: superpathway of branched amino acid biosynthesis|g__Clostridium.s__Clostridium_leptum	3.26914	1.56807	-1.07121	5.62487	-0.178511	0.410122	0.999566	0.336745	0.999763	2.63817
NONMEVIPP-PWY: methylerythritol phosphate pathway I|g__Ruminococcus.s__Ruminococcus_lactaris	1.83913	4.74096	1.34338	7.53184	0.178311	0.347655	0.999566	0.307262	0.999763	2.73216
PWY-6737: starch degradation V|g__Alistipes.s__Alistipes_finegoldii	4.60169	3.42798	-1.15903	5.78738	-0.178042	0.382736	0.999566	0.258277	0.999763	4.02579
PWY-5367: petroselinate biosynthesis|g__Lactococcus.s__Lactococcus_lactis	1.07563	2.8584	1.23761	6.19127	0.177792	0.420172	0.999566	0.362266	0.999763	1.81944
PWY-7219: adenosine ribonucleotides de novo biosynthesis|unclassified	13.7638	13.8152	0.166074	0.857654	0.176847	0.283405	0.999566	0.264216	0.999763	13.7659
PWY-7388: octanoyl-[acyl-carrier protein] biosynthesis (mitochondria, yeast)|g__Escherichia.s__Escherichia_coli	0.170437	2.49392	1.44373	7.41468	0.17667	0.499913	0.999571	0.364223	0.999763	1.09546
NONOXIPENT-PWY: pentose phosphate pathway (non-oxidative branch)|g__Blautia.s__Ruminococcus_obeum	8.8557	9.53032	0.572725	2.81966	0.176597	0.366137	0.999566	0.274497	0.999763	8.96137
FASYN-ELONG-PWY: fatty acid elongation -- saturated|unclassified	8.0463	6.83306	-1.24589	6.06445	-0.176456	0.321593	0.999566	0.232589	0.999763	7.22408
PWY-6122: 5-aminoimidazole ribonucleotide biosynthesis II|g__Eggerthella.s__Eggerthella_lenta	0.208658	1.39327	1.24737	6.56978	0.176359	0.430925	0.999566	0.399954	0.999763	0.734576
PWY-6387: UDP-N-acetylmuramoyl-pentapeptide biosynthesis I (meso-diaminopimelate containing)|g__Bilophila.s__Bilophila_wadsworthia	-1.20631	-0.573886	0.959207	5.21578	0.176285	0.365891	0.999566	0.39936	0.999763	-0.956191
PWY-7208: superpathway of pyrimidine nucleobases salvage|g__Enterococcus.s__Enterococcus_dispar	-0.639264	-1.31065	-0.915781	4.51813	-0.176145	0.344959	0.999569	0.366734	0.999763	-0.999929
BRANCHED-CHAIN-AA-SYN-PWY: superpathway of branched amino acid biosynthesis|g__Eubacterium.s__Eubacterium_siraeum	3.0727	0.954622	-1.37716	7.30733	-0.176114	0.390761	0.999566	0.393256	0.999763	1.918
PWY-6121: 5-aminoimidazole ribonucleotide biosynthesis I|unclassified	13.3908	13.4727	0.172003	0.789307	0.175979	0.338193	0.999566	0.287532	0.999763	13.4226
NONOXIPENT-PWY: pentose phosphate pathway (non-oxidative branch)|g__Eubacterium.s__Eubacterium_siraeum	3.44415	0.969888	-1.36577	7.98718	-0.175754	0.408733	0.999566	0.418609	0.999763	2.15804
PWY-6124: inosine-5'-phosphate biosynthesis II|g__Eubacterium.s__Eubacterium_siraeum	2.25518	0.919628	-1.37556	7.26324	-0.175461	0.369193	0.999566	0.376012	0.999763	1.50803
SO4ASSIM-PWY: sulfate reduction I (assimilatory)|unclassified	7.61832	6.51207	-1.21639	6.47152	-0.174357	0.138176	0.999566	0.332267	0.999763	7.13768
PWY-7187: pyrimidine deoxyribonucleotides de novo biosynthesis II|unclassified	11.6816	11.9075	0.195083	1.03668	0.174266	0.332692	0.999566	0.271485	0.999763	11.7639
PWY66-422: D-galactose degradation V (Leloir pathway)|g__Blautia.s__Ruminococcus_obeum	8.56457	9.1321	0.510043	2.68852	0.174257	0.269053	0.999566	0.285145	0.999763	8.72856
PWY0-1296: purine ribonucleosides degradation|g__Ruminococcus.s__Ruminococcus_sp_5_1_39BFAA	9.28595	10.0959	0.572492	3.35718	0.174057	0.369569	0.999566	0.341829	0.999763	9.69149
PWY-6387: UDP-N-acetylmuramoyl-pentapeptide biosynthesis I (meso-diaminopimelate containing)|g__Ruminococcus.s__Ruminococcus_sp_5_1_39BFAA	9.44229	10.0371	0.691913	3.38963	0.173906	0.286978	0.999566	0.292409	0.999763	9.78319
PWY-6277: superpathway of 5-aminoimidazole ribonucleotide biosynthesis|g__Blautia.s__Ruminococcus_obeum	8.27709	8.6311	0.564032	2.89476	0.173772	0.320933	0.999566	0.232506	0.999763	8.44378
PWY-7234: inosine-5'-phosphate biosynthesis III|g__Enterococcus.s__Enterococcus_faecium	-0.350115	-1.04871	-1.0785	5.54078	-0.173725	0.304664	0.999566	0.374126	0.999763	-0.746468
PWY0-1296: purine ribonucleosides degradation|g__Eubacterium.s__Eubacterium_ramulus	0.509716	1.90804	1.17394	6.22294	0.173157	0.459041	0.999568	0.402258	0.999763	1.1135
PWY-5695: urate biosynthesis/inosine 5'-phosphate degradation|g__Lactobacillus.s__Lactobacillus_sakei	0.560691	3.6418	1.65451	9.73204	0.172869	0.357639	0.999566	0.365422	0.999763	1.50176
PWY-6385: peptidoglycan biosynthesis III (mycobacteria)|g__Eggerthella.s__Eggerthella_lenta	-0.134733	1.15278	1.06326	5.99158	0.171569	0.428622	0.999566	0.380052	0.999763	0.454966
PWY-5686: UMP biosynthesis|g__Eubacterium.s__Eubacterium_rectale	7.97336	6.4726	-1.10179	5.34715	-0.171331	0.681309	0.999569	0.312481	0.999763	7.19354
VALSYN-PWY: L-valine biosynthesis|g__Clostridium.s__Clostridium_sp_ATCC_BAA_442	-1.03034	-0.312626	0.9468	5.46514	0.170464	0.33022	0.999572	0.342876	0.999763	-0.691964
PANTO-PWY: phosphopantothenate biosynthesis I|g__Ruminococcus.s__Ruminococcus_sp_5_1_39BFAA	9.14534	9.70355	0.590941	3.27005	0.169835	0.265742	0.999566	0.2476	0.999763	9.25789
PWY-2942: L-lysine biosynthesis III|g__Eggerthella.s__Eggerthella_lenta	0.201079	1.90312	1.23963	6.50936	0.169219	0.392616	0.999566	0.348136	0.999763	0.855235
FOLSYN-PWY: superpathway of tetrahydrofolate biosynthesis and salvage|g__Lactococcus.s__Lactococcus_lactis	0.0258752	1.39802	1.06739	6.41126	0.169078	0.441532	0.999566	0.390341	0.999763	0.543355
PWY-7220: adenosine deoxyribonucleotides de novo biosynthesis II|g__Streptococcus.s__Streptococcus_thermophilus	0.768292	5.92418	1.41266	9.1723	0.168885	0.350025	0.999566	0.382133	0.999763	2.3238
ARGSYNBSUB-PWY: L-arginine biosynthesis II (acetyl cycle)|unclassified	8.70554	7.7576	-0.804778	3.39438	-0.168683	0.173782	0.999566	0.25309	0.999763	8.44858
PWY-6700: queuosine biosynthesis|unclassified	12.5707	12.9413	0.226021	1.24	0.16854	0.477613	0.999566	0.295009	0.999763	12.7387
PWY-6121: 5-aminoimidazole ribonucleotide biosynthesis I|g__Eubacterium.s__Eubacterium_siraeum	3.17188	1.07174	-1.28837	7.40398	-0.168485	0.408841	0.999566	0.422823	0.999763	2.223
PWY0-1319: CDP-diacylglycerol biosynthesis II|g__Alistipes.s__Alistipes_indistinctus	1.21923	2.19132	1.03195	6.10996	0.168468	0.403487	0.999566	0.378783	0.999763	1.62626
PWY-6936: seleno-amino acid biosynthesis|unclassified	11.2978	10.8247	-0.360652	2.0494	-0.168412	0.365948	0.999566	0.212747	0.999763	11.0733
PWY-7210: pyrimidine deoxyribonucleotides biosynthesis from CTP|unclassified	1.06399	-0.391988	-1.36269	8.17751	-0.168188	0.463821	0.999566	0.37867	0.999763	0.256904
UNINTEGRATED|g__Enterococcus.s__Enterococcus_faecium	17.0092	9.1877	-2.38314	18.2648	-0.16789	0.133349	0.999566	0.0473489	0.999763	16.1991
PWY-6122: 5-aminoimidazole ribonucleotide biosynthesis II|g__Blautia.s__Ruminococcus_obeum	8.27421	8.64598	0.496166	2.92025	0.16758	0.323334	0.999566	0.234087	0.999763	8.44698
PWY-2942: L-lysine biosynthesis III|g__Ruminococcus.s__Ruminococcus_sp_5_1_39BFAA	9.2981	9.89584	0.604698	3.32527	0.167091	0.254842	0.999566	0.265558	0.999763	9.57507
UNINTEGRATED|g__Ruminococcus.s__Ruminococcus_sp_5_1_39BFAA	18.7833	19.4637	0.470883	2.94541	0.16709	0.243748	0.999566	0.300974	0.999763	19.08
PWY-7208: superpathway of pyrimidine nucleobases salvage|g__Eubacterium.s__Eubacterium_siraeum	1.66604	0.357866	-1.38949	7.54689	-0.166794	0.363088	0.999566	0.409352	0.999763	0.944974
PWY-7221: guanosine ribonucleotides de novo biosynthesis|g__Eggerthella.s__Eggerthella_lenta	0.243178	2.51241	1.30493	7.41964	0.166784	0.359794	0.999566	0.330761	0.999763	0.939597
PWY-6121: 5-aminoimidazole ribonucleotide biosynthesis I|g__Eggerthella.s__Eggerthella_sp_HGA1	1.16993	2.70959	1.04553	5.66174	0.166578	0.359418	0.999566	0.337269	0.999763	2.08369
PWY-5103: L-isoleucine biosynthesis III|g__Eubacterium.s__Eubacterium_siraeum	2.86773	0.899241	-1.34375	7.28169	-0.166158	0.419577	0.999566	0.400277	0.999763	1.787
PWY-7219: adenosine ribonucleotides de novo biosynthesis|g__Leuconostoc.s__Leuconostoc_mesenteroides	-1.08731	-0.41169	1.07334	6.15073	0.165895	0.248312	0.999566	0.372331	0.999763	-0.797031
PWY-3841: folate transformations II|g__Leuconostoc.s__Leuconostoc_mesenteroides	-0.907162	-0.359608	1.05276	6.01579	0.165847	0.289369	0.999566	0.406861	0.999763	-0.638146
PWY66-400: glycolysis VI (metazoan)|unclassified	10.1914	9.48136	-0.645812	2.49915	-0.165532	0.624498	0.999566	0.122164	0.999763	9.98901
ILEUSYN-PWY: L-isoleucine biosynthesis I (from threonine)|g__Clostridium.s__Clostridium_leptum	3.6829	1.887	-0.960919	5.65425	-0.165393	0.402047	0.999566	0.329589	0.999763	3.07078
PWY-7219: adenosine ribonucleotides de novo biosynthesis|g__Blautia.s__Ruminococcus_obeum	8.96707	9.51982	0.459981	2.64061	0.165246	0.364738	0.999566	0.262619	0.999763	9.11987
VALSYN-PWY: L-valine biosynthesis|g__Alistipes.s__Alistipes_indistinctus	1.48508	2.47891	1.00607	5.79844	0.164966	0.4187	0.999566	0.377761	0.999763	2.01337
PWY-1042: glycolysis IV (plant cytosol)|g__Eggerthella.s__Eggerthella_lenta	0.205332	1.37574	1.13626	6.09396	0.164629	0.450583	0.999566	0.423417	0.999763	0.664568
UNINTEGRATED|g__Eubacterium.s__Eubacterium_ramulus	0.880275	16.2034	1.93918	17.2531	0.164468	0.0482699	0.999566	0.0662807	0.999763	15.415
PWY-7222: guanosine deoxyribonucleotides de novo biosynthesis II|g__Streptococcus.s__Streptococcus_thermophilus	0.859967	5.93096	1.48906	9.13388	0.164445	0.364402	0.999566	0.391061	0.999763	2.42469
PWY-6151: S-adenosyl-L-methionine cycle I|g__Ruminococcus.s__Ruminococcus_sp_5_1_39BFAA	9.30942	10.0739	0.576126	3.35083	0.163939	0.335314	0.999566	0.368912	0.999763	9.70446
PWY-7208: superpathway of pyrimidine nucleobases salvage|g__Lactobacillus.s__Lactobacillus_casei_paracasei	8.08014	5.37953	-1.51864	8.37032	-0.163591	0.531298	0.999566	0.407733	0.999763	6.66596
PWY0-1296: purine ribonucleosides degradation|g__Erysipelotrichaceae_noname.s__Clostridium_ramosum	-0.609551	-1.17027	-0.917082	4.9568	-0.16341	0.382065	0.999566	0.399775	0.999763	-0.899759
PEPTIDOGLYCANSYN-PWY: peptidoglycan biosynthesis I (meso-diaminopimelate containing)|g__Ruminococcus.s__Ruminococcus_sp_5_1_39BFAA	9.46929	10.0414	0.640626	3.38071	0.163395	0.292359	0.999566	0.293995	0.999763	9.80789
VALSYN-PWY: L-valine biosynthesis|g__Eubacterium.s__Eubacterium_siraeum	3.2821	1.45668	-1.31981	7.44992	-0.162829	0.464883	0.999566	0.483113	0.999763	2.4168
PWY-6163: chorismate biosynthesis from 3-dehydroquinate|g__Blautia.s__Ruminococcus_obeum	8.7655	9.26217	0.679451	3.0099	0.162658	0.52706	0.999566	0.232908	0.999763	8.90017
PWY-6151: S-adenosyl-L-methionine cycle I|g__Subdoligranulum.s__Subdoligranulum_sp_4_3_54A2FAA	1.41505	3.41241	0.981824	5.67946	0.162585	0.33076	0.999566	0.502023	0.999763	3.14646
PWY-6163: chorismate biosynthesis from 3-dehydroquinate|g__Ruminococcus.s__Ruminococcus_sp_5_1_39BFAA	9.32091	10.1041	0.614349	3.34774	0.162099	0.271539	0.999566	0.262819	0.999763	9.56874
PEPTIDOGLYCANSYN-PWY: peptidoglycan biosynthesis I (meso-diaminopimelate containing)|g__Eubacterium.s__Eubacterium_ramulus	-0.155798	1.31045	1.09892	6.13764	0.161994	0.432384	0.999566	0.393174	0.999763	0.415189
PWY-6737: starch degradation V|unclassified	13.262	13.3643	0.21752	1.16237	0.161726	0.270618	0.999566	0.314468	0.999763	13.2889
PWY0-1296: purine ribonucleosides degradation|g__Streptococcus.s__Streptococcus_sanguinis	-0.084728	0.544112	0.859327	5.01719	0.161642	0.48161	0.999566	0.441158	0.999763	0.198296
COA-PWY-1: coenzyme A biosynthesis II (mammalian)|g__Lactobacillus.s__Lactobacillus_casei_paracasei	8.23133	5.10817	-1.4894	8.60501	-0.161608	0.471084	0.999568	0.381989	0.999763	5.96684
PWY-6386: UDP-N-acetylmuramoyl-pentapeptide biosynthesis II (lysine-containing)|g__Ruminococcus.s__Ruminococcus_sp_5_1_39BFAA	9.50681	10.0999	0.695919	3.35045	0.161595	0.282502	0.999566	0.298046	0.999763	9.86751
PWY-6125: superpathway of guanosine nucleotides de novo biosynthesis II|unclassified	11.9591	11.955	0.199765	1.2549	0.161456	0.646458	0.999566	0.476345	0.999763	11.9575
PWY-7219: adenosine ribonucleotides de novo biosynthesis|g__Bacteroides.s__Bacteroides_sp_9_1_42FAA	4.73601	0.71392	-1.40181	8.66153	-0.161375	0.327413	0.999566	0.299678	0.999763	1.45164
PWY-5667: CDP-diacylglycerol biosynthesis I|g__Ruminococcus.s__Ruminococcus_lactaris	3.39167	4.84348	1.23082	7.23802	0.160827	0.431852	0.999566	0.365225	0.999763	3.69262
PWY-7111: pyruvate fermentation to isobutanol (engineered)|g__Ruminococcus.s__Ruminococcus_sp_5_1_39BFAA	8.979	9.98575	0.553922	3.22165	0.160607	0.341694	0.999566	0.36014	0.999763	9.11577
1CMET2-PWY: N10-formyl-tetrahydrofolate biosynthesis|g__Bacteroides.s__Bacteroides_sp_3_1_19	0.065248	1.07521	1.02058	5.94973	0.160325	0.393786	0.999566	0.363065	0.999763	0.507924
PWY0-1297: superpathway of purine deoxyribonucleosides degradation|g__Streptococcus.s__Streptococcus_sanguinis	-0.616226	0.255924	0.988937	5.02857	0.160027	0.431765	0.999566	0.394919	0.999763	-0.239728
PWY-5097: L-lysine biosynthesis VI|g__Ruminococcus.s__Ruminococcus_sp_5_1_39BFAA	9.20662	9.91417	0.570259	3.2931	0.159683	0.270971	0.999566	0.296366	0.999763	9.52149
PWY0-1061: superpathway of L-alanine biosynthesis|unclassified	7.58075	7.26998	-0.44598	2.53142	-0.159318	0.559676	0.999566	0.380493	0.999763	7.41978
PWY-7663: gondoate biosynthesis (anaerobic)|g__Lactobacillus.s__Lactobacillus_sakei	0.850859	4.25401	1.64424	10.6452	0.158669	0.382149	0.999566	0.403814	0.999763	1.7504
PWY-6609: adenine and adenosine salvage III|g__Ruminococcus.s__Ruminococcus_lactaris	3.50393	4.82524	1.21507	7.19415	0.15844	0.43823	0.999566	0.352803	0.999763	3.94899
GLYCOGENSYNTH-PWY: glycogen biosynthesis I (from ADP-D-Glucose)|unclassified	10.1791	10.5054	0.231378	1.39293	0.158394	0.295891	0.999566	0.431485	0.999763	10.3847
PWY0-162: superpathway of pyrimidine ribonucleotides de novo biosynthesis|unclassified	11.4198	11.5672	0.254492	1.43092	0.158026	0.711454	0.999566	0.393975	0.999763	11.5339
PWY-6126: superpathway of adenosine nucleotides de novo biosynthesis II|unclassified	12.5584	12.716	0.180944	1.00814	0.157937	0.42362	0.999566	0.40703	0.999763	12.6265
ASPASN-PWY: superpathway of L-aspartate and L-asparagine biosynthesis|unclassified	9.83441	9.92996	0.215179	1.30588	0.157788	0.271308	0.999566	0.378878	0.999763	9.84263
PWY-7184: pyrimidine deoxyribonucleotides de novo biosynthesis I|g__Eggerthella.s__Eggerthella_sp_HGA1	0.156268	1.41199	1.00033	5.75705	0.157625	0.443426	0.999566	0.38796	0.999763	0.726658
PANTO-PWY: phosphopantothenate biosynthesis I|g__Actinomyces.s__Actinomyces_graevenitzii	-1.32051	-0.553419	0.891079	4.73863	0.157601	0.380356	0.999566	0.398968	0.999763	-0.955038
PWY-5686: UMP biosynthesis|g__Alistipes.s__Alistipes_indistinctus	1.16906	3.02586	1.12719	6.353	0.157482	0.419827	0.999566	0.365304	0.999763	2.00532
PWY-1042: glycolysis IV (plant cytosol)|unclassified	12.699	12.8499	0.165814	0.94477	0.157306	0.43977	0.999566	0.453082	0.999763	12.7853
PWY-6125: superpathway of guanosine nucleotides de novo biosynthesis II|g__Streptococcus.s__Streptococcus_thermophilus	0.882312	5.95664	1.36383	9.50804	0.156807	0.397768	0.999566	0.424197	0.999763	2.44387
PWY-5667: CDP-diacylglycerol biosynthesis I|g__Ruminococcus.s__Ruminococcus_sp_5_1_39BFAA	9.29217	9.87863	0.542193	3.41939	0.156593	0.310301	0.999566	0.274688	0.999763	9.53506
1CMET2-PWY: N10-formyl-tetrahydrofolate biosynthesis|unclassified	10.416	10.6028	0.348796	2.21561	0.156521	0.472625	0.999566	0.321138	0.999763	10.5124
FOLSYN-PWY: superpathway of tetrahydrofolate biosynthesis and salvage|unclassified	-0.527749	0.429745	1.21119	8.11067	0.156447	0.284584	0.999566	0.320263	0.999763	-0.106583
PWY-6519: 8-amino-7-oxononanoate biosynthesis I|unclassified	5.04658	1.04762	-1.29271	8.62506	-0.1561	0.412578	0.999566	0.367201	0.999763	2.4782
PWY-5103: L-isoleucine biosynthesis III|g__Clostridium.s__Clostridium_leptum	3.01893	1.5671	-0.929312	5.46727	-0.155803	0.504483	0.999566	0.421663	0.999763	2.42238
PWY-7111: pyruvate fermentation to isobutanol (engineered)|unclassified	13.2958	13.4246	0.172843	0.987135	0.155718	0.460769	0.999566	0.433211	0.999763	13.4008
PWY66-422: D-galactose degradation V (Leloir pathway)|g__Eubacterium.s__Eubacterium_rectale	8.04834	6.5796	-0.91751	5.16772	-0.155663	0.821378	0.999566	0.391306	0.999763	7.2546
PWY-6519: 8-amino-7-oxononanoate biosynthesis I|g__Escherichia.s__Escherichia_coli	0.295727	2.61981	1.37146	7.76513	0.155554	0.531003	0.999566	0.44462	0.999763	1.20407
TCA-GLYOX-BYPASS: superpathway of glyoxylate bypass and TCA|unclassified	1.98331	0.0840649	-1.34161	9.02863	-0.155347	0.34374	0.999566	0.321238	0.999763	0.727075
PEPTIDOGLYCANSYN-PWY: peptidoglycan biosynthesis I (meso-diaminopimelate containing)|g__Bacteroides.s__Bacteroides_sp_D20	2.14067	6.68661	1.21506	8.19594	0.155326	0.293631	0.999566	0.319053	0.999763	5.51627
ARGININE-SYN4-PWY: L-ornithine de novo biosynthesis|unclassified	5.37388	4.53118	-1.09518	6.65478	-0.155263	0.300872	0.999566	0.267471	0.999763	5.03049
PWY-4242: pantothenate and coenzyme A biosynthesis III|unclassified	11.1389	11.3833	0.277332	1.71539	0.155254	0.434069	0.999566	0.381634	0.999763	11.2636
NONMEVIPP-PWY: methylerythritol phosphate pathway I|g__Blautia.s__Ruminococcus_obeum	8.43459	8.89497	0.54996	3.01693	0.155168	0.613716	0.999566	0.281856	0.999763	8.56024
COMPLETE-ARO-PWY: superpathway of aromatic amino acid biosynthesis|g__Ruminococcus.s__Ruminococcus_sp_5_1_39BFAA	9.33626	10.0367	0.547701	3.33021	0.155021	0.271528	0.999566	0.263338	0.999763	9.58666
VALSYN-PWY: L-valine biosynthesis|g__Ruminococcus.s__Ruminococcus_sp_5_1_39BFAA	8.91803	9.61138	0.51171	3.17035	0.154981	0.36582	0.999566	0.324442	0.999763	9.09167
PWY-3841: folate transformations II|g__Bacteroides.s__Bacteroides_sp_D20	2.18269	6.80073	1.17747	8.41916	0.154962	0.226384	0.999566	0.268269	0.999763	6.57723
PWY-2942: L-lysine biosynthesis III|g__Alistipes.s__Alistipes_indistinctus	1.30274	3.62209	1.10554	6.41102	0.154763	0.439619	0.999566	0.353231	0.999763	2.06811
PWY0-1586: peptidoglycan maturation (meso-diaminopimelate containing)|g__Faecalibacterium.s__Faecalibacterium_prausnitzii	4.93795	5.44917	1.22254	7.44537	0.154541	0.322887	0.999566	0.28983	0.999763	4.98509
PWY-7111: pyruvate fermentation to isobutanol (engineered)|g__Clostridium.s__Clostridium_leptum	3.08318	1.62137	-0.959424	5.47609	-0.15452	0.476456	0.999566	0.453549	0.999763	2.53503
PWY-6386: UDP-N-acetylmuramoyl-pentapeptide biosynthesis II (lysine-containing)|g__Bacteroides.s__Bacteroides_sp_D20	2.20378	6.63682	1.27324	7.97948	0.154409	0.268937	0.999566	0.306615	0.999763	5.39094
PWY-5100: pyruvate fermentation to acetate and lactate II|g__Lactobacillus.s__Lactobacillus_sakei	0.8323	5.36593	1.777	10.642	0.154372	0.367472	0.999566	0.396947	0.999763	1.85165
COA-PWY-1: coenzyme A biosynthesis II (mammalian)|g__Bacteroides.s__Bacteroides_sp_2_1_56FAA	-1.40256	-0.807297	0.932264	5.12281	0.15427	0.282471	0.999566	0.370765	0.999763	-1.14234
DTDPRHAMSYN-PWY: dTDP-L-rhamnose biosynthesis I|g__Coprococcus.s__Coprococcus_catus	1.10531	3.08576	1.07526	6.97473	0.154216	0.448407	0.999566	0.470672	0.999763	1.76485
PWY-6700: queuosine biosynthesis|g__Bacteroides.s__Bacteroides_sp_1_1_30	0.534896	-0.410484	-0.952441	6.09126	-0.154199	0.43879	0.999566	0.41532	0.999763	0.0394498
PWY-6385: peptidoglycan biosynthesis III (mycobacteria)|g__Bacteroides.s__Bacteroides_sp_D20	2.11096	6.67154	1.04617	8.12762	0.154152	0.275437	0.999566	0.315112	0.999763	5.44911
RHAMCAT-PWY: L-rhamnose degradation I|g__Faecalibacterium.s__Faecalibacterium_prausnitzii	1.82416	3.83656	1.20322	7.89373	0.154009	0.455345	0.999566	0.485429	0.999763	2.44649
DTDPRHAMSYN-PWY: dTDP-L-rhamnose biosynthesis I|g__Eubacterium.s__Eubacterium_rectale	7.91321	6.67001	-0.840365	5.03457	-0.153951	0.818302	0.999569	0.376198	0.999763	7.22413
PWY-6737: starch degradation V|g__Erysipelotrichaceae_noname.s__Clostridium_ramosum	-0.566835	-1.10981	-0.79574	4.76226	-0.1538	0.450702	0.999566	0.444188	0.999763	-0.850278
ARO-PWY: chorismate biosynthesis I|g__Ruminococcus.s__Ruminococcus_sp_5_1_39BFAA	9.34811	10.0659	0.597685	3.38392	0.153252	0.276311	0.999566	0.272472	0.999763	9.59031
PWY-5918: superpathay of heme biosynthesis from glutamate|unclassified	2.07933	0.224989	-1.29097	8.54134	-0.152928	0.410475	0.999566	0.392523	0.999763	0.826211
PWY-7229: superpathway of adenosine nucleotides de novo biosynthesis I|g__Eggerthella.s__Eggerthella_lenta	-0.0610545	1.44243	1.13456	6.89654	0.152839	0.426153	0.999566	0.423581	0.999763	0.502731
VALSYN-PWY: L-valine biosynthesis|g__Clostridium.s__Clostridium_leptum	3.71189	2.6389	-0.852476	5.03188	-0.15243	0.394773	0.999566	0.312402	0.999763	3.279
PWY-7111: pyruvate fermentation to isobutanol (engineered)|g__Clostridium.s__Clostridium_sp_ATCC_BAA_442	-1.03241	-0.348876	0.961693	5.51349	0.152378	0.356462	0.999566	0.404844	0.999763	-0.706916
PWY-6737: starch degradation V|g__Ruminococcus.s__Ruminococcus_sp_5_1_39BFAA	9.28501	9.75367	0.556531	3.27914	0.152338	0.321008	0.999566	0.314273	0.999763	9.50266
PANTO-PWY: phosphopantothenate biosynthesis I|g__Eggerthella.s__Eggerthella_lenta	-0.00829062	1.10306	0.970805	6.44491	0.152298	0.466314	0.999567	0.448378	0.999763	0.501502
PWY0-1319: CDP-diacylglycerol biosynthesis II|g__Bacteroides.s__Bacteroides_sp_2_1_56FAA	-1.2363	-0.741621	0.869103	5.02499	0.152156	0.331057	0.999566	0.387897	0.999763	-0.999811
PWY-7221: guanosine ribonucleotides de novo biosynthesis|g__Blautia.s__Ruminococcus_obeum	8.36768	8.75607	0.569119	3.04435	0.151699	0.627323	0.999566	0.286338	0.999763	8.57113
GLYCOGENSYNTH-PWY: glycogen biosynthesis I (from ADP-D-Glucose)|g__Blautia.s__Ruminococcus_obeum	8.3999	8.57432	0.518014	2.70222	0.151268	0.217617	0.999566	0.370442	0.999763	8.44131
PWY0-1319: CDP-diacylglycerol biosynthesis II|g__Erysipelotrichaceae_noname.s__Clostridium_ramosum	-0.582542	-1.20662	-0.815634	4.50303	-0.151093	0.430524	0.999567	0.4154	0.999763	-0.927775
PWY-7219: adenosine ribonucleotides de novo biosynthesis|g__Ruminococcus.s__Ruminococcus_sp_5_1_39BFAA	9.40518	10.1376	0.516007	3.35402	0.151043	0.341377	0.999566	0.304876	0.999763	9.79445
PWY-5304: superpathway of sulfur oxidation (Acidianus ambivalens)|unclassified	7.06638	6.36356	-0.576216	3.06191	-0.150979	0.399531	0.999566	0.284956	0.999763	6.63086
PWY-7221: guanosine ribonucleotides de novo biosynthesis|g__Ruminococcus.s__Ruminococcus_sp_5_1_39BFAA	9.29963	9.91073	0.543154	3.43678	0.150952	0.36256	0.999566	0.316299	0.999763	9.52685
HEME-BIOSYNTHESIS-II: heme biosynthesis I (aerobic)|unclassified	2.13845	0.0923342	-1.25203	8.06975	-0.150825	0.506482	0.999566	0.450187	0.999763	0.776276
PWY-5695: urate biosynthesis/inosine 5'-phosphate degradation|g__Alistipes.s__Alistipes_indistinctus	1.21928	2.43328	1.00337	6.06368	0.150751	0.438594	0.999566	0.381825	0.999763	1.71891
COA-PWY-1: coenzyme A biosynthesis II (mammalian)|g__Clostridium.s__Clostridium_leptum	2.85112	1.21007	-1.00968	5.94411	-0.150684	0.564967	0.999566	0.462509	0.999763	2.2047
PWY-7219: adenosine ribonucleotides de novo biosynthesis|g__Blautia.s__Blautia_hydrogenotrophica	-0.171535	-1.08836	-0.815432	4.96988	-0.150642	0.482243	0.999568	0.413494	0.999763	-0.643633
PWY-3841: folate transformations II|g__Lactobacillus.s__Lactobacillus_sakei	0.872006	5.02165	1.51114	10.2229	0.150501	0.3992	0.999566	0.41578	0.999763	1.80991
NONMEVIPP-PWY: methylerythritol phosphate pathway I|g__Ruminococcus.s__Ruminococcus_sp_5_1_39BFAA	9.11945	9.73325	0.584442	3.32107	0.150211	0.579855	0.999566	0.321357	0.999763	9.3239
PWY-7282: 4-amino-2-methyl-5-phosphomethylpyrimidine biosynthesis (yeast)|g__Bacteroides.s__Bacteroides_sp_2_1_56FAA	-1.33877	-0.718253	0.822051	5.18477	0.149971	0.300581	0.999566	0.384117	0.999763	-1.0438
PWY-5686: UMP biosynthesis|g__Clostridium.s__Clostridium_leptum	3.13954	1.30615	-1.00458	5.89609	-0.149885	0.564085	0.999566	0.446386	0.999763	2.306
PWY-6123: inosine-5'-phosphate biosynthesis I|g__Enterococcus.s__Enterococcus_faecium	-0.170987	-0.661033	-0.925856	5.37924	-0.149841	0.335948	0.999566	0.421411	0.999763	-0.413879
PWY-5667: CDP-diacylglycerol biosynthesis I|g__Lactobacillus.s__Lactobacillus_sakei	1.00545	4.38795	1.48307	10.2564	0.149703	0.42876	0.999566	0.466563	0.999763	1.78676
NONMEVIPP-PWY: methylerythritol phosphate pathway I|g__Bacteroides.s__Bacteroides_sp_2_1_56FAA	-1.2995	-0.687954	0.869892	5.11302	0.149545	0.296458	0.999566	0.39732	0.999763	-1.01147
PWY0-1296: purine ribonucleosides degradation|unclassified	13.0139	13.0185	0.161813	0.861635	0.149299	0.279188	0.999566	0.343441	0.999763	13.0139
PWY-6317: galactose degradation I (Leloir pathway)|g__Eubacterium.s__Eubacterium_siraeum	1.61336	0.381642	-1.11881	7.46242	-0.148959	0.445855	0.999566	0.434571	0.999763	0.888497
PWY-6700: queuosine biosynthesis|g__Bacteroides.s__Bacteroides_sp_9_1_42FAA	3.74243	0.70626	-1.25756	8.4754	-0.148831	0.34739	0.999567	0.352718	0.999763	1.4221
PWY-6277: superpathway of 5-aminoimidazole ribonucleotide biosynthesis|g__Eggerthella.s__Eggerthella_lenta	0.216971	1.439	1.09305	6.55566	0.148768	0.457272	0.999566	0.428917	0.999763	0.793651
PWY-5973: cis-vaccenate biosynthesis|g__Lactobacillus.s__Lactobacillus_sakei	0.972112	4.20488	1.37453	10.204	0.148665	0.427451	0.999566	0.444755	0.999763	1.87823
PWY-5097: L-lysine biosynthesis VI|g__Eubacterium.s__Eubacterium_rectale	7.99096	6.45173	-0.964532	5.50753	-0.148594	0.697523	0.999566	0.337392	0.999763	7.20439
PWY0-166: superpathway of pyrimidine deoxyribonucleotides de novo biosynthesis (E. coli)|unclassified	11.7292	11.8444	0.185449	1.09362	0.148446	0.502695	0.999566	0.421865	0.999763	11.7869
PWY-6700: queuosine biosynthesis|g__Bacteroides.s__Bacteroides_caccae	2.71584	1.08355	-1.17577	7.17998	-0.14844	0.393293	0.999566	0.384396	0.999763	1.71537
PWY-7211: superpathway of pyrimidine deoxyribonucleotides de novo biosynthesis|unclassified	10.3	10.5897	0.284329	1.67045	0.148351	0.296527	0.999566	0.422791	0.999763	10.4089
VALSYN-PWY: L-valine biosynthesis|unclassified	13.2918	13.4256	0.154398	0.97253	0.148281	0.473805	0.999566	0.443318	0.999763	13.4008
VALSYN-PWY: L-valine biosynthesis|g__Eubacterium.s__Eubacterium_rectale	8.16679	6.69226	-0.890107	4.78952	-0.148269	0.767819	0.999572	0.330464	0.999763	7.50645
PWY-7221: guanosine ribonucleotides de novo biosynthesis|g__Lactobacillus.s__Lactobacillus_casei_paracasei	8.20968	5.62543	-1.22314	8.3854	-0.148155	0.600882	0.999566	0.470945	0.999763	6.85907
PWY-7221: guanosine ribonucleotides de novo biosynthesis|g__Eubacterium.s__Eubacterium_rectale	7.86236	6.55702	-0.853524	5.2745	-0.147936	0.752816	0.999566	0.364117	0.999763	7.2126
PWY-6121: 5-aminoimidazole ribonucleotide biosynthesis I|g__Lachnospiraceae_noname.s__Lachnospiraceae_bacterium_1_1_57FAA	0.183683	-0.623485	-0.835533	5.1445	-0.147462	0.387472	0.999566	0.387591	0.999763	-0.259084
NONOXIPENT-PWY: pentose phosphate pathway (non-oxidative branch)|g__Alistipes.s__Alistipes_indistinctus	1.31507	2.57982	1.05089	6.25406	0.147334	0.428122	0.999566	0.372041	0.999763	1.98189
PWY-6151: S-adenosyl-L-methionine cycle I|g__Haemophilus.s__Haemophilus_parainfluenzae	-1.25886	-0.671844	0.749737	4.88541	0.147297	0.419459	0.999566	0.442521	0.999763	-0.998178
PWY-7539: 6-hydroxymethyl-dihydropterin diphosphate biosynthesis III (Chlamydia)|g__Bacteroides.s__Bacteroides_sp_1_1_30	-0.194479	-0.70468	-0.906864	5.52763	-0.147283	0.469126	0.999566	0.465204	0.999763	-0.447925
PANTOSYN-PWY: pantothenate and coenzyme A biosynthesis I|unclassified	11.8868	11.9679	0.202602	1.21784	0.147109	0.55224	0.999566	0.381265	0.999763	11.9453
PWY-6737: starch degradation V|g__Ruminococcus.s__Ruminococcus_lactaris	3.19013	4.58324	1.0979	7.15747	0.14673	0.564226	0.999566	0.472638	0.999763	3.72137
PWY-6387: UDP-N-acetylmuramoyl-pentapeptide biosynthesis I (meso-diaminopimelate containing)|g__Bacteroides.s__Bacteroides_sp_D20	2.1853	6.50981	1.18902	8.33036	0.146717	0.275752	0.999566	0.32135	0.999763	5.26919
PWY-2942: L-lysine biosynthesis III|g__Clostridium.s__Clostridium_sp_ATCC_BAA_442	-1.24808	-0.606434	0.806054	5.01213	0.146449	0.381802	0.999569	0.408829	0.999763	-0.932216
PWY-7111: pyruvate fermentation to isobutanol (engineered)|g__Eubacterium.s__Eubacterium_rectale	8.16843	6.71307	-0.877108	4.84991	-0.146411	0.784408	0.999566	0.326929	0.999763	7.50591
PWY-6151: S-adenosyl-L-methionine cycle I|g__Ruminococcus.s__Ruminococcus_lactaris	3.37966	4.8382	1.04873	6.91607	0.146213	0.513029	0.999566	0.413798	0.999763	3.96625
PWY-6147: 6-hydroxymethyl-dihydropterin diphosphate biosynthesis I|g__Lactobacillus.s__Lactobacillus_sakei	0.97269	4.01531	1.36206	9.93238	0.146162	0.451485	0.999566	0.482241	0.999763	1.85621
PWY-7221: guanosine ribonucleotides de novo biosynthesis|g__Ruminococcus.s__Ruminococcus_lactaris	3.25581	5.3609	1.09628	6.85589	0.146092	0.497816	0.999566	0.39451	0.999763	4.02961
PWY-2942: L-lysine biosynthesis III|g__Clostridium.s__Clostridium_sp_ATCC_29733	-0.716094	0.0529794	0.830552	4.74941	0.145924	0.462042	0.999566	0.402753	0.999763	-0.389112
PWY-7220: adenosine deoxyribonucleotides de novo biosynthesis II|g__Sutterella.s__Sutterella_wadsworthensis	-1.32233	-0.743958	0.767902	4.61304	0.145758	0.399404	0.99957	0.399864	0.999763	-1.06349
PWY-7219: adenosine ribonucleotides de novo biosynthesis|g__Clostridium.s__Clostridium_sp_M62_1	-1.40016	-0.733248	0.727547	4.46458	0.145738	0.401764	0.999566	0.385888	0.999763	-1.05354
GLCMANNANAUT-PWY: superpathway of N-acetylglucosamine, N-acetylmannosamine and N-acetylneuraminate degradation|g__Lactobacillus.s__Lactobacillus_sakei	1.30634	4.83746	1.43098	9.9998	0.145698	0.414309	0.999566	0.459928	0.999763	2.13543
PWY-7219: adenosine ribonucleotides de novo biosynthesis|g__Ruminococcus.s__Ruminococcus_lactaris	4.00195	5.46791	1.10605	7.42441	0.145577	0.516148	0.999566	0.372804	0.999763	4.40078
PWY-6122: 5-aminoimidazole ribonucleotide biosynthesis II|g__Erysipelotrichaceae_noname.s__Clostridium_ramosum	-0.533713	-1.16434	-0.760785	5.13673	-0.145564	0.376424	0.999566	0.397098	0.999763	-0.866714
PWY-7664: oleate biosynthesis IV (anaerobic)|g__Escherichia.s__Escherichia_coli	0.24376	2.69653	1.23961	7.62787	0.145504	0.572775	0.999566	0.46746	0.999763	1.17081
PWY-6387: UDP-N-acetylmuramoyl-pentapeptide biosynthesis I (meso-diaminopimelate containing)|g__Bacteroides.s__Bacteroides_sp_2_1_56FAA	-1.29413	-0.695359	0.885361	5.16782	0.14534	0.350369	0.999566	0.397822	0.999763	-0.996658
PWY-7208: superpathway of pyrimidine nucleobases salvage|unclassified	11.9171	12.0943	0.238141	1.36506	0.145337	0.620088	0.999566	0.40342	0.999763	12.0311
PWY-5686: UMP biosynthesis|g__Clostridium.s__Clostridium_sp_ATCC_29733	-0.762378	-0.0238157	0.755899	4.67793	0.145289	0.436655	0.999566	0.419412	0.999763	-0.454318
PWY66-409: superpathway of purine nucleotide salvage|g__Streptococcus.s__Streptococcus_thermophilus	0.851649	5.79177	1.29317	9.42943	0.145191	0.39629	0.999566	0.427515	0.999763	2.40393
CALVIN-PWY: Calvin-Benson-Bassham cycle|g__Escherichia.s__Escherichia_coli	0.653839	-0.41474	-1.03337	6.19331	-0.145175	0.444671	0.999568	0.396636	0.999763	0.129572
PWY-7197: pyrimidine deoxyribonucleotide phosphorylation|g__Lactobacillus.s__Lactobacillus_casei_paracasei	7.8882	5.42536	-1.28021	8.59851	-0.145141	0.513328	0.999566	0.396394	0.999763	6.4667
PANTO-PWY: phosphopantothenate biosynthesis I|unclassified	12.4991	12.504	0.169584	1.09021	0.145042	0.503928	0.999566	0.424565	0.999763	12.5025
PANTO-PWY: phosphopantothenate biosynthesis I|g__Bacteroides.s__Bacteroides_sp_2_2_4	-1.26642	-0.637593	0.828224	5.20845	0.144944	0.388202	0.999566	0.408318	0.999763	-0.971612
PWY-7221: guanosine ribonucleotides de novo biosynthesis|g__Bacteroides.s__Bacteroides_nordii	-0.940094	-0.25655	0.805493	4.90183	0.144923	0.408153	0.999566	0.401999	0.999763	-0.59554
PWY-6277: superpathway of 5-aminoimidazole ribonucleotide biosynthesis|g__Dorea.s__Dorea_longicatena	7.57836	8.48161	0.672215	3.98863	0.144575	0.497444	0.999566	0.351428	0.999763	7.93272
PANTO-PWY: phosphopantothenate biosynthesis I|g__Bilophila.s__Bilophila_wadsworthia	-1.23416	-0.587909	0.804919	5.35652	0.144528	0.381458	0.999566	0.402165	0.999763	-0.941253
PWY-7228: superpathway of guanosine nucleotides de novo biosynthesis I|unclassified	12.0268	12.0875	0.21685	1.30224	0.144271	0.584604	0.999566	0.401079	0.999763	12.058
PWY-621: sucrose degradation III (sucrose invertase)|g__Lactobacillus.s__Lactobacillus_sakei	0.921168	5.01806	1.28352	9.56088	0.144161	0.375685	0.999566	0.335258	0.999763	1.88269
PWY0-1297: superpathway of purine deoxyribonucleosides degradation|g__Lactobacillus.s__Lactobacillus_casei_paracasei	8.34555	5.30573	-1.13161	7.8988	-0.14409	0.576837	0.999568	0.449765	0.999763	6.33151
ARO-PWY: chorismate biosynthesis I|g__Roseburia.s__Roseburia_hominis	0.255872	1.91309	0.968058	6.1115	0.144037	0.488548	0.999566	0.440347	0.999763	0.920287
PWY-4981: L-proline biosynthesis II (from arginine)|g__Enterococcus.s__Enterococcus_faecium	0.323803	0.0722951	-0.89166	5.76395	-0.143877	0.373236	0.999566	0.481065	0.999763	0.187507
PWY-3841: folate transformations II|g__Bacteroides.s__Bacteroides_sp_3_1_19	0.709015	1.61212	0.931841	6.35153	0.143603	0.474683	0.999566	0.417923	0.999763	1.08773
PANTO-PWY: phosphopantothenate biosynthesis I|g__Blautia.s__Blautia_hydrogenotrophica	-0.175302	-0.952965	-0.827006	4.996	-0.143573	0.433505	0.999566	0.405895	0.999763	-0.616634
PWY-7229: superpathway of adenosine nucleotides de novo biosynthesis I|unclassified	12.7889	12.9421	0.13458	0.879915	0.14354	0.434184	0.999566	0.435331	0.999763	12.8518
P461-PWY: hexitol fermentation to lactate, formate, ethanol and acetate|g__Lactobacillus.s__Lactobacillus_casei_paracasei	8.90753	6.28327	-1.29928	8.48475	-0.143537	0.69774	0.999566	0.492279	0.999763	7.64211
PWY-6387: UDP-N-acetylmuramoyl-pentapeptide biosynthesis I (meso-diaminopimelate containing)|g__Ruminococcus.s__Ruminococcus_lactaris	3.29428	4.8116	1.10689	7.05704	0.143501	0.540997	0.999568	0.452475	0.999763	3.7981
DTDPRHAMSYN-PWY: dTDP-L-rhamnose biosynthesis I|g__Streptococcus.s__Streptococcus_sanguinis	-0.166503	0.533466	0.844986	5.31976	0.143374	0.484008	0.999566	0.449266	0.999763	0.141841
PWY-5188: tetrapyrrole biosynthesis I (from glutamate)|g__Ruminococcus.s__Ruminococcus_sp_5_1_39BFAA	8.2953	8.98955	0.53383	3.23878	0.143338	0.296441	0.999566	0.280017	0.999763	8.68373
PWY-7208: superpathway of pyrimidine nucleobases salvage|g__Haemophilus.s__Haemophilus_parainfluenzae	-1.44286	-0.791503	0.709657	4.74941	0.143228	0.373367	0.999566	0.379591	0.999763	-1.12706
PWY-2942: L-lysine biosynthesis III|g__Streptococcus.s__Streptococcus_sanguinis	-0.974373	-0.277678	0.785752	4.75296	0.143226	0.488767	0.999566	0.45494	0.999763	-0.656545
PWY-6612: superpathway of tetrahydrofolate biosynthesis|g__Lactococcus.s__Lactococcus_lactis	0.0327033	1.44029	0.989215	6.51973	0.143042	0.42605	0.999566	0.382362	0.999763	0.61013
PWY-7219: adenosine ribonucleotides de novo biosynthesis|g__Eubacterium.s__Eubacterium_rectale	8.80383	7.35406	-0.820299	5.03463	-0.143002	0.829127	0.999566	0.367641	0.999763	7.92336
PANTO-PWY: phosphopantothenate biosynthesis I|g__Ruminococcus.s__Ruminococcus_lactaris	3.0496	4.69506	1.07428	7.00539	0.142743	0.497177	0.999566	0.397986	0.999763	3.58191
ARO-PWY: chorismate biosynthesis I|unclassified	13.222	13.356	0.125674	0.843958	0.142662	0.44796	0.999566	0.361188	0.999763	13.2581
PWY-6385: peptidoglycan biosynthesis III (mycobacteria)|g__Parabacteroides.s__Parabacteroides_sp_D25	-0.496037	-1.09932	-0.779787	5.26786	-0.142611	0.397364	0.999566	0.414352	0.999763	-0.8043
PWY-6387: UDP-N-acetylmuramoyl-pentapeptide biosynthesis I (meso-diaminopimelate containing)|g__Lactobacillus.s__Lactobacillus_sakei	1.28784	4.68409	1.33324	10.3879	0.142391	0.438733	0.999566	0.467624	0.999763	2.17644
PWY-6121: 5-aminoimidazole ribonucleotide biosynthesis I|g__Blautia.s__Ruminococcus_obeum	8.25171	8.63546	0.552214	2.94697	0.14239	0.477798	0.999566	0.28297	0.999763	8.38448
1CMET2-PWY: N10-formyl-tetrahydrofolate biosynthesis|g__Bacteroides.s__Bacteroides_cellulosilyticus	1.61125	3.94143	1.06701	7.1324	0.142242	0.525944	0.999566	0.487503	0.999763	2.46423
PWY-621: sucrose degradation III (sucrose invertase)|g__Blautia.s__Ruminococcus_obeum	8.42696	8.92662	0.538634	2.99341	0.142196	0.608836	0.999566	0.276864	0.999763	8.59706
PWY-6122: 5-aminoimidazole ribonucleotide biosynthesis II|g__Dorea.s__Dorea_longicatena	7.56767	8.48823	0.682041	3.98984	0.142183	0.503612	0.999567	0.347219	0.999763	7.93454
COA-PWY: coenzyme A biosynthesis I|g__Lactobacillus.s__Lactobacillus_sakei	1.38483	4.77152	1.50361	10.3603	0.141991	0.438263	0.999566	0.491537	0.999763	2.29703
PWY-6163: chorismate biosynthesis from 3-dehydroquinate|g__Eubacterium.s__Eubacterium_rectale	8.29685	6.93346	-0.942621	5.49969	-0.141949	0.810143	0.999566	0.368813	0.999763	7.51932
PWY0-1296: purine ribonucleosides degradation|g__Dorea.s__Dorea_longicatena	7.98489	8.9158	0.672391	3.82058	0.141703	0.30951	0.999566	0.328382	0.999763	8.4147
PWY-6151: S-adenosyl-L-methionine cycle I|g__Streptococcus.s__Streptococcus_vestibularis	2.56975	0.971453	-1.00291	6.4972	-0.141702	0.462038	0.999566	0.435084	0.999763	1.70303
PWY-7456: mannan degradation|g__Eubacterium.s__Eubacterium_siraeum	1.78383	0.620715	-1.11489	7.62416	-0.141476	0.449344	0.999566	0.477846	0.999763	1.16465
PWY-5973: cis-vaccenate biosynthesis|g__Eubacterium.s__Eubacterium_rectale	8.34708	6.80545	-1.00437	5.58479	-0.141442	0.766158	0.999566	0.370976	0.999763	7.60317
PWY-5695: urate biosynthesis/inosine 5'-phosphate degradation|g__Parabacteroides.s__Parabacteroides_distasonis	3.44014	4.59234	0.704138	4.11744	0.141271	0.595779	0.999566	0.416809	0.999763	4.01423
RHAMCAT-PWY: L-rhamnose degradation I|g__Bacteroides.s__Bacteroides_thetaiotaomicron	3.95604	5.14042	0.708767	4.81275	0.140898	0.476868	0.99957	0.371115	0.999763	4.48246
UNINTEGRATED|g__Blautia.s__Blautia_hydrogenotrophica	0.0244322	-0.977015	-1.59263	12.5445	-0.140721	0.0889201	0.999566	0.279724	0.999763	-0.520852
PWY-6609: adenine and adenosine salvage III|g__Streptococcus.s__Streptococcus_sanguinis	-0.336129	0.0613054	0.924261	5.35182	0.140489	0.46989	0.999566	0.460603	0.999763	-0.14835
PWY-4981: L-proline biosynthesis II (from arginine)|g__Eubacterium.s__Eubacterium_ramulus	0.290779	1.13208	0.884442	6.06329	0.140422	0.534846	0.999568	0.506755	0.999763	0.67977
PWY-6737: starch degradation V|g__Blautia.s__Ruminococcus_obeum	8.75113	9.36191	0.543269	3.08	0.140403	0.462204	0.999566	0.341763	0.999763	9.02154
PWY0-1319: CDP-diacylglycerol biosynthesis II|g__Lactobacillus.s__Lactobacillus_sakei	0.872008	4.34478	1.50534	10.3166	0.13999	0.417347	0.999566	0.436338	0.999763	1.83015
PWY-7219: adenosine ribonucleotides de novo biosynthesis|g__Lactobacillus.s__Lactobacillus_sakei	0.917325	5.25905	1.34451	10.8565	0.139963	0.391012	0.999566	0.430149	0.999763	1.80747
PWY0-1296: purine ribonucleosides degradation|g__Lactobacillus.s__Lactobacillus_sakei	1.04451	4.71628	1.37096	10.264	0.139808	0.403964	0.999566	0.43929	0.999763	1.83875
VALSYN-PWY: L-valine biosynthesis|g__Enterococcus.s__Enterococcus_dispar	-0.689648	-1.22803	-0.771759	4.68976	-0.1397	0.414316	0.999566	0.427195	0.999763	-0.985277
PWY66-422: D-galactose degradation V (Leloir pathway)|g__Lactobacillus.s__Lactobacillus_casei_paracasei	8.36657	5.60355	-1.14833	8.40245	-0.139608	0.585116	0.999568	0.435309	0.999763	6.56722
GLYCOLYSIS: glycolysis I (from glucose 6-phosphate)|unclassified	10.4536	9.73033	-0.599113	2.77038	-0.139549	0.80741	0.999569	0.245564	0.999763	10.1675
PWY-7221: guanosine ribonucleotides de novo biosynthesis|g__Lactobacillus.s__Lactobacillus_sakei	0.992793	4.91384	1.39243	10.4782	0.139481	0.453297	0.999566	0.47073	0.999763	1.81364
PEPTIDOGLYCANSYN-PWY: peptidoglycan biosynthesis I (meso-diaminopimelate containing)|g__Eggerthella.s__Eggerthella_lenta	0.0111487	1.04962	0.91548	6.05049	0.139449	0.479614	0.999566	0.442798	0.999763	0.470646
PWY-5103: L-isoleucine biosynthesis III|g__Enterococcus.s__Enterococcus_dispar	-0.575988	-1.17425	-0.78252	4.6447	-0.139253	0.427719	0.999566	0.412335	0.999763	-0.913847
PWY0-1296: purine ribonucleosides degradation|g__Eubacterium.s__Eubacterium_rectale	8.16214	6.76325	-0.860024	5.15065	-0.139114	0.778242	0.999571	0.385194	0.999763	7.46735
PWY-7219: adenosine ribonucleotides de novo biosynthesis|g__Eubacterium.s__Eubacterium_siraeum	2.28492	1.48247	-1.05238	7.72711	-0.139068	0.537099	0.999566	0.544385	0.999763	1.96301
PWY-5686: UMP biosynthesis|g__Dorea.s__Dorea_longicatena	7.88484	8.62108	0.656907	4.15311	0.138891	0.346253	0.999566	0.41166	0.999763	8.1174
PWY-7219: adenosine ribonucleotides de novo biosynthesis|g__Bacteroides.s__Bacteroides_sp_D20	2.052	7.17321	1.06519	8.5608	0.138685	0.250921	0.999566	0.275223	0.999763	6.82342
ILEUSYN-PWY: L-isoleucine biosynthesis I (from threonine)|unclassified	13.2937	13.4265	0.154784	0.976096	0.138536	0.47739	0.999566	0.446339	0.999763	13.4021
UDPNAGSYN-PWY: UDP-N-acetyl-D-glucosamine biosynthesis I|g__Streptococcus.s__Streptococcus_sanguinis	0.0107126	0.810364	0.834288	5.40133	0.138447	0.513438	0.999566	0.453721	0.999763	0.4275
PWY-7220: adenosine deoxyribonucleotides de novo biosynthesis II|g__Enterococcus.s__Enterococcus_dispar	-0.721711	-1.26344	-0.722506	4.49728	-0.138361	0.434095	0.999571	0.429908	0.999763	-1.00726
PWY-7221: guanosine ribonucleotides de novo biosynthesis|g__Clostridium.s__Clostridium_leptum	3.28404	1.3954	-0.815422	5.66955	-0.138093	0.428988	0.999566	0.399478	0.999763	2.79964
PYRIDOXSYN-PWY: pyridoxal 5'-phosphate biosynthesis I|g__Bacteroides.s__Bacteroides_sp_2_1_56FAA	-1.33934	-0.727818	0.727949	5.19486	0.137919	0.313222	0.999566	0.381173	0.999763	-1.05668
PWY-7357: thiamin formation from pyrithiamine and oxythiamine (yeast)|g__Streptococcus.s__Streptococcus_mitis_oralis_pneumoniae	-1.20213	-0.771303	0.706061	4.82382	0.137826	0.432174	0.999567	0.458014	0.999763	-0.992222
NONMEVIPP-PWY: methylerythritol phosphate pathway I|g__Bacteroides.s__Bacteroides_sp_3_1_19	-0.144455	0.764297	0.910279	6.63741	0.137784	0.440826	0.999566	0.461424	0.999763	0.23361
PWY-6703: preQ0 biosynthesis|g__Parabacteroides.s__Parabacteroides_sp_D25	-0.599866	-1.13797	-0.831861	5.06699	-0.137592	0.404293	0.999566	0.442534	0.999763	-0.849461
PWY-6387: UDP-N-acetylmuramoyl-pentapeptide biosynthesis I (meso-diaminopimelate containing)|g__Streptococcus.s__Streptococcus_sanguinis	-0.564793	0.0859415	0.806461	5.09992	0.137365	0.50457	0.999566	0.469473	0.999763	-0.279003
PWY-5188: tetrapyrrole biosynthesis I (from glutamate)|g__Actinomyces.s__Actinomyces_graevenitzii	-1.10362	-0.538894	0.709927	4.69976	0.137353	0.462102	0.999566	0.45229	0.999763	-0.851174
SER-GLYSYN-PWY: superpathway of L-serine and glycine biosynthesis I|g__Streptococcus.s__Streptococcus_sanguinis	-0.0230029	0.491386	0.831715	5.20347	0.137247	0.4966	0.999567	0.459826	0.999763	0.22005
UNINTEGRATED|g__Dorea.s__Dorea_longicatena	17.9313	18.5731	0.62115	3.09534	0.137246	0.287961	0.999566	0.337284	0.999763	18.2151
PWY-7221: guanosine ribonucleotides de novo biosynthesis|g__Alistipes.s__Alistipes_indistinctus	1.31366	2.39055	0.937389	6.12083	0.137138	0.539913	0.999573	0.502609	0.999763	1.61915
PWY-6282: palmitoleate biosynthesis I (from (5Z)-dodec-5-enoate)|g__Escherichia.s__Escherichia_coli	0.354034	2.72931	1.10637	7.72411	0.137021	0.592084	0.999566	0.476733	0.999763	1.25602
PWY-5695: urate biosynthesis/inosine 5'-phosphate degradation|g__Bacteroides.s__Bacteroides_sp_2_1_56FAA	-1.33	-0.714686	0.811424	5.21913	0.137018	0.298656	0.999234	0.394322	0.999763	-1.04312
COMPLETE-ARO-PWY: superpathway of aromatic amino acid biosynthesis|g__Roseburia.s__Roseburia_hominis	0.293178	1.86416	0.948448	6.19054	0.136888	0.522581	0.999566	0.46446	0.999763	0.964757
PWY-2942: L-lysine biosynthesis III|g__Lactobacillus.s__Lactobacillus_casei_paracasei	8.47771	5.63068	-1.27355	8.85702	-0.136674	0.634267	0.999566	0.461197	0.999763	6.99107
FUCCAT-PWY: fucose degradation|g__Escherichia.s__Escherichia_coli	1.27962	3.34955	1.11628	7.40865	0.136558	0.62611	0.999566	0.531745	0.999763	2.48188
VALSYN-PWY: L-valine biosynthesis|g__Dorea.s__Dorea_longicatena	7.90064	8.52387	0.604402	3.8955	0.136473	0.395794	0.999566	0.433485	0.999763	8.1514
PWY-7219: adenosine ribonucleotides de novo biosynthesis|g__Dorea.s__Dorea_longicatena	7.84677	8.84814	0.594865	3.81269	0.136412	0.373785	0.999566	0.371523	0.999763	8.12819
PWY-6151: S-adenosyl-L-methionine cycle I|g__Blautia.s__Ruminococcus_obeum	8.59817	8.94561	0.497335	2.73678	0.136203	0.588434	0.999566	0.313506	0.999763	8.71021
GLUCUROCAT-PWY: superpathway of &beta;-D-glucuronide and D-glucuronate degradation|g__Escherichia.s__Escherichia_coli	1.23446	2.84469	1.05039	7.51177	0.136081	0.620131	0.999572	0.522245	0.999763	2.20526
PWY-6737: starch degradation V|g__Haemophilus.s__Haemophilus_parainfluenzae	-1.21706	-0.740356	0.764448	4.88952	0.135932	0.41329	0.999566	0.420539	0.999763	-1.00054
1CMET2-PWY: N10-formyl-tetrahydrofolate biosynthesis|g__Bacteroides.s__Bacteroides_sp_D20	2.14057	6.63451	1.0953	8.10479	0.13584	0.219702	0.999566	0.234611	0.999763	6.30364
PWY0-862: (5Z)-dodec-5-enoate biosynthesis|g__Escherichia.s__Escherichia_coli	0.860421	3.14812	1.02781	7.30388	0.135585	0.591884	0.999569	0.467722	0.999763	2.17372
PWY-6277: superpathway of 5-aminoimidazole ribonucleotide biosynthesis|g__Lactobacillus.s__Lactobacillus_casei_paracasei	8.38835	5.29451	-1.17747	8.33309	-0.135375	0.632762	0.999568	0.483009	0.999763	6.35835
PWY-5686: UMP biosynthesis|g__Parabacteroides.s__Parabacteroides_distasonis	3.8846	4.40225	0.802645	4.43354	0.135238	0.478449	0.999566	0.350844	0.999763	4.1126
PWY-4041: &gamma;-glutamyl cycle|unclassified	-0.493438	-1.15368	-0.870211	5.73427	-0.135202	0.297191	0.999569	0.39999	0.999763	-0.838659
PWY-6386: UDP-N-acetylmuramoyl-pentapeptide biosynthesis II (lysine-containing)|g__Ruminococcus.s__Ruminococcus_lactaris	3.35488	4.87339	1.04042	7.3591	0.134935	0.575689	0.999566	0.455272	0.999763	3.85635
COMPLETE-ARO-PWY: superpathway of aromatic amino acid biosynthesis|g__Blautia.s__Ruminococcus_obeum	8.83327	9.23227	0.519909	3.03261	0.134824	0.485427	0.999566	0.274684	0.999763	8.99868
PWY-6317: galactose degradation I (Leloir pathway)|g__Blautia.s__Ruminococcus_obeum	8.54089	9.12634	0.514988	3.03842	0.13476	0.295224	0.999566	0.311489	0.999763	8.69036
PWY-3841: folate transformations II|g__Enterococcus.s__Enterococcus_faecalis	-0.144106	-0.819314	-0.810958	5.49711	-0.134756	0.399772	0.999566	0.454837	0.999763	-0.445544
PWY-6385: peptidoglycan biosynthesis III (mycobacteria)|g__Bacteroides.s__Bacteroides_sp_2_1_56FAA	-1.36486	-0.741505	0.805131	5.21519	0.134729	0.304496	0.999566	0.40128	0.999763	-1.09113
PWY-7229: superpathway of adenosine nucleotides de novo biosynthesis I|g__Streptococcus.s__Streptococcus_vestibularis	0.369845	-0.426344	-0.911008	6.28441	-0.134644	0.434185	0.999568	0.432525	0.999763	-0.0466669
PWY-1269: CMP-3-deoxy-D-manno-octulosonate biosynthesis I|unclassified	9.32595	9.88697	0.690894	3.7224	0.134424	0.589026	0.999566	0.3036	0.999763	9.38214
PWY-5367: petroselinate biosynthesis|g__Eubacterium.s__Eubacterium_rectale	8.39428	6.8164	-0.876796	5.48828	-0.134286	0.740128	0.999566	0.367567	0.999763	7.63846
PWY-5097: L-lysine biosynthesis VI|g__Parabacteroides.s__Parabacteroides_merdae	1.42374	0.130645	-1.03085	7.70012	-0.134255	0.494859	0.999566	0.507568	0.999763	0.697584
DTDPRHAMSYN-PWY: dTDP-L-rhamnose biosynthesis I|g__Lactobacillus.s__Lactobacillus_sakei	0.26949	1.55112	1.15024	8.49246	0.134073	0.494302	0.999566	0.493073	0.999763	0.738873
GALACTUROCAT-PWY: D-galacturonate degradation I|unclassified	8.76494	9.1012	0.255726	1.70396	0.133932	0.641932	0.999566	0.483449	0.999763	8.95121
PWY-5667: CDP-diacylglycerol biosynthesis I|g__Eubacterium.s__Eubacterium_rectale	7.83794	6.53558	-0.84641	5.51466	-0.133812	0.801294	0.999566	0.384627	0.999763	7.1129
ARO-PWY: chorismate biosynthesis I|g__Blautia.s__Ruminococcus_obeum	8.7902	9.20763	0.571858	2.98858	0.13375	0.494104	0.999566	0.263619	0.999763	8.94615
PWY0-1296: purine ribonucleosides degradation|g__Lactobacillus.s__Lactobacillus_casei_paracasei	8.39108	5.48193	-1.11579	8.22226	-0.133565	0.534556	0.999566	0.414403	0.999763	6.82221
HISTSYN-PWY: L-histidine biosynthesis|g__Lactobacillus.s__Lactobacillus_casei_paracasei	7.89463	4.73411	-1.15202	8.55386	-0.133463	0.515662	0.999566	0.413553	0.999763	5.57384
PWY-6122: 5-aminoimidazole ribonucleotide biosynthesis II|g__Lactobacillus.s__Lactobacillus_casei_paracasei	8.39963	5.26511	-1.06519	7.93812	-0.133263	0.637983	0.999566	0.480583	0.999763	6.38707
PENTOSE-P-PWY: pentose phosphate pathway|g__Escherichia.s__Escherichia_coli	0.508189	-0.454972	-0.852926	5.47332	-0.133055	0.461493	0.999566	0.406879	0.999763	-0.0174041
BIOTIN-BIOSYNTHESIS-PWY: biotin biosynthesis I|g__Escherichia.s__Escherichia_coli	0.329847	2.60947	1.06895	7.4574	0.133024	0.594403	0.999566	0.502878	0.999763	1.24157
UNINTEGRATED|g__Dorea.s__Dorea_formicigenerans	17.9202	18.4646	0.378083	1.91365	0.132972	0.196129	0.999566	0.299403	0.999763	18.0391
PWY-5686: UMP biosynthesis|g__Ruminococcus.s__Ruminococcus_sp_5_1_39BFAA	9.22581	9.79894	0.505655	3.39189	0.132971	0.289448	0.999566	0.320771	0.999763	9.41364
RIBOSYN2-PWY: flavin biosynthesis I (bacteria and plants)|g__Escherichia.s__Escherichia_coli	0.957245	2.72607	1.05998	7.3036	0.132945	0.633278	0.999566	0.551999	0.999763	2.02297
GLYCOGENSYNTH-PWY: glycogen biosynthesis I (from ADP-D-Glucose)|g__Lactobacillus.s__Lactobacillus_casei_paracasei	8.33925	5.39899	-1.0279	8.07784	-0.132848	0.647402	0.99957	0.457231	0.999763	6.52631
PWY-6121: 5-aminoimidazole ribonucleotide biosynthesis I|g__Clostridium.s__Clostridium_leptum	3.34282	2.14179	-0.785959	5.32781	-0.132705	0.502516	0.999566	0.396151	0.999763	2.84947
COA-PWY-1: coenzyme A biosynthesis II (mammalian)|g__Streptococcus.s__Streptococcus_infantis	-0.548788	-1.16343	-0.678634	4.51689	-0.132675	0.420817	0.999568	0.394179	0.999763	-0.881797
SER-GLYSYN-PWY: superpathway of L-serine and glycine biosynthesis I|g__Eubacterium.s__Eubacterium_siraeum	2.17188	0.587154	-1.03914	7.16094	-0.13261	0.445461	0.999566	0.451716	0.999763	1.28733
PWY-6121: 5-aminoimidazole ribonucleotide biosynthesis I|g__Dorea.s__Dorea_longicatena	7.5852	8.48414	0.601141	4.07583	0.13245	0.527581	0.999566	0.379499	0.999763	7.95475
GLYCOGENSYNTH-PWY: glycogen biosynthesis I (from ADP-D-Glucose)|g__Eubacterium.s__Eubacterium_rectale	8.25899	6.87772	-0.894495	5.06082	-0.132442	0.827409	0.999575	0.367378	0.999763	7.62554
PWY-6386: UDP-N-acetylmuramoyl-pentapeptide biosynthesis II (lysine-containing)|g__Lactobacillus.s__Lactobacillus_sakei	1.29716	4.77476	1.30414	10.1322	0.132353	0.434223	0.999566	0.476024	0.999763	2.0782
PWY-6737: starch degradation V|g__Dorea.s__Dorea_longicatena	7.8753	8.8438	0.842735	5.34127	0.132299	0.370312	0.999566	0.336301	0.999763	8.4242
PWY-7219: adenosine ribonucleotides de novo biosynthesis|g__Clostridium.s__Clostridium_leptum	3.52364	2.59028	-0.759215	4.96357	-0.132274	0.504136	0.999566	0.43237	0.999763	3.09457
PWY-1269: CMP-3-deoxy-D-manno-octulosonate biosynthesis I|g__Bacteroides.s__Bacteroides_sp_2_2_4	-1.34874	-0.855947	0.772944	4.98783	0.132253	0.419094	0.999566	0.437422	0.999763	-1.14484
PWY-6737: starch degradation V|g__Eubacterium.s__Eubacterium_siraeum	1.76901	0.904185	-1.0952	7.82589	-0.132229	0.534282	0.999566	0.562462	0.999763	1.30106
PWY-7115: C4 photosynthetic carbon assimilation cycle, NAD-ME type|unclassified	7.29696	6.84822	-0.4488	2.59517	-0.132051	0.472226	0.999571	0.38128	0.999763	6.99089
PWY-7221: guanosine ribonucleotides de novo biosynthesis|g__Granulicatella.s__Granulicatella_adiacens	-0.737109	-1.30069	-0.711553	4.57483	-0.131944	0.40852	0.999566	0.41453	0.999763	-1.02828
PWY-6126: superpathway of adenosine nucleotides de novo biosynthesis II|g__Streptococcus.s__Streptococcus_thermophilus	0.870103	6.05656	1.21081	9.38978	0.131793	0.377154	0.999566	0.421055	0.999763	2.33783
PWY-6545: pyrimidine deoxyribonucleotides de novo biosynthesis III|unclassified	11.3412	11.4162	0.185536	1.2594	0.131755	0.480973	0.999566	0.428007	0.999763	11.3665
PWY-2942: L-lysine biosynthesis III|g__Blautia.s__Ruminococcus_obeum	8.58825	9.14181	0.556162	3.04864	0.131465	0.673793	0.999568	0.26421	0.999763	8.73841
PWY-7221: guanosine ribonucleotides de novo biosynthesis|g__Streptococcus.s__Streptococcus_salivarius	6.99617	5.81159	-0.814848	5.08639	-0.131283	0.412408	0.999566	0.401847	0.999763	6.60794
PWY-7234: inosine-5'-phosphate biosynthesis III|g__Lactobacillus.s__Lactobacillus_casei_paracasei	8.24225	5.34203	-1.1757	8.13036	-0.131124	0.600228	0.999566	0.451678	0.999763	6.36734
PWY-7234: inosine-5'-phosphate biosynthesis III|g__Lactobacillus.s__Lactobacillus_delbrueckii	-1.19008	-0.618614	0.749368	4.73736	0.130836	0.385963	0.999566	0.392537	0.999763	-0.908327
THRESYN-PWY: superpathway of L-threonine biosynthesis|unclassified	11.7776	11.8817	0.124935	0.844716	0.130785	0.450432	0.999566	0.350211	0.999763	11.8284
PWY-5188: tetrapyrrole biosynthesis I (from glutamate)|g__Ruminococcus.s__Ruminococcus_sp_JC304	5.92041	6.82729	0.613477	3.99788	0.130606	0.444233	0.999566	0.378254	0.999763	6.24047
COMPLETE-ARO-PWY: superpathway of aromatic amino acid biosynthesis|g__Eubacterium.s__Eubacterium_rectale	8.16018	6.7964	-0.879697	5.38314	-0.130492	0.804282	0.999566	0.372424	0.999763	7.43593
PWY0-1586: peptidoglycan maturation (meso-diaminopimelate containing)|g__Streptococcus.s__Streptococcus_sanguinis	0.325731	0.902854	0.830985	5.90159	0.130357	0.547714	0.999566	0.469708	0.999763	0.565587
PWY-7234: inosine-5'-phosphate biosynthesis III|g__Lactobacillus.s__Lactobacillus_sakei	1.17691	4.0733	1.20852	10.1048	0.130351	0.473082	0.999566	0.50637	0.999763	2.06514
PWY-6317: galactose degradation I (Leloir pathway)|g__Faecalibacterium.s__Faecalibacterium_prausnitzii	6.57594	7.22855	1.02821	8.82218	0.130256	0.307875	0.999566	0.309337	0.999763	6.88096
PWY-7357: thiamin formation from pyrithiamine and oxythiamine (yeast)|g__Leuconostoc.s__Leuconostoc_mesenteroides	-0.864892	-0.45644	0.861306	6.18458	0.130048	0.302552	0.999566	0.437543	0.999763	-0.660551
PWY-6609: adenine and adenosine salvage III|g__Faecalibacterium.s__Faecalibacterium_prausnitzii	7.13219	7.83272	1.06102	9.23861	0.129895	0.24115	0.999566	0.353696	0.999763	7.70463
PWY-5097: L-lysine biosynthesis VI|g__Erysipelotrichaceae_noname.s__Clostridium_ramosum	-0.726308	-1.22099	-0.749315	5.20283	-0.129774	0.407114	0.999571	0.440304	0.999763	-0.972924
COMPLETE-ARO-PWY: superpathway of aromatic amino acid biosynthesis|g__Roseburia.s__Roseburia_intestinalis	2.63932	0.665974	-0.889404	6.5107	-0.129562	0.503582	0.999566	0.503633	0.999763	1.67562
PWY-821: superpathway of sulfur amino acid biosynthesis (Saccharomyces cerevisiae)|unclassified	5.5032	0.571956	-1.1301	8.48761	-0.129543	0.380444	0.999566	0.424903	0.999763	1.82303
PWY66-422: D-galactose degradation V (Leloir pathway)|g__Faecalibacterium.s__Faecalibacterium_prausnitzii	6.51525	7.21328	1.07165	8.65173	0.129406	0.278674	0.999566	0.300423	0.999763	6.87741
COBALSYN-PWY: adenosylcobalamin salvage from cobinamide I|g__Eubacterium.s__Eubacterium_rectale	7.84291	6.56242	-0.848667	5.36638	-0.129243	0.774708	0.999566	0.405704	0.999763	7.21062
PWY-5667: CDP-diacylglycerol biosynthesis I|g__Bacteroides.s__Bacteroides_sp_2_1_56FAA	-1.29866	-0.815372	0.803139	5.11263	0.12924	0.33465	0.998454	0.377091	0.999763	-1.0695
PWY-6121: 5-aminoimidazole ribonucleotide biosynthesis I|g__Enterococcus.s__Enterococcus_gilvus	-1.3585	-0.863795	0.684532	4.6624	0.129174	0.409768	0.999566	0.421573	0.999763	-1.11113
PWY-7197: pyrimidine deoxyribonucleotide phosphorylation|g__Actinomyces.s__Actinomyces_graevenitzii	-1.3013	-0.763266	0.726664	4.71131	0.129146	0.425403	0.999566	0.435204	0.999763	-1.05456
SULFATE-CYS-PWY: superpathway of sulfate assimilation and cysteine biosynthesis|unclassified	8.53222	7.39244	-0.842004	6.6665	-0.129085	0.0762312	0.999566	0.258515	0.999763	8.12332
PWY-6163: chorismate biosynthesis from 3-dehydroquinate|g__Enterococcus.s__Enterococcus_faecalis	-0.884268	-1.34565	-0.696752	4.50623	-0.129064	0.424518	0.999566	0.448573	0.999763	-1.13699
PWY-6122: 5-aminoimidazole ribonucleotide biosynthesis II|g__Enterococcus.s__Enterococcus_dispar	-0.784027	-1.20531	-0.666787	4.72834	-0.129058	0.475038	0.999566	0.47105	0.999763	-0.994825
PWY-7219: adenosine ribonucleotides de novo biosynthesis|g__Lachnospiraceae_noname.s__Lachnospiraceae_bacterium_2_1_58FAA	-0.813874	-0.27075	0.706754	4.65033	0.128894	0.45439	0.999567	0.446174	0.999763	-0.538861
PWY0-1296: purine ribonucleosides degradation|g__Granulicatella.s__Granulicatella_adiacens	-0.70405	-1.2522	-0.643646	4.6748	-0.128845	0.417146	0.999566	0.449112	0.999763	-1.00983
VALSYN-PWY: L-valine biosynthesis|g__Actinomyces.s__Actinomyces_sp_ph3	-1.30862	-0.755675	0.612682	4.35384	0.128806	0.453087	0.999566	0.45082	0.999763	-1.03299
PWY-6123: inosine-5'-phosphate biosynthesis I|g__Bacteroides.s__Bacteroides_sp_2_2_4	-1.25035	-0.759537	0.686737	4.73534	0.128563	0.410474	0.999566	0.462723	0.999763	-1.01651
COA-PWY-1: coenzyme A biosynthesis II (mammalian)|g__Escherichia.s__Escherichia_coli	1.62214	3.63076	0.955128	7.02149	0.128355	0.641795	0.999566	0.57249	0.999763	2.92451
PWY-6609: adenine and adenosine salvage III|g__Lactobacillus.s__Lactobacillus_casei_paracasei	8.32032	5.33092	-1.19459	8.25247	-0.128268	0.629976	0.999568	0.467021	0.999763	6.52467
PWY-5464: superpathway of cytosolic glycolysis (plants), pyruvate dehydrogenase and TCA cycle|unclassified	0.83166	0.211779	-1.11805	9.12313	-0.128115	0.410101	0.999566	0.369264	0.999763	0.477914
NONMEVIPP-PWY: methylerythritol phosphate pathway I|g__Actinomyces.s__Actinomyces_graevenitzii	-1.1128	-0.687072	0.655282	4.6296	0.127981	0.432085	0.999567	0.446501	0.999763	-0.927324
PWY-2941: L-lysine biosynthesis II|g__Streptococcus.s__Streptococcus_sanguinis	-0.907473	-0.369604	0.748436	4.98456	0.127894	0.476756	0.999573	0.47233	0.999763	-0.66103
PWY-6151: S-adenosyl-L-methionine cycle I|g__Actinomyces.s__Actinomyces_graevenitzii	-1.24083	-0.765543	0.647982	4.59451	0.127561	0.390386	0.999566	0.422811	0.999763	-1.03986
PWY-6385: peptidoglycan biosynthesis III (mycobacteria)|g__Parabacteroides.s__Parabacteroides_sp_20_3	-0.552783	-0.125464	0.698074	5.41196	0.127287	0.491966	0.999567	0.502044	0.999763	-0.343952
PWY-6122: 5-aminoimidazole ribonucleotide biosynthesis II|g__Enterococcus.s__Enterococcus_gilvus	-1.23713	-0.818528	0.715874	4.70511	0.127244	0.409463	0.999566	0.412629	0.999763	-1.04811
PWY0-1296: purine ribonucleosides degradation|g__Blautia.s__Blautia_sp_KLE_1732	6.21044	7.74456	0.837641	6.38511	0.1272	0.410813	0.999566	0.377823	0.999763	7.39222
PWY0-1319: CDP-diacylglycerol biosynthesis II|g__Eubacterium.s__Eubacterium_rectale	7.82418	6.52871	-0.809232	5.59069	-0.127175	0.796229	0.999567	0.379312	0.999763	7.10342
PWY-7228: superpathway of guanosine nucleotides de novo biosynthesis I|g__Eggerthella.s__Eggerthella_lenta	0.252399	2.16088	0.895498	6.899	0.127169	0.484299	0.999566	0.455558	0.999763	0.857131
PEPTIDOGLYCANSYN-PWY: peptidoglycan biosynthesis I (meso-diaminopimelate containing)|g__Lactobacillus.s__Lactobacillus_sakei	1.31876	4.46552	1.16106	10.3165	0.126833	0.46826	0.999566	0.523748	0.999763	2.07898
PWY-6151: S-adenosyl-L-methionine cycle I|g__Dorea.s__Dorea_longicatena	8.21993	9.01548	0.53472	3.70534	0.126816	0.429192	0.999566	0.444024	0.999763	8.47009
ARO-PWY: chorismate biosynthesis I|g__Roseburia.s__Roseburia_intestinalis	2.55919	0.76599	-0.863475	6.38759	-0.126701	0.510296	0.999566	0.506611	0.999763	1.54189
PWY-6386: UDP-N-acetylmuramoyl-pentapeptide biosynthesis II (lysine-containing)|g__Parabacteroides.s__Parabacteroides_sp_D25	-0.529518	-1.06146	-0.78691	5.40133	-0.126698	0.429647	0.99957	0.444722	0.999763	-0.817612
COA-PWY: coenzyme A biosynthesis I|unclassified	11.2729	11.5446	0.216551	1.4365	0.126668	0.633186	0.999566	0.425023	0.999763	11.4773
PWY-7111: pyruvate fermentation to isobutanol (engineered)|g__Bacteroides.s__Bacteroides_sp_3_1_19	0.903027	1.61842	0.813191	6.3067	0.12664	0.508155	0.999566	0.475793	0.999763	1.19572
PWY-5097: L-lysine biosynthesis VI|g__Bacteroides.s__Bacteroides_thetaiotaomicron	3.53246	4.84345	0.75856	4.93466	0.126637	0.473593	0.999566	0.474647	0.999763	4.07178
PWY-6151: S-adenosyl-L-methionine cycle I|g__Streptococcus.s__Streptococcus_sanguinis	-0.353674	0.320254	0.696882	4.96444	0.126629	0.494325	0.999566	0.442181	0.999763	-0.0368141
COA-PWY-1: coenzyme A biosynthesis II (mammalian)|g__Bacteroides.s__Bacteroides_sp_3_1_19	0.615514	1.66705	0.935781	6.63712	0.126621	0.527651	0.999566	0.505965	0.999763	1.02719
PWY0-1296: purine ribonucleosides degradation|g__Streptococcus.s__Streptococcus_vestibularis	1.73416	0.580774	-0.838594	6.36524	-0.126318	0.527923	0.999566	0.551368	0.999763	1.11422
GLUDEG-I-PWY: GABA shunt|unclassified	4.32676	3.62175	-0.76721	6.11527	-0.12631	0.446336	0.999566	0.404945	0.999763	4.00867
HOMOSER-METSYN-PWY: L-methionine biosynthesis I|unclassified	10.2085	9.86383	-0.234262	1.45235	-0.126211	0.469115	0.999566	0.418317	0.999763	10.0264
COA-PWY-1: coenzyme A biosynthesis II (mammalian)|g__Eubacterium.s__Eubacterium_rectale	7.92021	6.42789	-0.893204	5.80564	-0.126206	0.802668	0.999568	0.404281	0.999763	7.30213
ANAGLYCOLYSIS-PWY: glycolysis III (from glucose)|g__Lactobacillus.s__Lactobacillus_sakei	1.03534	5.13045	1.22422	10.1634	0.126181	0.413073	0.999566	0.44014	0.999763	1.86087
PANTO-PWY: phosphopantothenate biosynthesis I|g__Eubacterium.s__Eubacterium_rectale	7.7087	6.41957	-0.906906	5.65647	-0.126057	0.795322	0.999566	0.390132	0.999763	7.24042
PWY-6277: superpathway of 5-aminoimidazole ribonucleotide biosynthesis|g__Clostridium.s__Clostridium_leptum	3.64838	2.6206	-0.723281	5.31663	-0.12601	0.548793	0.999573	0.440503	0.999763	3.16258
PWY-5659: GDP-mannose biosynthesis|g__Faecalibacterium.s__Faecalibacterium_prausnitzii	6.13486	6.2581	1.10577	8.18209	0.125893	0.381564	0.999566	0.39483	0.999763	6.20683
PWY-6527: stachyose degradation|g__Escherichia.s__Escherichia_coli	0.918487	2.74602	0.875802	6.81991	0.125711	0.630212	0.999566	0.557702	0.999763	2.01752
UNINTEGRATED|g__Streptococcus.s__Streptococcus_gordonii	-0.476684	-1.08955	-1.02234	7.19643	-0.125681	0.177222	0.999566	0.399716	0.999763	-0.811291
PWY-6277: superpathway of 5-aminoimidazole ribonucleotide biosynthesis|unclassified	13.4138	13.4541	0.113658	0.782597	0.125469	0.453517	0.999566	0.429641	0.999763	13.4334
DTDPRHAMSYN-PWY: dTDP-L-rhamnose biosynthesis I|g__Blautia.s__Ruminococcus_torques	0.310959	-0.441549	-0.816105	6.06918	-0.125377	0.511952	0.999566	0.495959	0.999763	-0.12798
PWY-6121: 5-aminoimidazole ribonucleotide biosynthesis I|g__Bilophila.s__Bilophila_wadsworthia	-1.07542	-0.59487	0.7011	5.23866	0.124885	0.4116	0.999566	0.468226	0.999763	-0.854166
GLCMANNANAUT-PWY: superpathway of N-acetylglucosamine, N-acetylmannosamine and N-acetylneuraminate degradation|g__Blautia.s__Ruminococcus_torques	7.31892	7.89707	0.446937	3.05337	0.124873	0.341194	0.999566	0.407235	0.999763	7.53205
PWY-6527: stachyose degradation|g__Lactobacillus.s__Lactobacillus_sakei	1.34184	5.0275	1.20455	9.93778	0.124835	0.459985	0.999566	0.456291	0.999763	2.35536
PWY0-1296: purine ribonucleosides degradation|g__Blautia.s__Ruminococcus_obeum	8.49246	9.03905	0.510514	2.88077	0.124772	0.570348	0.999569	0.285416	0.999763	8.67852
UNINTEGRATED|g__Lactococcus.s__Lactococcus_lactis	12.1904	14.14	1.57777	15.4395	0.124694	0.14628	0.999566	0.189849	0.999763	13.7398
PWY-5100: pyruvate fermentation to acetate and lactate II|g__Actinomyces.s__Actinomyces_sp_ICM47	3.11251	1.46124	-0.774167	5.46923	-0.124502	0.485366	0.999566	0.512039	0.999763	2.59543
PWY-5686: UMP biosynthesis|g__Parabacteroides.s__Parabacteroides_sp_D25	-0.492724	-1.02196	-0.775187	5.47838	-0.124433	0.412144	0.999566	0.444555	0.999763	-0.755544
PWY-2941: L-lysine biosynthesis II|g__Lactobacillus.s__Lactobacillus_casei_paracasei	8.4762	5.65933	-0.985082	8.40943	-0.123889	0.682465	0.999566	0.4918	0.999763	6.9327
PWY0-1319: CDP-diacylglycerol biosynthesis II|g__Dorea.s__Dorea_formicigenerans	5.98021	6.88076	0.411273	2.98083	0.123832	0.520388	0.999566	0.499968	0.999763	6.29992
PWY-724: superpathway of L-lysine, L-threonine and L-methionine biosynthesis II|g__Haemophilus.s__Haemophilus_parainfluenzae	-1.18492	-0.715404	0.652665	4.64301	0.123799	0.445804	0.999567	0.474724	0.999763	-0.963918
PWY-6151: S-adenosyl-L-methionine cycle I|g__Lactobacillus.s__Lactobacillus_casei_paracasei	8.42006	5.44912	-1.11511	8.26532	-0.123789	0.662938	0.999566	0.472444	0.999763	6.58086
PWY-3841: folate transformations II|g__Streptococcus.s__Streptococcus_salivarius	6.65557	5.69657	-0.730075	5.84592	-0.123742	0.323032	0.999566	0.390847	0.999763	6.39265
PWY-1269: CMP-3-deoxy-D-manno-octulosonate biosynthesis I|g__Bacteroides.s__Bacteroides_sp_3_1_23	-1.25013	-0.812123	0.637368	4.74386	0.123652	0.406773	0.999566	0.446741	0.999763	-1.03874
PWY-6737: starch degradation V|g__Eubacterium.s__Eubacterium_rectale	8.63997	7.18882	-0.805267	5.26978	-0.123383	0.821291	0.999566	0.432969	0.999763	7.78847
PWY-5097: L-lysine biosynthesis VI|g__Blautia.s__Ruminococcus_obeum	8.63375	9.21596	0.500455	3.04894	0.123288	0.711809	0.999566	0.272186	0.999763	8.8128
ARGININE-SYN4-PWY: L-ornithine de novo biosynthesis|g__Bacteroides.s__Bacteroides_sp_D20	2.17521	6.64719	0.951665	8.44245	0.123216	0.260001	0.999566	0.335481	0.999763	6.43695
PWY-6122: 5-aminoimidazole ribonucleotide biosynthesis II|g__Eubacterium.s__Eubacterium_siraeum	3.04077	1.41177	-1.01386	7.28844	-0.123079	0.496193	0.999566	0.512436	0.999763	2.23194
PWY-4242: pantothenate and coenzyme A biosynthesis III|g__Lactobacillus.s__Lactobacillus_sakei	0.952868	4.17335	1.11021	10.3565	0.123074	0.428575	0.999566	0.46065	0.999763	1.85737
PWY-6125: superpathway of guanosine nucleotides de novo biosynthesis II|g__Actinomyces.s__Actinomyces_sp_ICM47	2.32281	0.346459	-0.846691	5.96042	-0.122621	0.515751	0.999566	0.524474	0.999763	1.12441
PWY-6700: queuosine biosynthesis|g__Bacteroides.s__Bacteroides_sp_D20	2.14103	7.40364	0.979084	8.93642	0.122487	0.259392	0.999566	0.262852	0.999763	7.00892
COA-PWY: coenzyme A biosynthesis I|g__Streptococcus.s__Streptococcus_mitis_oralis_pneumoniae	-1.24748	-0.677947	0.70192	4.7041	0.122477	0.467401	0.999566	0.445115	0.999763	-0.93804
PWY-6700: queuosine biosynthesis|g__Bacteroides.s__Bacteroides_thetaiotaomicron	3.47026	3.85166	0.753916	5.38084	0.12247	0.568956	0.999567	0.494186	0.999763	3.68414
COMPLETE-ARO-PWY: superpathway of aromatic amino acid biosynthesis|unclassified	13.1933	13.2641	0.111236	0.815989	0.122316	0.534886	0.999566	0.49504	0.999763	13.2266
PWY-6125: superpathway of guanosine nucleotides de novo biosynthesis II|g__Haemophilus.s__Haemophilus_parainfluenzae	-1.1638	-0.651346	0.657417	4.81161	0.122115	0.40928	0.999566	0.438455	0.999763	-0.949228
PWY-7219: adenosine ribonucleotides de novo biosynthesis|g__Lactobacillus.s__Lactobacillus_casei_paracasei	8.59264	5.69792	-0.894501	8.00771	-0.122053	0.700067	0.999566	0.496067	0.999763	6.87655
PWY-5686: UMP biosynthesis|g__Parabacteroides.s__Parabacteroides_merdae	1.2681	0.0516638	-0.878249	7.36867	-0.122023	0.475599	0.999567	0.491333	0.999763	0.560688
PEPTIDOGLYCANSYN-PWY: peptidoglycan biosynthesis I (meso-diaminopimelate containing)|unclassified	13.4578	13.5375	0.116837	0.881385	0.122001	0.321382	0.999566	0.424146	0.999763	13.4832
PWY-6386: UDP-N-acetylmuramoyl-pentapeptide biosynthesis II (lysine-containing)|g__Atopobium.s__Atopobium_sp_ICM58	-0.158919	-0.831889	-0.686598	5.14848	-0.12196	0.531794	0.999566	0.48192	0.999763	-0.542919
PWY-6527: stachyose degradation|unclassified	11.8492	12.0443	0.183363	1.30385	0.121949	0.318841	0.999566	0.515521	0.999763	11.9866
COA-PWY-1: coenzyme A biosynthesis II (mammalian)|g__Blautia.s__Ruminococcus_obeum	7.89608	8.36641	0.616386	3.95533	0.121911	0.569677	0.999566	0.31596	0.999763	7.99568
PWY66-422: D-galactose degradation V (Leloir pathway)|g__Lactobacillus.s__Lactobacillus_sakei	1.34084	4.86879	1.31794	10.404	0.121808	0.441038	0.999566	0.469787	0.999763	2.16575
PWY-5188: tetrapyrrole biosynthesis I (from glutamate)|g__Blautia.s__Ruminococcus_obeum	8.27507	8.89091	0.49616	3.14612	0.121617	0.684444	0.999566	0.307488	0.999763	8.46775
PWY-7111: pyruvate fermentation to isobutanol (engineered)|g__Dorea.s__Dorea_longicatena	7.9266	8.56655	0.580256	3.83523	0.121589	0.395534	0.999566	0.425325	0.999763	8.24325
PWY-6305: putrescine biosynthesis IV|g__Faecalibacterium.s__Faecalibacterium_prausnitzii	3.6312	3.80086	0.922348	6.58604	0.121435	0.466513	0.999569	0.449137	0.999763	3.73489
PWY-6545: pyrimidine deoxyribonucleotides de novo biosynthesis III|g__Eggerthella.s__Eggerthella_lenta	-0.111958	0.550513	0.821115	6.28964	0.121408	0.544687	0.99957	0.540193	0.999763	0.221658
PWY4LZ-257: superpathway of fermentation (Chlamydomonas reinhardtii)|unclassified	7.56057	7.81895	0.329157	1.62836	0.121295	0.648733	0.999568	0.301818	0.999763	7.71868
HISTSYN-PWY: L-histidine biosynthesis|unclassified	11.6689	11.7327	-0.131545	1.16809	-0.121034	0.322035	0.999566	0.503346	0.999763	11.7163
PWY-3841: folate transformations II|unclassified	10.6287	10.7212	0.284959	2.37093	0.12102	0.479584	0.999566	0.432953	0.999763	10.6462
PWY-4981: L-proline biosynthesis II (from arginine)|g__Lactobacillus.s__Lactobacillus_sakei	1.2541	4.40067	1.21916	10.4903	0.120757	0.47918	0.999566	0.516333	0.999763	1.9722
PWY-5097: L-lysine biosynthesis VI|g__Clostridium.s__Clostridium_sp_ATCC_29733	-0.734824	-0.192683	0.646753	4.66579	0.120742	0.480476	0.999568	0.455146	0.999763	-0.483719
PWY-7219: adenosine ribonucleotides de novo biosynthesis|g__Alistipes.s__Alistipes_indistinctus	1.37344	2.61397	0.789538	6.31122	0.120658	0.528319	0.999566	0.465362	0.999763	1.87254
PWY-5097: L-lysine biosynthesis VI|g__Enterococcus.s__Enterococcus_dispar	-0.698072	-1.15194	-0.588454	4.75111	-0.120593	0.482362	0.999566	0.471312	0.999763	-0.924025
ANAGLYCOLYSIS-PWY: glycolysis III (from glucose)|g__Bacteroides.s__Bacteroides_sp_1_1_30	0.131093	1.22371	0.72671	5.84401	0.120546	0.48658	0.999566	0.503625	0.999763	0.593241
PWY-5097: L-lysine biosynthesis VI|g__Ruminococcus.s__Ruminococcus_lactaris	3.15769	4.54123	0.858418	6.96766	0.120406	0.588459	0.999569	0.482878	0.999763	3.54114
HISTSYN-PWY: L-histidine biosynthesis|g__Streptococcus.s__Streptococcus_thermophilus	5.15338	6.26848	1.0077	7.42539	0.120389	0.454031	0.999566	0.454656	0.999763	5.96108
PWY-5347: superpathway of L-methionine biosynthesis (transsulfuration)|unclassified	10.7871	10.4971	-0.164685	1.15266	-0.120033	0.503944	0.999566	0.420838	0.999763	10.6264
NONMEVIPP-PWY: methylerythritol phosphate pathway I|unclassified	13.3784	13.3718	0.123724	0.844124	0.119937	0.372909	0.999566	0.435812	0.999763	13.3765
NONMEVIPP-PWY: methylerythritol phosphate pathway I|g__Alistipes.s__Alistipes_putredinis	6.7261	8.73588	0.968611	8.1629	0.119935	0.33268	0.999566	0.321173	0.999763	7.48128
PWY-6121: 5-aminoimidazole ribonucleotide biosynthesis I|g__Lactobacillus.s__Lactobacillus_sakei	1.26575	4.70536	1.19351	10.4821	0.119893	0.472636	0.999566	0.48312	0.999763	2.12651
PWY-6859: all-trans-farnesol biosynthesis|g__Escherichia.s__Escherichia_coli	0.660154	2.63763	0.898833	7.19007	0.119846	0.654897	0.999566	0.583155	0.999763	1.45398
PWY-5686: UMP biosynthesis|g__Alistipes.s__Alistipes_putredinis	6.53298	8.73897	0.791834	7.64218	0.119825	0.407754	0.999566	0.348217	0.999763	7.22832
PWY-6936: seleno-amino acid biosynthesis|g__Dorea.s__Dorea_longicatena	7.53986	8.04753	0.593698	4.36507	0.11981	0.549175	0.999566	0.450397	0.999763	7.80162
PWY-6386: UDP-N-acetylmuramoyl-pentapeptide biosynthesis II (lysine-containing)|g__Erysipelotrichaceae_noname.s__Eubacterium_biforme	-0.78592	-0.0995773	0.84048	6.80421	0.119672	0.456689	0.999568	0.470425	0.999763	-0.472656
PWY-6163: chorismate biosynthesis from 3-dehydroquinate|g__Bacteroides.s__Bacteroides_sp_2_1_56FAA	-1.49865	-0.963568	0.728482	4.83453	0.119563	0.377674	0.999566	0.440564	0.999763	-1.2393
PWY-5695: urate biosynthesis/inosine 5'-phosphate degradation|g__Haemophilus.s__Haemophilus_parainfluenzae	-1.00725	-0.620873	0.597346	4.85284	0.119368	0.444844	0.999566	0.485435	0.999763	-0.802904
COBALSYN-PWY: adenosylcobalamin salvage from cobinamide I|g__Blautia.s__Blautia_sp_KLE_1732	5.09828	7.05598	0.796512	6.00196	0.119358	0.399264	0.999566	0.353863	0.999763	6.46709
VALSYN-PWY: L-valine biosynthesis|g__Escherichia.s__Escherichia_coli	1.6837	3.79653	0.941461	7.26041	0.119092	0.619106	0.999568	0.531072	0.999763	3.00255
PWY-6163: chorismate biosynthesis from 3-dehydroquinate|g__Escherichia.s__Escherichia_coli	0.597313	2.8013	0.954267	7.37969	0.11905	0.638997	0.999568	0.548877	0.999763	1.67813
PWY-621: sucrose degradation III (sucrose invertase)|g__Clostridium.s__Clostridium_sp_L2_50	-0.441948	0.149025	0.932367	7.52992	0.119009	0.461142	0.999566	0.511488	0.999763	-0.158815
COA-PWY-1: coenzyme A biosynthesis II (mammalian)|g__Dorea.s__Dorea_longicatena	7.58053	8.43985	0.653965	4.62139	0.118931	0.624102	0.999566	0.401387	0.999763	7.97924
PWY-6124: inosine-5'-phosphate biosynthesis II|g__Lactobacillus.s__Lactobacillus_sakei	1.13145	4.57111	1.14828	10.5268	0.118871	0.42483	0.999566	0.462522	0.999763	1.98457
PWY-5100: pyruvate fermentation to acetate and lactate II|g__Ruminococcus.s__Ruminococcus_lactaris	3.18218	4.2995	0.882423	7.07901	0.118834	0.581715	0.999566	0.534268	0.999763	3.5547
PWY-7219: adenosine ribonucleotides de novo biosynthesis|g__Enterococcus.s__Enterococcus_faecalis	-0.222264	-0.719424	-0.756466	5.90574	-0.118793	0.392815	0.999566	0.480976	0.999763	-0.474498
PWY-6151: S-adenosyl-L-methionine cycle I|g__Eubacterium.s__Eubacterium_rectale	8.25418	6.87987	-0.763667	5.89667	-0.118751	0.818784	0.999571	0.411262	0.999763	7.28318
PWY-6628: superpathway of L-phenylalanine biosynthesis|g__Streptococcus.s__Streptococcus_sanguinis	-1.30237	-0.738063	0.624623	4.99395	0.118728	0.430544	0.999566	0.407822	0.999763	-1.03984
PWY-5667: CDP-diacylglycerol biosynthesis I|g__Erysipelotrichaceae_noname.s__Clostridium_ramosum	-0.69566	-1.18955	-0.635032	4.65072	-0.118657	0.474565	0.999566	0.481853	0.999763	-0.973932
VALSYN-PWY: L-valine biosynthesis|g__Ruminococcus.s__Ruminococcus_lactaris	4.30343	5.3462	0.835719	6.9888	0.11837	0.656718	0.999568	0.45797	0.999763	4.62151
PWY0-845: superpathway of pyridoxal 5'-phosphate biosynthesis and salvage|g__Bacteroides.s__Bacteroides_sp_2_1_56FAA	-1.19454	-0.790736	0.665197	5.03895	0.118359	0.376472	0.998716	0.437574	0.999763	-1.02121
PWY-6387: UDP-N-acetylmuramoyl-pentapeptide biosynthesis I (meso-diaminopimelate containing)|g__Alistipes.s__Alistipes_putredinis	6.60151	8.71406	0.898124	8.62061	0.118356	0.314967	0.999566	0.304966	0.999763	7.26539
PWY0-1296: purine ribonucleosides degradation|g__Dorea.s__Dorea_formicigenerans	5.90371	6.80524	0.43804	2.91971	0.118319	0.325128	0.999566	0.471638	0.999763	6.14695
PWY-5345: superpathway of L-methionine biosynthesis (by sulfhydrylation)|unclassified	8.74005	7.79339	-0.805826	6.83102	-0.118166	0.0872328	0.999566	0.375833	0.999763	8.1781
PWY0-1319: CDP-diacylglycerol biosynthesis II|g__Parabacteroides.s__Parabacteroides_sp_D25	-0.565157	-1.05115	-0.694959	5.09442	-0.118086	0.392122	0.999566	0.431313	0.999763	-0.837633
UDPNAGSYN-PWY: UDP-N-acetyl-D-glucosamine biosynthesis I|g__Streptococcus.s__Streptococcus_salivarius	6.71426	5.4532	-0.74821	5.02952	-0.117984	0.40914	0.999566	0.425054	0.999763	6.39827
PWY-5667: CDP-diacylglycerol biosynthesis I|g__Dorea.s__Dorea_formicigenerans	5.98353	6.87468	0.410921	3.00432	0.117908	0.521914	0.999566	0.50005	0.999763	6.28904
PWY-6703: preQ0 biosynthesis|g__Bacteroides.s__Bacteroides_sp_D20	2.15978	7.29463	0.90116	8.62567	0.117731	0.238622	0.999566	0.331785	0.999763	6.65996
PWY-6936: seleno-amino acid biosynthesis|g__Eubacterium.s__Eubacterium_ventriosum	-0.154946	-0.530196	-0.700981	5.53161	-0.117568	0.465458	0.999566	0.511953	0.999763	-0.35107
PWY-6121: 5-aminoimidazole ribonucleotide biosynthesis I|g__Streptococcus.s__Streptococcus_sanguinis	-0.760239	-0.0662421	0.656396	4.61076	0.117537	0.488435	0.999572	0.448295	0.999763	-0.436287
PWY-5484: glycolysis II (from fructose 6-phosphate)|unclassified	10.2356	9.64536	-0.460791	2.57864	-0.117486	0.821518	0.999569	0.261038	0.999763	9.94743
PWY-6386: UDP-N-acetylmuramoyl-pentapeptide biosynthesis II (lysine-containing)|g__Clostridium.s__Clostridium_sp_ATCC_BAA_442	-1.08736	-0.582378	0.704364	4.98519	0.117468	0.4097	0.999566	0.442379	0.999763	-0.864411
ANAGLYCOLYSIS-PWY: glycolysis III (from glucose)|g__Haemophilus.s__Haemophilus_parainfluenzae	-1.10875	-0.707282	0.658083	4.75206	0.11731	0.449743	0.999566	0.525156	0.999763	-0.906644
NONMEVIPP-PWY: methylerythritol phosphate pathway I|g__Bacteroides.s__Bacteroides_sp_3_1_40A	-0.192499	0.670116	0.939825	8.61998	0.117242	0.429989	0.999568	0.439851	0.999763	0.214507
PWY-6122: 5-aminoimidazole ribonucleotide biosynthesis II|g__Lactobacillus.s__Lactobacillus_sakei	1.19517	4.91476	1.20307	10.3049	0.117144	0.44839	0.999566	0.480576	0.999763	2.17803
PWY-6387: UDP-N-acetylmuramoyl-pentapeptide biosynthesis I (meso-diaminopimelate containing)|g__Enterococcus.s__Enterococcus_gilvus	-1.31384	-0.787467	0.637021	4.53848	0.117104	0.423406	0.999566	0.398488	0.999763	-1.09289
PWY-6387: UDP-N-acetylmuramoyl-pentapeptide biosynthesis I (meso-diaminopimelate containing)|g__Faecalibacterium.s__Faecalibacterium_prausnitzii	7.84677	8.29953	0.952298	9.26324	0.117055	0.265763	0.999566	0.328095	0.999763	7.99027
HCAMHPDEG-PWY: 3-phenylpropanoate and 3-(3-hydroxyphenyl)propanoate degradation to 2-oxopent-4-enoate|g__Escherichia.s__Escherichia_coli	-0.152438	0.746328	0.826054	6.51543	0.116859	0.56486	0.999569	0.49034	0.999763	0.218795
PWY-6703: preQ0 biosynthesis|g__Streptococcus.s__Streptococcus_salivarius	6.11891	5.13002	-0.751965	5.7133	-0.116842	0.328335	0.999566	0.442427	0.999763	5.94776
PWY-5173: superpathway of acetyl-CoA biosynthesis|g__Lactobacillus.s__Lactobacillus_sakei	1.30401	4.27629	1.11215	10.1374	0.116656	0.472544	0.999566	0.506375	0.999763	2.12654
PEPTIDOGLYCANSYN-PWY: peptidoglycan biosynthesis I (meso-diaminopimelate containing)|g__Enterococcus.s__Enterococcus_dispar	-0.637473	-1.18484	-0.629283	4.73332	-0.11663	0.439239	0.999566	0.4445	0.999763	-0.943482
PWY-6151: S-adenosyl-L-methionine cycle I|g__Blautia.s__Blautia_sp_KLE_1732	6.874	8.09631	0.681912	5.19782	0.116598	0.356315	0.999566	0.34025	0.999763	7.27963
PWY-6387: UDP-N-acetylmuramoyl-pentapeptide biosynthesis I (meso-diaminopimelate containing)|g__Haemophilus.s__Haemophilus_parainfluenzae	-1.22689	-0.788874	0.676746	4.86235	0.116555	0.438901	0.999567	0.46459	0.999763	-0.986742
PWY-7219: adenosine ribonucleotides de novo biosynthesis|g__Streptococcus.s__Streptococcus_infantis	-0.557484	-1.05184	-0.682497	5.13972	-0.116538	0.50196	0.999566	0.52552	0.999763	-0.802578
PWY-6386: UDP-N-acetylmuramoyl-pentapeptide biosynthesis II (lysine-containing)|g__Enterococcus.s__Enterococcus_gilvus	-1.24739	-0.778713	0.583021	4.47998	0.116529	0.425205	0.999566	0.418188	0.999763	-1.03336
PWY-6823: molybdenum cofactor biosynthesis|g__Escherichia.s__Escherichia_coli	0.759313	2.63318	0.860039	6.97686	0.116501	0.554877	0.999567	0.461172	0.999763	1.74666
PWY-2941: L-lysine biosynthesis II|g__Eubacterium.s__Eubacterium_limosum	-0.878749	-1.4152	-0.676785	4.83144	-0.116459	0.399834	0.999566	0.451097	0.999763	-1.12808
PYRIDOXSYN-PWY: pyridoxal 5'-phosphate biosynthesis I|g__Bacteroides.s__Bacteroides_sp_D20	2.15473	7.55869	0.950312	8.63509	0.11642	0.245203	0.999566	0.310568	0.999763	7.11528
POLYISOPRENSYN-PWY: polyisoprenoid biosynthesis (E. coli)|g__Escherichia.s__Escherichia_coli	0.896591	2.88155	0.88009	7.17536	0.116246	0.632973	0.999566	0.541701	0.999763	1.79657
PWY-5686: UMP biosynthesis|g__Bilophila.s__Bilophila_wadsworthia	-1.07063	-0.522428	0.659821	5.34074	0.116165	0.416624	0.999567	0.4354	0.999763	-0.821399
PWY-7219: adenosine ribonucleotides de novo biosynthesis|g__Streptococcus.s__Streptococcus_salivarius	7.05536	6.13308	-0.680026	5.04771	-0.116162	0.437976	0.999566	0.444397	0.999763	6.81939
PWY-2942: L-lysine biosynthesis III|g__Enterococcus.s__Enterococcus_dispar	-0.71945	-1.12982	-0.62629	4.78909	-0.115969	0.438228	0.999566	0.425007	0.999763	-0.942353
PWY-7221: guanosine ribonucleotides de novo biosynthesis|g__Bacteroides.s__Bacteroides_caccae	2.13265	0.975462	-0.922098	7.69398	-0.115926	0.537412	0.999569	0.520953	0.999763	1.44444
THRESYN-PWY: superpathway of L-threonine biosynthesis|g__Erysipelotrichaceae_noname.s__Erysipelotrichaceae_bacterium_3_1_53	-1.29135	-0.844439	0.56633	4.58693	0.115876	0.427128	0.999566	0.444631	0.999763	-1.07574
PWY66-400: glycolysis VI (metazoan)|g__Bacteroides.s__Bacteroides_ovatus	1.27902	3.2146	0.742882	5.95397	0.11571	0.499662	0.999566	0.524286	0.999763	2.56238
PWY-7198: pyrimidine deoxyribonucleotides de novo biosynthesis IV|g__Escherichia.s__Escherichia_coli	-0.800235	-1.23268	-0.623715	4.91718	-0.11567	0.4234	0.999566	0.463704	0.999763	-1.00293
PWY-7222: guanosine deoxyribonucleotides de novo biosynthesis II|g__Bacteroides.s__Bacteroides_cellulosilyticus	0.81771	0.00320879	-0.897008	7.41432	-0.115547	0.564719	0.999566	0.547715	0.999763	0.392372
PWY-6387: UDP-N-acetylmuramoyl-pentapeptide biosynthesis I (meso-diaminopimelate containing)|g__Enterococcus.s__Enterococcus_dispar	-0.684187	-1.18306	-0.643227	4.65758	-0.115417	0.481162	0.999566	0.465662	0.999763	-0.93698
PWY-7184: pyrimidine deoxyribonucleotides de novo biosynthesis I|unclassified	11.5782	11.5713	0.162268	1.32107	0.115292	0.551732	0.999566	0.456944	0.999763	11.5758
PWY-4981: L-proline biosynthesis II (from arginine)|g__Escherichia.s__Escherichia_coli	-0.190824	-0.715416	-0.756927	6.14759	-0.115286	0.445256	0.999566	0.512555	0.999763	-0.441141
PWY-7219: adenosine ribonucleotides de novo biosynthesis|g__Granulicatella.s__Granulicatella_adiacens	-0.699222	-1.15107	-0.633238	4.76755	-0.115262	0.473158	0.99958	0.442373	0.999763	-0.949158
COA-PWY: coenzyme A biosynthesis I|g__Faecalibacterium.s__Faecalibacterium_prausnitzii	7.19734	7.75215	0.898613	8.76299	0.115122	0.312802	0.999566	0.345878	0.999763	7.38984
PWY-7219: adenosine ribonucleotides de novo biosynthesis|g__Lactobacillus.s__Lactobacillus_delbrueckii	-1.1612	-0.656555	0.759453	5.40353	0.114919	0.4131	0.999566	0.456559	0.999763	-0.909935
PWY-6609: adenine and adenosine salvage III|g__Bacteroides.s__Bacteroides_thetaiotaomicron	3.12167	4.13658	0.651988	5.26742	0.114904	0.464976	0.999569	0.495841	0.999763	3.68067
SER-GLYSYN-PWY: superpathway of L-serine and glycine biosynthesis I|g__Dorea.s__Dorea_formicigenerans	6.09238	7.05145	0.41854	3.04348	0.114884	0.435863	0.999566	0.50305	0.999763	6.44835
CALVIN-PWY: Calvin-Benson-Bassham cycle|unclassified	12.4976	12.5451	0.123234	0.966849	0.114747	0.590948	0.999566	0.543733	0.999763	12.5261
PWY-5667: CDP-diacylglycerol biosynthesis I|g__Bacteroides.s__Bacteroides_sp_D20	2.01587	7.35747	0.869016	8.79644	0.114746	0.250921	0.999566	0.323811	0.999763	6.98829
PWY-2942: L-lysine biosynthesis III|g__Bacteroides.s__Bacteroides_sp_3_1_19	0.87675	1.59709	0.810307	6.75541	0.114695	0.53272	0.999568	0.476154	0.999763	1.15638
PWY-6122: 5-aminoimidazole ribonucleotide biosynthesis II|unclassified	13.4127	13.4525	0.108812	0.788496	0.114686	0.454703	0.999566	0.434349	0.999763	13.432
TRNA-CHARGING-PWY: tRNA charging|unclassified	13.3072	13.4056	0.114044	0.878439	0.114538	0.415426	0.999566	0.501959	0.999763	13.3888
PWY-5686: UMP biosynthesis|g__Escherichia.s__Escherichia_coli	0.705585	2.60617	0.955581	7.1139	0.11433	0.61781	0.999566	0.545702	0.999763	1.54812
PWY-6700: queuosine biosynthesis|g__Bilophila.s__Bilophila_wadsworthia	-1.06375	-0.677613	0.683737	5.50852	0.114268	0.431136	0.999566	0.45897	0.999763	-0.881213
PWY-7208: superpathway of pyrimidine nucleobases salvage|g__Actinomyces.s__Actinomyces_graevenitzii	-1.10831	-0.559117	0.621454	4.84636	0.114239	0.477587	0.999566	0.460199	0.999763	-0.85309
PWY-2942: L-lysine biosynthesis III|g__Parabacteroides.s__Parabacteroides_sp_D25	-0.631969	-1.02774	-0.742682	5.6978	-0.114164	0.401462	0.999571	0.471648	0.999763	-0.835528
PWY-6703: preQ0 biosynthesis|g__Parabacteroides.s__Parabacteroides_sp_20_3	-0.746872	-0.262198	0.721126	5.47938	0.114139	0.442995	0.999566	0.473457	0.999763	-0.506876
PWY-6700: queuosine biosynthesis|g__Parabacteroides.s__Parabacteroides_sp_D25	-0.53115	-1.091	-0.675732	5.5899	-0.114134	0.382698	0.999566	0.396341	0.999763	-0.782972
VALSYN-PWY: L-valine biosynthesis|g__Streptococcus.s__Streptococcus_salivarius	7.01348	5.84693	-0.716337	5.27029	-0.114128	0.430042	0.999566	0.426761	0.999763	6.73003
ASPASN-PWY: superpathway of L-aspartate and L-asparagine biosynthesis|g__Faecalibacterium.s__Faecalibacterium_prausnitzii	6.81536	7.71401	0.891906	8.93386	0.113976	0.276726	0.999566	0.308552	0.999763	7.58329
PWY-5667: CDP-diacylglycerol biosynthesis I|g__Roseburia.s__Roseburia_inulinivorans	0.25074	1.35302	0.660512	5.55488	0.113903	0.527965	0.999566	0.563623	0.999763	0.747319
PWY-6700: queuosine biosynthesis|g__Erysipelotrichaceae_noname.s__Clostridium_ramosum	-0.708093	-1.18304	-0.621371	4.82042	-0.113878	0.45062	0.999567	0.472497	0.999763	-0.953549
THISYNARA-PWY: superpathway of thiamin diphosphate biosynthesis III (eukaryotes)|unclassified	9.04109	9.19033	0.283908	1.81213	0.113763	0.334357	0.999566	0.411207	0.999763	9.15188
PWY-6163: chorismate biosynthesis from 3-dehydroquinate|g__Ruminococcus.s__Ruminococcus_sp_JC304	2.42789	3.92737	0.769064	6.72014	0.113487	0.577812	0.999566	0.497157	0.999763	2.85173
PWY-6386: UDP-N-acetylmuramoyl-pentapeptide biosynthesis II (lysine-containing)|g__Eubacterium.s__Eubacterium_rectale	8.17582	6.65023	-0.845106	5.53173	-0.11344	0.830358	0.999571	0.427771	0.999763	7.39617
LACTOSECAT-PWY: lactose and galactose degradation I|g__Streptococcus.s__Streptococcus_salivarius	5.11656	4.57307	-0.694216	5.19425	-0.113417	0.47622	0.999566	0.393584	0.999763	4.83576
FUC-RHAMCAT-PWY: superpathway of fucose and rhamnose degradation|g__Escherichia.s__Escherichia_coli	0.602205	2.91825	0.931925	7.71568	0.11334	0.61909	0.999566	0.552003	0.999763	1.74504
ASPASN-PWY: superpathway of L-aspartate and L-asparagine biosynthesis|g__Bacteroides.s__Bacteroides_thetaiotaomicron	3.20942	4.04696	0.556774	4.73496	0.113255	0.551706	0.999572	0.566496	0.999763	3.66871
ANAGLYCOLYSIS-PWY: glycolysis III (from glucose)|g__Bacteroides.s__Bacteroides_sp_2_2_4	-1.05623	-0.744462	0.624533	5.0685	0.113239	0.441015	0.999571	0.457143	0.999763	-0.91235
PWY-6123: inosine-5'-phosphate biosynthesis I|g__Lactobacillus.s__Lactobacillus_casei_paracasei	8.29979	5.49264	-0.916389	8.30808	-0.113122	0.625614	0.999566	0.45659	0.999763	6.47184
PWY-7199: pyrimidine deoxyribonucleosides salvage|g__Alistipes.s__Alistipes_finegoldii	1.97279	0.991153	-0.866723	6.99038	-0.113101	0.539425	0.999566	0.508957	0.999763	1.33133
PWY-6124: inosine-5'-phosphate biosynthesis II|g__Clostridium.s__Clostridium_sp_L2_50	-0.42415	0.0899405	0.95246	7.4422	0.113076	0.460244	0.999566	0.503828	0.999763	-0.19801
THRESYN-PWY: superpathway of L-threonine biosynthesis|g__Faecalibacterium.s__Faecalibacterium_prausnitzii	7.6879	8.08255	0.918744	9.13601	0.112983	0.254427	0.999566	0.324627	0.999763	7.84052
PWY-6151: S-adenosyl-L-methionine cycle I|g__Roseburia.s__Roseburia_inulinivorans	1.82868	3.34513	0.73286	6.06023	0.112896	0.550809	0.999566	0.514443	0.999763	2.40565
PWY-6386: UDP-N-acetylmuramoyl-pentapeptide biosynthesis II (lysine-containing)|g__Alistipes.s__Alistipes_putredinis	6.61154	8.72493	0.897067	8.49654	0.11246	0.313096	0.999566	0.311315	0.999763	7.24092
ARO-PWY: chorismate biosynthesis I|g__Eubacterium.s__Eubacterium_rectale	8.17967	6.74136	-0.781236	5.64131	-0.11235	0.770312	0.999566	0.363762	0.999763	7.40926
BIOTIN-BIOSYNTHESIS-PWY: biotin biosynthesis I|unclassified	4.2277	1.04826	-1.12097	9.06003	-0.112305	0.527873	0.999569	0.467157	0.999763	1.81391
PWY-7228: superpathway of guanosine nucleotides de novo biosynthesis I|g__Actinomyces.s__Actinomyces_graevenitzii	-0.99113	-0.697197	0.633085	4.78631	0.112304	0.479453	0.99957	0.500988	0.999763	-0.872502
PWY-6122: 5-aminoimidazole ribonucleotide biosynthesis II|g__Faecalibacterium.s__Faecalibacterium_prausnitzii	7.55443	7.87788	0.953013	8.91011	0.112255	0.250061	0.999566	0.335146	0.999763	7.77435
PWY-6151: S-adenosyl-L-methionine cycle I|g__Streptococcus.s__Streptococcus_salivarius	6.68534	5.57993	-0.739735	5.56646	-0.11209	0.350628	0.999566	0.466363	0.999763	6.44689
PWY-7221: guanosine ribonucleotides de novo biosynthesis|g__Enterococcus.s__Enterococcus_faecalis	0.0645646	-0.541335	-0.736062	5.74757	-0.112076	0.439509	0.999566	0.500424	0.999763	-0.255416
HEME-BIOSYNTHESIS-II: heme biosynthesis I (aerobic)|g__Haemophilus.s__Haemophilus_parainfluenzae	-1.11544	-0.678102	0.600026	4.59486	0.112017	0.4646	0.999566	0.459917	0.999763	-0.933136
PWY-6527: stachyose degradation|g__Faecalibacterium.s__Faecalibacterium_prausnitzii	0.301103	1.00936	0.878208	7.39033	0.111961	0.482535	0.999569	0.523904	0.999763	0.582138
PWY-724: superpathway of L-lysine, L-threonine and L-methionine biosynthesis II|g__Faecalibacterium.s__Faecalibacterium_prausnitzii	6.76635	7.58327	0.865092	8.95667	0.111953	0.261112	0.999566	0.339476	0.999763	7.51042
PWY-5686: UMP biosynthesis|g__Enterococcus.s__Enterococcus_gilvus	-1.33419	-0.877283	0.632843	4.55124	0.111606	0.439233	0.999568	0.462575	0.999763	-1.13627
PWY0-1319: CDP-diacylglycerol biosynthesis II|g__Eubacterium.s__Eubacterium_ventriosum	0.0200394	-0.517933	-0.6631	5.431	-0.111605	0.442067	0.99957	0.454164	0.999763	-0.237882
PWY-7219: adenosine ribonucleotides de novo biosynthesis|g__Actinomyces.s__Actinomyces_sp_ph3	-1.31972	-0.832376	0.606086	4.27774	0.111582	0.437157	0.999567	0.423406	0.999763	-1.1011
PWY-6124: inosine-5'-phosphate biosynthesis II|g__Bacteroides.s__Bacteroides_thetaiotaomicron	3.35251	4.56877	0.615386	4.80127	0.11141	0.561335	0.999566	0.487231	0.999763	3.96455
PWY-6703: preQ0 biosynthesis|g__Bacteroides.s__Bacteroides_thetaiotaomicron	3.66859	4.7565	0.686542	5.52752	0.111243	0.592635	0.999569	0.454773	0.999763	4.14194
PWY-6703: preQ0 biosynthesis|g__Eubacterium.s__Eubacterium_ramulus	-0.257174	0.566644	0.764776	5.9496	0.111243	0.548768	0.99957	0.509251	0.999763	0.126504
PWY-6700: queuosine biosynthesis|g__Enterococcus.s__Enterococcus_faecalis	-0.173563	-0.679146	-0.678057	5.54015	-0.111057	0.422505	0.999572	0.479241	0.999763	-0.410256
PWY-7221: guanosine ribonucleotides de novo biosynthesis|g__Enterococcus.s__Enterococcus_dispar	-0.710604	-1.1234	-0.583438	4.72616	-0.111049	0.416516	0.999569	0.467262	0.999763	-0.91897
PWY0-1241: ADP-L-glycero-&beta;-D-manno-heptose biosynthesis|g__Haemophilus.s__Haemophilus_parainfluenzae	-1.09273	-0.66654	0.5924	4.52288	0.110975	0.464851	0.999566	0.446174	0.999763	-0.885707
COMPLETE-ARO-PWY: superpathway of aromatic amino acid biosynthesis|g__Streptococcus.s__Streptococcus_sanguinis	-1.05089	-0.621331	0.602443	5.07914	0.110704	0.482148	0.999566	0.477819	0.999763	-0.851554
PEPTIDOGLYCANSYN-PWY: peptidoglycan biosynthesis I (meso-diaminopimelate containing)|g__Erysipelotrichaceae_noname.s__Eubacterium_biforme	-0.740643	-0.0798383	0.833161	6.7749	0.110672	0.46048	0.999566	0.477916	0.999763	-0.447873
PWY0-1338: polymyxin resistance|g__Escherichia.s__Escherichia_coli	1.42102	2.50866	0.758984	6.65104	0.110666	0.623411	0.999566	0.53651	0.999763	2.04547
PANTO-PWY: phosphopantothenate biosynthesis I|g__Bacteroides.s__Bacteroides_cellulosilyticus	2.30447	3.32372	0.803927	7.21942	0.110561	0.609839	0.999566	0.597322	0.999763	2.85132
PWY-5154: L-arginine biosynthesis III (via N-acetyl-L-citrulline)|g__Escherichia.s__Escherichia_coli	0.0341323	1.17977	0.821916	6.94286	0.110501	0.62897	0.999566	0.539829	0.999763	0.53916
PWY-7228: superpathway of guanosine nucleotides de novo biosynthesis I|g__Parabacteroides.s__Parabacteroides_sp_D25	-0.542061	-1.03175	-0.630698	5.6041	-0.110446	0.482468	0.999566	0.499225	0.999763	-0.807297
RHAMCAT-PWY: L-rhamnose degradation I|g__Bacteroides.s__Bacteroides_sp_2_2_4	-1.18861	-0.625468	0.622195	5.13618	0.110444	0.427431	0.999566	0.431397	0.999763	-0.944138
PEPTIDOGLYCANSYN-PWY: peptidoglycan biosynthesis I (meso-diaminopimelate containing)|g__Alistipes.s__Alistipes_putredinis	6.6589	8.75182	0.855576	8.5579	0.110336	0.316116	0.999566	0.306055	0.999763	7.38813
PWY-6163: chorismate biosynthesis from 3-dehydroquinate|g__Streptococcus.s__Streptococcus_thermophilus	5.93807	6.58267	0.774913	6.17884	0.110244	0.43066	0.999566	0.533428	0.999763	6.37814
PWY-6629: superpathway of L-tryptophan biosynthesis|unclassified	-0.783135	-1.11441	-0.675783	5.63067	-0.110185	0.37028	0.999566	0.478863	0.999763	-0.955591
PWY-6151: S-adenosyl-L-methionine cycle I|g__Clostridium.s__Clostridium_sp_L2_50	-0.611852	-0.0438225	0.754875	6.86013	0.109948	0.488788	0.999566	0.5079	0.999763	-0.357877
PANTO-PWY: phosphopantothenate biosynthesis I|g__Clostridium.s__Clostridium_sp_L2_50	-0.437139	0.0336304	0.822625	7.38584	0.109878	0.473266	0.99957	0.515045	0.999763	-0.206906
PWY-6122: 5-aminoimidazole ribonucleotide biosynthesis II|g__Clostridium.s__Clostridium_leptum	3.64274	2.60518	-0.645895	5.30986	-0.109664	0.533799	0.999571	0.408139	0.999763	3.15826
PWY-5667: CDP-diacylglycerol biosynthesis I|g__Bacteroides.s__Bacteroides_caccae	1.85437	0.987671	-0.853808	7.3271	-0.109595	0.588007	0.99957	0.53934	0.999763	1.40364
COBALSYN-PWY: adenosylcobalamin salvage from cobinamide I|g__Faecalibacterium.s__Faecalibacterium_prausnitzii	6.17363	7.75763	0.904664	8.51505	0.109537	0.27551	0.999566	0.330393	0.999763	7.53643
PWY-6387: UDP-N-acetylmuramoyl-pentapeptide biosynthesis I (meso-diaminopimelate containing)|g__Eubacterium.s__Eubacterium_rectale	8.12301	6.51435	-0.780458	5.43806	-0.109478	0.829488	0.999568	0.431716	0.999763	7.3233
PWY-4242: pantothenate and coenzyme A biosynthesis III|g__Faecalibacterium.s__Faecalibacterium_prausnitzii	7.06707	7.22837	0.919821	8.64191	0.109383	0.354419	0.999568	0.402114	0.999763	7.1705
PWY-4041: &gamma;-glutamyl cycle|g__Escherichia.s__Escherichia_coli	2.16854	3.94981	0.899336	7.15662	0.109358	0.660578	0.999568	0.549669	0.999763	3.27029
PWY-5723: Rubisco shunt|unclassified	0.328779	-0.352274	-0.89457	7.74962	-0.109141	0.508786	0.999566	0.510491	0.999763	-0.0170644
PWY-2942: L-lysine biosynthesis III|g__Bacteroides.s__Bacteroides_cellulosilyticus	1.93104	3.99806	0.877196	7.25346	0.108998	0.611841	0.999566	0.580453	0.999763	2.85413
PWY0-1319: CDP-diacylglycerol biosynthesis II|g__Actinomyces.s__Actinomyces_sp_oral_taxon_172	-0.491907	-1.07863	-0.595768	4.73199	-0.108927	0.501	0.999566	0.488134	0.999763	-0.794864
MET-SAM-PWY: superpathway of S-adenosyl-L-methionine biosynthesis|unclassified	11.0063	10.6182	-0.172638	1.31563	-0.108917	0.534768	0.999566	0.513723	0.999763	10.8325
COA-PWY-1: coenzyme A biosynthesis II (mammalian)|g__Bacteroides.s__Bacteroides_cellulosilyticus	2.31465	3.78228	0.804745	7.14871	0.108881	0.543193	0.999566	0.508047	0.999763	2.95939
PWY-6124: inosine-5'-phosphate biosynthesis II|g__Bacteroides.s__Bacteroides_sp_2_2_4	-1.11648	-0.686616	0.570688	4.81929	0.108785	0.419379	0.999566	0.436754	0.999763	-0.925751
PWY-7219: adenosine ribonucleotides de novo biosynthesis|g__Clostridium.s__Clostridium_sp_L2_50	-0.418103	0.0402033	0.817678	7.53587	0.108642	0.476728	0.999566	0.534853	0.999763	-0.208237
PWY-7221: guanosine ribonucleotides de novo biosynthesis|g__Faecalibacterium.s__Faecalibacterium_prausnitzii	7.55409	8.12004	0.924826	9.30643	0.108427	0.255206	0.999566	0.313507	0.999763	7.90226
ARGININE-SYN4-PWY: L-ornithine de novo biosynthesis|g__Bacteroides.s__Bacteroides_sp_3_1_23	-1.37343	-0.864101	0.562035	4.72352	0.108289	0.46979	0.999567	0.465976	0.999763	-1.12196
PWY-5100: pyruvate fermentation to acetate and lactate II|g__Erysipelotrichaceae_noname.s__Erysipelotrichaceae_bacterium_3_1_53	-1.25779	-0.896056	0.544129	4.64518	0.10827	0.448817	0.999568	0.452584	0.999763	-1.05852
PWY-6121: 5-aminoimidazole ribonucleotide biosynthesis I|g__Enterococcus.s__Enterococcus_faecalis	-0.0802087	-0.524388	-0.651029	5.49611	-0.108181	0.433192	0.999566	0.492303	0.999763	-0.319569
PWY-5030: L-histidine degradation III|unclassified	4.69435	5.59138	0.779061	7.62833	0.108159	0.317468	0.999566	0.517959	0.999763	5.44417
PWY-5097: L-lysine biosynthesis VI|g__Faecalibacterium.s__Faecalibacterium_prausnitzii	6.73195	7.59922	0.799481	8.73829	0.108121	0.265419	0.999566	0.324037	0.999763	7.50086
PWY-1269: CMP-3-deoxy-D-manno-octulosonate biosynthesis I|g__Bacteroides.s__Bacteroides_thetaiotaomicron	3.18305	4.83917	0.677992	5.94728	0.108094	0.587323	0.999566	0.459132	0.999763	4.13694
PWY-5097: L-lysine biosynthesis VI|g__Lactobacillus.s__Lactobacillus_casei_paracasei	8.44204	5.62694	-1.03367	8.73891	-0.108048	0.647454	0.999566	0.471042	0.999763	6.80518
PWY-5686: UMP biosynthesis|g__Bacteroides.s__Bacteroides_sp_D20	2.07092	7.2749	0.742438	8.81107	0.107925	0.251863	0.999566	0.351426	0.999763	7.01686
PWY-7111: pyruvate fermentation to isobutanol (engineered)|g__Ruminococcus.s__Ruminococcus_lactaris	4.64392	5.58088	0.908711	7.14034	0.107902	0.687026	0.99957	0.504439	0.999763	4.92328
METSYN-PWY: L-homoserine and L-methionine biosynthesis|g__Streptococcus.s__Streptococcus_infantis	-0.794493	-1.18562	-0.558147	4.69387	-0.107893	0.46766	0.999569	0.449828	0.999763	-1.0092
PWY-6386: UDP-N-acetylmuramoyl-pentapeptide biosynthesis II (lysine-containing)|g__Escherichia.s__Escherichia_coli	0.266623	2.0384	0.694321	7.40922	0.107786	0.675392	0.999566	0.573734	0.999763	0.894867
PWY0-845: superpathway of pyridoxal 5'-phosphate biosynthesis and salvage|g__Bacteroides.s__Bacteroides_sp_D20	2.08549	7.76787	0.873038	8.8649	0.107609	0.256936	0.999566	0.314172	0.999763	7.02334
GLYOXYLATE-BYPASS: glyoxylate cycle|g__Escherichia.s__Escherichia_coli	1.94516	3.79599	0.900098	7.41338	0.107485	0.63444	0.999571	0.568218	0.999763	3.23941
PWY-7221: guanosine ribonucleotides de novo biosynthesis|g__Sutterella.s__Sutterella_wadsworthensis	-1.32237	-0.923041	0.521831	4.40848	0.107451	0.45471	0.999566	0.451774	0.999763	-1.13024
PWY-7539: 6-hydroxymethyl-dihydropterin diphosphate biosynthesis III (Chlamydia)|g__Escherichia.s__Escherichia_coli	0.664259	2.15051	0.814643	6.89272	0.107351	0.68841	0.999567	0.558481	0.999763	1.37946
PANTO-PWY: phosphopantothenate biosynthesis I|g__Parabacteroides.s__Parabacteroides_sp_D25	-0.536269	-1.01785	-0.650874	5.65464	-0.107333	0.41818	0.999568	0.460548	0.999763	-0.805777
PWY-5989: stearate biosynthesis II (bacteria and plants)|g__Escherichia.s__Escherichia_coli	0.40048	2.2741	0.876304	7.59486	0.107196	0.645864	0.999566	0.539579	0.999763	1.19149
PWY-6385: peptidoglycan biosynthesis III (mycobacteria)|unclassified	12.8862	12.9699	0.205974	1.43689	0.106988	0.874227	0.999566	0.447688	0.999763	12.911
PWY-2941: L-lysine biosynthesis II|g__Erysipelotrichaceae_noname.s__Clostridium_ramosum	-0.653098	-1.22874	-0.677816	4.93885	-0.106736	0.457358	0.999566	0.465501	0.999763	-0.95053
COA-PWY-1: coenzyme A biosynthesis II (mammalian)|g__Bacteroides.s__Bacteroides_sp_3_1_23	-1.33429	-0.840765	0.561672	4.63381	0.106713	0.429307	0.999566	0.444107	0.999763	-1.09692
PWY-5686: UMP biosynthesis|g__Bacteroides.s__Bacteroides_sp_3_1_23	-1.34131	-0.966817	0.547205	4.5659	0.106569	0.442065	0.999566	0.482866	0.999763	-1.1785
PWY-6609: adenine and adenosine salvage III|g__Atopobium.s__Atopobium_sp_ICM58	-0.0224148	-0.522546	-0.5951	5.23214	-0.106477	0.504398	0.999566	0.505717	0.999763	-0.278746
PWY-7222: guanosine deoxyribonucleotides de novo biosynthesis II|unclassified	11.7687	11.924	0.15703	1.27959	0.106427	0.675216	0.999566	0.556525	0.999763	11.8282
PWY-6122: 5-aminoimidazole ribonucleotide biosynthesis II|g__Lactobacillus.s__Lactobacillus_delbrueckii	-1.20355	-0.721122	0.609285	5.24764	0.10636	0.45697	0.999566	0.477709	0.999763	-0.996348
PWY-7219: adenosine ribonucleotides de novo biosynthesis|g__Streptococcus.s__Streptococcus_sanguinis	0.203374	1.11491	0.686987	5.6996	0.106276	0.575789	0.999566	0.524998	0.999763	0.589825
LACTOSECAT-PWY: lactose and galactose degradation I|g__Streptococcus.s__Streptococcus_cristatus	-1.0359	-1.48288	-0.484505	4.3876	-0.106206	0.440565	0.999566	0.440778	0.999763	-1.24908
PWY0-1319: CDP-diacylglycerol biosynthesis II|g__Parabacteroides.s__Parabacteroides_merdae	1.02495	0.0476921	-0.864705	7.47937	-0.10605	0.511287	0.999566	0.504783	0.999763	0.471289
PWY-7663: gondoate biosynthesis (anaerobic)|g__Bacteroides.s__Bacteroides_nordii	-0.610311	-0.271875	0.579002	4.78476	0.106042	0.477829	0.999566	0.495396	0.999763	-0.453196
PWY-7663: gondoate biosynthesis (anaerobic)|g__Bacteroides.s__Bacteroides_sp_2_2_4	-1.19196	-0.724471	0.632042	5.20009	0.105903	0.401103	0.999566	0.419157	0.999763	-0.962022
PYRIDNUCSYN-PWY: NAD biosynthesis I (from aspartate)|g__Eubacterium.s__Eubacterium_siraeum	1.1644	0.694917	-0.903339	7.75035	-0.10588	0.546925	0.999566	0.595128	0.999763	0.922072
VALSYN-PWY: L-valine biosynthesis|g__Clostridium.s__Clostridium_sp_L2_50	-0.588161	0.136231	0.812096	7.49723	0.105854	0.48253	0.999566	0.501696	0.999763	-0.245161
PWY-5304: superpathway of sulfur oxidation (Acidianus ambivalens)|g__Lachnospiraceae_noname.s__Lachnospiraceae_bacterium_5_1_63FAA	5.34757	5.00032	-0.63375	4.89424	-0.105832	0.443123	0.999566	0.456167	0.999763	5.14219
P185-PWY: formaldehyde assimilation III (dihydroxyacetone cycle)|unclassified	9.04513	8.63537	-0.407788	2.36123	-0.105773	0.590563	0.999566	0.288824	0.999763	8.88294
THISYNARA-PWY: superpathway of thiamin diphosphate biosynthesis III (eukaryotes)|g__Faecalibacterium.s__Faecalibacterium_prausnitzii	6.72064	7.89047	0.818341	8.94137	0.105772	0.279286	0.999566	0.389077	0.999763	7.61667
HISTSYN-PWY: L-histidine biosynthesis|g__Streptococcus.s__Streptococcus_salivarius	5.82299	4.48348	-0.686982	5.64352	-0.105567	0.418842	0.999566	0.478357	0.999763	5.49381
PWY-5097: L-lysine biosynthesis VI|g__Bacteroides.s__Bacteroides_sp_D20	2.02818	7.50263	0.825554	8.66684	0.105508	0.232779	0.999566	0.300746	0.999763	7.01508
PWY-7357: thiamin formation from pyrithiamine and oxythiamine (yeast)|g__Faecalibacterium.s__Faecalibacterium_prausnitzii	6.97642	7.98964	0.858929	9.09904	0.105507	0.278437	0.999566	0.38843	0.999763	7.80445
PWY-6703: preQ0 biosynthesis|g__Clostridium.s__Clostridium_sp_L2_50	-0.348266	0.105413	0.818224	7.02795	0.105478	0.45772	0.999571	0.493232	0.999763	-0.194194
PWY-6277: superpathway of 5-aminoimidazole ribonucleotide biosynthesis|g__Coprococcus.s__Coprococcus_comes	6.06337	6.86039	0.6746	5.87987	0.105418	0.471093	0.999566	0.38156	0.999763	6.5248
PWY-7220: adenosine deoxyribonucleotides de novo biosynthesis II|g__Eggerthella.s__Eggerthella_lenta	-0.0540281	1.30953	0.7268	6.32079	0.10541	0.54071	0.999566	0.534373	0.999763	0.477055
COA-PWY: coenzyme A biosynthesis I|g__Streptococcus.s__Streptococcus_infantis	-0.630548	-1.07793	-0.533931	4.74563	-0.105242	0.485395	0.999566	0.498105	0.999763	-0.854499
PWY-5659: GDP-mannose biosynthesis|g__Alistipes.s__Alistipes_sp_HGB5	4.53631	3.6667	-0.758332	6.48942	-0.105216	0.57697	0.999566	0.539472	0.999763	4.15988
PWY66-400: glycolysis VI (metazoan)|g__Bacteroides.s__Bacteroides_sp_1_1_30	-0.0753828	0.610291	0.670622	5.56735	0.105018	0.476478	0.999566	0.489273	0.999763	0.248726
VALSYN-PWY: L-valine biosynthesis|g__Parabacteroides.s__Parabacteroides_sp_D25	-0.613929	-0.976082	-0.613039	5.37857	-0.104817	0.375765	0.999566	0.455908	0.999763	-0.802954
PWY0-1319: CDP-diacylglycerol biosynthesis II|g__Clostridium.s__Clostridium_sp_ATCC_BAA_442	-0.981554	-0.535469	0.5457	4.82801	0.104733	0.453987	0.999566	0.475376	0.999763	-0.783246
PWY-4041: &gamma;-glutamyl cycle|g__Enterococcus.s__Enterococcus_faecalis	-0.814507	-1.29251	-0.515716	4.32175	-0.104728	0.450524	0.999566	0.433944	0.999763	-1.04704
PWY-5103: L-isoleucine biosynthesis III|g__Streptococcus.s__Streptococcus_mitis_oralis_pneumoniae	-1.10571	-0.697323	0.589677	4.85307	0.104616	0.444589	0.999566	0.47861	0.999763	-0.913245
PWY0-1319: CDP-diacylglycerol biosynthesis II|g__Bacteroides.s__Bacteroides_cellulosilyticus	1.92698	3.29406	0.791675	7.47657	0.104546	0.594864	0.999566	0.546448	0.999763	2.74155
PWY-7229: superpathway of adenosine nucleotides de novo biosynthesis I|g__Bacteroides.s__Bacteroides_cellulosilyticus	0.916374	0.0504225	-0.842866	7.14216	-0.104429	0.5944	0.999566	0.560346	0.999763	0.418545
PWY-2942: L-lysine biosynthesis III|g__Enterococcus.s__Enterococcus_gilvus	-1.28034	-0.868875	0.538119	4.49101	0.104349	0.460613	0.999566	0.448489	0.999763	-1.11794
PWY-6122: 5-aminoimidazole ribonucleotide biosynthesis II|g__Bacteroides.s__Bacteroides_sp_3_1_19	0.719604	1.66829	0.760406	6.4712	0.104214	0.502177	0.999566	0.448292	0.999763	1.08281
PWY-6703: preQ0 biosynthesis|g__Bacteroides.s__Bacteroides_sp_2_1_22	-1.14475	-0.767491	0.556226	4.8971	0.104118	0.446315	0.999566	0.491371	0.999763	-0.979768
PWY-6124: inosine-5'-phosphate biosynthesis II|g__Faecalibacterium.s__Faecalibacterium_prausnitzii	6.97431	7.97596	0.904627	9.37412	0.104018	0.258543	0.999566	0.334485	0.999763	7.927
PWY-7219: adenosine ribonucleotides de novo biosynthesis|g__Alistipes.s__Alistipes_putredinis	6.82585	8.7239	0.802082	8.21153	0.104007	0.419994	0.999566	0.374014	0.999763	7.48131
UNINTEGRATED|g__Erysipelotrichaceae_noname.s__Clostridium_ramosum	-0.549825	-1.20705	-0.866251	6.92057	-0.103885	0.194507	0.999566	0.39495	0.999763	-0.892125
PWY4FS-8: phosphatidylglycerol biosynthesis II (non-plastidic)|unclassified	7.58119	8.5939	0.838098	7.3456	0.103867	0.433882	0.999566	0.357875	0.999763	8.13163
PWY-5989: stearate biosynthesis II (bacteria and plants)|g__Bacteroides.s__Bacteroides_xylanisolvens	-1.09844	-0.717265	0.588561	4.84149	0.103692	0.465028	0.999566	0.467521	0.999763	-0.932167
PWY-6527: stachyose degradation|g__Dorea.s__Dorea_longicatena	7.13283	7.56394	0.77319	6.27435	0.103688	0.526024	0.999566	0.545995	0.999763	7.17936
PWY-6163: chorismate biosynthesis from 3-dehydroquinate|g__Alistipes.s__Alistipes_sp_HGB5	4.00114	2.72005	-0.730752	6.79671	-0.103674	0.537986	0.999566	0.515735	0.999763	3.7445
PWY-2942: L-lysine biosynthesis III|g__Parabacteroides.s__Parabacteroides_merdae	1.27206	0.247615	-0.834873	7.79516	-0.103598	0.535014	0.999566	0.542132	0.999763	0.72501
PANTO-PWY: phosphopantothenate biosynthesis I|g__Bacteroides.s__Bacteroides_sp_3_1_23	-1.22686	-0.761452	0.531524	4.8599	0.103478	0.399769	0.999571	0.447498	0.999763	-1.0112
PANTO-PWY: phosphopantothenate biosynthesis I|g__Blautia.s__Blautia_sp_KLE_1732	5.17543	7.34467	0.746137	6.35138	0.103352	0.46259	0.999566	0.400721	0.999763	6.90167
COA-PWY-1: coenzyme A biosynthesis II (mammalian)|g__Bacteroides.s__Bacteroides_sp_D20	1.34695	7.26529	0.740517	8.66968	0.103244	0.214292	0.999566	0.377902	0.999763	7.06908
PWY-6123: inosine-5'-phosphate biosynthesis I|g__Bacteroides.s__Bacteroides_thetaiotaomicron	3.33697	4.61027	0.584394	5.08238	0.10308	0.547271	0.999579	0.464246	0.999763	3.90197
NONMEVIPP-PWY: methylerythritol phosphate pathway I|g__Clostridium.s__Clostridium_sp_ATCC_BAA_442	-1.16447	-0.733212	0.601839	4.95707	0.103032	0.453605	0.999566	0.466913	0.999763	-0.972025
METSYN-PWY: L-homoserine and L-methionine biosynthesis|unclassified	11.028	10.7094	-0.155919	1.29356	-0.102965	0.544895	0.999566	0.535768	0.999763	10.8641
PWY-6936: seleno-amino acid biosynthesis|g__Haemophilus.s__Haemophilus_parainfluenzae	-1.06631	-0.740184	0.574866	4.86324	0.102732	0.505114	0.999566	0.514762	0.999763	-0.926531
PWY-3841: folate transformations II|g__Parabacteroides.s__Parabacteroides_sp_20_3	-0.526051	-0.186763	0.660656	5.70385	0.102709	0.479331	0.999566	0.511184	0.999763	-0.346628
PWY-6124: inosine-5'-phosphate biosynthesis II|g__Lactobacillus.s__Lactobacillus_casei_paracasei	8.28067	5.40374	-0.913018	8.20081	-0.102684	0.685945	0.999567	0.511477	0.999763	6.44575
PEPTIDOGLYCANSYN-PWY: peptidoglycan biosynthesis I (meso-diaminopimelate containing)|g__Faecalibacterium.s__Faecalibacterium_prausnitzii	7.05116	7.74814	0.832516	9.02959	0.102658	0.268324	0.999566	0.364728	0.999763	7.64847
PWY-6126: superpathway of adenosine nucleotides de novo biosynthesis II|g__Streptococcus.s__Streptococcus_vestibularis	0.266351	-0.328539	-0.671303	6.20196	-0.102635	0.51436	0.999577	0.543633	0.999763	-0.0836052
PWY-3001: superpathway of L-isoleucine biosynthesis I|g__Faecalibacterium.s__Faecalibacterium_prausnitzii	8.19326	8.43733	0.870326	9.48858	0.102605	0.256207	0.999566	0.342013	0.999763	8.28667
PWY-6121: 5-aminoimidazole ribonucleotide biosynthesis I|g__Dorea.s__Dorea_formicigenerans	6.08203	6.78964	0.334216	2.81292	0.1026	0.333268	0.999566	0.609161	0.999763	6.37463
HEXITOLDEGSUPER-PWY: superpathway of hexitol degradation (bacteria)|unclassified	8.26416	7.3226	-0.709025	6.72007	-0.102555	0.57795	0.999566	0.253265	0.999763	7.98912
PWY-6277: superpathway of 5-aminoimidazole ribonucleotide biosynthesis|g__Clostridium.s__Clostridium_sp_L2_50	-0.398577	0.0276256	0.859273	7.56039	0.102514	0.472449	0.999566	0.54636	0.999763	-0.191414
GLCMANNANAUT-PWY: superpathway of N-acetylglucosamine, N-acetylmannosamine and N-acetylneuraminate degradation|g__Faecalibacterium.s__Faecalibacterium_prausnitzii	7.66433	7.98812	0.880337	9.25219	0.102471	0.259973	0.999566	0.355006	0.999763	7.93138
PANTO-PWY: phosphopantothenate biosynthesis I|g__Alistipes.s__Alistipes_putredinis	6.67574	8.64736	0.771939	8.0948	0.102444	0.349128	0.999566	0.326703	0.999763	7.40819
VALSYN-PWY: L-valine biosynthesis|g__Erysipelotrichaceae_noname.s__Clostridium_ramosum	-0.811935	-1.17868	-0.55466	4.81556	-0.102397	0.451738	0.999566	0.458884	0.999763	-0.999223
PWY-2942: L-lysine biosynthesis III|g__Ruminococcus.s__Ruminococcus_lactaris	3.06407	4.47333	0.747542	7.06069	0.102376	0.584844	0.99957	0.494393	0.999763	3.511
PWY-6277: superpathway of 5-aminoimidazole ribonucleotide biosynthesis|g__Faecalibacterium.s__Faecalibacterium_prausnitzii	7.55061	7.8967	0.853965	9.02274	0.102193	0.293729	0.999566	0.364031	0.999763	7.76988
COA-PWY: coenzyme A biosynthesis I|g__Bacteroides.s__Bacteroides_sp_3_1_23	-1.27982	-0.875069	0.580085	4.80493	0.102183	0.393887	0.999568	0.434374	0.999763	-1.08014
ASPASN-PWY: superpathway of L-aspartate and L-asparagine biosynthesis|g__Bacteroides.s__Bacteroides_sp_2_2_4	-1.20374	-0.805471	0.568846	4.90061	0.102163	0.44431	0.999566	0.46218	0.999763	-1.02047
PWY-6123: inosine-5'-phosphate biosynthesis I|unclassified	10.5141	10.2853	-0.129827	1.13956	-0.102098	0.621224	0.999566	0.56751	0.999763	10.3867
COA-PWY-1: coenzyme A biosynthesis II (mammalian)|g__Clostridium.s__Clostridium_clostridioforme	-1.10837	-1.44081	-0.496507	4.24002	-0.102049	0.480019	0.999566	0.491629	0.999763	-1.27807
PWY-5695: urate biosynthesis/inosine 5'-phosphate degradation|g__Escherichia.s__Escherichia_coli	1.71365	3.65628	0.837203	7.27911	0.101909	0.683156	0.99957	0.608698	0.999763	2.98878
PWY-6123: inosine-5'-phosphate biosynthesis I|g__Faecalibacterium.s__Faecalibacterium_prausnitzii	6.88301	7.95853	0.878696	9.33736	0.101841	0.250909	0.999566	0.322667	0.999763	7.89489
PWY0-1319: CDP-diacylglycerol biosynthesis II|g__Haemophilus.s__Haemophilus_parainfluenzae	-1.04248	-0.681779	0.567138	5.09835	0.101791	0.444448	0.999568	0.465797	0.999763	-0.872522
PWY-2942: L-lysine biosynthesis III|g__Bacteroides.s__Bacteroides_sp_D20	2.07973	7.78761	0.851172	9.00909	0.101656	0.237678	0.999566	0.32312	0.999763	7.38714
PWY-7221: guanosine ribonucleotides de novo biosynthesis|g__Coprococcus.s__Coprococcus_comes	5.91932	6.73336	0.674904	5.86612	0.101613	0.555886	0.999567	0.381033	0.999763	6.26917
PWY-3841: folate transformations II|g__Bacteroides.s__Bacteroides_thetaiotaomicron	3.36553	4.36167	0.585804	5.06167	0.101571	0.595035	0.999568	0.625194	0.999763	3.91501
PWY-4984: urea cycle|unclassified	8.8585	8.33018	-0.696679	6.55591	-0.101495	0.662061	0.999566	0.379015	0.999763	8.53605
PWY-5686: UMP biosynthesis|g__Faecalibacterium.s__Faecalibacterium_prausnitzii	6.96769	8.23224	0.837694	9.52316	0.101458	0.274252	0.999566	0.384894	0.999763	8.13805
PWY-5100: pyruvate fermentation to acetate and lactate II|g__Streptococcus.s__Streptococcus_infantis	-0.671941	-1.06977	-0.52361	4.73685	-0.101338	0.497475	0.999566	0.525431	0.999763	-0.889407
PWY-2942: L-lysine biosynthesis III|g__Bilophila.s__Bilophila_wadsworthia	-0.979979	-0.544554	0.575239	5.33007	0.101332	0.424137	0.999566	0.462461	0.999763	-0.766384
PANTO-PWY: phosphopantothenate biosynthesis I|g__Parabacteroides.s__Parabacteroides_merdae	1.27132	0.315848	-0.781415	7.51615	-0.101156	0.523295	0.999566	0.531362	0.999763	0.698852
PEPTIDOGLYCANSYN-PWY: peptidoglycan biosynthesis I (meso-diaminopimelate containing)|g__Parabacteroides.s__Parabacteroides_sp_D25	-0.573946	-0.948923	-0.637583	5.54215	-0.101076	0.454502	0.999566	0.478371	0.999763	-0.732784
PWY-6122: 5-aminoimidazole ribonucleotide biosynthesis II|g__Coprococcus.s__Coprococcus_comes	6.08897	6.87186	0.584927	5.94442	0.101047	0.475562	0.999566	0.388646	0.999763	6.52353
PWY-7221: guanosine ribonucleotides de novo biosynthesis|g__Bacteroides.s__Bacteroides_sp_3_1_19	0.980243	1.6414	0.729652	6.7871	0.100912	0.52108	0.999569	0.474129	0.999763	1.24907
SER-GLYSYN-PWY: superpathway of L-serine and glycine biosynthesis I|g__Faecalibacterium.s__Faecalibacterium_prausnitzii	7.04153	7.207	0.850178	8.85422	0.100903	0.288569	0.999566	0.370127	0.999763	7.17451
PWY-7111: pyruvate fermentation to isobutanol (engineered)|g__Bacteroides.s__Bacteroides_sp_2_2_4	-1.3239	-0.929182	0.520978	4.29258	0.100902	0.481312	0.999566	0.464574	0.999763	-1.15079
NONMEVIPP-PWY: methylerythritol phosphate pathway I|g__Eubacterium.s__Eubacterium_rectale	8.05802	6.74057	-0.73886	6.10806	-0.100851	0.786494	0.999566	0.446785	0.999763	7.28192
PWY-7228: superpathway of guanosine nucleotides de novo biosynthesis I|g__Sutterella.s__Sutterella_wadsworthensis	-1.33311	-0.922184	0.517509	4.49952	0.100792	0.481275	0.999566	0.454321	0.999763	-1.11887
COA-PWY-1: coenzyme A biosynthesis II (mammalian)|g__Faecalibacterium.s__Faecalibacterium_prausnitzii	7.3672	8.20912	0.833753	9.04577	0.100775	0.266726	0.999566	0.345389	0.999763	7.84144
LACTOSECAT-PWY: lactose and galactose degradation I|g__Enterococcus.s__Enterococcus_casseliflavus	-0.83964	-1.22663	-0.563199	4.84363	-0.100703	0.379356	0.999566	0.420005	0.999763	-1.01683
PWY-6277: superpathway of 5-aminoimidazole ribonucleotide biosynthesis|g__Bacteroides.s__Bacteroides_sp_3_1_19	0.78942	1.54444	0.728352	6.41664	0.100689	0.557691	0.999566	0.470256	0.999763	1.05661
PWY-6121: 5-aminoimidazole ribonucleotide biosynthesis I|g__Faecalibacterium.s__Faecalibacterium_prausnitzii	7.60306	7.85501	0.913602	9.09363	0.100635	0.255797	0.999566	0.3544	0.999763	7.79716
PWY66-422: D-galactose degradation V (Leloir pathway)|unclassified	11.8048	12.0347	0.140759	1.17881	0.100627	0.486884	0.999566	0.562015	0.999763	11.9753
PWY-6386: UDP-N-acetylmuramoyl-pentapeptide biosynthesis II (lysine-containing)|g__Parabacteroides.s__Parabacteroides_sp_D13	0.0975108	-0.392761	-0.651851	6.2157	-0.100582	0.58009	0.999566	0.548797	0.999763	-0.131187
PWY-7388: octanoyl-[acyl-carrier protein] biosynthesis (mitochondria, yeast)|g__Bacteroides.s__Bacteroides_xylanisolvens	-1.17438	-0.815512	0.546707	4.92205	0.100563	0.538029	0.999573	0.51953	0.999763	-0.994062
PWY0-1319: CDP-diacylglycerol biosynthesis II|g__Dorea.s__Dorea_longicatena	7.58193	8.36445	0.676237	6.24838	0.10042	0.651316	0.999566	0.400806	0.999763	7.84295
PWY-5686: UMP biosynthesis|g__Alistipes.s__Alistipes_sp_HGB5	4.89744	3.74277	-0.701409	6.63929	-0.100318	0.501412	0.999568	0.48747	0.999763	4.46365
PWY-6385: peptidoglycan biosynthesis III (mycobacteria)|g__Faecalibacterium.s__Faecalibacterium_prausnitzii	7.01126	7.75916	0.825698	8.82054	0.100316	0.304518	0.999566	0.399872	0.999763	7.66199
BRANCHED-CHAIN-AA-SYN-PWY: superpathway of branched amino acid biosynthesis|g__Enterococcus.s__Enterococcus_dispar	-0.808935	-1.17318	-0.524298	4.64066	-0.10031	0.47926	0.999566	0.489877	0.999763	-1.01422
GLYCOCAT-PWY: glycogen degradation I (bacterial)|unclassified	-0.63824	-1.04044	-0.653339	6.1014	-0.100285	0.387403	0.999566	0.478624	0.999763	-0.83907
PWY-4242: pantothenate and coenzyme A biosynthesis III|g__Escherichia.s__Escherichia_coli	0.64372	2.25914	0.706414	7.38938	0.100218	0.639372	0.999567	0.594547	0.999763	1.44096
MET-SAM-PWY: superpathway of S-adenosyl-L-methionine biosynthesis|g__Streptococcus.s__Streptococcus_infantis	-0.687362	-1.18177	-0.536738	4.57306	-0.100175	0.457772	0.999566	0.40553	0.999763	-0.959427
PWY4FS-7: phosphatidylglycerol biosynthesis I (plastidic)|unclassified	7.5837	8.617	0.805937	7.64264	0.100136	0.412278	0.999566	0.349947	0.999763	8.14595
P124-PWY: Bifidobacterium shunt|unclassified	7.97717	7.16843	-0.536976	3.17627	-0.100114	0.784434	0.999568	0.291046	0.999763	7.51463
ARGININE-SYN4-PWY: L-ornithine de novo biosynthesis|g__Bacteroides.s__Bacteroides_caccae	1.98707	1.57758	-0.718737	7.40764	-0.100086	0.652589	0.999566	0.620397	0.999763	1.76006
PWY-5686: UMP biosynthesis|g__Lactobacillus.s__Lactobacillus_otakiensis	-0.80624	-1.26922	-0.60992	5.21694	-0.100024	0.447279	0.999566	0.442018	0.999763	-1.033
PWY-6163: chorismate biosynthesis from 3-dehydroquinate|g__Dorea.s__Dorea_longicatena	8.05824	8.87588	0.769383	7.72358	0.0999769	0.459065	0.999566	0.385132	0.999763	8.40569
PWY-6123: inosine-5'-phosphate biosynthesis I|g__Lachnospiraceae_noname.s__Lachnospiraceae_bacterium_5_1_63FAA	7.32547	6.7952	-0.494189	4.48543	-0.0999289	0.454123	0.999566	0.405694	0.999763	7.08513
BRANCHED-CHAIN-AA-SYN-PWY: superpathway of branched amino acid biosynthesis|g__Streptococcus.s__Streptococcus_mitis_oralis_pneumoniae	-1.23154	-0.79098	0.550384	5.17432	0.0999277	0.460472	0.999566	0.447526	0.999763	-1.04069
PWY-6277: superpathway of 5-aminoimidazole ribonucleotide biosynthesis|g__Dorea.s__Dorea_formicigenerans	6.08657	6.96559	0.338369	2.89627	0.09978	0.352498	0.999566	0.645166	0.999763	6.37383
PWY-7111: pyruvate fermentation to isobutanol (engineered)|g__Bacteroides.s__Bacteroides_cellulosilyticus	3.50294	4.1889	0.792175	7.35056	0.0997152	0.610341	0.999567	0.574215	0.999763	3.90282
PWY-6703: preQ0 biosynthesis|g__Bacteroides.s__Bacteroides_caccae	2.05361	1.08323	-0.833889	7.40081	-0.0997131	0.574817	0.99957	0.574646	0.999763	1.45104
PWY-6387: UDP-N-acetylmuramoyl-pentapeptide biosynthesis I (meso-diaminopimelate containing)|g__Bacteroides.s__Bacteroides_sp_3_1_23	-1.27507	-0.882679	0.507078	4.58611	0.0997124	0.455058	0.999566	0.461828	0.999763	-1.08826
PWY0-1319: CDP-diacylglycerol biosynthesis II|g__Roseburia.s__Roseburia_inulinivorans	0.269415	1.30998	0.617211	5.52941	0.0996942	0.51206	0.999571	0.546964	0.999763	0.77916
PWY-5667: CDP-diacylglycerol biosynthesis I|g__Bacteroides.s__Bacteroides_sp_2_1_7	-0.966843	-1.3986	-0.542807	4.5914	-0.0995806	0.426738	0.999566	0.464616	0.999763	-1.18871
PWY-6387: UDP-N-acetylmuramoyl-pentapeptide biosynthesis I (meso-diaminopimelate containing)|unclassified	13.4826	13.506	0.101523	0.828194	0.0994347	0.374337	0.999566	0.599231	0.999763	13.4907
PWY-6507: 4-deoxy-L-threo-hex-4-enopyranuronate degradation|g__Escherichia.s__Escherichia_coli	1.23317	2.62979	0.753516	7.25737	0.0994338	0.672736	0.999566	0.612991	0.999763	1.99683
PWY0-1319: CDP-diacylglycerol biosynthesis II|g__Bacteroides.s__Bacteroides_sp_D20	2.16213	7.36482	0.858134	8.80891	0.0994122	0.263765	0.999566	0.323945	0.999763	6.97604
PWY-7198: pyrimidine deoxyribonucleotides de novo biosynthesis IV|g__Haemophilus.s__Haemophilus_parainfluenzae	-1.21124	-0.858996	0.548179	4.77621	0.0993806	0.451887	0.999566	0.442849	0.999763	-1.05637
PWY-6151: S-adenosyl-L-methionine cycle I|g__Coprococcus.s__Coprococcus_comes	5.99217	6.69914	0.661866	6.4962	0.0992149	0.565879	0.999566	0.420503	0.999763	6.21782
PWY-5667: CDP-diacylglycerol biosynthesis I|g__Bacteroides.s__Bacteroides_sp_2_2_4	-1.15981	-0.833533	0.589859	5.30375	0.0991424	0.446325	0.999568	0.443618	0.999763	-1.0278
PWY-6737: starch degradation V|g__Dorea.s__Dorea_formicigenerans	6.43451	7.2505	0.306561	2.78897	0.0991217	0.320477	0.999566	0.6066	0.999763	6.79334
PWY-6700: queuosine biosynthesis|g__Clostridium.s__Clostridium_sp_L2_50	-0.408934	0.124414	0.733496	7.34905	0.0990689	0.450604	0.999567	0.509382	0.999763	-0.151333
PWY-1269: CMP-3-deoxy-D-manno-octulosonate biosynthesis I|g__Escherichia.s__Escherichia_coli	1.60335	3.37385	0.730663	7.34969	0.0987158	0.668138	0.999566	0.597289	0.999763	2.75809
ARGORNPROST-PWY: arginine, ornithine and proline interconversion|unclassified	-0.91639	-1.35186	-0.53489	4.79075	-0.0987016	0.446668	0.999567	0.467409	0.999763	-1.11689
1CMET2-PWY: N10-formyl-tetrahydrofolate biosynthesis|g__Parabacteroides.s__Parabacteroides_sp_20_3	-1.03141	-0.503342	0.611087	5.38714	0.0985275	0.461168	0.999566	0.488972	0.999763	-0.793876
PWY-7219: adenosine ribonucleotides de novo biosynthesis|g__Faecalibacterium.s__Faecalibacterium_prausnitzii	8.33682	8.9346	0.923983	10.1866	0.0984859	0.240849	0.999566	0.334769	0.999763	8.82148
PWY-6163: chorismate biosynthesis from 3-dehydroquinate|g__Enterococcus.s__Enterococcus_faecium	-0.902563	-1.17067	-0.486702	4.64937	-0.0982766	0.451711	0.999573	0.48806	0.999763	-1.04361
PWY-6700: queuosine biosynthesis|g__Bacteroides.s__Bacteroides_sp_3_1_19	0.970509	1.56861	0.659926	6.5935	0.0982345	0.561541	0.999567	0.541356	0.999763	1.29222
PWY-6700: queuosine biosynthesis|g__Bacteroides.s__Bacteroides_sp_3_1_23	-1.38076	-0.875691	0.582661	4.92021	0.0982308	0.384656	0.999566	0.421735	0.999763	-1.14972
PWY-6897: thiamin salvage II|unclassified	10.2161	10.2371	0.419772	2.80156	0.0981516	0.380551	0.999566	0.303525	0.999763	10.2161
NONMEVIPP-PWY: methylerythritol phosphate pathway I|g__Bacteroides.s__Bacteroides_xylanisolvens	0.176616	-0.330122	-0.649277	6.05723	-0.0981148	0.521855	0.999566	0.52738	0.999763	-0.079443
PWY-6151: S-adenosyl-L-methionine cycle I|g__Faecalibacterium.s__Faecalibacterium_prausnitzii	7.76902	8.1202	0.784	9.41559	0.0980901	0.289134	0.999566	0.378173	0.999763	7.96611
PWY-7219: adenosine ribonucleotides de novo biosynthesis|g__Erysipelotrichaceae_noname.s__Erysipelotrichaceae_bacterium_2_2_44A	-1.13033	-0.641575	0.516009	4.7187	0.09809	0.485225	0.999576	0.483986	0.999763	-0.890255
PWY-7220: adenosine deoxyribonucleotides de novo biosynthesis II|unclassified	11.7655	11.9255	0.142045	1.28467	0.097917	0.678421	0.999566	0.553536	0.999763	11.8296
PWY-7221: guanosine ribonucleotides de novo biosynthesis|g__Roseburia.s__Roseburia_inulinivorans	1.73864	0.589986	-0.642118	5.56694	-0.0978355	0.538843	0.999566	0.554367	0.999763	1.18345
PWY-4984: urea cycle|g__Clostridium.s__Clostridium_sp_ATCC_BAA_442	-1.09312	-0.706857	0.60379	5.12054	0.0978344	0.462088	0.999569	0.484826	0.999763	-0.871093
PWY-7663: gondoate biosynthesis (anaerobic)|g__Escherichia.s__Escherichia_coli	1.8993	3.36189	0.73086	6.94218	0.0978035	0.629395	0.999566	0.526642	0.999763	2.80702
PWY-5863: superpathway of phylloquinol biosynthesis|unclassified	-0.922967	-1.22112	-0.54439	4.68498	-0.0977681	0.404752	0.999566	0.468442	0.999763	-1.08528
PWY-7400: L-arginine biosynthesis IV (archaebacteria)|g__Escherichia.s__Escherichia_coli	0.557049	1.68464	0.740733	7.02468	0.0977673	0.624706	0.999566	0.585858	0.999763	1.06155
PWY-7111: pyruvate fermentation to isobutanol (engineered)|g__Dorea.s__Dorea_formicigenerans	6.23289	6.88704	0.322518	2.42569	0.0976824	0.270232	0.999566	0.56372	0.999763	6.43404
PWY-6387: UDP-N-acetylmuramoyl-pentapeptide biosynthesis I (meso-diaminopimelate containing)|g__Enterococcus.s__Enterococcus_faecium	-0.824062	-1.15266	-0.53494	4.59549	-0.097676	0.493562	0.999566	0.510776	0.999763	-1.00167
NONMEVIPP-PWY: methylerythritol phosphate pathway I|g__Erysipelotrichaceae_noname.s__Clostridium_spiroforme	-0.0912146	0.268054	0.739827	6.82715	0.0976262	0.567214	0.999568	0.560714	0.999763	0.0685591
NONMEVIPP-PWY: methylerythritol phosphate pathway I|g__Dorea.s__Dorea_formicigenerans	6.13489	6.80891	0.323115	3.0458	0.0976001	0.345233	0.999566	0.563031	0.999763	6.31428
PWY0-845: superpathway of pyridoxal 5'-phosphate biosynthesis and salvage|g__Bacteroides.s__Bacteroides_sp_2_1_16	-0.861514	-1.24599	-0.52725	5.01166	-0.0975888	0.501118	0.999568	0.480265	0.999763	-1.05371
UNINTEGRATED|g__Alistipes.s__Alistipes_indistinctus	1.84197	12.5084	1.38382	14.7994	0.0975805	0.396927	0.999566	0.290352	0.999763	11.3335
PWY-621: sucrose degradation III (sucrose invertase)|g__Faecalibacterium.s__Faecalibacterium_prausnitzii	8.43068	8.99828	0.856082	10.1052	0.0975152	0.272266	0.999566	0.362429	0.999763	8.82327
PWY0-1319: CDP-diacylglycerol biosynthesis II|g__Bacteroides.s__Bacteroides_sp_2_2_4	-1.06768	-0.772079	0.635811	5.32607	0.0975114	0.497097	0.999566	0.477781	0.999763	-0.937946
COA-PWY-1: coenzyme A biosynthesis II (mammalian)|g__Lachnospiraceae_noname.s__Lachnospiraceae_bacterium_2_1_58FAA	-1.251	-0.893163	0.543237	4.72019	0.0974746	0.464224	0.999576	0.470726	0.999763	-1.05153
ALLANTOINDEG-PWY: superpathway of allantoin degradation in yeast|unclassified	-0.960891	-1.40229	-0.496123	4.59459	-0.097405	0.439212	0.999569	0.441361	0.999763	-1.19071
PWY-7199: pyrimidine deoxyribonucleosides salvage|unclassified	10.5733	10.4988	-0.152318	1.38954	-0.0973952	0.50038	0.999566	0.561923	0.999763	10.5502
PEPTIDOGLYCANSYN-PWY: peptidoglycan biosynthesis I (meso-diaminopimelate containing)|g__Streptococcus.s__Streptococcus_infantis	-0.568872	-1.07367	-0.569714	4.78536	-0.0973736	0.482301	0.999566	0.475353	0.999763	-0.818058
UDPNAGSYN-PWY: UDP-N-acetyl-D-glucosamine biosynthesis I|g__Streptococcus.s__Streptococcus_thermophilus	6.03844	6.62211	0.599831	5.36377	0.0973603	0.723473	0.999566	0.63862	0.999763	6.33534
PWY-7219: adenosine ribonucleotides de novo biosynthesis|g__Clostridium.s__Clostridium_sp_7_3_54FAA	-1.01166	-1.34853	-0.496808	4.4515	-0.0971877	0.462446	0.999566	0.468377	0.999763	-1.18101
PWY-7210: pyrimidine deoxyribonucleotides biosynthesis from CTP|g__Pseudomonas.s__Pseudomonas_fragi	-1.24953	-0.787073	0.64745	5.61889	0.09707	0.336874	0.999566	0.460171	0.999763	-1.02361
PWY0-1319: CDP-diacylglycerol biosynthesis II|g__Lachnospiraceae_noname.s__Lachnospiraceae_bacterium_8_1_57FAA	-0.287688	-0.700963	-0.573614	4.956	-0.0969809	0.502619	0.999566	0.519372	0.999763	-0.500416
PWY-6386: UDP-N-acetylmuramoyl-pentapeptide biosynthesis II (lysine-containing)|g__Faecalibacterium.s__Faecalibacterium_prausnitzii	7.01715	7.73891	0.829792	8.99033	0.0969152	0.328991	0.999566	0.422067	0.999763	7.60941
PWY-7222: guanosine deoxyribonucleotides de novo biosynthesis II|g__Escherichia.s__Escherichia_coli	0.469598	1.03869	0.614568	6.48204	0.0968369	0.636769	0.999566	0.566908	0.999763	0.68027
GALACTUROCAT-PWY: D-galacturonate degradation I|g__Escherichia.s__Escherichia_coli	1.44197	2.95667	0.806792	7.06401	0.0968113	0.695979	0.999566	0.647775	0.999763	2.31057
1CMET2-PWY: N10-formyl-tetrahydrofolate biosynthesis|g__Bacteroides.s__Bacteroides_caccae	2.07289	1.40905	-0.758434	7.25539	-0.096775	0.574028	0.99957	0.594441	0.999763	1.67665
COA-PWY-1: coenzyme A biosynthesis II (mammalian)|g__Haemophilus.s__Haemophilus_parainfluenzae	-1.04502	-0.69558	0.500312	4.9682	0.0967423	0.456146	0.999566	0.491571	0.999763	-0.903363
HOMOSER-METSYN-PWY: L-methionine biosynthesis I|g__Escherichia.s__Escherichia_coli	0.70456	2.26659	0.724835	6.98827	0.0967116	0.692861	0.999567	0.619626	0.999763	1.53021
PWY-1042: glycolysis IV (plant cytosol)|g__Bacteroides.s__Bacteroides_sp_2_2_4	-1.11767	-0.684166	0.578849	5.00538	0.0966394	0.458503	0.999569	0.471097	0.999763	-0.944729
ARG+POLYAMINE-SYN: superpathway of arginine and polyamine biosynthesis|unclassified	6.89307	7.54802	0.557329	4.57063	0.0963796	0.796687	0.999566	0.324879	0.999763	7.27762
PWY66-400: glycolysis VI (metazoan)|g__Haemophilus.s__Haemophilus_parainfluenzae	-1.062	-0.661457	0.481708	4.82509	0.0961775	0.446548	0.999566	0.48698	0.999763	-0.850022
PWY-5097: L-lysine biosynthesis VI|g__Bacteroides.s__Bacteroides_cellulosilyticus	1.99236	3.9122	0.751298	7.15871	0.0960977	0.598895	0.999566	0.580786	0.999763	2.86416
COA-PWY-1: coenzyme A biosynthesis II (mammalian)|g__Blautia.s__Blautia_sp_KLE_1732	6.05814	7.54247	0.692635	6.19725	0.0960773	0.498797	0.999566	0.493908	0.999763	7.0468
PWY-6609: adenine and adenosine salvage III|g__Bacteroides.s__Bacteroides_ovatus	4.94757	5.18488	0.538789	5.46462	0.0959751	0.337861	0.999566	0.632097	0.999763	5.13913
PWY-2942: L-lysine biosynthesis III|g__Haemophilus.s__Haemophilus_parainfluenzae	-1.09502	-0.708286	0.573308	4.7762	0.0959122	0.435138	0.999568	0.463951	0.999763	-0.946798
COA-PWY-1: coenzyme A biosynthesis II (mammalian)|g__Alistipes.s__Alistipes_putredinis	6.8034	8.8111	0.722117	8.11443	0.0957709	0.455081	0.999566	0.324648	0.999763	7.68662
PWY-6386: UDP-N-acetylmuramoyl-pentapeptide biosynthesis II (lysine-containing)|g__Enterococcus.s__Enterococcus_dispar	-0.775793	-1.11874	-0.535545	4.711	-0.0957434	0.454968	0.999566	0.476091	0.999763	-0.964703
PWY-6122: 5-aminoimidazole ribonucleotide biosynthesis II|g__Lachnospiraceae_noname.s__Lachnospiraceae_bacterium_1_1_57FAA	0.0814123	-0.260981	-0.55063	4.77518	-0.0956998	0.511624	0.999566	0.516549	0.999763	-0.109127
PWY-5686: UMP biosynthesis|g__Streptococcus.s__Streptococcus_mitis_oralis_pneumoniae	-1.33887	-0.86669	0.53894	4.76728	0.0956895	0.480298	0.999566	0.479255	0.999763	-1.08724
TCA-GLYOX-BYPASS: superpathway of glyoxylate bypass and TCA|g__Escherichia.s__Escherichia_coli	0.922926	3.02782	0.839244	7.7169	0.0956816	0.701705	0.999567	0.653572	0.999763	2.02125
BRANCHED-CHAIN-AA-SYN-PWY: superpathway of branched amino acid biosynthesis|g__Streptococcus.s__Streptococcus_sanguinis	-0.204127	0.282747	0.565271	5.123	0.0956478	0.56185	0.999566	0.541683	0.999763	0.015104
PWY-6277: superpathway of 5-aminoimidazole ribonucleotide biosynthesis|g__Enterococcus.s__Enterococcus_faecalis	-0.0874823	-0.347237	-0.574706	5.56518	-0.0956384	0.443323	0.999566	0.515801	0.999763	-0.2071
PWY-5667: CDP-diacylglycerol biosynthesis I|g__Bacteroides.s__Bacteroides_uniformis	8.38095	7.6651	-0.400599	2.93163	-0.0956154	0.790096	0.999566	0.533025	0.999763	7.93443
PWY-6609: adenine and adenosine salvage III|g__Streptococcus.s__Streptococcus_salivarius	6.75792	5.78171	-0.590012	5.05215	-0.0955679	0.514984	0.999566	0.516073	0.999763	6.53322
PWY-7323: superpathway of GDP-mannose-derived O-antigen building blocks biosynthesis|unclassified	5.38714	1.06575	-0.816417	8.80054	-0.0955344	0.436422	0.999566	0.484535	0.999763	2.34986
PWY-4242: pantothenate and coenzyme A biosynthesis III|g__Bacteroides.s__Bacteroides_sp_2_2_4	-1.1565	-0.792118	0.566121	5.10429	0.0955249	0.494225	0.99957	0.482957	0.999763	-0.99493
PWY-6386: UDP-N-acetylmuramoyl-pentapeptide biosynthesis II (lysine-containing)|g__Streptococcus.s__Streptococcus_thermophilus	6.35482	6.62671	0.642244	6.0175	0.0955215	0.513761	0.999566	0.617297	0.999763	6.47733
PWY-7221: guanosine ribonucleotides de novo biosynthesis|g__Haemophilus.s__Haemophilus_parainfluenzae	-1.02862	-0.676134	0.539422	4.97712	0.0951117	0.5153	0.999566	0.526756	0.999763	-0.848261
PWY-3841: folate transformations II|g__Parabacteroides.s__Parabacteroides_merdae	0.941091	0.416882	-0.68978	7.64363	-0.0951087	0.580306	0.999574	0.612128	0.999763	0.676276
PYRIDOXSYN-PWY: pyridoxal 5'-phosphate biosynthesis I|g__Parabacteroides.s__Parabacteroides_sp_D13	-0.472436	-0.8386	-0.596433	5.35591	-0.0949465	0.480972	0.999566	0.518072	0.999763	-0.657837
PWY-5667: CDP-diacylglycerol biosynthesis I|g__Dorea.s__Dorea_longicatena	7.57943	8.36435	0.673397	6.31937	0.0949003	0.713768	0.999568	0.415601	0.999763	7.85754
PWY-6387: UDP-N-acetylmuramoyl-pentapeptide biosynthesis I (meso-diaminopimelate containing)|g__Clostridium.s__Clostridium_sp_ATCC_BAA_442	-1.01638	-0.536633	0.564261	4.88076	0.0948317	0.441502	0.99957	0.43868	0.999763	-0.796497
GLCMANNANAUT-PWY: superpathway of N-acetylglucosamine, N-acetylmannosamine and N-acetylneuraminate degradation|g__Escherichia.s__Escherichia_coli	1.54731	2.92287	0.729411	6.93465	0.0948015	0.678556	0.999567	0.57037	0.999763	2.34701
PWY-7219: adenosine ribonucleotides de novo biosynthesis|g__Pediococcus.s__Pediococcus_pentosaceus	-1.10987	-1.36007	-0.417821	4.59837	-0.0947715	0.490542	0.999569	0.494829	0.999763	-1.26065
OANTIGEN-PWY: O-antigen building blocks biosynthesis (E. coli)|unclassified	7.48674	6.83111	-0.59541	6.43995	-0.0947601	0.335307	0.999566	0.412565	0.999763	7.27621
PWY0-1297: superpathway of purine deoxyribonucleosides degradation|g__Streptococcus.s__Streptococcus_salivarius	6.5866	5.43618	-0.550972	5.44561	-0.0946476	0.453024	0.999566	0.507042	0.999763	6.35149
CITRULBIO-PWY: L-citrulline biosynthesis|unclassified	9.00715	8.5901	-0.707074	7.32916	-0.0946337	0.560576	0.999566	0.344342	0.999763	8.81838
PWY-6387: UDP-N-acetylmuramoyl-pentapeptide biosynthesis I (meso-diaminopimelate containing)|g__Lactobacillus.s__Lactobacillus_otakiensis	-0.951539	-1.19806	-0.493876	4.76886	-0.0946114	0.449531	0.999572	0.472002	0.999763	-1.0764
PWY0-1319: CDP-diacylglycerol biosynthesis II|g__Clostridium.s__Clostridium_leptum	2.95881	1.87964	-0.621782	5.68261	-0.0944391	0.66774	0.999566	0.581617	0.999763	2.4184
PWY-6507: 4-deoxy-L-threo-hex-4-enopyranuronate degradation|g__Faecalibacterium.s__Faecalibacterium_prausnitzii	7.92561	8.61674	0.82944	9.95661	0.0943947	0.271413	0.999566	0.419485	0.999763	8.57632
ARO-PWY: chorismate biosynthesis I|g__Clostridium.s__Clostridium_sp_7_3_54FAA	-0.967772	-1.35129	-0.504603	4.46499	-0.0943382	0.42824	0.999566	0.444838	0.999763	-1.1614
PWY-2942: L-lysine biosynthesis III|g__Eubacterium.s__Eubacterium_siraeum	1.61621	0.834554	-0.684608	7.4593	-0.0942633	0.567604	0.999566	0.582643	0.999763	1.1613
PWY-5667: CDP-diacylglycerol biosynthesis I|g__Clostridium.s__Clostridium_leptum	3.00973	1.85714	-0.590223	5.75463	-0.0941761	0.65023	0.999566	0.561972	0.999763	2.46767
GALACT-GLUCUROCAT-PWY: superpathway of hexuronide and hexuronate degradation|g__Faecalibacterium.s__Faecalibacterium_prausnitzii	8.48564	8.74559	0.904421	10.0186	0.0941327	0.249685	0.999566	0.37366	0.999763	8.63392
PWY-5667: CDP-diacylglycerol biosynthesis I|g__Actinomyces.s__Actinomyces_sp_oral_taxon_448	-1.01512	-1.39373	-0.460817	4.2988	-0.0941062	0.47293	0.999566	0.441071	0.999763	-1.19162
PWY-7219: adenosine ribonucleotides de novo biosynthesis|g__Bacteroides.s__Bacteroides_thetaiotaomicron	4.6103	5.09546	0.59759	5.01464	0.0940838	0.540868	0.999571	0.508947	0.999763	4.87367
PWY-6700: queuosine biosynthesis|g__Acinetobacter.s__Acinetobacter_johnsonii	-0.927885	-1.39847	-0.497517	4.66469	-0.0940038	0.421588	0.999566	0.451383	0.999763	-1.1353
PWY-7221: guanosine ribonucleotides de novo biosynthesis|g__Parabacteroides.s__Parabacteroides_sp_D25	-0.522607	-1.10133	-0.606908	5.7811	-0.0938038	0.423188	0.999566	0.443819	0.999763	-0.840554
PWY-2942: L-lysine biosynthesis III|g__Bacteroides.s__Bacteroides_caccae	1.98294	1.60971	-0.79086	7.38043	-0.0937683	0.613909	0.999566	0.573603	0.999763	1.79037
PWY-6387: UDP-N-acetylmuramoyl-pentapeptide biosynthesis I (meso-diaminopimelate containing)|g__Clostridium.s__Clostridium_leptum	2.82964	1.65549	-0.551908	5.8935	-0.0937201	0.650496	0.999569	0.627794	0.999763	2.33805
PWY0-1319: CDP-diacylglycerol biosynthesis II|g__Bacteroides.s__Bacteroides_uniformis	8.37579	7.66027	-0.383846	2.98325	-0.093701	0.773633	0.999566	0.531552	0.999763	7.92998
PWY-2942: L-lysine biosynthesis III|g__Bacteroides.s__Bacteroides_thetaiotaomicron	3.76548	4.78945	0.526	5.15734	0.0935694	0.667475	0.999569	0.619229	0.999763	4.21658
PWY-6277: superpathway of 5-aminoimidazole ribonucleotide biosynthesis|g__Lactobacillus.s__Lactobacillus_delbrueckii	-1.07393	-0.627182	0.532794	5.27028	0.0935229	0.428394	0.999566	0.463776	0.999763	-0.8613
NAD-BIOSYNTHESIS-II: NAD salvage pathway II|g__Lactococcus.s__Lactococcus_lactis	-0.15131	0.309305	0.570242	5.5473	0.0933629	0.568462	0.999566	0.578503	0.999763	0.040072
PWY-7221: guanosine ribonucleotides de novo biosynthesis|g__Parabacteroides.s__Parabacteroides_sp_D13	0.0946476	-0.429664	-0.663131	6.52203	-0.0932744	0.577797	0.999568	0.553394	0.999763	-0.170567
ANAGLYCOLYSIS-PWY: glycolysis III (from glucose)|g__Bacteroides.s__Bacteroides_xylanisolvens	1.18745	0.385516	-0.691117	6.53864	-0.0932723	0.539089	0.999566	0.528314	0.999763	0.712134
PWY-6163: chorismate biosynthesis from 3-dehydroquinate|g__Roseburia.s__Roseburia_intestinalis	2.50103	1.22005	-0.641182	6.07743	-0.0931294	0.546881	0.999566	0.563952	0.999763	1.90174
PWY4FS-8: phosphatidylglycerol biosynthesis II (non-plastidic)|g__Turicibacter.s__Turicibacter_sanguinis	-0.0147382	-0.519743	-0.54456	5.97735	-0.0930503	0.592654	0.999566	0.551394	0.999763	-0.288324
PWY-7222: guanosine deoxyribonucleotides de novo biosynthesis II|g__Haemophilus.s__Haemophilus_parainfluenzae	-1.0296	-0.754044	0.509529	4.91023	0.0930477	0.47	0.999566	0.498239	0.999763	-0.884199
PWY-7221: guanosine ribonucleotides de novo biosynthesis|g__Bacteroides.s__Bacteroides_sp_3_1_23	-1.30622	-0.91725	0.503644	4.62461	0.093046	0.457913	0.999566	0.480077	0.999763	-1.11642
PWY-7357: thiamin formation from pyrithiamine and oxythiamine (yeast)|g__Erysipelotrichaceae_noname.s__Clostridium_spiroforme	0.309397	0.523414	0.680117	6.64606	0.0928434	0.566132	0.999567	0.56185	0.999763	0.415462
PANTO-PWY: phosphopantothenate biosynthesis I|g__Bacteroides.s__Bacteroides_sp_D20	2.18013	7.48748	0.733661	8.82214	0.0926494	0.248771	0.999567	0.354715	0.999763	7.23697
PANTO-PWY: phosphopantothenate biosynthesis I|g__Alistipes.s__Alistipes_sp_HGB5	4.48805	3.62782	-0.639571	6.46518	-0.0924152	0.613805	0.999566	0.537962	0.999763	4.07542
PWY-7220: adenosine deoxyribonucleotides de novo biosynthesis II|g__Streptococcus.s__Streptococcus_vestibularis	2.08768	1.03267	-0.564054	6.1156	-0.0924122	0.557346	0.999566	0.627362	0.999763	1.64154
PWY-6277: superpathway of 5-aminoimidazole ribonucleotide biosynthesis|g__Streptococcus.s__Streptococcus_sanguinis	-0.319551	-0.00254234	0.488166	4.39537	0.0922446	0.526423	0.999566	0.544783	0.999763	-0.175199
ARO-PWY: chorismate biosynthesis I|g__Dorea.s__Dorea_longicatena	8.01512	8.79833	0.709653	8.15779	0.0921781	0.433495	0.999566	0.374096	0.999763	8.30668
UDPNAGSYN-PWY: UDP-N-acetyl-D-glucosamine biosynthesis I|unclassified	6.56023	5.85602	-0.646764	5.97175	-0.0921434	0.423682	0.999566	0.376189	0.999763	6.30228
PWY0-1319: CDP-diacylglycerol biosynthesis II|g__Clostridium.s__Clostridium_sp_L2_50	-0.789972	-0.322973	0.630829	6.20625	0.0920333	0.493135	0.999571	0.492269	0.999763	-0.555135
UDPNAGSYN-PWY: UDP-N-acetyl-D-glucosamine biosynthesis I|g__Streptococcus.s__Streptococcus_infantis	-0.584258	-0.977116	-0.50129	4.81286	-0.0917855	0.482819	0.999566	0.51808	0.999763	-0.768466
PWY0-1319: CDP-diacylglycerol biosynthesis II|g__Faecalibacterium.s__Faecalibacterium_prausnitzii	7.96238	8.36519	0.902612	9.51	0.0916039	0.260421	0.999566	0.343865	0.999763	8.15042
PWY0-1296: purine ribonucleosides degradation|g__Streptococcus.s__Streptococcus_thermophilus	5.74252	6.45609	0.582138	5.43442	0.0914974	0.717306	0.99957	0.610186	0.999763	6.03111
PWY-6703: preQ0 biosynthesis|g__Anaerostipes.s__Anaerostipes_hadrus	7.35202	7.02774	-0.46825	4.39531	-0.0914901	0.495904	0.999566	0.307736	0.999763	7.19781
PWY-6151: S-adenosyl-L-methionine cycle I|g__Roseburia.s__Roseburia_intestinalis	1.16961	2.34894	0.517277	5.78938	0.0914121	0.58822	0.999566	0.579144	0.999763	1.85033
PWY-7199: pyrimidine deoxyribonucleosides salvage|g__Streptococcus.s__Streptococcus_australis	-0.521806	-0.88014	-0.477733	4.92686	-0.0913658	0.516745	0.999566	0.501397	0.999763	-0.703212
NAD-BIOSYNTHESIS-II: NAD salvage pathway II|unclassified	0.852051	0.337487	-0.676545	7.67351	-0.0913146	0.678712	0.999568	0.639124	0.999763	0.567718
THRESYN-PWY: superpathway of L-threonine biosynthesis|g__Enterococcus.s__Enterococcus_dispar	-0.690663	-1.12544	-0.478217	4.5927	-0.0912764	0.452108	0.999566	0.465733	0.999763	-0.90312
PWY-7197: pyrimidine deoxyribonucleotide phosphorylation|g__Haemophilus.s__Haemophilus_parainfluenzae	-1.08613	-0.765518	0.52495	4.92184	0.0912162	0.462499	0.999566	0.513965	0.999763	-0.938771
PWY-6609: adenine and adenosine salvage III|g__Streptococcus.s__Streptococcus_mitis_oralis_pneumoniae	-1.20154	-0.810534	0.537565	5.2732	0.091128	0.442748	0.999566	0.465995	0.999763	-0.983605
PWY-5667: CDP-diacylglycerol biosynthesis I|g__Bacteroides.s__Bacteroides_cellulosilyticus	1.93703	3.26067	0.700587	7.42176	0.0910544	0.625598	0.999566	0.57456	0.999763	2.67772
PWY-6121: 5-aminoimidazole ribonucleotide biosynthesis I|g__Clostridium.s__Clostridium_sp_L2_50	-0.359503	-0.0233525	0.707929	7.48687	0.0910477	0.489951	0.999566	0.548154	0.999763	-0.215547
CATECHOL-ORTHO-CLEAVAGE-PWY: catechol degradation to &beta;-ketoadipate|unclassified	-1.2405	-0.831524	0.529012	5.16164	0.0910234	0.404605	0.999566	0.449291	0.999763	-1.04026
PWY-5686: UMP biosynthesis|g__Coprococcus.s__Coprococcus_comes	5.61892	6.27366	0.596361	5.5771	0.0908903	0.523214	0.99957	0.419108	0.999763	5.8802
DTDPRHAMSYN-PWY: dTDP-L-rhamnose biosynthesis I|unclassified	12.37	12.4952	0.156259	1.49196	0.0908407	0.698229	0.999566	0.611321	0.999763	12.4411
TRPSYN-PWY: L-tryptophan biosynthesis|g__Roseburia.s__Roseburia_intestinalis	1.74055	0.350273	-0.590404	6.70265	-0.0907923	0.586931	0.999568	0.618596	0.999763	0.947314
PWY-5667: CDP-diacylglycerol biosynthesis I|g__Coprococcus.s__Coprococcus_comes	5.87273	6.78217	0.596605	5.72851	0.0907807	0.497423	0.999566	0.40929	0.999763	6.26678
PWY-7221: guanosine ribonucleotides de novo biosynthesis|g__Alistipes.s__Alistipes_putredinis	6.65024	8.62515	0.701743	8.05346	0.0907773	0.396254	0.999566	0.368434	0.999763	7.44401
PWY-6737: starch degradation V|g__Coprococcus.s__Coprococcus_comes	6.12617	6.76379	0.585897	5.78469	0.0907132	0.478666	0.999566	0.375713	0.999763	6.46114
PWY-7208: superpathway of pyrimidine nucleobases salvage|g__Pediococcus.s__Pediococcus_pentosaceus	-0.947804	-1.36757	-0.498476	4.73766	-0.0906747	0.445439	0.999566	0.483075	0.999763	-1.14454
ILEUSYN-PWY: L-isoleucine biosynthesis I (from threonine)|g__Enterococcus.s__Enterococcus_dispar	-0.769529	-1.06824	-0.475985	4.67182	-0.0905125	0.475232	0.999566	0.471828	0.999763	-0.91096
PWY-6703: preQ0 biosynthesis|g__Parabacteroides.s__Parabacteroides_merdae	0.923687	0.244931	-0.697602	7.40677	-0.090478	0.548525	0.999568	0.574175	0.999763	0.616608
PWY-6700: queuosine biosynthesis|g__Parabacteroides.s__Parabacteroides_distasonis	4.61034	4.93422	0.460542	4.39807	0.0903925	0.526998	0.999566	0.447572	0.999763	4.80538
PWY-6608: guanosine nucleotides degradation III|g__Escherichia.s__Escherichia_coli	1.0929	3.53918	0.707024	7.93366	0.0903756	0.685314	0.999566	0.661973	0.999763	2.13876
PWY-7237: myo-, chiro- and scillo-inositol degradation|g__Clostridium.s__Clostridium_sp_SS2_1	6.61523	8.19444	0.797884	8.78744	0.0903411	0.412692	0.999566	0.396697	0.999763	7.30059
PWY-5667: CDP-diacylglycerol biosynthesis I|g__Faecalibacterium.s__Faecalibacterium_prausnitzii	7.97429	8.36879	0.781158	9.41336	0.0903027	0.252512	0.999566	0.332968	0.999763	8.14238
PWY-5667: CDP-diacylglycerol biosynthesis I|g__Parabacteroides.s__Parabacteroides_sp_D13	0.0658919	-0.47858	-0.608103	6.43493	-0.0902851	0.547164	0.999566	0.533924	0.999763	-0.202641
PWY0-845: superpathway of pyridoxal 5'-phosphate biosynthesis and salvage|unclassified	9.73286	9.29278	0.636415	5.56191	0.090259	0.516325	0.999566	0.416181	0.999763	9.68117
NONOXIPENT-PWY: pentose phosphate pathway (non-oxidative branch)|g__Faecalibacterium.s__Faecalibacterium_prausnitzii	6.74259	7.80865	0.793205	8.81535	0.0901555	0.30104	0.999566	0.502368	0.999763	7.57283
DTDPRHAMSYN-PWY: dTDP-L-rhamnose biosynthesis I|g__Faecalibacterium.s__Faecalibacterium_prausnitzii	8.6041	8.89386	0.743131	10.0478	0.0901215	0.273835	0.999566	0.347908	0.999763	8.81607
PWY-5188: tetrapyrrole biosynthesis I (from glutamate)|g__Escherichia.s__Escherichia_coli	1.41316	2.92017	0.626728	7.03668	0.0900891	0.686753	0.999568	0.661914	0.999763	2.31559
PWY-6318: L-phenylalanine degradation IV (mammalian, via side chain)|unclassified	-1.0715	-0.628564	0.585841	5.90816	0.0900798	0.43326	0.999566	0.516526	0.999763	-0.884468
PWY-6277: superpathway of 5-aminoimidazole ribonucleotide biosynthesis|g__Alistipes.s__Alistipes_putredinis	6.75024	8.85364	0.656113	8.17474	0.0900575	0.442828	0.999566	0.376032	0.999763	7.61901
SER-GLYSYN-PWY: superpathway of L-serine and glycine biosynthesis I|g__Haemophilus.s__Haemophilus_parainfluenzae	-1.0635	-0.634196	0.493019	4.74739	0.0900277	0.477316	0.999566	0.49056	0.999763	-0.89444
PWY-6737: starch degradation V|g__Faecalibacterium.s__Faecalibacterium_prausnitzii	8.47777	8.816	0.861373	10.0871	0.0899838	0.278175	0.999566	0.378909	0.999763	8.58708
PWY-5686: UMP biosynthesis|g__Actinomyces.s__Actinomyces_oris	-0.779746	-1.29034	-0.477219	4.7002	-0.0899809	0.524871	0.999566	0.498463	0.999763	-1.05233
PWY-5862: superpathway of demethylmenaquinol-9 biosynthesis|unclassified	-0.89674	-1.31311	-0.516415	4.83143	-0.0898458	0.398409	0.999568	0.466631	0.999763	-1.14554
PWY-6317: galactose degradation I (Leloir pathway)|unclassified	11.8072	12.0013	0.122426	1.16599	0.0898434	0.478504	0.999566	0.554121	0.999763	11.916
HISTSYN-PWY: L-histidine biosynthesis|g__Streptococcus.s__Streptococcus_gordonii	-1.0701	-1.31785	-0.467797	4.2306	-0.0898044	0.521346	0.99957	0.503773	0.999763	-1.18715
ARO-PWY: chorismate biosynthesis I|g__Turicibacter.s__Turicibacter_sp_HGF1	-0.497183	-0.247152	0.536818	5.94952	0.0894981	0.544485	0.999566	0.549693	0.999763	-0.37973
PWY-7242: D-fructuronate degradation|g__Escherichia.s__Escherichia_coli	1.9688	3.48169	0.638539	7.30085	0.0893883	0.68413	0.999568	0.626403	0.999763	2.94347
PWY-6121: 5-aminoimidazole ribonucleotide biosynthesis I|g__Coprococcus.s__Coprococcus_comes	5.93568	6.87869	0.619176	6.61669	0.0893521	0.536828	0.999568	0.463417	0.999763	6.56474
PWY-5097: L-lysine biosynthesis VI|g__Parabacteroides.s__Parabacteroides_sp_D25	-0.606155	-1.01522	-0.560528	5.67935	-0.0893272	0.433767	0.999566	0.490083	0.999763	-0.825661
PWY-5667: CDP-diacylglycerol biosynthesis I|g__Clostridium.s__Clostridium_bolteae	-0.901572	-1.36618	-0.435406	4.30435	-0.0892749	0.488911	0.999566	0.452373	0.999763	-1.14314
PWY4FS-8: phosphatidylglycerol biosynthesis II (non-plastidic)|g__Citrobacter.s__Citrobacter_sp_KTE30	-1.07861	-1.48479	-0.4644	4.47515	-0.0891932	0.496252	0.999566	0.471672	0.999763	-1.28393
PWY-6385: peptidoglycan biosynthesis III (mycobacteria)|g__Bacteroides.s__Bacteroides_sp_2_1_7	-1.07119	-1.38764	-0.434993	4.67358	-0.0891325	0.45874	0.999566	0.472712	0.999763	-1.22461
PWY-6151: S-adenosyl-L-methionine cycle I|unclassified	13.0972	13.0714	0.0928955	0.986688	0.0890692	0.629735	0.999566	0.597414	0.999763	13.0854
LACTOSECAT-PWY: lactose and galactose degradation I|g__Streptococcus.s__Streptococcus_infantis	-0.584312	-0.876197	-0.476541	5.04909	-0.0890524	0.509673	0.999566	0.515601	0.999763	-0.737959
COA-PWY: coenzyme A biosynthesis I|g__Actinomyces.s__Actinomyces_sp_ICM47	2.6296	0.930591	-0.564088	5.77905	-0.089006	0.55482	0.999566	0.597066	0.999763	1.99588
COA-PWY-1: coenzyme A biosynthesis II (mammalian)|g__Acinetobacter.s__Acinetobacter_johnsonii	-1.0423	-1.24188	-0.418958	4.68405	-0.0888899	0.51325	0.99957	0.536369	0.999763	-1.15651
PWY0-1296: purine ribonucleosides degradation|g__Peptostreptococcaceae_noname.s__Clostridium_bartlettii	6.16031	5.25005	-0.561635	5.35726	-0.0888617	0.615066	0.999566	0.556305	0.999763	5.53203
PWY0-1319: CDP-diacylglycerol biosynthesis II|g__Streptococcus.s__Streptococcus_sanguinis	-0.296642	0.037508	0.47355	5.12187	0.0888568	0.559681	0.999568	0.547078	0.999763	-0.144822
PWY0-1296: purine ribonucleosides degradation|g__Roseburia.s__Roseburia_inulinivorans	1.17508	1.67885	0.571555	5.32791	0.0887612	0.585739	0.999566	0.599043	0.999763	1.39508
TCA: TCA cycle I (prokaryotic)|unclassified	8.55787	9.09631	0.374363	3.16134	0.0886739	0.543874	0.999566	0.498871	0.999763	8.81404
ARO-PWY: chorismate biosynthesis I|g__Streptococcus.s__Streptococcus_australis	-1.06174	-1.33888	-0.467913	4.46796	-0.0886567	0.451375	0.999568	0.471034	0.999763	-1.2014
PWY-5973: cis-vaccenate biosynthesis|g__Granulicatella.s__Granulicatella_adiacens	-0.929064	-1.24645	-0.424587	4.42857	-0.0884947	0.452263	0.999566	0.4922	0.999763	-1.07453
PEPTIDOGLYCANSYN-PWY: peptidoglycan biosynthesis I (meso-diaminopimelate containing)|g__Pediococcus.s__Pediococcus_pentosaceus	-1.04282	-1.33905	-0.422867	4.53887	-0.0884502	0.486469	0.999566	0.510548	0.999763	-1.19212
PWY-6124: inosine-5'-phosphate biosynthesis II|g__Lachnospiraceae_noname.s__Lachnospiraceae_bacterium_5_1_63FAA	7.48837	6.9131	-0.483022	4.40254	-0.0883655	0.556809	0.999566	0.45323	0.999763	7.07571
NONMEVIPP-PWY: methylerythritol phosphate pathway I|g__Lachnospiraceae_noname.s__Lachnospiraceae_bacterium_3_1_57FAA_CT1	-1.36958	-1.08346	0.474932	4.65709	0.0883578	0.427519	0.999566	0.467366	0.999763	-1.23133
PANTO-PWY: phosphopantothenate biosynthesis I|g__Bacteroides.s__Bacteroides_nordii	-0.644685	-0.311527	0.527649	4.99224	0.0883036	0.49944	0.999566	0.529816	0.999763	-0.482601
PWY0-1586: peptidoglycan maturation (meso-diaminopimelate containing)|g__Streptococcus.s__Streptococcus_mitis_oralis_pneumoniae	-1.3432	-1.00775	0.366014	4.17605	0.0880977	0.468043	0.999568	0.491013	0.999763	-1.19762
PEPTIDOGLYCANSYN-PWY: peptidoglycan biosynthesis I (meso-diaminopimelate containing)|g__Lachnospiraceae_noname.s__Lachnospiraceae_bacterium_1_1_57FAA	-0.613624	-0.76833	-0.504138	5.08007	-0.0880971	0.473736	0.999569	0.516079	0.999763	-0.700297
PWY-7357: thiamin formation from pyrithiamine and oxythiamine (yeast)|g__Roseburia.s__Roseburia_hominis	0.833416	1.64349	0.562654	5.88762	0.0879093	0.609793	0.999571	0.615171	0.999763	1.2778
PANTO-PWY: phosphopantothenate biosynthesis I|g__Bacteroides.s__Bacteroides_caccae	2.10787	1.65424	-0.615531	7.26506	-0.0878212	0.629616	0.999566	0.611197	0.999763	1.84352
PWY-5686: UMP biosynthesis|g__Lactobacillus.s__Lactobacillus_curvatus	-0.736219	-0.228671	0.607293	7.01873	0.0877747	0.566103	0.999566	0.511544	0.999763	-0.533061
ECASYN-PWY: enterobacterial common antigen biosynthesis|g__Escherichia.s__Escherichia_coli	1.52045	2.76161	0.677117	6.83442	0.0876552	0.69596	0.999571	0.659713	0.999763	2.2747
NONMEVIPP-PWY: methylerythritol phosphate pathway I|g__Dorea.s__Dorea_longicatena	7.83237	8.43049	0.5932	5.64572	0.0876465	0.689075	0.999566	0.460215	0.999763	8.0448
PWY-6387: UDP-N-acetylmuramoyl-pentapeptide biosynthesis I (meso-diaminopimelate containing)|g__Clostridium.s__Clostridium_sp_L2_50	-0.479376	-0.129169	0.63201	6.83695	0.0876339	0.497425	0.99957	0.535385	0.999763	-0.31353
PWY-7111: pyruvate fermentation to isobutanol (engineered)|g__Coprococcus.s__Coprococcus_comes	6.29727	6.96079	0.597097	6.01686	0.0875643	0.492493	0.999566	0.37956	0.999763	6.57403
PWY0-1296: purine ribonucleosides degradation|g__Faecalibacterium.s__Faecalibacterium_prausnitzii	8.20722	8.39909	0.817704	9.77067	0.0874691	0.263849	0.999566	0.405299	0.999763	8.36293
PWY-5686: UMP biosynthesis|g__Bacteroides.s__Bacteroides_nordii	-0.988765	-0.708663	0.468774	4.67457	0.0873668	0.468795	0.999566	0.480353	0.999763	-0.845891
PWY0-1296: purine ribonucleosides degradation|g__Streptococcus.s__Streptococcus_salivarius	7.01714	6.09971	-0.604892	5.17665	-0.0873416	0.46459	0.999566	0.504662	0.999763	6.75966
PWY-6385: peptidoglycan biosynthesis III (mycobacteria)|g__Parabacteroides.s__Parabacteroides_distasonis	4.49175	4.62191	0.475235	4.42543	0.0873087	0.629564	0.999566	0.519331	0.999763	4.57238
COBALSYN-PWY: adenosylcobalamin salvage from cobinamide I|g__Roseburia.s__Roseburia_intestinalis	1.70996	2.46422	0.578777	6.05992	0.0872556	0.58404	0.999566	0.624029	0.999763	2.13027
GALACTUROCAT-PWY: D-galacturonate degradation I|g__Faecalibacterium.s__Faecalibacterium_prausnitzii	8.78471	8.86561	0.803647	10.116	0.087235	0.252865	0.999566	0.368204	0.999763	8.79364
PWY-3001: superpathway of L-isoleucine biosynthesis I|g__Pseudomonas.s__Pseudomonas_fragi	-1.36479	-0.933721	0.480374	4.90414	0.0871708	0.453217	0.999566	0.451885	0.999763	-1.16185
P42-PWY: incomplete reductive TCA cycle|unclassified	9.08785	9.35507	0.355407	2.41452	0.0871383	0.456611	0.999566	0.288994	0.999763	9.14558
PWY-7208: superpathway of pyrimidine nucleobases salvage|g__Streptococcus.s__Streptococcus_mitis_oralis_pneumoniae	-1.2531	-0.811071	0.488608	4.89431	0.0870721	0.446069	0.999566	0.443156	0.999763	-1.05239
PWY-6700: queuosine biosynthesis|g__Enterococcus.s__Enterococcus_gilvus	-1.33064	-0.899426	0.438971	4.53366	0.0870143	0.439022	0.999566	0.469275	0.999763	-1.13498
PWY66-400: glycolysis VI (metazoan)|g__Bacteroides.s__Bacteroides_sp_2_2_4	-1.08664	-0.801766	0.509086	5.33132	0.086968	0.472884	0.999566	0.508443	0.999763	-0.954469
GLUCUROCAT-PWY: superpathway of &beta;-D-glucuronide and D-glucuronate degradation|g__Faecalibacterium.s__Faecalibacterium_prausnitzii	8.56594	8.88249	0.820717	10.037	0.0869194	0.269929	0.999566	0.416694	0.999763	8.76126
PWY-6121: 5-aminoimidazole ribonucleotide biosynthesis I|g__Alistipes.s__Alistipes_putredinis	6.78058	8.83449	0.737943	8.15403	0.0867979	0.39066	0.999566	0.35122	0.999763	7.69778
PWY-6317: galactose degradation I (Leloir pathway)|g__Lactobacillus.s__Lactobacillus_otakiensis	-0.858781	-1.18449	-0.459001	5.06942	-0.08672	0.463797	0.999566	0.505628	0.999763	-1.05078
VALSYN-PWY: L-valine biosynthesis|g__Enterococcus.s__Enterococcus_gallinarum	-0.960631	-1.37023	-0.502269	4.58094	-0.0866989	0.472673	0.999566	0.50067	0.999763	-1.16272
P164-PWY: purine nucleobases degradation I (anaerobic)|unclassified	8.13056	8.18947	0.289256	1.89423	0.0866869	0.0972619	0.999566	0.387985	0.999763	8.16104
PWY-6277: superpathway of 5-aminoimidazole ribonucleotide biosynthesis|g__Blautia.s__Blautia_hydrogenotrophica	-0.549139	-1.01581	-0.492165	4.93944	-0.0866526	0.528762	0.999566	0.484532	0.999763	-0.787477
PWY-6163: chorismate biosynthesis from 3-dehydroquinate|unclassified	13.193	13.316	0.0724976	0.813402	0.0866353	0.579989	0.999566	0.590854	0.999763	13.2522
COMPLETE-ARO-PWY: superpathway of aromatic amino acid biosynthesis|g__Streptococcus.s__Streptococcus_thermophilus	6.03721	6.71842	0.593503	6.50058	0.0866259	0.524799	0.999566	0.61335	0.999763	6.45665
SO4ASSIM-PWY: sulfate reduction I (assimilatory)|g__Haemophilus.s__Haemophilus_parainfluenzae	-1.40505	-1.02366	0.480187	4.36177	0.0866189	0.462841	0.99957	0.467703	0.999763	-1.20039
PEPTIDOGLYCANSYN-PWY: peptidoglycan biosynthesis I (meso-diaminopimelate containing)|g__Atopobium.s__Atopobium_sp_ICM58	-0.34462	-0.851475	-0.513317	5.14155	-0.0865853	0.545138	0.999566	0.498137	0.999763	-0.61363
PWY-6737: starch degradation V|g__Clostridium.s__Clostridium_sp_7_3_54FAA	-0.910073	-1.40121	-0.442368	4.38694	-0.0865434	0.463394	0.999566	0.470013	0.999763	-1.16144
PWY-7221: guanosine ribonucleotides de novo biosynthesis|g__Streptococcus.s__Streptococcus_infantis	-0.606181	-0.923922	-0.516876	4.97605	-0.0865144	0.487633	0.999566	0.502156	0.999763	-0.777675
PWY-7111: pyruvate fermentation to isobutanol (engineered)|g__Streptococcus.s__Streptococcus_infantis	-0.626521	-0.925061	-0.478725	5.16133	-0.0865144	0.488442	0.999569	0.506051	0.999763	-0.774122
PWY-7111: pyruvate fermentation to isobutanol (engineered)|g__Streptococcus.s__Streptococcus_salivarius	6.78172	6.09912	-0.533412	4.96269	-0.0865132	0.561853	0.999566	0.512951	0.999763	6.53558
PWY-5686: UMP biosynthesis|g__Parabacteroides.s__Parabacteroides_sp_20_3	-0.503661	-0.139143	0.476049	5.38907	0.0863746	0.573025	0.999566	0.559077	0.999763	-0.327344
PWY0-1319: CDP-diacylglycerol biosynthesis II|g__Coprococcus.s__Coprococcus_comes	5.87361	6.77966	0.548766	5.7949	0.0863732	0.473896	0.999566	0.412871	0.999763	6.24181
PWY-7219: adenosine ribonucleotides de novo biosynthesis|g__Enterococcus.s__Enterococcus_gallinarum	-0.976055	-1.2638	-0.453573	4.61133	-0.0863728	0.472227	0.999566	0.521622	0.999763	-1.10952
PWY-6151: S-adenosyl-L-methionine cycle I|g__Erysipelotrichaceae_noname.s__Erysipelotrichaceae_bacterium_6_1_45	-1.21201	-0.81651	0.4457	4.67184	0.0863076	0.49456	0.999566	0.493195	0.999763	-0.994129
PWY-6317: galactose degradation I (Leloir pathway)|g__Citrobacter.s__Citrobacter_sp_KTE151	-1.15403	-1.36911	-0.433006	4.43362	-0.0862145	0.485256	0.999566	0.479718	0.999763	-1.2501
PWY-6385: peptidoglycan biosynthesis III (mycobacteria)|g__Escherichia.s__Escherichia_coli	1.36936	2.82088	0.641315	7.022	0.08619	0.690394	0.999566	0.669443	0.999763	2.2618
POLYAMSYN-PWY: superpathway of polyamine biosynthesis I|unclassified	7.7556	7.95925	0.215513	2.27788	0.0861259	0.429613	0.999566	0.659646	0.999763	7.85683
PWY-6151: S-adenosyl-L-methionine cycle I|g__Streptococcus.s__Streptococcus_australis	-0.434548	-0.762377	-0.492135	5.42178	-0.0859928	0.482939	0.999568	0.514284	0.999763	-0.600193
1CMET2-PWY: N10-formyl-tetrahydrofolate biosynthesis|g__Bacteroides.s__Bacteroides_uniformis	8.46252	7.9585	-0.341331	3.31279	-0.0857592	0.797244	0.999568	0.539023	0.999763	8.13972
PWY-6700: queuosine biosynthesis|g__Bacteroides.s__Bacteroides_cellulosilyticus	1.76311	2.80319	0.71699	7.20333	0.0857532	0.616272	0.999572	0.597243	0.999763	2.32234
PWY-4981: L-proline biosynthesis II (from arginine)|g__Pediococcus.s__Pediococcus_pentosaceus	-1.16518	-1.52919	-0.446804	4.76355	-0.0856776	0.433886	0.999566	0.482622	0.999763	-1.32393
PWY-5973: cis-vaccenate biosynthesis|g__Enterococcus.s__Enterococcus_gallinarum	-1.00474	-1.28793	-0.486745	4.5271	-0.0856436	0.486582	0.999566	0.503285	0.999763	-1.15463
SER-GLYSYN-PWY: superpathway of L-serine and glycine biosynthesis I|g__Lachnospiraceae_noname.s__Lachnospiraceae_bacterium_5_1_63FAA	7.43432	6.97125	-0.452498	3.98212	-0.085635	0.596915	0.99957	0.446866	0.999763	7.23025
GLYCOL-GLYOXDEG-PWY: superpathway of glycol metabolism and degradation|g__Escherichia.s__Escherichia_coli	0.99705	2.68098	0.673419	7.26971	0.0855538	0.697479	0.999571	0.613766	0.999763	2.00694
PWY0-845: superpathway of pyridoxal 5'-phosphate biosynthesis and salvage|g__Parabacteroides.s__Parabacteroides_sp_D25	-0.695137	-1.13343	-0.544181	5.16827	-0.0855376	0.446825	0.999566	0.469219	0.999763	-0.951387
PWY-6386: UDP-N-acetylmuramoyl-pentapeptide biosynthesis II (lysine-containing)|g__Clostridium.s__Clostridium_sp_L2_50	-0.455063	-0.160788	0.604223	6.80263	0.0854338	0.481985	0.999568	0.509426	0.999763	-0.326266
PWY0-1296: purine ribonucleosides degradation|g__Streptococcus.s__Streptococcus_infantis	-0.553203	-0.951809	-0.502783	5.12068	-0.0854217	0.507997	0.999566	0.487838	0.999763	-0.76853
PWY-5686: UMP biosynthesis|g__Erysipelotrichaceae_noname.s__Clostridium_spiroforme	0.269529	0.324753	0.558823	6.65582	0.0853088	0.606545	0.999566	0.628074	0.999763	0.28919
PWY-7184: pyrimidine deoxyribonucleotides de novo biosynthesis I|g__Sutterella.s__Sutterella_wadsworthensis	-1.33073	-0.957966	0.429452	4.31781	0.0852758	0.469222	0.999572	0.474849	0.999763	-1.15036
PWY-5989: stearate biosynthesis II (bacteria and plants)|g__Pseudomonas.s__Pseudomonas_fragi	-1.13286	-0.873677	0.531885	5.42324	0.0852152	0.378413	0.999566	0.489715	0.999763	-1.00611
PWY-6609: adenine and adenosine salvage III|g__Bacteroides.s__Bacteroides_sp_3_1_23	-1.39783	-1.086	0.472712	4.71336	0.085206	0.435091	0.999566	0.444927	0.999763	-1.26003
PWY66-422: D-galactose degradation V (Leloir pathway)|g__Pediococcus.s__Pediococcus_pentosaceus	-1.01401	-1.39728	-0.488754	4.71403	-0.0851835	0.452907	0.999566	0.47986	0.999763	-1.18913
COA-PWY-1: coenzyme A biosynthesis II (mammalian)|g__Bacteroides.s__Bacteroides_nordii	-1.36224	-0.988053	0.425837	4.37732	0.0851045	0.488867	0.999566	0.511815	0.999763	-1.17715
PWY66-400: glycolysis VI (metazoan)|g__Pediococcus.s__Pediococcus_pentosaceus	-1.00569	-1.30295	-0.411762	4.46926	-0.0850441	0.420731	0.999566	0.462405	0.999763	-1.15416
PWY-7222: guanosine deoxyribonucleotides de novo biosynthesis II|g__Streptococcus.s__Streptococcus_anginosus	-0.929887	-0.626137	0.461936	5.06278	0.0849688	0.51123	0.999566	0.522088	0.999763	-0.769105
ARGININE-SYN4-PWY: L-ornithine de novo biosynthesis|g__Bacteroides.s__Bacteroides_thetaiotaomicron	3.19159	3.89996	0.503553	4.94293	0.0849491	0.658025	0.999568	0.571118	0.999763	3.53854
DTDPRHAMSYN-PWY: dTDP-L-rhamnose biosynthesis I|g__Lachnospiraceae_noname.s__Lachnospiraceae_bacterium_5_1_63FAA	8.00377	7.60254	-0.459196	4.12279	-0.0848327	0.513293	0.999566	0.391894	0.999763	7.86541
NONMEVIPP-PWY: methylerythritol phosphate pathway I|g__Eubacterium.s__Eubacterium_ramulus	-0.216535	0.172871	0.625344	6.26959	0.0848162	0.548993	0.999566	0.543046	0.999763	-0.0251561
PWY-6385: peptidoglycan biosynthesis III (mycobacteria)|g__Lactobacillus.s__Lactobacillus_sakei	0.560742	1.65592	0.925193	10.0339	0.0847812	0.520478	0.999566	0.554881	0.999763	1.00384
PWY-6121: 5-aminoimidazole ribonucleotide biosynthesis I|g__Sutterella.s__Sutterella_wadsworthensis	-1.18263	-0.82439	0.437788	4.41066	0.084734	0.471084	0.999566	0.49448	0.999763	-1.04305
UNINTEGRATED|g__Erysipelotrichaceae_noname.s__Erysipelotrichaceae_bacterium_2_2_44A	-1.07215	-0.555524	0.819264	8.37338	0.0846759	0.304943	0.999566	0.43812	0.999763	-0.795699
PWY-6386: UDP-N-acetylmuramoyl-pentapeptide biosynthesis II (lysine-containing)|g__Dorea.s__Dorea_formicigenerans	6.23401	6.96852	0.274005	2.82727	0.0845518	0.525722	0.999566	0.666834	0.999763	6.42851
THRESYN-PWY: superpathway of L-threonine biosynthesis|g__Enterococcus.s__Enterococcus_casseliflavus	-0.829154	-1.11798	-0.46	5.08602	-0.0843695	0.476309	0.999566	0.508229	0.999763	-0.970073
UNINTEGRATED|g__Bacteroides.s__Bacteroides_sp_9_1_42FAA	15.7081	0.62835	-1.42187	19.1351	-0.0843173	0.31072	0.999566	0.306591	0.999763	1.41833
COA-PWY-1: coenzyme A biosynthesis II (mammalian)|g__Parabacteroides.s__Parabacteroides_distasonis	4.34733	4.59215	0.472167	4.84111	0.0841544	0.436105	0.999566	0.522982	0.999763	4.47881
PEPTIDOGLYCANSYN-PWY: peptidoglycan biosynthesis I (meso-diaminopimelate containing)|g__Enterococcus.s__Enterococcus_faecium	-0.853061	-1.12339	-0.435248	4.56377	-0.0841523	0.46776	0.999566	0.49919	0.999763	-0.98143
PWY-6353: purine nucleotides degradation II (aerobic)|g__Escherichia.s__Escherichia_coli	1.04521	3.52079	0.719316	7.9164	0.0840933	0.645866	0.999569	0.590588	0.999763	2.26227
HOMOSER-METSYN-PWY: L-methionine biosynthesis I|g__Streptococcus.s__Streptococcus_mitis_oralis_pneumoniae	-1.23053	-0.938595	0.488629	5.00908	0.0840904	0.474506	0.999566	0.487387	0.999763	-1.09521
PWY-2942: L-lysine biosynthesis III|g__Parabacteroides.s__Parabacteroides_distasonis	4.61753	5.13674	0.408009	4.04023	0.0840468	0.735243	0.999571	0.547006	0.999763	4.91746
PWY-6595: superpathway of guanosine nucleotides degradation (plants)|unclassified	8.0619	7.04309	-0.49997	5.05882	-0.0838634	0.428048	0.999566	0.657488	0.999763	7.88929
PWY-5897: superpathway of menaquinol-11 biosynthesis|unclassified	-1.0006	-1.3538	-0.454799	4.88088	-0.0838202	0.375588	0.999568	0.431161	0.999763	-1.16171
PWY-6609: adenine and adenosine salvage III|g__Bacteroides.s__Bacteroides_fragilis	0.853887	1.8494	0.624087	7.08553	0.0837732	0.547841	0.999573	0.550774	0.999763	1.2767
SER-GLYSYN-PWY: superpathway of L-serine and glycine biosynthesis I|g__Actinomyces.s__Actinomyces_oris	-0.871028	-1.20112	-0.479283	4.41498	-0.0837121	0.462975	0.999566	0.488002	0.999763	-1.01024
TCA: TCA cycle I (prokaryotic)|g__Escherichia.s__Escherichia_coli	1.00485	3.25563	0.659959	7.74086	0.0836938	0.70925	0.999568	0.664112	0.999763	2.14162
PWY-7242: D-fructuronate degradation|g__Faecalibacterium.s__Faecalibacterium_prausnitzii	9.3599	9.76519	0.756545	10.5036	0.0836881	0.241881	0.999566	0.325017	0.999763	9.63017
UNINTEGRATED|g__Clostridium.s__Clostridium_clostridioforme	-0.941657	-1.34802	-0.547108	4.77112	-0.0835555	0.30986	0.999566	0.460604	0.999763	-1.1272
COA-PWY: coenzyme A biosynthesis I|g__Anaerotruncus.s__Anaerotruncus_colihominis	-0.938649	-0.679581	0.396102	4.45471	0.0835414	0.516005	0.999566	0.507987	0.999763	-0.828084
PWY-5686: UMP biosynthesis|g__Bacteroides.s__Bacteroides_sp_3_1_19	0.541549	1.0837	0.601714	6.4876	0.0834357	0.582749	0.999566	0.542222	0.999763	0.794296
PWY-3841: folate transformations II|g__Parabacteroides.s__Parabacteroides_distasonis	4.44082	4.82706	0.46543	4.23081	0.0834328	0.677318	0.999568	0.493314	0.999763	4.58799
VALSYN-PWY: L-valine biosynthesis|g__Coprococcus.s__Coprococcus_comes	6.21907	6.7286	0.563078	5.67998	0.0832486	0.551021	0.999566	0.43595	0.999763	6.40715
UNINTEGRATED|g__Clostridium.s__Clostridium_sp_ATCC_29733	0.105479	7.63445	1.05824	15.2089	0.0832382	0.215319	0.999566	0.390619	0.999763	0.780272
PWY-6609: adenine and adenosine salvage III|g__Enterococcus.s__Enterococcus_gallinarum	-1.06708	-1.30795	-0.454002	4.65378	-0.0832199	0.459361	0.999566	0.466661	0.999763	-1.19619
PWY-6385: peptidoglycan biosynthesis III (mycobacteria)|g__Streptococcus.s__Streptococcus_mitis_oralis_pneumoniae	-1.2727	-0.941629	0.461663	4.79133	0.0832066	0.458183	0.999566	0.470474	0.999763	-1.12425
COA-PWY-1: coenzyme A biosynthesis II (mammalian)|g__Collinsella.s__Collinsella_aerofaciens	9.06872	7.88703	-0.687901	9.51965	-0.0832021	0.420054	0.999566	0.310175	0.999763	8.40267
UNINTEGRATED|g__Haemophilus.s__Haemophilus_parainfluenzae	-1.0742	-0.647675	0.64483	6.61869	0.0830875	0.400229	0.999566	0.484281	0.999763	-0.872063
PWY-6387: UDP-N-acetylmuramoyl-pentapeptide biosynthesis I (meso-diaminopimelate containing)|g__Erysipelotrichaceae_noname.s__Eubacterium_biforme	-0.647455	-0.360429	0.615981	6.73041	0.0830631	0.490117	0.999566	0.528428	0.999763	-0.515924
PWY-5097: L-lysine biosynthesis VI|g__Roseburia.s__Roseburia_hominis	0.210902	0.911569	0.539503	6.2807	0.0830474	0.636122	0.99957	0.618875	0.999763	0.548539
ARO-PWY: chorismate biosynthesis I|g__Alistipes.s__Alistipes_sp_HGB5	4.19526	2.88045	-0.609486	6.85239	-0.0829449	0.603876	0.999566	0.579869	0.999763	3.90533
PWY-6124: inosine-5'-phosphate biosynthesis II|g__Enterococcus.s__Enterococcus_faecalis	-0.951478	-1.319	-0.434306	4.30107	-0.0829296	0.46319	0.999566	0.456605	0.999763	-1.14618
GLCMANNANAUT-PWY: superpathway of N-acetylglucosamine, N-acetylmannosamine and N-acetylneuraminate degradation|g__Dorea.s__Dorea_longicatena	7.67009	8.47346	0.473996	4.3808	0.0828765	0.569726	0.999566	0.470967	0.999763	7.9335
PWY-7357: thiamin formation from pyrithiamine and oxythiamine (yeast)|g__Roseburia.s__Roseburia_inulinivorans	2.49304	0.936702	-0.536175	5.83369	-0.0827821	0.574935	0.999566	0.645928	0.999763	1.61197
PANTO-PWY: phosphopantothenate biosynthesis I|g__Bacteroides.s__Bacteroides_sp_3_1_19	0.828741	1.64495	0.51978	6.79498	0.0827323	0.556889	0.999566	0.566668	0.999763	1.12478
COA-PWY-1: coenzyme A biosynthesis II (mammalian)|g__Bacteroides.s__Bacteroides_sp_2_1_7	-1.01069	-1.23887	-0.408674	4.55743	-0.0826851	0.456078	0.999572	0.488621	0.999763	-1.09443
PWY-5667: CDP-diacylglycerol biosynthesis I|g__Alistipes.s__Alistipes_sp_HGB5	4.78347	3.76169	-0.639767	6.52651	-0.0826121	0.556352	0.999566	0.594369	0.999763	4.32239
PWY-7357: thiamin formation from pyrithiamine and oxythiamine (yeast)|g__Bifidobacterium.s__Bifidobacterium_animalis	-0.931998	-0.408118	0.526556	5.7777	0.0825683	0.567279	0.99957	0.46966	0.999763	-0.708656
PWY-5686: UMP biosynthesis|g__Actinomyces.s__Actinomyces_graevenitzii	-1.2861	-0.916136	0.453016	4.64519	0.08251	0.462889	0.999566	0.492553	0.999763	-1.09136
ASPASN-PWY: superpathway of L-aspartate and L-asparagine biosynthesis|g__Escherichia.s__Escherichia_coli	2.30489	3.63584	0.603496	7.46452	0.0824765	0.688231	0.999566	0.670782	0.999763	3.23658
PWY-5690: TCA cycle II (plants and fungi)|g__Acinetobacter.s__Acinetobacter_johnsonii	-0.995765	-1.34042	-0.41876	4.62672	-0.0822943	0.466882	0.999566	0.467148	0.999763	-1.17264
PWY-7220: adenosine deoxyribonucleotides de novo biosynthesis II|g__Enterococcus.s__Enterococcus_hirae	-1.13688	-1.46082	-0.439692	4.56296	-0.0820084	0.469837	0.999569	0.47472	0.999763	-1.28909
NONOXIPENT-PWY: pentose phosphate pathway (non-oxidative branch)|g__Bacteroides.s__Bacteroides_massiliensis	-0.850785	-1.22478	-0.394322	4.262	-0.0819017	0.467006	0.999566	0.44755	0.999763	-1.0247
PWY-5100: pyruvate fermentation to acetate and lactate II|g__Erysipelotrichaceae_noname.s__Eubacterium_cylindroides	-0.71901	-1.05385	-0.448339	4.84272	-0.0818907	0.499488	0.999566	0.519076	0.999763	-0.874625
PANTO-PWY: phosphopantothenate biosynthesis I|g__Escherichia.s__Escherichia_coli	1.98769	3.43861	0.687648	7.30409	0.0818888	0.702145	0.999566	0.666272	0.999763	2.93575
PWY-5686: UMP biosynthesis|g__Bacteroides.s__Bacteroides_uniformis	8.37642	7.75856	-0.356128	3.0201	-0.0818694	0.833793	0.99957	0.546366	0.999763	8.08006
VALSYN-PWY: L-valine biosynthesis|g__Dorea.s__Dorea_formicigenerans	6.22912	6.82634	0.24784	2.54362	0.081854	0.334466	0.999566	0.616779	0.999763	6.41855
PWY-6126: superpathway of adenosine nucleotides de novo biosynthesis II|g__Enterobacter.s__Enterobacter_cloacae	-1.04606	-1.39794	-0.416667	4.42968	-0.0818473	0.466482	0.999566	0.499414	0.999763	-1.23182
PWY-7357: thiamin formation from pyrithiamine and oxythiamine (yeast)|g__Enterococcus.s__Enterococcus_sp_7L76	-0.845625	-1.21646	-0.442349	4.52715	-0.0817108	0.458868	0.999567	0.470026	0.999763	-1.03098
DAPLYSINESYN-PWY: L-lysine biosynthesis I|g__Haemophilus.s__Haemophilus_parainfluenzae	-1.18161	-0.900426	0.449037	4.81967	0.0816958	0.45655	0.999566	0.501384	0.999763	-1.05335
PWY-6151: S-adenosyl-L-methionine cycle I|g__Bacteroides.s__Bacteroides_eggerthii	0.132221	-0.481307	-0.629932	7.61292	-0.0816674	0.612892	0.99957	0.552119	0.999763	-0.183049
COA-PWY-1: coenzyme A biosynthesis II (mammalian)|g__Eubacterium.s__Eubacterium_siraeum	1.27018	0.911772	-0.665976	7.48144	-0.0815592	0.574834	0.999566	0.601107	0.999763	1.07575
PWY-6703: preQ0 biosynthesis|g__Bacteroides.s__Bacteroides_uniformis	8.42987	7.57453	-0.353344	3.24563	-0.0815302	0.813227	0.999568	0.47937	0.999763	7.84445
PWY-6121: 5-aminoimidazole ribonucleotide biosynthesis I|g__Slackia.s__Slackia_piriformis	-0.904653	-1.2609	-0.459897	5.35671	-0.081517	0.450992	0.999566	0.446049	0.999763	-1.09999
PWY-5667: CDP-diacylglycerol biosynthesis I|g__Parabacteroides.s__Parabacteroides_distasonis	4.1098	4.72396	0.41963	4.43478	0.0813015	0.648515	0.999566	0.549221	0.999763	4.40055
PWY-7219: adenosine ribonucleotides de novo biosynthesis|g__Bifidobacterium.s__Bifidobacterium_pseudocatenulatum	-0.571305	-0.0940367	0.653787	7.56019	0.0812992	0.61861	0.999568	0.559178	0.999763	-0.31819
PWY-7220: adenosine deoxyribonucleotides de novo biosynthesis II|g__Veillonella.s__Veillonella_parvula	-0.929126	-1.40125	-0.390091	4.4528	-0.0812459	0.49317	0.999569	0.467359	0.999763	-1.13645
PWY-7221: guanosine ribonucleotides de novo biosynthesis|g__Parabacteroides.s__Parabacteroides_distasonis	4.76346	5.25516	0.419915	4.01539	0.0812444	0.601742	0.999569	0.451398	0.999763	5.11282
PWY-6277: superpathway of 5-aminoimidazole ribonucleotide biosynthesis|g__Turicibacter.s__Turicibacter_sp_HGF1	-0.527869	-0.188155	0.547093	6.60858	0.0812221	0.58187	0.999566	0.578722	0.999763	-0.347956
PWY-922: mevalonate pathway I|g__Streptococcus.s__Streptococcus_mitis_oralis_pneumoniae	-1.2213	-0.98326	0.446214	4.61816	0.0811539	0.499252	0.999566	0.519353	0.999763	-1.12136
PWY-6386: UDP-N-acetylmuramoyl-pentapeptide biosynthesis II (lysine-containing)|g__Agrobacterium.s__Agrobacterium_tumefaciens	-1.18639	-1.47622	-0.385818	4.27116	-0.0811448	0.485454	0.999577	0.479075	0.999763	-1.32707
THRESYN-PWY: superpathway of L-threonine biosynthesis|g__Pseudomonas.s__Pseudomonas_mandelii	-1.10877	-1.40198	-0.399492	4.33542	-0.0811301	0.455589	0.999566	0.449081	0.999763	-1.26496
PWY-5177: glutaryl-CoA degradation|g__Faecalibacterium.s__Faecalibacterium_prausnitzii	8.37518	8.78739	0.769265	10.1157	0.0810891	0.249599	0.999566	0.327707	0.999763	8.6689
PWY-5686: UMP biosynthesis|g__Lachnospiraceae_noname.s__Lachnospiraceae_bacterium_1_4_56FAA	-1.0554	-0.656586	0.50125	5.35206	0.0810701	0.503874	0.999567	0.493618	0.999763	-0.851756
PWY-6123: inosine-5'-phosphate biosynthesis I|g__Streptococcus.s__Streptococcus_salivarius	7.24643	6.44746	-0.534009	6.47192	-0.0810168	0.470186	0.999566	0.452684	0.999763	6.91766
PWY-7219: adenosine ribonucleotides de novo biosynthesis|g__Bacteroides.s__Bacteroides_sp_2_1_16	-0.927902	-1.22542	-0.454204	5.23652	-0.0809875	0.450523	0.999567	0.447593	0.999763	-1.06282
PWY-3001: superpathway of L-isoleucine biosynthesis I|g__Haemophilus.s__Haemophilus_parainfluenzae	-0.983958	-0.679021	0.410605	4.75196	0.0808698	0.519214	0.99957	0.570002	0.999763	-0.813423
PWY-7357: thiamin formation from pyrithiamine and oxythiamine (yeast)|g__Methanobrevibacter.s__Methanobrevibacter_smithii	0.219057	0.316734	-0.659518	8.84062	-0.0808633	0.608965	0.999568	0.617615	0.999763	0.262093
PWY-7111: pyruvate fermentation to isobutanol (engineered)|g__Enterococcus.s__Enterococcus_casseliflavus	-0.866319	-1.22289	-0.419886	4.79103	-0.0807429	0.463274	0.999583	0.507131	0.999763	-1.04197
PWY-6737: starch degradation V|g__Streptococcus.s__Streptococcus_sp_2_1_36FAA	-0.968662	-1.35792	-0.388711	4.16143	-0.0807315	0.476	0.999566	0.484905	0.999763	-1.16441
PWY-6608: guanosine nucleotides degradation III|g__Enterococcus.s__Enterococcus_gallinarum	-1.01903	-1.28387	-0.450187	4.49687	-0.0806487	0.50056	0.99957	0.49995	0.999763	-1.14883
PWY-5941: glycogen degradation II (eukaryotic)|unclassified	9.99205	10.6731	0.316098	2.62955	0.0806185	0.677745	0.999566	0.522633	0.999763	10.4795
PEPTIDOGLYCANSYN-PWY: peptidoglycan biosynthesis I (meso-diaminopimelate containing)|g__Streptococcus.s__Streptococcus_sanguinis	-0.455776	-0.206307	0.498657	5.11468	0.080528	0.544858	0.999572	0.568567	0.999763	-0.348271
PWY-5667: CDP-diacylglycerol biosynthesis I|g__Streptococcus.s__Streptococcus_mitis_oralis_pneumoniae	-1.12607	-0.921042	0.410389	4.63919	0.080519	0.525127	0.999566	0.55858	0.999763	-1.02717
PWY-6590: superpathway of Clostridium acetobutylicum acidogenic fermentation|unclassified	7.8165	8.25865	0.368328	2.28697	0.0804667	0.237728	0.999566	0.389442	0.999763	8.00799
PWY-6122: 5-aminoimidazole ribonucleotide biosynthesis II|g__Alistipes.s__Alistipes_putredinis	6.76993	8.85692	0.661134	8.27321	0.0804635	0.459931	0.999577	0.379561	0.999763	7.63988
PEPTIDOGLYCANSYN-PWY: peptidoglycan biosynthesis I (meso-diaminopimelate containing)|g__Lactobacillus.s__Lactobacillus_reuteri	-1.04861	-1.29184	-0.415024	4.29294	-0.080333	0.483503	0.999567	0.496417	0.999763	-1.17687
PEPTIDOGLYCANSYN-PWY: peptidoglycan biosynthesis I (meso-diaminopimelate containing)|g__Parabacteroides.s__Parabacteroides_sp_20_3	-0.248523	-0.193775	0.507268	5.81824	0.0802527	0.586416	0.999571	0.588677	0.999763	-0.228202
1CMET2-PWY: N10-formyl-tetrahydrofolate biosynthesis|g__Parabacteroides.s__Parabacteroides_distasonis	4.09141	4.40848	0.441419	4.78635	0.0800236	0.598446	0.999566	0.459727	0.999763	4.23699
HEME-BIOSYNTHESIS-II: heme biosynthesis I (aerobic)|g__Staphylococcus.s__Staphylococcus_equorum	-1.09756	-1.33312	-0.404675	4.3563	-0.0799957	0.486621	0.999566	0.508568	0.999763	-1.21528
PPGPPMET-PWY: ppGpp biosynthesis|unclassified	8.01258	7.70835	-0.510621	4.90817	-0.0799159	0.435341	0.999566	0.552902	0.999763	7.86559
PWY-6147: 6-hydroxymethyl-dihydropterin diphosphate biosynthesis I|g__Bacteroides.s__Bacteroides_sp_2_1_22	-1.05118	-0.718979	0.404666	5.00074	0.07991	0.526498	0.999566	0.578003	0.999763	-0.912566
VALSYN-PWY: L-valine biosynthesis|g__Streptococcus.s__Streptococcus_thermophilus	6.46258	6.90608	0.559552	5.74453	0.0798506	0.729368	0.999574	0.713599	0.999763	6.71047
PWY0-1296: purine ribonucleosides degradation|g__Clostridium.s__Clostridium_clostridioforme	-1.0156	-1.32747	-0.409015	4.43991	-0.0796858	0.437739	0.999566	0.440223	0.999763	-1.19149
COA-PWY-1: coenzyme A biosynthesis II (mammalian)|g__Dorea.s__Dorea_formicigenerans	5.84022	6.7323	0.408925	3.81283	0.0796577	0.812705	0.999566	0.556477	0.999763	6.15352
PWY-7199: pyrimidine deoxyribonucleosides salvage|g__Streptococcus.s__Streptococcus_mitis_oralis_pneumoniae	-1.32974	-0.88647	0.452321	4.9575	0.0796263	0.4683	0.999566	0.470591	0.999763	-1.08582
ARO-PWY: chorismate biosynthesis I|g__Streptococcus.s__Streptococcus_thermophilus	5.97178	6.63267	0.57488	6.40375	0.0796153	0.554393	0.999566	0.614878	0.999763	6.37497
PWY-6124: inosine-5'-phosphate biosynthesis II|unclassified	10.1391	9.92022	-0.110816	1.16447	-0.0795724	0.817712	0.999568	0.720931	0.999763	10.0085
PWY66-422: D-galactose degradation V (Leloir pathway)|g__Lachnospiraceae_noname.s__Lachnospiraceae_bacterium_5_1_63FAA	8.07576	7.96154	-0.441984	3.75399	-0.07957	0.539797	0.999566	0.465018	0.999763	8.01416
PWY-3841: folate transformations II|g__Lactobacillus.s__Lactobacillus_gasseri	-1.01955	-1.33293	-0.394243	4.48227	-0.0794974	0.444607	0.999566	0.431429	0.999763	-1.15432
PWY-6387: UDP-N-acetylmuramoyl-pentapeptide biosynthesis I (meso-diaminopimelate containing)|g__Slackia.s__Slackia_piriformis	-0.85399	-1.22313	-0.463559	5.30317	-0.0794821	0.509732	0.999566	0.527236	0.999763	-1.03222
PEPTIDOGLYCANSYN-PWY: peptidoglycan biosynthesis I (meso-diaminopimelate containing)|g__Actinomyces.s__Actinomyces_sp_ph3	-1.38544	-1.01631	0.390867	4.34374	0.0794818	0.485744	0.999566	0.497172	0.999763	-1.21948
PWY-7208: superpathway of pyrimidine nucleobases salvage|g__Methanobrevibacter.s__Methanobrevibacter_smithii	0.188161	0.107589	-0.666838	8.94362	-0.0794551	0.577445	0.999566	0.585183	0.999763	0.147093
COA-PWY-1: coenzyme A biosynthesis II (mammalian)|g__Eggerthella.s__Eggerthella_sp_1_3_56FAA	2.90007	3.28981	0.485548	5.24541	0.0794107	0.530269	0.999575	0.568662	0.999763	3.12031
PWY-6124: inosine-5'-phosphate biosynthesis II|g__Escherichia.s__Escherichia_coli	1.51663	2.89584	0.581889	6.70676	0.0794062	0.687858	0.999566	0.617351	0.999763	2.42551
PWY-5103: L-isoleucine biosynthesis III|g__Streptococcus.s__Streptococcus_sanguinis	-0.211213	0.143475	0.486209	5.11361	0.0794033	0.567215	0.999566	0.602152	0.999763	-0.0256717
PYRIDNUCSAL-PWY: NAD salvage pathway I|g__Escherichia.s__Escherichia_coli	0.275881	1.79192	0.637273	7.60659	0.0793977	0.679852	0.999569	0.633746	0.999763	0.880166
COA-PWY-1: coenzyme A biosynthesis II (mammalian)|g__Eubacterium.s__Eubacterium_hallii	9.33781	9.73441	-0.403695	3.55647	-0.0793911	0.651056	0.999566	0.619001	0.999763	9.4605
NAD-BIOSYNTHESIS-II: NAD salvage pathway II|g__Escherichia.s__Escherichia_coli	1.75816	3.6919	0.571835	7.1863	0.0793464	0.673333	0.999566	0.644578	0.999763	2.95912
PWY-6545: pyrimidine deoxyribonucleotides de novo biosynthesis III|g__Pseudomonas.s__Pseudomonas_fragi	-1.13811	-0.833373	0.52412	5.60782	0.0793442	0.400552	0.999566	0.468538	0.999763	-0.982052
PWY-6122: 5-aminoimidazole ribonucleotide biosynthesis II|g__Haemophilus.s__Haemophilus_parainfluenzae	-1.29663	-0.911739	0.441106	4.95369	0.0792698	0.496899	0.999573	0.490645	0.999763	-1.12344
PEPTIDOGLYCANSYN-PWY: peptidoglycan biosynthesis I (meso-diaminopimelate containing)|g__Eubacterium.s__Eubacterium_ventriosum	0.183925	-0.268233	-0.463779	5.3807	-0.0792445	0.509948	0.999566	0.525131	0.999763	-0.0365859
ARO-PWY: chorismate biosynthesis I|g__Eubacterium.s__Eubacterium_eligens	2.58964	3.41411	0.564853	6.30666	0.0791536	0.597979	0.999566	0.661238	0.999763	3.07431
COA-PWY-1: coenzyme A biosynthesis II (mammalian)|g__Bacteroides.s__Bacteroides_uniformis	8.74141	8.05262	-0.33612	3.0604	-0.0791314	0.797423	0.999566	0.488736	0.999763	8.4239
PWY-7219: adenosine ribonucleotides de novo biosynthesis|g__Lachnospiraceae_noname.s__Lachnospiraceae_bacterium_8_1_57FAA	0.419722	0.0923355	-0.396979	4.90247	-0.0791299	0.540193	0.999568	0.598955	0.999763	0.26588
OANTIGEN-PWY: O-antigen building blocks biosynthesis (E. coli)|g__Bifidobacterium.s__Bifidobacterium_sp_12_1_47BFAA	-0.813405	-0.48807	0.475874	5.71862	0.0790661	0.542351	0.999566	0.537915	0.999763	-0.677619
GALACTUROCAT-PWY: D-galacturonate degradation I|g__Enterococcus.s__Enterococcus_gallinarum	-0.956905	-1.34104	-0.410786	4.42842	-0.0790479	0.470607	0.999566	0.486536	0.999763	-1.15439
PWY-4242: pantothenate and coenzyme A biosynthesis III|g__Streptococcus.s__Streptococcus_mitis_oralis_pneumoniae	-1.20804	-0.946218	0.4004	4.47731	0.079002	0.482297	0.999566	0.497148	0.999763	-1.09254
PWY-7111: pyruvate fermentation to isobutanol (engineered)|g__Lachnospiraceae_noname.s__Lachnospiraceae_bacterium_8_1_57FAA	-0.034884	-0.342195	-0.432276	4.88815	-0.0789458	0.517872	0.999566	0.545065	0.999763	-0.180107
PWY-6609: adenine and adenosine salvage III|g__Blautia.s__Blautia_sp_KLE_1732	6.58636	7.975	0.641344	6.83022	0.0789101	0.462352	0.999569	0.468805	0.999763	7.64179
PWY-6126: superpathway of adenosine nucleotides de novo biosynthesis II|g__Pseudomonas.s__Pseudomonas_mandelii	-1.15823	-1.41375	-0.40275	4.2587	-0.0788655	0.508749	0.999566	0.49575	0.999763	-1.29424
PWY-6277: superpathway of 5-aminoimidazole ribonucleotide biosynthesis|g__Enterococcus.s__Enterococcus_sp_7L76	-0.912496	-1.19138	-0.401494	4.56571	-0.0787502	0.480503	0.99957	0.480433	0.999763	-1.06338
PWY-7228: superpathway of guanosine nucleotides de novo biosynthesis I|g__Actinomyces.s__Actinomyces_sp_ICM47	3.25392	1.43199	-0.47234	5.81164	-0.0787337	0.561986	0.99957	0.626415	0.999763	2.69735
PWY-7219: adenosine ribonucleotides de novo biosynthesis|g__Coprococcus.s__Coprococcus_comes	6.49678	6.89113	0.535585	6.21307	0.0787236	0.535473	0.999566	0.437246	0.999763	6.70428
PWY-6277: superpathway of 5-aminoimidazole ribonucleotide biosynthesis|g__Corynebacterium.s__Corynebacterium_durum	-0.786758	-0.395296	0.452539	5.10546	0.0787137	0.554109	0.999571	0.550374	0.999763	-0.605888
PWY-6703: preQ0 biosynthesis|g__Bacteroides.s__Bacteroides_sp_2_1_16	-0.897618	-1.2682	-0.441403	5.0691	-0.0786695	0.494538	0.999566	0.462629	0.999763	-1.05707
NONOXIPENT-PWY: pentose phosphate pathway (non-oxidative branch)|g__Peptostreptococcaceae_noname.s__Clostridium_bartlettii	5.84791	5.34638	-0.50069	5.28152	-0.0786605	0.678227	0.99958	0.636532	0.999763	5.4893
PWY-6700: queuosine biosynthesis|g__Dialister.s__Dialister_invisus	4.29786	1.5748	-0.537154	7.86572	-0.0786563	0.646495	0.999566	0.715435	0.999763	3.07346
PWY-6892: thiazole biosynthesis I (E. coli)|g__Escherichia.s__Escherichia_coli	1.24294	2.46177	0.558981	7.10014	0.0786435	0.725408	0.999566	0.64855	0.999763	1.88448
PWY-6151: S-adenosyl-L-methionine cycle I|g__Clostridium.s__Clostridium_sp_M62_1	-1.18604	-0.841897	0.395565	4.35225	0.0785813	0.521141	0.999569	0.514058	0.999763	-1.01665
PWY-6163: chorismate biosynthesis from 3-dehydroquinate|g__Bilophila.s__Bilophila_wadsworthia	-0.954993	-0.707694	0.455674	5.32134	0.0781609	0.496231	0.999566	0.542348	0.999763	-0.857142
PWY-6700: queuosine biosynthesis|g__Bacteroides.s__Bacteroides_uniformis	7.97844	7.4969	-0.336745	2.92096	-0.0780828	0.749138	0.999569	0.62216	0.999763	7.76047
PEPTIDOGLYCANSYN-PWY: peptidoglycan biosynthesis I (meso-diaminopimelate containing)|g__Lachnospiraceae_noname.s__Lachnospiraceae_bacterium_3_1_57FAA_CT1	-1.38003	-1.05226	0.411479	4.6392	0.0779754	0.483921	0.999568	0.445303	0.999763	-1.20535
COA-PWY-1: coenzyme A biosynthesis II (mammalian)|g__Actinomyces.s__Actinomyces_graevenitzii	-1.15056	-0.88806	0.401449	4.7026	0.0779662	0.510255	0.999566	0.513759	0.999763	-1.03041
PEPTIDOGLYCANSYN-PWY: peptidoglycan biosynthesis I (meso-diaminopimelate containing)|g__Parabacteroides.s__Parabacteroides_distasonis	4.80634	5.08268	0.378806	4.11715	0.077908	0.614244	0.999566	0.490251	0.999763	4.96364
DTDPRHAMSYN-PWY: dTDP-L-rhamnose biosynthesis I|g__Eggerthella.s__Eggerthella_lenta	-0.592424	-0.194319	0.486515	5.16267	0.0778796	0.54189	0.999566	0.561988	0.999763	-0.40615
PWY-6387: UDP-N-acetylmuramoyl-pentapeptide biosynthesis I (meso-diaminopimelate containing)|g__Parabacteroides.s__Parabacteroides_distasonis	4.76779	5.04069	0.38038	4.06768	0.0778502	0.60949	0.999566	0.501981	0.999763	4.93086
VALSYN-PWY: L-valine biosynthesis|g__Faecalibacterium.s__Faecalibacterium_prausnitzii	9.56554	9.77876	0.736366	10.8393	0.0778464	0.236623	0.999566	0.342613	0.999763	9.66006
PWY-7184: pyrimidine deoxyribonucleotides de novo biosynthesis I|g__Pseudomonas.s__Pseudomonas_fragi	-1.19467	-0.884906	0.50875	5.5449	0.0776253	0.36288	0.999566	0.464979	0.999763	-1.00957
PWY-4242: pantothenate and coenzyme A biosynthesis III|g__Bacteroides.s__Bacteroides_sp_3_1_23	-1.4241	-1.07966	0.382023	4.70513	0.0774056	0.425631	0.999566	0.464762	0.999763	-1.23155
GLYCOLYSIS-E-D: superpathway of glycolysis and Entner-Doudoroff|g__Enterobacter.s__Enterobacter_cloacae	-1.06541	-1.3777	-0.402166	4.45952	-0.0774032	0.486404	0.999566	0.499726	0.999763	-1.24316
PWY-7111: pyruvate fermentation to isobutanol (engineered)|g__Faecalibacterium.s__Faecalibacterium_prausnitzii	9.56807	9.77308	0.776431	10.816	0.0773834	0.238856	0.999566	0.336019	0.999763	9.65755
PANTO-PWY: phosphopantothenate biosynthesis I|g__Lachnospiraceae_noname.s__Lachnospiraceae_bacterium_5_1_63FAA	7.7923	7.60628	-0.423863	3.73513	-0.0773568	0.565221	0.999566	0.551709	0.999763	7.7678
PWY-6317: galactose degradation I (Leloir pathway)|g__Lachnospiraceae_noname.s__Lachnospiraceae_bacterium_5_1_63FAA	8.11577	7.94058	-0.398035	3.82661	-0.0773066	0.55191	0.999566	0.43472	0.999763	8.01923
ARGININE-SYN4-PWY: L-ornithine de novo biosynthesis|g__Bacteroides.s__Bacteroides_uniformis	8.71871	8.09028	-0.300826	2.98899	-0.0772939	0.831856	0.999568	0.511195	0.999763	8.40338
PWY-6277: superpathway of 5-aminoimidazole ribonucleotide biosynthesis|g__Streptococcus.s__Streptococcus_salivarius	6.81244	5.94283	-0.43722	4.99218	-0.0772817	0.590976	0.999566	0.651499	0.999763	6.49516
VALSYN-PWY: L-valine biosynthesis|g__Agrobacterium.s__Agrobacterium_tumefaciens	-1.02939	-1.35675	-0.391785	4.23017	-0.07728	0.449635	0.99957	0.488438	0.999763	-1.19806
PWY-6121: 5-aminoimidazole ribonucleotide biosynthesis I|g__Lachnospiraceae_noname.s__Lachnospiraceae_bacterium_5_1_63FAA	7.26587	7.09212	-0.371676	3.88886	-0.0772006	0.546147	0.999566	0.478022	0.999763	7.21243
PWY-6126: superpathway of adenosine nucleotides de novo biosynthesis II|g__Slackia.s__Slackia_piriformis	-0.796737	-1.1881	-0.495479	5.34443	-0.0771975	0.479559	0.999566	0.482958	0.999763	-0.98147
PWY0-1319: CDP-diacylglycerol biosynthesis II|g__Bacteroides.s__Bacteroides_sp_2_1_7	-1.10274	-1.35317	-0.411043	4.72159	-0.0771804	0.46883	0.999566	0.474614	0.999763	-1.22395
BRANCHED-CHAIN-AA-SYN-PWY: superpathway of branched amino acid biosynthesis|g__Faecalibacterium.s__Faecalibacterium_prausnitzii	9.17441	9.20405	0.732324	10.4006	0.0771269	0.254078	0.999566	0.374428	0.999763	9.19439
PWY-6122: 5-aminoimidazole ribonucleotide biosynthesis II|g__Lachnospiraceae_noname.s__Lachnospiraceae_bacterium_3_1_57FAA_CT1	-1.25897	-0.959954	0.415125	4.75719	0.0770473	0.451419	0.999567	0.485281	0.999763	-1.10888
UNINTEGRATED|g__T4likevirus.s__Enterobacteria_phage_RB51	-1.50989	-1.11724	0.436996	4.5567	0.0770017	0.44608	0.999566	0.465741	0.999763	-1.31663
GLUCONEO-PWY: gluconeogenesis I|unclassified	9.51961	8.97641	-0.260036	2.10204	-0.0769374	0.688977	0.999566	0.381216	0.999763	9.38378
PWY-6121: 5-aminoimidazole ribonucleotide biosynthesis I|g__Streptococcus.s__Streptococcus_thermophilus	6.20532	6.74223	0.500821	5.46617	0.0768954	0.826579	0.999566	0.755338	0.999763	6.41518
PEPTIDOGLYCANSYN-PWY: peptidoglycan biosynthesis I (meso-diaminopimelate containing)|g__Pseudomonas.s__Pseudomonas_fragi	-1.18571	-0.878721	0.477686	5.71328	0.0768913	0.422526	0.99957	0.53349	0.999763	-1.04087
PWY-3781: aerobic respiration I (cytochrome c)|g__Stenotrophomonas.s__Stenotrophomonas_maltophilia	-1.07519	-1.31978	-0.409564	4.50556	-0.0767994	0.462693	0.999566	0.47033	0.999763	-1.17254
UNINTEGRATED|g__Actinomyces.s__Actinomyces_sp_oral_taxon_181	-1.33781	-0.979299	0.483901	4.88864	0.0767619	0.388113	0.999566	0.504519	0.999763	-1.18097
UDPNAGSYN-PWY: UDP-N-acetyl-D-glucosamine biosynthesis I|g__Pediococcus.s__Pediococcus_pentosaceus	-1.05413	-1.36703	-0.359894	4.48191	-0.0767421	0.451086	0.999567	0.460762	0.999763	-1.20102
PWY-6168: flavin biosynthesis III (fungi)|g__Escherichia.s__Escherichia_coli	0.932023	2.15725	0.519628	7.44074	0.0767326	0.703595	0.999568	0.686125	0.999763	1.59161
PWY-5686: UMP biosynthesis|g__Erysipelotrichaceae_noname.s__Erysipelotrichaceae_bacterium_5_2_54FAA	-0.728305	-0.985442	-0.457689	5.52475	-0.0766715	0.491894	0.999566	0.500128	0.999763	-0.871275
PANTO-PWY: phosphopantothenate biosynthesis I|g__Pseudomonas.s__Pseudomonas_sp_G5_2012	-1.15995	-1.4311	-0.384209	4.38066	-0.0765814	0.47013	0.999566	0.478134	0.999763	-1.30181
PWY-6700: queuosine biosynthesis|g__Haemophilus.s__Haemophilus_parainfluenzae	-1.15666	-0.921719	0.400475	4.7179	0.076493	0.476224	0.999566	0.5027	0.999763	-1.03167
PWY-6277: superpathway of 5-aminoimidazole ribonucleotide biosynthesis|g__Blautia.s__Ruminococcus_torques	0.639766	0.16929	-0.502466	5.26619	-0.0762696	0.562118	0.999571	0.582923	0.999763	0.388368
PWY0-1261: anhydromuropeptides recycling|g__Escherichia.s__Escherichia_coli	2.42406	3.79408	0.667829	7.46774	0.0762367	0.702977	0.999569	0.633482	0.999763	3.28596
PWY-7222: guanosine deoxyribonucleotides de novo biosynthesis II|g__Citrobacter.s__Citrobacter_sp_KTE151	-1.07727	-1.28161	-0.337453	4.40415	-0.0762243	0.470615	0.999566	0.463194	0.999763	-1.18973
UNINTEGRATED|g__Lactobacillus.s__Lactobacillus_sakei	1.39503	14.0019	1.14727	19.3477	0.0761725	0.471746	0.999566	0.517649	0.999763	2.48214
CALVIN-PWY: Calvin-Benson-Bassham cycle|g__Anaerostipes.s__Anaerostipes_hadrus	7.30685	6.99391	-0.431777	4.63292	-0.0761669	0.558216	0.999566	0.488443	0.999763	7.17821
PWY-1042: glycolysis IV (plant cytosol)|g__Bacteroides.s__Bacteroides_ovatus	4.73228	4.72343	0.473859	5.70626	0.0761209	0.400785	0.999566	0.665684	0.999763	4.72877
PWY-6387: UDP-N-acetylmuramoyl-pentapeptide biosynthesis I (meso-diaminopimelate containing)|g__Rothia.s__Rothia_mucilaginosa	-1.21345	-0.930896	0.357397	4.30065	0.0759974	0.527095	0.99957	0.515613	0.999763	-1.07667
PWY-5097: L-lysine biosynthesis VI|g__Actinomyces.s__Actinomyces_sp_oral_taxon_172	-1.08441	-0.775584	0.421088	4.8577	0.0759473	0.512661	0.999566	0.534863	0.999763	-0.923333
ARO-PWY: chorismate biosynthesis I|g__Lactobacillus.s__Lactobacillus_otakiensis	-0.832634	-1.09917	-0.425854	5.08053	-0.0759447	0.482434	0.999569	0.515717	0.999763	-0.988134
PWY-6703: preQ0 biosynthesis|g__Parabacteroides.s__Parabacteroides_distasonis	4.34577	4.79293	0.430213	4.50562	0.075666	0.656346	0.99957	0.589341	0.999763	4.63489
GLYCOGENSYNTH-PWY: glycogen biosynthesis I (from ADP-D-Glucose)|g__Lachnospiraceae_noname.s__Lachnospiraceae_bacterium_5_1_63FAA	8.08155	7.59444	-0.385793	4.12189	-0.0756553	0.552613	0.999566	0.426229	0.999763	7.83989
PWY-5097: L-lysine biosynthesis VI|g__Bacteroides.s__Bacteroides_uniformis	8.86318	7.92829	-0.304635	2.82342	-0.0756129	0.753043	0.999566	0.561579	0.999763	8.31872
PEPTIDOGLYCANSYN-PWY: peptidoglycan biosynthesis I (meso-diaminopimelate containing)|g__Dorea.s__Dorea_formicigenerans	6.19233	6.86058	0.276953	2.91512	0.0755706	0.527188	0.99957	0.659936	0.999763	6.39899
PWY-6386: UDP-N-acetylmuramoyl-pentapeptide biosynthesis II (lysine-containing)|g__Atopobium.s__Atopobium_parvulum	-1.2715	-1.02678	0.374383	4.23295	0.075263	0.522232	0.998116	0.508013	0.999763	-1.15293
PWY-7220: adenosine deoxyribonucleotides de novo biosynthesis II|g__Streptococcus.s__Streptococcus_mitis_oralis_pneumoniae	-1.19232	-0.874975	0.394402	4.67798	0.0752581	0.477665	0.999566	0.485624	0.999763	-1.02722
THRESYN-PWY: superpathway of L-threonine biosynthesis|g__Rothia.s__Rothia_mucilaginosa	-1.33138	-1.06934	0.395342	4.4048	0.0752542	0.51534	0.999566	0.503091	0.999763	-1.21533
PWY0-1319: CDP-diacylglycerol biosynthesis II|g__Parabacteroides.s__Parabacteroides_distasonis	4.10268	4.70958	0.349131	4.50674	0.0752365	0.640969	0.99957	0.565639	0.999763	4.36554
COA-PWY-1: coenzyme A biosynthesis II (mammalian)|g__Coprococcus.s__Coprococcus_comes	5.62183	6.72104	0.474321	5.62776	0.0752183	0.586247	0.999566	0.464974	0.999763	5.91033
PWY-621: sucrose degradation III (sucrose invertase)|g__Blautia.s__Blautia_sp_KLE_1732	7.93041	8.84953	0.568167	5.66839	0.0750702	0.322026	0.999566	0.509572	0.999763	8.28291
PWY-1042: glycolysis IV (plant cytosol)|g__Pediococcus.s__Pediococcus_pentosaceus	-1.0687	-1.36368	-0.357507	4.65777	-0.0750421	0.474707	0.999566	0.456483	0.999763	-1.20855
COMPLETE-ARO-PWY: superpathway of aromatic amino acid biosynthesis|g__Lactobacillus.s__Lactobacillus_otakiensis	-0.730882	-0.983601	-0.388672	5.10175	-0.074943	0.490907	0.999566	0.514899	0.999763	-0.861002
PWY-6609: adenine and adenosine salvage III|g__Pediococcus.s__Pediococcus_acidilactici	-1.32936	-1.15837	0.389536	4.37691	0.074918	0.500791	0.999566	0.528661	0.999763	-1.23793
PWY-6803: phosphatidylcholine acyl editing|g__Enterobacter.s__Enterobacter_cloacae	-1.04128	-1.37207	-0.411409	4.41	-0.074846	0.44078	0.999566	0.473412	0.999763	-1.18346
PWY-7228: superpathway of guanosine nucleotides de novo biosynthesis I|g__Streptococcus.s__Streptococcus_salivarius	6.16821	5.47941	-0.495173	6.91391	-0.0748233	0.539977	0.999566	0.644948	0.999763	5.90345
ANAEROFRUCAT-PWY: homolactic fermentation|g__Escherichia.s__Escherichia_coli	-0.431903	-0.835739	-0.538589	5.99889	-0.0747497	0.429106	0.999571	0.478528	0.999763	-0.639596
PYRIDNUCSYN-PWY: NAD biosynthesis I (from aspartate)|g__Roseburia.s__Roseburia_intestinalis	1.89502	0.676796	-0.50353	6.01433	-0.0747493	0.606414	0.999574	0.646852	0.999763	1.22528
PWY-7219: adenosine ribonucleotides de novo biosynthesis|g__Anaerostipes.s__Anaerostipes_hadrus	8.22679	7.99314	-0.536889	4.81671	-0.0746649	0.544851	0.999566	0.480475	0.999763	8.18496
PWY-5097: L-lysine biosynthesis VI|g__Coprococcus.s__Coprococcus_sp_ART55_1	0.0886945	0.60306	0.558459	7.05446	0.0746105	0.650315	0.99957	0.659563	0.999763	0.315778
PWY-6386: UDP-N-acetylmuramoyl-pentapeptide biosynthesis II (lysine-containing)|g__Bacteroides.s__Bacteroides_sp_2_1_7	-1.0969	-1.29552	-0.42544	4.82161	-0.0745919	0.46401	0.999566	0.479915	0.999763	-1.18226
PWY-6121: 5-aminoimidazole ribonucleotide biosynthesis I|g__Haemophilus.s__Haemophilus_parainfluenzae	-1.10505	-0.950564	0.420482	4.79574	0.0745486	0.470533	0.999566	0.526502	0.999763	-1.03507
PYRIDNUCSYN-PWY: NAD biosynthesis I (from aspartate)|g__Microbacterium.s__Microbacterium_sp_UCD_TDU	-1.13502	-1.39222	-0.384816	4.50707	-0.0744464	0.490167	0.999566	0.490299	0.999763	-1.26425
GLUTORN-PWY: L-ornithine biosynthesis|g__Enterobacter.s__Enterobacter_cloacae	-1.12287	-1.42241	-0.395419	4.45452	-0.0744463	0.443834	0.999573	0.456435	0.999763	-1.25502
PWY-6122: 5-aminoimidazole ribonucleotide biosynthesis II|g__Blautia.s__Ruminococcus_torques	0.676629	0.192338	-0.495772	5.25872	-0.0744419	0.546233	0.999566	0.584464	0.999763	0.441603
PWY-5173: superpathway of acetyl-CoA biosynthesis|g__Staphylococcus.s__Staphylococcus_equorum	-1.11929	-1.4058	-0.351799	4.54495	-0.074432	0.489867	0.99957	0.499591	0.999763	-1.24257
PWY-5097: L-lysine biosynthesis VI|g__Coprobacillus.s__Coprobacillus_sp_D7	-0.976379	-1.22809	-0.404613	4.63052	-0.0743902	0.463113	0.99957	0.49596	0.999763	-1.08416
CENTFERM-PWY: pyruvate fermentation to butanoate|unclassified	7.51941	7.93136	0.353576	2.40588	0.074218	0.25054	0.999566	0.393811	0.999763	7.69612
PWY-5188: tetrapyrrole biosynthesis I (from glutamate)|g__Turicibacter.s__Turicibacter_sanguinis	0.224223	-0.101523	-0.423429	5.93124	-0.0741426	0.620954	0.999566	0.592824	0.999763	0.0519966
ANAEROFRUCAT-PWY: homolactic fermentation|unclassified	10.8396	10.5733	-0.247641	1.98906	-0.074021	0.873394	0.999576	0.365701	0.999763	10.7954
PWY-7663: gondoate biosynthesis (anaerobic)|g__Bacteroides.s__Bacteroides_ovatus	4.58191	4.99554	0.465678	5.43558	0.0740104	0.480349	0.999566	0.630386	0.999763	4.73638
PYRIDOXSYN-PWY: pyridoxal 5'-phosphate biosynthesis I|unclassified	9.38232	8.8095	0.463642	5.40359	0.0739597	0.621258	0.999566	0.456924	0.999763	9.10193
RHAMCAT-PWY: L-rhamnose degradation I|g__Bacteroides.s__Bacteroides_sp_D22	-0.814189	-0.491463	0.445999	5.51804	0.0739326	0.542372	0.999566	0.560416	0.999763	-0.684929
PWY-2941: L-lysine biosynthesis II|unclassified	11.5019	11.6625	0.0997427	1.20951	0.073885	0.635243	0.999566	0.669044	0.999763	11.5763
PWY-7221: guanosine ribonucleotides de novo biosynthesis|g__Clostridium.s__Clostridium_sp_7_3_54FAA	-0.995705	-1.34726	-0.326439	4.36753	-0.0738835	0.480207	0.999568	0.520821	0.999763	-1.16973
PWY-6588: pyruvate fermentation to acetone|g__Anaerostipes.s__Anaerostipes_hadrus	7.0317	6.75339	-0.416783	4.35028	-0.0738755	0.533022	0.999566	0.432763	0.999763	6.87563
PWY66-375: leukotriene biosynthesis|unclassified	-1.03375	-1.33784	-0.419594	4.99972	-0.0738413	0.438566	0.999568	0.472605	0.999763	-1.17587
PWY-6122: 5-aminoimidazole ribonucleotide biosynthesis II|g__Streptococcus.s__Streptococcus_thermophilus	6.14811	6.6347	0.455128	5.53047	0.0737327	0.800172	0.999577	0.750297	0.999763	6.40234
PWY-7111: pyruvate fermentation to isobutanol (engineered)|g__Escherichia.s__Escherichia_coli	2.32721	4.07298	0.620979	7.38473	0.0736915	0.707131	0.999567	0.653438	0.999763	3.47447
TRPSYN-PWY: L-tryptophan biosynthesis|g__Blautia.s__Ruminococcus_obeum	6.69924	6.707	0.453725	4.93373	0.0736868	0.570222	0.999566	0.558365	0.999763	6.7008
PWY0-862: (5Z)-dodec-5-enoate biosynthesis|g__Ochrobactrum.s__Ochrobactrum_sp_CDB2	-1.14741	-1.3435	-0.361032	4.32402	-0.0736085	0.463795	0.999566	0.468903	0.999763	-1.2385
PWY-3841: folate transformations II|g__Acinetobacter.s__Acinetobacter_johnsonii	-1.00106	-1.29806	-0.40601	4.63067	-0.0735702	0.449715	0.999568	0.517315	0.999763	-1.11916
PWY-6936: seleno-amino acid biosynthesis|g__Acinetobacter.s__Acinetobacter_johnsonii	-1.07296	-1.34417	-0.398789	4.70082	-0.0734766	0.446949	0.999568	0.478855	0.999763	-1.20987
PWY-6163: chorismate biosynthesis from 3-dehydroquinate|g__Staphylococcus.s__Staphylococcus_equorum	-1.10204	-1.41747	-0.335762	4.36259	-0.0733881	0.451129	0.999568	0.472761	0.999763	-1.2752
PWY-7371: 1,4-dihydroxy-6-naphthoate biosynthesis II|g__Alistipes.s__Alistipes_sp_HGB5	4.56772	4.119	-0.389007	5.83314	-0.0733709	0.725938	0.999566	0.666369	0.999763	4.42653
PWY-3801: sucrose degradation II (sucrose synthase)|unclassified	-1.08791	-1.33372	-0.414485	4.43511	-0.0733474	0.483908	0.999569	0.462012	0.999763	-1.21966
NONOXIPENT-PWY: pentose phosphate pathway (non-oxidative branch)|g__Bacteroides.s__Bacteroides_thetaiotaomicron	3.87509	4.68759	0.399072	4.7529	0.0733456	0.65707	0.999568	0.593101	0.999763	4.27221
PANTO-PWY: phosphopantothenate biosynthesis I|g__Parabacteroides.s__Parabacteroides_distasonis	4.91133	5.02493	0.313549	3.65768	0.0731818	0.737706	0.999573	0.593435	0.999763	4.95433
PWY-922: mevalonate pathway I|unclassified	-1.14272	-0.918382	0.415448	4.9656	0.0731429	0.519872	0.999566	0.532967	0.999763	-1.04521
PWY-6125: superpathway of guanosine nucleotides de novo biosynthesis II|g__Sutterella.s__Sutterella_wadsworthensis	-1.38848	-1.04619	0.418933	4.4618	0.0731428	0.443612	0.99957	0.486521	0.999763	-1.20768
PWY-6703: preQ0 biosynthesis|g__Streptococcus.s__Streptococcus_mitis_oralis_pneumoniae	-1.33467	-1.02657	0.392704	5.12532	0.0731399	0.459812	0.999566	0.441449	0.999763	-1.18971
PWY-6386: UDP-N-acetylmuramoyl-pentapeptide biosynthesis II (lysine-containing)|g__Bacteroides.s__Bacteroides_sp_3_1_19	0.853052	1.6408	0.478992	6.32898	0.0731393	0.572273	0.999568	0.573657	0.999763	1.20987
PWY-6277: superpathway of 5-aminoimidazole ribonucleotide biosynthesis|g__Alistipes.s__Alistipes_sp_HGB5	4.93528	4.2375	-0.508309	6.11018	-0.0730863	0.658856	0.999568	0.654764	0.999763	4.66142
UNINTEGRATED|g__Bacteroides.s__Bacteroides_sp_2_2_4	-1.21873	-0.77958	0.679826	6.2836	0.0730449	0.266987	0.999566	0.458977	0.999763	-1.02207
LACTOSECAT-PWY: lactose and galactose degradation I|g__Streptococcus.s__Streptococcus_sp_2_1_36FAA	-0.960662	-1.28088	-0.37568	4.43232	-0.0729763	0.449225	0.999566	0.46361	0.999763	-1.11978
PWY-6123: inosine-5'-phosphate biosynthesis I|g__Eubacterium.s__Eubacterium_siraeum	1.33984	0.985095	-0.562978	7.49875	-0.0729707	0.581268	0.999566	0.63304	0.999763	1.14155
PWY-6703: preQ0 biosynthesis|g__Eubacterium.s__Eubacterium_hallii	9.56797	10.0899	-0.320953	3.71469	-0.072967	0.645245	0.999566	0.607396	0.999763	9.95233
PWY-5686: UMP biosynthesis|g__Desulfovibrio.s__Desulfovibrio_desulfuricans	-1.38873	-1.1537	0.354048	4.35249	0.0729532	0.506476	0.999566	0.534408	0.999763	-1.27482
PWY-5100: pyruvate fermentation to acetate and lactate II|g__Granulicatella.s__Granulicatella_adiacens	-0.833973	-1.01549	-0.419636	4.77084	-0.0729472	0.50574	0.999569	0.513072	0.999763	-0.944078
PWY-6386: UDP-N-acetylmuramoyl-pentapeptide biosynthesis II (lysine-containing)|g__Parabacteroides.s__Parabacteroides_distasonis	4.39833	4.66364	0.40754	4.19036	0.0729451	0.672785	0.999566	0.534738	0.999763	4.54114
TCA: TCA cycle I (prokaryotic)|g__Acinetobacter.s__Acinetobacter_sp_CIP_A162	-1.10573	-1.38564	-0.380845	4.32587	-0.0729273	0.489619	0.999566	0.49211	0.999763	-1.23463
NONOXIPENT-PWY: pentose phosphate pathway (non-oxidative branch)|g__Acinetobacter.s__Acinetobacter_johnsonii	-0.992694	-1.28993	-0.371307	4.63832	-0.0729271	0.467307	0.999568	0.46681	0.999763	-1.12246
PWY-6151: S-adenosyl-L-methionine cycle I|g__Bifidobacterium.s__Bifidobacterium_dentium	-0.803609	-1.0624	-0.430082	5.30207	-0.0728405	0.558704	0.999566	0.524419	0.999763	-0.944131
PWY-6737: starch degradation V|g__Clostridium.s__Clostridium_leptum	3.68023	3.01364	-0.443055	5.25855	-0.0728307	0.565326	0.999566	0.56541	0.999763	3.45521
UNINTEGRATED|g__Sutterella.s__Sutterella_wadsworthensis	-1.19165	-0.864309	0.546652	5.80192	0.0728277	0.395303	0.999568	0.472739	0.999763	-1.0386
PWY-4242: pantothenate and coenzyme A biosynthesis III|g__Eggerthella.s__Eggerthella_lenta	-0.182848	0.248457	0.558044	6.47349	0.0727918	0.61961	0.999566	0.583948	0.999763	-0.00421543
PWY0-1319: CDP-diacylglycerol biosynthesis II|g__Turicibacter.s__Turicibacter_sanguinis	-0.00200792	-0.437654	-0.464092	5.82032	-0.0727464	0.622488	0.999566	0.576089	0.999763	-0.221461
PWY-7242: D-fructuronate degradation|unclassified	9.07026	9.26649	0.142727	1.62084	0.0727254	0.763333	0.999566	0.705868	0.999763	9.19105
PWY-2942: L-lysine biosynthesis III|g__Bacteroides.s__Bacteroides_uniformis	8.80178	8.01562	-0.299229	2.99255	-0.0727132	0.778912	0.999566	0.577326	0.999763	8.34547
PWY-7228: superpathway of guanosine nucleotides de novo biosynthesis I|g__Escherichia.s__Escherichia_coli	0.325216	0.929034	0.494832	6.53236	0.0726962	0.66656	0.999566	0.627238	0.999763	0.585942
UNINTEGRATED|g__Alistipes.s__Alistipes_finegoldii	15.0449	14.6336	-0.82375	14.9716	-0.0726273	0.444023	0.999566	0.282746	0.999763	14.7544
NAGLIPASYN-PWY: lipid IVA biosynthesis|g__Pseudomonas.s__Pseudomonas_fragi	-1.18027	-0.83108	0.479994	5.49676	0.0726075	0.412189	0.999566	0.465896	0.999763	-1.02134
PWY-5188: tetrapyrrole biosynthesis I (from glutamate)|g__Peptostreptococcaceae_noname.s__Clostridium_bartlettii	6.19688	5.51144	-0.406455	5.29441	-0.0725692	0.789784	0.999566	0.70943	0.999763	5.81676
PWY-1042: glycolysis IV (plant cytosol)|g__Haemophilus.s__Haemophilus_parainfluenzae	-0.894215	-0.768852	0.423419	4.89859	0.0725164	0.532835	0.999569	0.540709	0.999763	-0.841563
PWY-7219: adenosine ribonucleotides de novo biosynthesis|g__Erysipelotrichaceae_noname.s__Eubacterium_cylindroides	-0.688811	-0.93182	-0.433254	5.11391	-0.0725146	0.517045	0.999572	0.5464	0.999763	-0.81079
PWY-5100: pyruvate fermentation to acetate and lactate II|g__Clostridium.s__Clostridium_sp_L2_50	-0.410005	-0.13086	0.544304	7.50193	0.0724618	0.538016	0.999567	0.576544	0.999763	-0.290795
PPGPPMET-PWY: ppGpp biosynthesis|g__Citrobacter.s__Citrobacter_sp_KTE151	-1.02925	-1.37361	-0.394843	4.48935	-0.0724121	0.450004	0.999566	0.468259	0.999763	-1.1966
PWY-7222: guanosine deoxyribonucleotides de novo biosynthesis II|g__Microbacterium.s__Microbacterium_maritypicum	-1.05075	-1.30805	-0.379806	4.4766	-0.0723772	0.507298	0.999566	0.518815	0.999763	-1.17007
PWY-6163: chorismate biosynthesis from 3-dehydroquinate|g__Eubacterium.s__Eubacterium_hallii	9.48891	9.98135	-0.312935	3.39772	-0.0723104	0.705866	0.999566	0.665011	0.999763	9.76416
PWY-6387: UDP-N-acetylmuramoyl-pentapeptide biosynthesis I (meso-diaminopimelate containing)|g__Atopobium.s__Atopobium_parvulum	-1.34498	-1.04784	0.3318	4.20324	0.0722699	0.502784	0.999568	0.481701	0.999763	-1.19481
AST-PWY: L-arginine degradation II (AST pathway)|g__Acinetobacter.s__Acinetobacter_johnsonii	-1.0106	-1.21244	-0.381332	4.69966	-0.0722329	0.477327	0.999568	0.493784	0.999763	-1.13695
PWY0-845: superpathway of pyridoxal 5'-phosphate biosynthesis and salvage|g__Bacteroides.s__Bacteroides_sp_3_1_23	-1.32939	-1.08827	0.327106	4.68446	0.0722328	0.483407	0.999566	0.54099	0.999763	-1.20722
P23-PWY: reductive TCA cycle I|unclassified	-0.672725	-0.945245	-0.465438	5.8566	-0.0721932	0.599667	0.999566	0.540982	0.999763	-0.812929
PWY-5667: CDP-diacylglycerol biosynthesis I|g__Streptococcus.s__Streptococcus_sanguinis	-0.221311	-0.00290038	0.421714	5.18293	0.0720732	0.567034	0.999566	0.588104	0.999763	-0.118404
TRPSYN-PWY: L-tryptophan biosynthesis|g__Blautia.s__Blautia_sp_KLE_1732	7.57935	7.90292	0.427943	5.09006	0.0719926	0.430886	0.999566	0.513558	0.999763	7.62529
PWY-5686: UMP biosynthesis|g__Bacteroides.s__Bacteroides_sp_2_1_33B	-1.0725	-1.3984	-0.350254	4.29796	-0.071972	0.495964	0.999566	0.486173	0.999763	-1.22238
PWY-5103: L-isoleucine biosynthesis III|g__Faecalibacterium.s__Faecalibacterium_prausnitzii	9.19547	9.2067	0.69373	10.4566	0.0718988	0.243261	0.999566	0.374136	0.999763	9.20452
PWY-4242: pantothenate and coenzyme A biosynthesis III|g__Erysipelotrichaceae_noname.s__Clostridium_spiroforme	0.186766	0.243008	0.486446	6.5136	0.0718922	0.574231	0.999566	0.595126	0.999763	0.216194
PWY0-1319: CDP-diacylglycerol biosynthesis II|g__Bacteroides.s__Bacteroides_plebeius	-0.479546	-0.725739	-0.532302	7.06513	-0.0718274	0.588922	0.999568	0.540699	0.999763	-0.621238
PWY0-1296: purine ribonucleosides degradation|g__Streptococcus.s__Streptococcus_sp_GMD4S	-1.31278	-1.00897	0.357466	4.37176	0.0716611	0.508965	0.999566	0.509815	0.999763	-1.18712
PWY-3841: folate transformations II|g__Bacteroides.s__Bacteroides_sp_3_1_40A	0.106421	0.698242	0.677069	9.13361	0.0716284	0.553493	0.999571	0.550926	0.999763	0.375365
PWY-7221: guanosine ribonucleotides de novo biosynthesis|g__Actinomyces.s__Actinomyces_graevenitzii	-0.852313	-0.700757	0.39648	4.83555	0.0716135	0.500762	0.999566	0.507104	0.999763	-0.794008
UNINTEGRATED|g__Pediococcus.s__Pediococcus_acidilactici	-1.3379	-1.00253	0.49936	5.02678	0.0715982	0.349304	0.999566	0.513006	0.999763	-1.19721
PWY-5845: superpathway of menaquinol-9 biosynthesis|unclassified	-1.01314	-1.2845	-0.357605	4.66207	-0.0714285	0.447541	0.999566	0.459289	0.999763	-1.14122
PWY-6122: 5-aminoimidazole ribonucleotide biosynthesis II|g__Actinomyces.s__Actinomyces_viscosus	-0.829628	-1.13102	-0.35382	4.58161	-0.0713861	0.485805	0.999566	0.487917	0.999763	-0.998835
PWY-6737: starch degradation V|g__Blautia.s__Ruminococcus_gnavus	-0.694091	-0.349846	0.422906	5.30983	0.071367	0.565094	0.99957	0.585049	0.999763	-0.537969
PWY-6121: 5-aminoimidazole ribonucleotide biosynthesis I|g__Actinomyces.s__Actinomyces_graevenitzii	-1.04426	-0.685643	0.382715	4.64082	0.0713628	0.501262	0.999568	0.498468	0.999763	-0.870774
PWY-5097: L-lysine biosynthesis VI|g__Lachnospiraceae_noname.s__Lachnospiraceae_bacterium_5_1_63FAA	7.09008	6.81676	-0.364903	3.93306	-0.0712463	0.565858	0.999568	0.517823	0.999763	6.98825
PWY-3841: folate transformations II|g__Enterococcus.s__Enterococcus_sp_7L76	-1.09694	-1.33685	-0.340858	4.36416	-0.0711139	0.515149	0.999566	0.494142	0.999763	-1.22112
PWY-1042: glycolysis IV (plant cytosol)|g__Faecalibacterium.s__Faecalibacterium_prausnitzii	8.96188	9.10571	0.655417	10.2771	0.0711043	0.255668	0.999566	0.380898	0.999763	9.03789
HISTSYN-PWY: L-histidine biosynthesis|g__Bacteroides.s__Bacteroides_thetaiotaomicron	3.88934	4.595	0.381973	4.97885	0.0710187	0.724879	0.99957	0.643448	0.999763	4.10582
PWY-7199: pyrimidine deoxyribonucleosides salvage|g__Turicibacter.s__Turicibacter_sanguinis	0.216481	-0.367755	-0.479239	6.44393	-0.0709907	0.594086	0.99957	0.550726	0.999763	-0.0699357
UNINTEGRATED|g__Enterococcus.s__Enterococcus_dispar	-0.710443	-1.10856	-0.669228	6.25128	-0.070984	0.299393	0.999566	0.465226	0.999763	-0.903598
COMPLETE-ARO-PWY: superpathway of aromatic amino acid biosynthesis|g__Streptococcus.s__Streptococcus_australis	-1.06805	-1.34691	-0.345357	4.55654	-0.0709685	0.465687	0.999566	0.498885	0.999763	-1.21058
ARGSYNBSUB-PWY: L-arginine biosynthesis II (acetyl cycle)|g__Staphylococcus.s__Staphylococcus_saprophyticus	-1.13352	-1.42233	-0.376068	4.37476	-0.0708864	0.505647	0.999579	0.499745	0.999763	-1.26455
PWY0-1296: purine ribonucleosides degradation|g__Enterococcus.s__Enterococcus_gallinarum	-1.00556	-1.35465	-0.416046	4.86983	-0.0708854	0.422993	0.999566	0.472745	0.999763	-1.19551
PWY-5686: UMP biosynthesis|g__Blautia.s__Blautia_sp_KLE_1732	7.71236	8.31261	0.397467	5.00033	0.0708716	0.468131	0.999566	0.547414	0.999763	7.89501
PWY-6126: superpathway of adenosine nucleotides de novo biosynthesis II|g__Faecalibacterium.s__Faecalibacterium_prausnitzii	-1.20921	-0.866568	0.404365	5.26911	0.0708172	0.470663	0.999566	0.485113	0.999763	-1.0459
PWY-7219: adenosine ribonucleotides de novo biosynthesis|g__Streptococcus.s__Streptococcus_thermophilus	6.52063	7.00988	0.468377	5.2499	0.0707863	0.829071	0.999566	0.694836	0.999763	6.82907
ILEUSYN-PWY: L-isoleucine biosynthesis I (from threonine)|g__Faecalibacterium.s__Faecalibacterium_prausnitzii	9.55527	9.77883	0.63345	10.781	0.0707771	0.254584	0.999566	0.349379	0.999763	9.64522
PWY-7219: adenosine ribonucleotides de novo biosynthesis|g__Atopobium.s__Atopobium_parvulum	-1.33263	-1.13861	0.360459	4.44781	0.0707748	0.504502	0.999566	0.511883	0.999763	-1.23957
PWY-6277: superpathway of 5-aminoimidazole ribonucleotide biosynthesis|g__Haemophilus.s__Haemophilus_parainfluenzae	-1.12487	-0.936081	0.376071	4.81822	0.0707665	0.477915	0.999566	0.481797	0.999763	-1.04452
PWY-6386: UDP-N-acetylmuramoyl-pentapeptide biosynthesis II (lysine-containing)|g__Rothia.s__Rothia_mucilaginosa	-1.17059	-0.884686	0.381604	4.27885	0.0707533	0.476227	0.999566	0.478599	0.999763	-1.02909
PWY-6125: superpathway of guanosine nucleotides de novo biosynthesis II|g__Bacteroides.s__Bacteroides_dorei	7.16357	6.48956	-0.524764	6.01191	-0.0706991	0.648907	0.999566	0.514056	0.999763	6.78439
PWY-6703: preQ0 biosynthesis|g__Lachnospiraceae_noname.s__Lachnospiraceae_bacterium_5_1_63FAA	7.122	6.87217	-0.312574	3.73981	-0.0706695	0.524418	0.999566	0.518124	0.999763	7.00085
PWY-6122: 5-aminoimidazole ribonucleotide biosynthesis II|g__Pediococcus.s__Pediococcus_pentosaceus	-1.08842	-1.34507	-0.340922	4.67587	-0.0705984	0.475079	0.999566	0.485808	0.999763	-1.22874
PWY-6936: seleno-amino acid biosynthesis|g__Bifidobacterium.s__Bifidobacterium_breve	-1.19736	-1.32584	-0.35811	4.41373	-0.0705557	0.472975	0.999569	0.511989	0.999763	-1.26719
PWY0-1319: CDP-diacylglycerol biosynthesis II|g__Blautia.s__Ruminococcus_torques	7.8225	7.13128	-0.488078	5.04453	-0.0705314	0.647118	0.999566	0.548162	0.999763	7.36776
PWY-6151: S-adenosyl-L-methionine cycle I|g__Peptostreptococcaceae_noname.s__Clostridium_bartlettii	6.40668	5.5416	-0.513805	5.59561	-0.0705213	0.760387	0.999568	0.66175	0.999763	5.71248
PWY-7385: 1,3-propanediol biosynthesis (engineered)|unclassified	-0.908632	-1.12654	-0.420402	5.91889	-0.0704684	0.44062	0.999569	0.458586	0.999763	-1.03263
PWY-3841: folate transformations II|g__Bacteroides.s__Bacteroides_uniformis	8.74872	8.03893	-0.349275	3.14661	-0.0704323	0.83972	0.999569	0.5923	0.999763	8.24082
PWY-4242: pantothenate and coenzyme A biosynthesis III|g__Streptococcus.s__Streptococcus_australis	-1.02255	-0.695983	0.418682	4.80671	0.070432	0.520095	0.999566	0.519677	0.999763	-0.869202
PWY-7221: guanosine ribonucleotides de novo biosynthesis|g__Acinetobacter.s__Acinetobacter_sp_CIP_A162	-1.14338	-1.37383	-0.319197	4.37481	-0.0703504	0.476054	0.999566	0.438246	0.999763	-1.27918
PWY-7221: guanosine ribonucleotides de novo biosynthesis|g__Blautia.s__Blautia_sp_KLE_1732	8.06932	8.76635	0.475188	5.06617	0.0703151	0.431237	0.999567	0.471066	0.999763	8.227
PWY0-1319: CDP-diacylglycerol biosynthesis II|g__Actinomyces.s__Actinomyces_sp_oral_taxon_448	-1.05818	-1.35146	-0.368526	4.36363	-0.0702834	0.530057	0.999566	0.519978	0.999763	-1.2034
PWY-7111: pyruvate fermentation to isobutanol (engineered)|g__Lachnospiraceae_noname.s__Lachnospiraceae_bacterium_2_1_58FAA	-1.07444	-0.758694	0.387725	4.63863	0.0702784	0.504911	0.999568	0.487041	0.999763	-0.908456
PWY-5384: sucrose degradation IV (sucrose phosphorylase)|g__Lactobacillus.s__Lactobacillus_acidophilus	-1.27687	-0.948847	0.378626	4.67885	0.070276	0.474015	0.999566	0.458626	0.999763	-1.11749
PWY-6700: queuosine biosynthesis|g__Bacteroides.s__Bacteroides_fragilis	0.470353	1.5001	0.605274	7.20499	0.0701604	0.616619	0.999566	0.667139	0.999763	0.895712
PWY-7221: guanosine ribonucleotides de novo biosynthesis|g__Bacteroides.s__Bacteroides_sp_2_1_16	-0.888953	-1.20321	-0.411351	5.24503	-0.0701422	0.533901	0.999567	0.510009	0.999763	-1.05912
PWY-6151: S-adenosyl-L-methionine cycle I|g__Eubacterium.s__Eubacterium_hallii	9.62054	9.92835	-0.271199	3.4858	-0.0700362	0.823063	0.99957	0.625487	0.999763	9.72833
PWY-7219: adenosine ribonucleotides de novo biosynthesis|g__Bacteroides.s__Bacteroides_sp_2_1_7	-1.04848	-1.26946	-0.361337	4.71054	-0.0698589	0.48641	0.999566	0.520936	0.999763	-1.14994
PWY-6737: starch degradation V|g__Alistipes.s__Alistipes_sp_HGB5	4.88748	4.32537	-0.450007	5.54299	-0.0697949	0.742244	0.999568	0.596346	0.999763	4.68169
PWY-6737: starch degradation V|g__Streptococcus.s__Streptococcus_sanguinis	-0.0255123	0.465587	0.383254	5.23115	0.0697201	0.591478	0.999566	0.581093	0.999763	0.198812
PWY-6386: UDP-N-acetylmuramoyl-pentapeptide biosynthesis II (lysine-containing)|g__Streptococcus.s__Streptococcus_mutans	-0.601665	-0.452038	0.354501	4.81376	0.0695872	0.604998	0.999566	0.584698	0.999763	-0.530543
PWY-7237: myo-, chiro- and scillo-inositol degradation|g__Lachnospiraceae_noname.s__Lachnospiraceae_bacterium_5_1_63FAA	6.33209	7.1865	0.537604	8.40339	0.0695706	0.539382	0.999566	0.530793	0.999763	6.95893
PWY-6737: starch degradation V|g__Streptococcus.s__Streptococcus_cristatus	-1.03481	-1.20238	-0.333473	4.17571	-0.069557	0.456998	0.999566	0.492578	0.999763	-1.11448
PWY-7400: L-arginine biosynthesis IV (archaebacteria)|g__Agrobacterium.s__Agrobacterium_tumefaciens	-1.12415	-1.39895	-0.302122	4.29137	-0.0695519	0.481433	0.999566	0.49713	0.999763	-1.2761
PWY0-845: superpathway of pyridoxal 5'-phosphate biosynthesis and salvage|g__Parabacteroides.s__Parabacteroides_sp_D13	-0.559537	-0.908518	-0.408905	5.52123	-0.06952	0.513475	0.999567	0.559407	0.999763	-0.73168
PWY-7221: guanosine ribonucleotides de novo biosynthesis|g__Corynebacterium.s__Corynebacterium_durum	-0.751644	-1.07627	-0.404161	5.19522	-0.069511	0.516391	0.999566	0.496355	0.999763	-0.918189
PWY-5097: L-lysine biosynthesis VI|g__Eubacterium.s__Eubacterium_limosum	-1.00393	-1.22612	-0.410295	4.99269	-0.0693902	0.469908	0.999566	0.522419	0.999763	-1.10229
PWY-5686: UMP biosynthesis|g__Enterococcus.s__Enterococcus_sp_7L76	-0.992666	-1.22901	-0.348115	4.39591	-0.0693701	0.506251	0.999568	0.497504	0.999763	-1.12237
PWY0-1061: superpathway of L-alanine biosynthesis|g__Streptococcus.s__Streptococcus_gordonii	-0.852174	-1.20266	-0.327733	4.22866	-0.0693661	0.504483	0.999574	0.484116	0.999763	-1.03127
PWY-5188: tetrapyrrole biosynthesis I (from glutamate)|g__Lachnospiraceae_noname.s__Lachnospiraceae_bacterium_5_1_63FAA	7.06085	6.93016	-0.360791	3.9067	-0.0693044	0.580031	0.999569	0.59184	0.999763	7.04455
PWY-6387: UDP-N-acetylmuramoyl-pentapeptide biosynthesis I (meso-diaminopimelate containing)|g__Coprococcus.s__Coprococcus_comes	5.83355	6.53604	0.4407	6.03556	0.0692874	0.62548	0.99957	0.510976	0.999763	6.16024
PWY-6386: UDP-N-acetylmuramoyl-pentapeptide biosynthesis II (lysine-containing)|g__Coprococcus.s__Coprococcus_comes	5.97418	6.65494	0.402433	6.11087	0.0692684	0.606038	0.999566	0.479824	0.999763	6.31477
PWY-5695: urate biosynthesis/inosine 5'-phosphate degradation|g__Bacteroides.s__Bacteroides_sp_2_2_4	-1.20474	-0.898518	0.402713	5.04534	0.0692556	0.503658	0.999566	0.512673	0.999763	-1.06698
PWY-1269: CMP-3-deoxy-D-manno-octulosonate biosynthesis I|g__Stenotrophomonas.s__Stenotrophomonas_maltophilia	-1.11907	-1.44205	-0.390438	4.43619	-0.0692552	0.428198	0.999568	0.441625	0.999763	-1.28916
FUCCAT-PWY: fucose degradation|g__Citrobacter.s__Citrobacter_sp_KTE151	-1.05038	-1.38228	-0.35644	4.54222	-0.0692275	0.493565	0.999566	0.449494	0.999763	-1.23038
PWY-7199: pyrimidine deoxyribonucleosides salvage|g__Streptococcus.s__Streptococcus_sp_I_P16	-1.21037	-1.47801	-0.35725	4.29293	-0.0692185	0.508737	0.999566	0.491263	0.999763	-1.33635
PWY-6387: UDP-N-acetylmuramoyl-pentapeptide biosynthesis I (meso-diaminopimelate containing)|g__Clostridium.s__Clostridium_sp_ATCC_29733	-0.365754	-0.144283	0.354392	4.84507	0.0691841	0.581449	0.999569	0.604349	0.999763	-0.250903
PWY-5097: L-lysine biosynthesis VI|g__Pseudomonas.s__Pseudomonas_fragi	-1.36215	-1.06293	0.357637	4.65499	0.0691455	0.427976	0.999566	0.482948	0.999763	-1.2233
TRPSYN-PWY: L-tryptophan biosynthesis|g__Ruminococcus.s__Ruminococcus_sp	7.71604	8.29369	0.350158	4.15642	0.0691389	0.675739	0.999568	0.546969	0.999763	7.88177
PWY-3841: folate transformations II|g__Parabacteroides.s__Parabacteroides_sp_D13	-0.0724122	-0.429255	-0.463008	6.19914	-0.0691112	0.575754	0.999569	0.5405	0.999763	-0.251946
GLUCONEO-PWY: gluconeogenesis I|g__Escherichia.s__Escherichia_coli	-1.13554	-1.44908	-0.345964	4.36548	-0.0690669	0.398694	0.999566	0.437466	0.999763	-1.29707
BRANCHED-CHAIN-AA-SYN-PWY: superpathway of branched amino acid biosynthesis|g__Enterococcus.s__Enterococcus_faecium	-1.09954	-1.32027	-0.377496	4.45028	-0.0690232	0.480755	0.999566	0.467159	0.999763	-1.21684
PANTOSYN-PWY: pantothenate and coenzyme A biosynthesis I|g__Lachnospiraceae_noname.s__Lachnospiraceae_bacterium_5_1_63FAA	7.23168	7.13576	-0.326516	3.70414	-0.0688791	0.544019	0.999566	0.570077	0.999763	7.18367
PYRIDOXSYN-PWY: pyridoxal 5'-phosphate biosynthesis I|g__Bacteroides.s__Bacteroides_ovatus	4.67424	5.07546	0.484337	5.48334	0.0688625	0.398026	0.999566	0.614748	0.999763	4.95289
PWY-7111: pyruvate fermentation to isobutanol (engineered)|g__Alistipes.s__Alistipes_senegalensis	-0.191079	-0.106079	0.411152	5.99554	0.0687943	0.606202	0.999571	0.632849	0.999763	-0.149668
PWY-6629: superpathway of L-tryptophan biosynthesis|g__Citrobacter.s__Citrobacter_sp_KTE151	-1.11685	-1.36647	-0.364129	4.4706	-0.068788	0.50285	0.999566	0.526377	0.999763	-1.23601
PWY-5667: CDP-diacylglycerol biosynthesis I|g__Blautia.s__Ruminococcus_torques	7.80743	7.15887	-0.418206	5.03603	-0.0687398	0.639369	0.999569	0.55917	0.999763	7.36803
PWY-7199: pyrimidine deoxyribonucleosides salvage|g__Enterococcus.s__Enterococcus_sp_7L76	-0.963858	-1.27501	-0.31111	4.40063	-0.0687078	0.487622	0.999566	0.514664	0.999763	-1.1454
PWY-7222: guanosine deoxyribonucleotides de novo biosynthesis II|g__Bacteroides.s__Bacteroides_sp_2_1_16	-0.987366	-1.29756	-0.326128	4.72765	-0.068695	0.446167	0.999566	0.510195	0.999763	-1.16578
PPGPPMET-PWY: ppGpp biosynthesis|g__Klebsiella.s__Klebsiella_pneumoniae	-1.15379	-0.955252	0.352184	4.72755	0.0686001	0.536494	0.999566	0.508097	0.999763	-1.05213
PWY-6151: S-adenosyl-L-methionine cycle I|g__Clostridium.s__Clostridium_sp_SS2_1	7.83172	7.53857	-0.376452	4.13426	-0.0685808	0.701584	0.999568	0.517336	0.999763	7.76404
PWY-5188: tetrapyrrole biosynthesis I (from glutamate)|g__Veillonella.s__Veillonella_dispar	-1.09992	-1.43469	-0.348556	4.23007	-0.0684883	0.523627	0.999566	0.522681	0.999763	-1.28945
PWY-6703: preQ0 biosynthesis|g__Streptococcus.s__Streptococcus_infantis	-0.73139	-1.09044	-0.349932	4.69845	-0.068439	0.497152	0.99957	0.476601	0.999763	-0.914825
PWY-6527: stachyose degradation|g__Blautia.s__Blautia_sp_KLE_1732	7.91628	7.4235	0.36373	5.30232	0.0683958	0.458502	0.999566	0.494929	0.999763	7.80642
PWY-6123: inosine-5'-phosphate biosynthesis I|g__Bacteroides.s__Bacteroides_finegoldii	-0.380214	-0.0495349	0.494913	6.23118	0.0683833	0.527541	0.999566	0.532949	0.999763	-0.200104
PWY-6936: seleno-amino acid biosynthesis|g__Microbacterium.s__Microbacterium_sp_UCD_TDU	-1.08783	-1.32013	-0.33426	4.43291	-0.0683547	0.473121	0.999566	0.483429	0.999763	-1.20475
GLYCOLYSIS-E-D: superpathway of glycolysis and Entner-Doudoroff|unclassified	7.38606	6.50775	-0.597459	8.22649	-0.0683188	0.678693	0.999569	0.472859	0.999763	6.9501
PANTO-PWY: phosphopantothenate biosynthesis I|g__Actinomyces.s__Actinomyces_sp_ICM47	2.15076	0.78334	-0.439166	5.69099	-0.0682443	0.644334	0.999566	0.659178	0.999763	1.40391
PWY-6277: superpathway of 5-aminoimidazole ribonucleotide biosynthesis|g__Roseburia.s__Roseburia_inulinivorans	1.28073	1.77118	0.398802	5.38531	0.0682247	0.615149	0.999567	0.705739	0.999763	1.49967
PWY-7111: pyruvate fermentation to isobutanol (engineered)|g__Bacteroides.s__Bacteroides_sp_3_1_23	-1.3231	-1.02468	0.356219	4.39113	0.068173	0.447654	0.999567	0.494969	0.999763	-1.17953
PEPTIDOGLYCANSYN-PWY: peptidoglycan biosynthesis I (meso-diaminopimelate containing)|g__Enterococcus.s__Enterococcus_casseliflavus	-0.906372	-1.10941	-0.402562	4.81456	-0.0681552	0.482818	0.999566	0.49497	0.999763	-1.01966
PWY-5104: L-isoleucine biosynthesis IV|g__Lachnospiraceae_noname.s__Lachnospiraceae_bacterium_5_1_63FAA	7.18701	6.83855	-0.451911	5.58566	-0.0681482	0.555529	0.999566	0.586712	0.999763	7.00506
PWY-6387: UDP-N-acetylmuramoyl-pentapeptide biosynthesis I (meso-diaminopimelate containing)|g__Bacteroides.s__Bacteroides_plebeius	-0.480846	-0.776053	-0.51015	6.71152	-0.0681021	0.620031	0.999568	0.576478	0.999763	-0.635075
PWY-7663: gondoate biosynthesis (anaerobic)|g__Streptococcus.s__Streptococcus_sanguinis	-0.299853	-0.0605602	0.39576	5.47221	0.0680988	0.596128	0.999566	0.603096	0.999763	-0.184824
PWY-3001: superpathway of L-isoleucine biosynthesis I|g__Streptococcus.s__Streptococcus_mitis_oralis_pneumoniae	-1.22977	-0.960859	0.377523	5.05244	0.0680451	0.484677	0.999566	0.492858	0.999763	-1.0968
PWY-3841: folate transformations II|g__Streptococcus.s__Streptococcus_thermophilus	5.98	6.6251	0.389977	5.61965	0.068038	0.706522	0.999566	0.604984	0.999763	6.24531
VALSYN-PWY: L-valine biosynthesis|g__Lachnospiraceae_noname.s__Lachnospiraceae_bacterium_5_1_63FAA	7.854	7.75453	-0.363968	3.97158	-0.0679129	0.559335	0.999572	0.514344	0.999763	7.80708
PWY-6123: inosine-5'-phosphate biosynthesis I|g__Streptococcus.s__Streptococcus_infantis	-0.745973	-1.05495	-0.380398	4.76156	-0.0679018	0.486396	0.999566	0.526644	0.999763	-0.911852
ARGSYNBSUB-PWY: L-arginine biosynthesis II (acetyl cycle)|g__Ochrobactrum.s__Ochrobactrum_sp_CDB2	-1.07207	-1.38877	-0.323338	4.31181	-0.0678582	0.49212	0.999566	0.4835	0.999763	-1.22633
PWY-7219: adenosine ribonucleotides de novo biosynthesis|g__Rothia.s__Rothia_dentocariosa	-1.14633	-0.932041	0.358625	4.49423	0.0677691	0.520055	0.999566	0.521032	0.999763	-1.05727
PWY-6121: 5-aminoimidazole ribonucleotide biosynthesis I|g__Enterococcus.s__Enterococcus_gallinarum	-1.02436	-1.19359	-0.388861	4.50676	-0.0677435	0.469809	0.999566	0.512048	0.999763	-1.10621
NONOXIPENT-PWY: pentose phosphate pathway (non-oxidative branch)|unclassified	11.9841	12.2455	0.0886484	1.20627	0.0676677	0.879688	0.999566	0.741095	0.999763	12.041
VALSYN-PWY: L-valine biosynthesis|g__Ruminococcus.s__Ruminococcus_sp_JC304	6.58064	7.59259	0.274941	3.10572	0.0676385	0.720136	0.999566	0.726183	0.999763	6.72931
COLANSYN-PWY: colanic acid building blocks biosynthesis|g__Escherichia.s__Escherichia_coli	0.693718	1.74608	0.564078	7.11883	0.0675741	0.703818	0.999566	0.664009	0.999763	1.22754
PWY-5690: TCA cycle II (plants and fungi)|unclassified	8.43985	7.9717	-0.249453	2.3634	-0.0675663	0.720331	0.999566	0.600654	0.999763	8.09028
PWY-5188: tetrapyrrole biosynthesis I (from glutamate)|g__Haemophilus.s__Haemophilus_parainfluenzae	-1.0627	-0.872193	0.40092	4.68787	0.0675583	0.508262	0.999566	0.511223	0.999763	-0.956143
UDPNAGSYN-PWY: UDP-N-acetyl-D-glucosamine biosynthesis I|g__Streptococcus.s__Streptococcus_vestibularis	1.76194	1.14606	-0.418084	5.5834	-0.0675481	0.58727	0.999566	0.63197	0.999763	1.53308
UDPNAGSYN-PWY: UDP-N-acetyl-D-glucosamine biosynthesis I|g__Streptococcus.s__Streptococcus_cristatus	-0.956454	-1.40078	-0.378073	4.17659	-0.0675212	0.430927	0.999566	0.459179	0.999763	-1.19152
UNINTEGRATED|g__Lactobacillus.s__Lactobacillus_casei_paracasei	18.9643	16.695	-0.904929	14.102	-0.067496	0.773896	0.999566	0.56785	0.999763	17.7009
PWY-7219: adenosine ribonucleotides de novo biosynthesis|g__Clostridium.s__Clostridium_sp_SS2_1	7.88122	7.61705	-0.352619	4.29679	-0.0674172	0.716814	0.999566	0.549671	0.999763	7.77088
ARGSYNBSUB-PWY: L-arginine biosynthesis II (acetyl cycle)|g__Agrobacterium.s__Agrobacterium_tumefaciens	-1.13601	-1.37764	-0.380182	4.39277	-0.0674145	0.486983	0.999566	0.48608	0.999763	-1.2521
PWY-5686: UMP biosynthesis|g__Bifidobacterium.s__Bifidobacterium_pseudocatenulatum	-0.51056	-0.208328	0.531044	7.82993	0.0673774	0.635482	0.999566	0.590911	0.999763	-0.366433
PWY-1042: glycolysis IV (plant cytosol)|g__Streptococcus.s__Streptococcus_infantis	-0.674262	-0.909246	-0.369979	5.01324	-0.067323	0.536562	0.999566	0.543846	0.999763	-0.805408
GLYCOGENSYNTH-PWY: glycogen biosynthesis I (from ADP-D-Glucose)|g__Granulicatella.s__Granulicatella_adiacens	-0.835799	-1.20255	-0.33881	4.44099	-0.0672771	0.495419	0.999566	0.467128	0.999763	-1.02098
PWY-7219: adenosine ribonucleotides de novo biosynthesis|g__Dorea.s__Dorea_formicigenerans	6.47427	7.01325	0.213414	2.59805	0.0672439	0.412412	0.999566	0.678055	0.999763	6.66774
AST-PWY: L-arginine degradation II (AST pathway)|g__Pseudomonas.s__Pseudomonas_fragi	-1.08365	-0.856735	0.479975	5.46439	0.0671096	0.448836	0.999569	0.494295	0.999763	-0.99619
UNINTEGRATED|g__Ruminococcus.s__Ruminococcus_sp_JC304	15.6638	16.2612	0.399794	2.10798	0.0670784	0.534758	0.999566	0.425708	0.999763	15.771
PWY-7228: superpathway of guanosine nucleotides de novo biosynthesis I|g__Streptococcus.s__Streptococcus_anginosus	-0.866137	-0.600415	0.366937	5.04259	0.0670673	0.534658	0.999566	0.556351	0.999763	-0.747216
PWY-7219: adenosine ribonucleotides de novo biosynthesis|g__Parabacteroides.s__Parabacteroides_goldsteinii	-0.425735	-0.360077	0.463787	6.41527	0.0670565	0.601454	0.999568	0.579753	0.999763	-0.390444
PWY-6277: superpathway of 5-aminoimidazole ribonucleotide biosynthesis|g__Actinomyces.s__Actinomyces_sp_ICM47	3.07643	1.99671	-0.420958	5.7273	-0.0670343	0.583245	0.999566	0.728144	0.999763	2.81411
PANTO-PWY: phosphopantothenate biosynthesis I|g__Bacteroides.s__Bacteroides_thetaiotaomicron	3.9486	4.80708	0.393981	4.99323	0.0670233	0.648443	0.999566	0.625613	0.999763	4.3409
PWY-621: sucrose degradation III (sucrose invertase)|g__Enterococcus.s__Enterococcus_gallinarum	-0.987056	-1.35959	-0.419799	4.72838	-0.0669097	0.463644	0.999566	0.457527	0.999763	-1.19914
PWY-4702: phytate degradation I|unclassified	8.21536	7.53105	0.570552	8.51108	0.0668841	0.741049	0.999571	0.56829	0.999763	8.10574
PWY-6703: preQ0 biosynthesis|g__Tannerella.s__Tannerella_sp_6_1_58FAA_CT1	-0.0285734	0.277811	0.394959	5.9212	0.066852	0.595041	0.999566	0.612522	0.999763	0.128512
PWY-1269: CMP-3-deoxy-D-manno-octulosonate biosynthesis I|g__Bacteroides.s__Bacteroides_sp_1_1_30	0.512962	0.0351118	-0.463227	6.17206	-0.0668432	0.581834	0.999566	0.604146	0.999763	0.239401
PWY-6737: starch degradation V|g__Anaerotruncus.s__Anaerotruncus_colihominis	-1.07947	-0.81926	0.327593	4.33584	0.0668394	0.534216	0.999566	0.532761	0.999763	-0.949536
PWY-6151: S-adenosyl-L-methionine cycle I|g__Lachnospiraceae_noname.s__Lachnospiraceae_bacterium_5_1_63FAA	7.77555	7.61605	-0.35662	3.72282	-0.0668299	0.58698	0.999569	0.56217	0.999763	7.68511
PWY-7229: superpathway of adenosine nucleotides de novo biosynthesis I|g__Pseudomonas.s__Pseudomonas_fragi	-1.02764	-0.771483	0.419362	5.94407	0.0667998	0.477451	0.999566	0.523039	0.999763	-0.883416
P461-PWY: hexitol fermentation to lactate, formate, ethanol and acetate|unclassified	7.10469	6.66936	-0.427404	5.84231	-0.0667917	0.642713	0.999566	0.500299	0.999763	6.871
PWY-6163: chorismate biosynthesis from 3-dehydroquinate|g__Clostridium.s__Clostridium_symbiosum	-0.859941	-1.26505	-0.396799	4.80519	-0.0667641	0.478048	0.999566	0.485734	0.999763	-1.07899
PWY-6703: preQ0 biosynthesis|g__Escherichia.s__Escherichia_coli	0.53933	2.1251	0.608607	7.5658	0.066705	0.71882	0.999567	0.670684	0.999763	1.1566
SALVADEHYPOX-PWY: adenosine nucleotides degradation II|g__Escherichia.s__Escherichia_coli	1.40492	3.41237	0.466703	7.52035	0.0666048	0.706773	0.999573	0.679817	0.999763	2.29882
PWY-5686: UMP biosynthesis|g__Bacteroides.s__Bacteroides_plebeius	-0.360497	-0.770073	-0.491703	7.00472	-0.0665723	0.634085	0.999566	0.57818	0.999763	-0.56632
PWY-6163: chorismate biosynthesis from 3-dehydroquinate|g__Eggerthella.s__Eggerthella_sp_YY7918	-1.03758	-1.39754	-0.352729	4.34266	-0.0665442	0.466041	0.999566	0.467792	0.999763	-1.20575
ILEUSYN-PWY: L-isoleucine biosynthesis I (from threonine)|g__Streptococcus.s__Streptococcus_infantis	-0.755724	-0.870031	-0.385269	5.00124	-0.0664703	0.564539	0.99957	0.560838	0.999763	-0.823413
THRESYN-PWY: superpathway of L-threonine biosynthesis|g__Haemophilus.s__Haemophilus_parainfluenzae	-1.10938	-0.849281	0.347596	4.88453	0.0664098	0.494663	0.999568	0.499867	0.999763	-1.00133
PWY-7222: guanosine deoxyribonucleotides de novo biosynthesis II|g__Pseudomonas.s__Pseudomonas_sp_CF149	-1.35807	-1.20388	0.325743	4.41218	0.0663769	0.493855	0.999566	0.505132	0.999763	-1.27542
PWY0-1319: CDP-diacylglycerol biosynthesis II|g__Blautia.s__Ruminococcus_gnavus	-0.284478	-0.712147	-0.409576	5.29437	-0.0663565	0.57134	0.999566	0.594647	0.999763	-0.515477
PWY66-422: D-galactose degradation V (Leloir pathway)|g__Ruminococcus.s__Ruminococcus_bromii	11.3637	9.72803	-0.706752	11.4695	-0.066336	0.83276	0.999573	0.403096	0.999763	10.6713
PEPTIDOGLYCANSYN-PWY: peptidoglycan biosynthesis I (meso-diaminopimelate containing)|g__Bifidobacterium.s__Bifidobacterium_catenulatum	-0.416658	-0.701062	-0.499561	6.35031	-0.0663091	0.521226	0.999566	0.55113	0.999763	-0.564017
PWY0-1296: purine ribonucleosides degradation|g__Clostridium.s__Clostridium_asparagiforme	-0.804232	-1.05021	-0.313954	4.43468	-0.0662088	0.480716	0.999566	0.511693	0.999763	-0.926029
PWY-7345: superpathway of anaerobic sucrose degradation|unclassified	-1.13546	-1.41871	-0.330859	4.57192	-0.066191	0.444564	0.999568	0.442889	0.999763	-1.26823
VALSYN-PWY: L-valine biosynthesis|g__Actinomyces.s__Actinomyces_sp_oral_taxon_181	-1.28618	-1.07369	0.30849	4.33215	0.0661774	0.514078	0.999566	0.514126	0.999763	-1.1739
ASPASN-PWY: superpathway of L-aspartate and L-asparagine biosynthesis|g__Citrobacter.s__Citrobacter_sp_KTE30	-1.10414	-1.36718	-0.372689	4.6562	-0.0661649	0.470196	0.999568	0.477399	0.999763	-1.22891
PWY-6121: 5-aminoimidazole ribonucleotide biosynthesis I|g__Clostridium.s__Clostridium_asparagiforme	-0.879711	-1.18907	-0.363166	4.40235	-0.0660067	0.515545	0.999566	0.511747	0.999763	-1.05032
PWY-6385: peptidoglycan biosynthesis III (mycobacteria)|g__Bacteroides.s__Bacteroides_sp_2_1_16	-0.858597	-1.17655	-0.401694	5.07302	-0.0659966	0.522586	0.999567	0.495119	0.999763	-1.01704
PWY-6318: L-phenylalanine degradation IV (mammalian, via side chain)|g__Pseudomonas.s__Pseudomonas_sp_CF149	-1.3654	-1.16276	0.346588	4.51238	0.0659851	0.483412	0.999566	0.513043	0.999763	-1.26905
PANTO-PWY: phosphopantothenate biosynthesis I|g__Bacteroides.s__Bacteroides_sp_D22	-0.798311	-0.499371	0.394068	5.67777	0.0659585	0.540618	0.999566	0.54954	0.999763	-0.636661
PANTO-PWY: phosphopantothenate biosynthesis I|g__Dorea.s__Dorea_longicatena	7.80944	8.43101	0.453957	5.02142	0.0659496	0.689265	0.999566	0.655926	0.999763	8.01185
PWY-6123: inosine-5'-phosphate biosynthesis I|g__Coprococcus.s__Coprococcus_sp_ART55_1	-0.158642	0.397311	0.487993	7.07445	0.0659126	0.600913	0.999566	0.605381	0.999763	0.0845879
PWY-7323: superpathway of GDP-mannose-derived O-antigen building blocks biosynthesis|g__Bacteroides.s__Bacteroides_sp_3_1_23	-1.18538	-1.02456	0.370199	4.54851	0.0658437	0.457286	0.999566	0.448636	0.999763	-1.10387
PWY-7229: superpathway of adenosine nucleotides de novo biosynthesis I|g__Veillonella.s__Veillonella_dispar	-1.0951	-1.41819	-0.308959	4.20052	-0.0658212	0.515702	0.999566	0.487538	0.999763	-1.26324
PWY0-1586: peptidoglycan maturation (meso-diaminopimelate containing)|unclassified	11.0756	11.3572	0.174942	1.95057	0.0657736	0.488808	0.999566	0.62872	0.999763	11.1279
PWY-7219: adenosine ribonucleotides de novo biosynthesis|g__Bifidobacterium.s__Bifidobacterium_breve	-1.07302	-1.47252	-0.319747	4.37034	-0.0657566	0.463262	0.999566	0.464842	0.999763	-1.26855
PWY-5686: UMP biosynthesis|g__Anaerostipes.s__Anaerostipes_hadrus	7.51178	7.4242	-0.410965	4.53017	-0.0657194	0.563391	0.999566	0.486173	0.999763	7.4777
PWY-7219: adenosine ribonucleotides de novo biosynthesis|g__Peptostreptococcaceae_noname.s__Clostridium_bartlettii	6.96117	6.36162	-0.398344	5.6185	-0.0657145	0.719251	0.999573	0.650263	0.999763	6.54134
PWY-2942: L-lysine biosynthesis III|g__Rothia.s__Rothia_mucilaginosa	-1.16064	-0.95222	0.320951	4.28605	0.0657129	0.509339	0.999566	0.536856	0.999763	-1.06945
UNINTEGRATED|g__Pediococcus.s__Pediococcus_pentosaceus	-1.08787	-1.32088	-0.418865	4.88801	-0.0656968	0.389549	0.999566	0.503168	0.999763	-1.19685
PWY-2942: L-lysine biosynthesis III|g__Methanobrevibacter.s__Methanobrevibacter_smithii	0.334868	0.31674	-0.63169	8.79109	-0.0656835	0.59612	0.999566	0.595279	0.999763	0.332226
PWY-6125: superpathway of guanosine nucleotides de novo biosynthesis II|g__Streptococcus.s__Streptococcus_mitis_oralis_pneumoniae	-1.14705	-0.880025	0.301435	4.9558	0.0656496	0.527467	0.999566	0.534485	0.999763	-1.03549
PWY-6122: 5-aminoimidazole ribonucleotide biosynthesis II|g__Dorea.s__Dorea_formicigenerans	6.08615	6.94714	0.219508	2.92128	0.0656465	0.361801	0.999566	0.642848	0.999763	6.36613
CALVIN-PWY: Calvin-Benson-Bassham cycle|g__Enterococcus.s__Enterococcus_casseliflavus	-1.17959	-1.38119	-0.348754	4.42568	-0.0656307	0.5094	0.999566	0.505898	0.999763	-1.26108
PWY-6163: chorismate biosynthesis from 3-dehydroquinate|g__Dorea.s__Dorea_formicigenerans	6.00243	6.61335	0.222687	2.64692	0.0655492	0.509711	0.999566	0.749917	0.999763	6.24346
PWY-6124: inosine-5'-phosphate biosynthesis II|g__Pediococcus.s__Pediococcus_pentosaceus	-1.08466	-1.24756	-0.347239	4.52018	-0.0655305	0.504556	0.999569	0.502411	0.999763	-1.17109
PWY-6703: preQ0 biosynthesis|g__Bacteroides.s__Bacteroides_vulgatus	7.0787	7.19338	0.465123	6.49189	0.0655257	0.735385	0.999566	0.674783	0.999763	7.14024
PWY-6628: superpathway of L-phenylalanine biosynthesis|unclassified	0.964165	0.36037	-0.539123	8.91702	-0.0655099	0.653014	0.999571	0.573462	0.999763	0.622428
VALSYN-PWY: L-valine biosynthesis|g__Bacteroides.s__Bacteroides_sp_2_2_4	-1.35277	-0.986426	0.347337	4.38438	0.0654912	0.459689	0.99957	0.452632	0.999763	-1.1818
PWY-6121: 5-aminoimidazole ribonucleotide biosynthesis I|g__Corynebacterium.s__Corynebacterium_durum	-0.977908	-0.524877	0.363128	4.95908	0.065474	0.537607	0.999568	0.533025	0.999763	-0.749304
PWY-5686: UMP biosynthesis|g__Pseudomonas.s__Pseudomonas_sp_CF149	-1.46729	-1.17248	0.357733	4.52716	0.0653614	0.421979	0.999566	0.460993	0.999763	-1.32945
ANAGLYCOLYSIS-PWY: glycolysis III (from glucose)|g__Streptococcus.s__Streptococcus_sp_F0442	-1.40487	-1.16963	0.312023	4.43356	0.0652666	0.446185	0.999566	0.483122	0.999763	-1.28605
COLANSYN-PWY: colanic acid building blocks biosynthesis|unclassified	6.08592	1.08301	-0.55366	9.25634	-0.065238	0.522841	0.999566	0.57444	0.999763	2.34442
ARO-PWY: chorismate biosynthesis I|g__Turicibacter.s__Turicibacter_sanguinis	-0.247242	-0.549298	-0.427504	6.02876	-0.0651843	0.623371	0.999566	0.596187	0.999763	-0.403773
PWY-7111: pyruvate fermentation to isobutanol (engineered)|g__Microbacterium.s__Microbacterium_sp_UCD_TDU	-1.1052	-1.4148	-0.371761	4.4797	-0.0651701	0.498641	0.999566	0.51284	0.999763	-1.25287
PWY-6126: superpathway of adenosine nucleotides de novo biosynthesis II|g__Enterococcus.s__Enterococcus_faecium	-1.26401	-1.03693	0.345155	4.46379	0.0651407	0.494709	0.999566	0.497085	0.999763	-1.14958
PWY-7219: adenosine ribonucleotides de novo biosynthesis|g__Clostridium.s__Clostridium_symbiosum	-0.909549	-1.17245	-0.332196	4.85109	-0.0651031	0.533009	0.999566	0.525714	0.999763	-1.05989
UNINTEGRATED|g__Lactobacillus.s__Lactobacillus_ruminis	-1.34653	-1.11249	0.350714	4.55252	0.065042	0.474097	0.999566	0.464329	0.999763	-1.24939
PWY-5667: CDP-diacylglycerol biosynthesis I|g__Lachnospiraceae_noname.s__Lachnospiraceae_bacterium_5_1_63FAA	7.499	7.36832	-0.34824	4.0591	-0.065016	0.539947	0.999566	0.561644	0.999763	7.43198
PWY-7228: superpathway of guanosine nucleotides de novo biosynthesis I|g__Slackia.s__Slackia_piriformis	-0.945817	-1.18518	-0.358661	5.25096	-0.0650096	0.517721	0.999566	0.521087	0.999763	-1.06983
PEPTIDOGLYCANSYN-PWY: peptidoglycan biosynthesis I (meso-diaminopimelate containing)|g__Bacteroides.s__Bacteroides_sp_2_1_33B	-1.06973	-1.34552	-0.322062	4.3208	-0.0649737	0.453393	0.999566	0.501146	0.999763	-1.20038
COA-PWY-1: coenzyme A biosynthesis II (mammalian)|g__Bacteroides.s__Bacteroides_eggerthii	0.351966	-0.272046	-0.55725	8.63264	-0.0649273	0.665066	0.99957	0.636491	0.999763	0.0658916
PWY0-1586: peptidoglycan maturation (meso-diaminopimelate containing)|g__Streptococcus.s__Streptococcus_sp_2_1_36FAA	-1.02471	-1.40975	-0.353511	4.25268	-0.0648786	0.490058	0.999566	0.491317	0.999763	-1.21449
PWY-7219: adenosine ribonucleotides de novo biosynthesis|g__Coprococcus.s__Coprococcus_sp_ART55_1	0.0925978	0.589611	0.472832	7.32958	0.0648054	0.660031	0.999569	0.631381	0.999763	0.357035
PWY0-845: superpathway of pyridoxal 5'-phosphate biosynthesis and salvage|g__Bacteroides.s__Bacteroides_ovatus	4.96278	5.24872	0.36421	5.38216	0.0647915	0.402531	0.999566	0.650474	0.999763	5.10313
PEPTIDOGLYCANSYN-PWY: peptidoglycan biosynthesis I (meso-diaminopimelate containing)|g__Bacteroides.s__Bacteroides_plebeius	-0.293539	-0.728783	-0.470771	6.93313	-0.0647738	0.586315	0.999566	0.528905	0.999763	-0.527552
PWY-7111: pyruvate fermentation to isobutanol (engineered)|g__Clostridium.s__Clostridium_asparagiforme	-0.871649	-1.11625	-0.352464	4.87675	-0.0647104	0.517282	0.99957	0.515307	0.999763	-0.984783
PWY-5686: UMP biosynthesis|g__Staphylococcus.s__Staphylococcus_aureus	-1.1377	-1.35768	-0.297664	4.22238	-0.0646956	0.515463	0.999566	0.475684	0.999763	-1.27443
PWY-6122: 5-aminoimidazole ribonucleotide biosynthesis II|g__Pediococcus.s__Pediococcus_acidilactici	-1.38195	-1.13222	0.309151	4.40236	0.0646785	0.469814	0.999566	0.488756	0.999763	-1.24807
PWY-6122: 5-aminoimidazole ribonucleotide biosynthesis II|g__Lachnospiraceae_noname.s__Lachnospiraceae_bacterium_5_1_63FAA	7.55589	7.24045	-0.338516	3.8779	-0.0646769	0.556998	0.999566	0.502688	0.999763	7.44603
PWY-7111: pyruvate fermentation to isobutanol (engineered)|g__Enterococcus.s__Enterococcus_gallinarum	-1.0267	-1.28457	-0.336794	4.42299	-0.0646156	0.450473	0.999566	0.493183	0.999763	-1.16131
PWY-7197: pyrimidine deoxyribonucleotide phosphorylation|g__Streptococcus.s__Streptococcus_salivarius	5.90046	5.2391	-0.413001	6.71752	-0.0645921	0.542688	0.999566	0.641405	0.999763	5.71248
PWY-7228: superpathway of guanosine nucleotides de novo biosynthesis I|g__Streptococcus.s__Streptococcus_mitis_oralis_pneumoniae	-1.21167	-1.02425	0.341344	4.90907	0.0645461	0.503361	0.999566	0.511927	0.999763	-1.12663
P461-PWY: hexitol fermentation to lactate, formate, ethanol and acetate|g__Clostridium.s__Clostridium_sp_SS2_1	8.48245	8.26245	-0.386283	4.10061	-0.0645285	0.744392	0.999566	0.459311	0.999763	8.36431
PWY-5097: L-lysine biosynthesis VI|g__Bacteroides.s__Bacteroides_sp_3_1_19	0.605643	1.03705	0.482285	6.80963	0.0644497	0.581902	0.999566	0.598217	0.999763	0.814244
PWY-3841: folate transformations II|g__Bacteroides.s__Bacteroides_sp_2_1_16	-0.852232	-1.1402	-0.381919	5.11066	-0.0643059	0.492118	0.999566	0.506516	0.999763	-0.998304
ILEUSYN-PWY: L-isoleucine biosynthesis I (from threonine)|g__Enterococcus.s__Enterococcus_faecium	-0.946183	-1.28645	-0.33816	4.44624	-0.064301	0.502466	0.999566	0.486079	0.999763	-1.10409
PWY-5686: UMP biosynthesis|g__Enterococcus.s__Enterococcus_dispar	-0.775791	-1.06247	-0.349359	4.518	-0.0642911	0.511674	0.999566	0.518858	0.999763	-0.911331
THISYNARA-PWY: superpathway of thiamin diphosphate biosynthesis III (eukaryotes)|g__Bacteroides.s__Bacteroides_sp_3_1_23	-1.37279	-1.0233	0.337476	4.62526	0.064261	0.489919	0.999566	0.487089	0.999763	-1.21711
PWY-6124: inosine-5'-phosphate biosynthesis II|g__Streptococcus.s__Streptococcus_salivarius	7.46145	6.57124	-0.371912	4.99991	-0.0642275	0.509137	0.999566	0.521005	0.999763	7.07631
PWY-6151: S-adenosyl-L-methionine cycle I|g__Eubacterium.s__Eubacterium_sp_3_1_31	-0.730784	-0.842189	-0.356946	4.91236	-0.0642204	0.530442	0.999566	0.552088	0.999763	-0.782693
PWY-7208: superpathway of pyrimidine nucleobases salvage|g__Lactobacillus.s__Lactobacillus_salivarius	-1.14357	-1.3355	-0.322965	4.1704	-0.0641481	0.485439	0.999567	0.519096	0.999763	-1.2275
PWY-7219: adenosine ribonucleotides de novo biosynthesis|g__Lactobacillus.s__Lactobacillus_ruminis	-1.39884	-1.09406	0.342955	4.3421	0.064029	0.505126	0.99957	0.515811	0.999763	-1.24199
PWY0-1296: purine ribonucleosides degradation|g__Atopobium.s__Atopobium_parvulum	-1.31263	-1.03322	0.327911	4.42093	0.0639821	0.473211	0.999566	0.461495	0.999763	-1.16282
PWY-6386: UDP-N-acetylmuramoyl-pentapeptide biosynthesis II (lysine-containing)|g__Oxalobacter.s__Oxalobacter_formigenes	-1.30145	-0.991494	0.374247	5.00406	0.0639663	0.522191	0.999566	0.51878	0.999763	-1.14479
PWY-6703: preQ0 biosynthesis|g__Acinetobacter.s__Acinetobacter_lwoffii	-1.07187	-1.42653	-0.337533	4.56653	-0.0639621	0.480993	0.999566	0.492309	0.999763	-1.22935
PWY-6609: adenine and adenosine salvage III|g__Holdemania.s__Holdemania_filiformis	-1.04873	-0.806121	0.379557	5.23474	0.0639371	0.525098	0.999566	0.530775	0.999763	-0.92746
UNINTEGRATED|g__Clostridium.s__Clostridium_leptum	16.3099	15.3289	-0.812711	15.9045	-0.0637698	0.157084	0.999566	0.263021	0.999763	15.8253
VALSYN-PWY: L-valine biosynthesis|g__Peptostreptococcaceae_noname.s__Clostridium_bartlettii	6.06955	5.14035	-0.412463	5.59538	-0.0637431	0.749567	0.99957	0.761541	0.999763	5.29988
UDPNAGSYN-PWY: UDP-N-acetyl-D-glucosamine biosynthesis I|g__Citrobacter.s__Citrobacter_sp_KTE30	-1.04008	-1.31286	-0.337175	4.30688	-0.0637362	0.449988	0.999567	0.470384	0.999763	-1.18796
UNINTEGRATED|g__Parabacteroides.s__Parabacteroides_sp_D25	-0.487388	-1.01729	-0.623098	7.61957	-0.0636663	0.324725	0.99958	0.47155	0.999763	-0.727134
DTDPRHAMSYN-PWY: dTDP-L-rhamnose biosynthesis I|g__Clostridium.s__Clostridium_sp_L2_50	-1.03402	-0.710213	0.447735	6.14573	0.0636478	0.522691	0.999566	0.53933	0.999763	-0.857445
PWY-7219: adenosine ribonucleotides de novo biosynthesis|g__Bacteroides.s__Bacteroides_plebeius	-0.409807	-0.697601	-0.487191	7.63144	-0.0636431	0.627407	0.999566	0.576428	0.999763	-0.534429
NONMEVIPP-PWY: methylerythritol phosphate pathway I|g__Holdemania.s__Holdemania_sp_AP2	-1.03297	-1.32103	-0.329729	4.36625	-0.0635267	0.505143	0.999568	0.514651	0.999763	-1.17923
PWY-7208: superpathway of pyrimidine nucleobases salvage|g__Ochrobactrum.s__Ochrobactrum_sp_CDB2	-1.17158	-1.37101	-0.316378	4.46784	-0.0634759	0.51808	0.99957	0.545442	0.999763	-1.2525
PWY-6700: queuosine biosynthesis|g__Parabacteroides.s__Parabacteroides_sp_20_3	-0.17654	-0.174568	0.368231	5.71173	0.0634495	0.586593	0.999568	0.612182	0.999763	-0.174951
ANAGLYCOLYSIS-PWY: glycolysis III (from glucose)|g__Streptococcus.s__Streptococcus_mitis_oralis_pneumoniae	-1.22377	-0.922463	0.340644	4.90891	0.063412	0.470267	0.999566	0.497958	0.999763	-1.0744
PWY-6122: 5-aminoimidazole ribonucleotide biosynthesis II|g__Holdemania.s__Holdemania_filiformis	-0.931633	-0.647939	0.349085	5.21085	0.063373	0.528489	0.999566	0.526024	0.999763	-0.784998
PWY-5188: tetrapyrrole biosynthesis I (from glutamate)|g__Clostridium.s__Clostridium_asparagiforme	-1.10937	-1.26302	-0.352424	4.58079	-0.0633588	0.464071	0.999566	0.502046	0.999763	-1.19269
PWY-7219: adenosine ribonucleotides de novo biosynthesis|g__Haemophilus.s__Haemophilus_parainfluenzae	-0.924613	-0.794526	0.336481	4.96965	0.0633577	0.470897	0.999569	0.505926	0.999763	-0.858758
PWY-5384: sucrose degradation IV (sucrose phosphorylase)|unclassified	7.29175	6.50743	-0.469266	6.93475	-0.063356	0.400877	0.999566	0.517092	0.999763	6.97063
P221-PWY: octane oxidation|unclassified	-0.517386	-0.869835	-0.425956	6.0471	-0.0633298	0.598524	0.99957	0.559851	0.999763	-0.693098
PWY-7229: superpathway of adenosine nucleotides de novo biosynthesis I|g__Faecalibacterium.s__Faecalibacterium_prausnitzii	-1.18874	-1.03446	0.368064	5.43027	0.0632789	0.460777	0.999566	0.52781	0.999763	-1.09861
PWY-5097: L-lysine biosynthesis VI|g__Clostridium.s__Clostridium_celatum	-1.22672	-0.956724	0.324483	4.85048	0.063266	0.494021	0.99957	0.469771	0.999763	-1.08989
PWY0-1319: CDP-diacylglycerol biosynthesis II|g__Pseudomonas.s__Pseudomonas_fragi	-1.14781	-0.797499	0.374673	5.41994	0.0632358	0.434241	0.999566	0.50515	0.999763	-0.980469
PWY-6936: seleno-amino acid biosynthesis|g__Lachnospiraceae_noname.s__Lachnospiraceae_bacterium_5_1_63FAA	6.88501	6.71046	-0.296793	3.79764	-0.063203	0.590276	0.999566	0.521244	0.999763	6.79934
UNINTEGRATED|g__Veillonella.s__Veillonella_sp_oral_taxon_158	-1.13698	-1.42366	-0.324012	4.40037	-0.0631976	0.458724	0.999571	0.474371	0.999763	-1.28414
PWY-7221: guanosine ribonucleotides de novo biosynthesis|g__Eubacterium.s__Eubacterium_hallii	9.19596	9.66936	-0.284509	3.45317	-0.0630931	0.724117	0.999571	0.640841	0.999763	9.42056
PWY-5100: pyruvate fermentation to acetate and lactate II|g__Bifidobacterium.s__Bifidobacterium_animalis	-1.01703	-0.686405	0.383716	5.74081	0.0630633	0.618774	0.999568	0.518537	0.999763	-0.864643
PEPTIDOGLYCANSYN-PWY: peptidoglycan biosynthesis I (meso-diaminopimelate containing)|g__Bacteroides.s__Bacteroides_fragilis	0.818455	1.76395	0.438012	7.29186	0.0630449	0.615891	0.999569	0.634203	0.999763	1.2895
PWY0-1319: CDP-diacylglycerol biosynthesis II|g__Lachnospiraceae_noname.s__Lachnospiraceae_bacterium_1_1_57FAA	-0.724597	-0.32098	0.348739	4.96447	0.0630208	0.57812	0.999566	0.575255	0.999763	-0.516533
COA-PWY: coenzyme A biosynthesis I|g__Actinomyces.s__Actinomyces_odontolyticus	-0.465235	-0.348692	0.327187	4.64108	0.063009	0.54214	0.999567	0.56472	0.999763	-0.406348
PWY-6737: starch degradation V|g__Eubacterium.s__Eubacterium_hallii	9.99592	10.0094	-0.261447	3.60721	-0.0629337	0.695416	0.999566	0.669675	0.999763	9.99592
COA-PWY: coenzyme A biosynthesis I|g__Bacteroides.s__Bacteroides_sp_2_2_4	-1.07776	-0.807214	0.310582	5.29684	0.0629277	0.44718	0.999574	0.460855	0.999763	-0.945018
VALSYN-PWY: L-valine biosynthesis|g__Enterobacter.s__Enterobacter_cloacae	-1.06785	-1.34612	-0.350581	4.61085	-0.0628857	0.491812	0.999566	0.523081	0.999763	-1.23032
PWY-7222: guanosine deoxyribonucleotides de novo biosynthesis II|g__Stenotrophomonas.s__Stenotrophomonas_maltophilia	-1.11588	-1.32639	-0.307298	4.42825	-0.062781	0.452278	0.999566	0.504307	0.999763	-1.21339
PWY-5659: GDP-mannose biosynthesis|g__Escherichia.s__Escherichia_coli	1.23892	2.16621	0.44509	7.01712	0.0627368	0.734621	0.999569	0.711506	0.999763	1.69109
PWY66-399: gluconeogenesis III|unclassified	9.86265	9.42393	-0.367017	2.62648	-0.0627241	0.745701	0.999566	0.333437	0.999763	9.69868
PWY-7357: thiamin formation from pyrithiamine and oxythiamine (yeast)|g__Lachnospiraceae_noname.s__Lachnospiraceae_bacterium_5_1_63FAA	6.73027	6.7053	-0.315356	4.12893	-0.0627017	0.664844	0.999566	0.716763	0.999763	6.71603
PWY-1042: glycolysis IV (plant cytosol)|g__Lachnospiraceae_noname.s__Lachnospiraceae_bacterium_5_1_63FAA	8.72122	8.48737	-0.371166	3.80828	-0.0626964	0.575586	0.999566	0.487757	0.999763	8.60837
PWY-7219: adenosine ribonucleotides de novo biosynthesis|g__Lachnospiraceae_noname.s__Lachnospiraceae_bacterium_5_1_63FAA	8.49708	8.36272	-0.444367	4.05361	-0.0626923	0.574459	0.99957	0.508381	0.999763	8.45975
PWY-6737: starch degradation V|g__Lachnospiraceae_noname.s__Lachnospiraceae_bacterium_8_1_57FAA	-0.0716029	-0.192866	-0.331079	4.83363	-0.0626665	0.536557	0.999568	0.561697	0.999763	-0.133873
PWY-5667: CDP-diacylglycerol biosynthesis I|g__Clostridiales_noname.s__Clostridiales_bacterium_1_7_47FAA	-1.15014	-1.41666	-0.284986	4.2664	-0.062625	0.465455	0.999566	0.474633	0.999763	-1.28918
PWY-7220: adenosine deoxyribonucleotides de novo biosynthesis II|g__Clostridium.s__Clostridium_asparagiforme	-0.960347	-1.16553	-0.348986	4.75247	-0.0626138	0.529938	0.999566	0.525267	0.999763	-1.07753
PWY-6277: superpathway of 5-aminoimidazole ribonucleotide biosynthesis|g__Bifidobacterium.s__Bifidobacterium_pseudocatenulatum	-0.570732	-0.177894	0.506946	7.32781	0.0625841	0.61882	0.99957	0.582632	0.999763	-0.373342
PWY-6277: superpathway of 5-aminoimidazole ribonucleotide biosynthesis|g__Lactobacillus.s__Lactobacillus_coryniformis	-1.36645	-1.17048	0.350741	4.3679	0.0624639	0.465481	0.999566	0.476497	0.999763	-1.26945
PWY-5686: UMP biosynthesis|g__Clostridium.s__Clostridium_sp_SS2_1	7.87294	7.67512	-0.340648	4.22401	-0.0624411	0.745167	0.999572	0.576625	0.999763	7.80992
VALSYN-PWY: L-valine biosynthesis|g__Actinomyces.s__Actinomyces_graevenitzii	-0.938063	-0.771365	0.307736	4.73154	0.0623969	0.465535	0.999566	0.486345	0.999763	-0.850367
PWY-7228: superpathway of guanosine nucleotides de novo biosynthesis I|g__Bacteroides.s__Bacteroides_dorei	7.23972	6.79507	-0.446414	6.04486	-0.0623854	0.735115	0.999566	0.642706	0.999763	6.97751
PWY-3781: aerobic respiration I (cytochrome c)|g__Citrobacter.s__Citrobacter_sp_KTE32	-1.13183	-1.37591	-0.331521	4.53165	-0.0623733	0.502259	0.999566	0.518238	0.999763	-1.24301
PWY-7197: pyrimidine deoxyribonucleotide phosphorylation|g__Acinetobacter.s__Acinetobacter_johnsonii	-1.00389	-1.30727	-0.335151	4.76668	-0.0623539	0.479029	0.99957	0.500915	0.999763	-1.15392
PWY-5188: tetrapyrrole biosynthesis I (from glutamate)|g__Actinomyces.s__Actinomyces_sp_HPA0247	-0.274466	0.102746	0.307299	5.17393	0.0623365	0.576167	0.999566	0.587819	0.999763	-0.0890664
PWY-7219: adenosine ribonucleotides de novo biosynthesis|g__Eubacterium.s__Eubacterium_hallii	9.66263	9.93624	-0.211065	3.07886	-0.062251	0.891117	0.999569	0.716287	0.999763	9.78427
PWY-6387: UDP-N-acetylmuramoyl-pentapeptide biosynthesis I (meso-diaminopimelate containing)|g__Peptostreptococcaceae_noname.s__Clostridium_bartlettii	5.57428	4.55532	-0.350143	5.69039	-0.0622149	0.783399	0.999566	0.757043	0.999763	5.07866
PWY-4981: L-proline biosynthesis II (from arginine)|g__Eggerthella.s__Eggerthella_sp_YY7918	-0.985228	-1.39545	-0.318315	4.43243	-0.0621903	0.484056	0.999568	0.473093	0.999763	-1.21345
PWY-6527: stachyose degradation|g__Pediococcus.s__Pediococcus_pentosaceus	-1.04186	-1.30356	-0.342972	4.85152	-0.0621519	0.474296	0.999566	0.482365	0.999763	-1.19002
PWY-5182: toluene degradation II (aerobic) (via 4-methylcatechol)|unclassified	-1.04709	-1.35331	-0.345307	4.55704	-0.0620851	0.491871	0.999566	0.50423	0.999763	-1.18841
HOMOSER-METSYN-PWY: L-methionine biosynthesis I|g__Lachnospiraceae_noname.s__Lachnospiraceae_bacterium_5_1_63FAA	7.26463	6.92835	-0.304834	3.66117	-0.0620689	0.565062	0.999566	0.478503	0.999763	7.06184
VALSYN-PWY: L-valine biosynthesis|g__Anaerostipes.s__Anaerostipes_hadrus	7.39266	7.34283	-0.402768	4.77351	-0.0620505	0.581897	0.999567	0.55925	0.999763	7.37544
TRPSYN-PWY: L-tryptophan biosynthesis|g__Streptococcus.s__Streptococcus_parasanguinis	4.36565	4.22283	0.40606	6.19242	0.0620241	0.615167	0.999566	0.63635	0.999763	4.27992
PWY-6486: D-galacturonate degradation II|unclassified	-1.4269	-1.1769	0.284276	4.40984	0.0620095	0.509786	0.999566	0.527524	0.999763	-1.29719
PWY-6387: UDP-N-acetylmuramoyl-pentapeptide biosynthesis I (meso-diaminopimelate containing)|g__Pseudomonas.s__Pseudomonas_fragi	-1.2576	-0.859027	0.423136	5.36913	0.0619937	0.379796	0.999566	0.4427	0.999763	-1.07216
PWY-2942: L-lysine biosynthesis III|g__Actinomyces.s__Actinomyces_odontolyticus	-0.195998	0.0947407	0.366293	5.56601	0.0619391	0.576509	0.999567	0.599555	0.999763	-0.0752618
PWY-7111: pyruvate fermentation to isobutanol (engineered)|g__Eubacterium.s__Eubacterium_hallii	9.5231	9.71258	-0.242771	3.16537	-0.0619344	0.866842	0.999567	0.706843	0.999763	9.61439
PWY-6121: 5-aminoimidazole ribonucleotide biosynthesis I|g__Streptococcus.s__Streptococcus_salivarius	6.67558	5.85969	-0.384238	5.05257	-0.0619166	0.550428	0.999566	0.646969	0.999763	6.45257
VALSYN-PWY: L-valine biosynthesis|g__Acinetobacter.s__Acinetobacter_johnsonii	-1.01608	-1.243	-0.340695	4.71516	-0.0618564	0.424469	0.999566	0.447323	0.999763	-1.12383
PWY-7219: adenosine ribonucleotides de novo biosynthesis|g__Bacteroides.s__Bacteroides_sp_2_1_33B	-1.14381	-1.37236	-0.340821	4.39684	-0.0617506	0.457387	0.999566	0.433535	0.999763	-1.25332
PWY-7208: superpathway of pyrimidine nucleobases salvage|g__Streptococcus.s__Streptococcus_vestibularis	1.40668	0.296493	-0.429009	6.82113	-0.0617373	0.589964	0.999566	0.642802	0.999763	0.769608
PWY-5103: L-isoleucine biosynthesis III|g__Streptococcus.s__Streptococcus_infantis	-0.751016	-0.991709	-0.32851	4.76679	-0.061735	0.556255	0.999566	0.557318	0.999763	-0.873529
1CMET2-PWY: N10-formyl-tetrahydrofolate biosynthesis|g__Bacteroides.s__Bacteroides_thetaiotaomicron	3.06188	4.03577	0.327842	5.46473	0.0617348	0.631912	0.999569	0.668538	0.999763	3.45287
COA-PWY-1: coenzyme A biosynthesis II (mammalian)|g__Enterococcus.s__Enterococcus_dispar	-0.865777	-1.18717	-0.338138	4.54556	-0.0617305	0.47316	0.999566	0.496162	0.999763	-1.0324
PWY-5180: toluene degradation I (aerobic) (via o-cresol)|unclassified	-1.07801	-1.28441	-0.348337	4.54463	-0.0617007	0.473948	0.999566	0.489761	0.999763	-1.1786
DAPLYSINESYN-PWY: L-lysine biosynthesis I|g__Rhodococcus.s__Rhodococcus_erythropolis	-1.21067	-0.934063	0.341858	5.12494	0.0616496	0.50947	0.99957	0.528952	0.999763	-1.04552
PWY-7111: pyruvate fermentation to isobutanol (engineered)|g__Streptococcus.s__Streptococcus_cristatus	-1.11583	-1.34258	-0.312819	4.24492	-0.0616244	0.465933	0.999566	0.464705	0.999763	-1.23615
PWY-6386: UDP-N-acetylmuramoyl-pentapeptide biosynthesis II (lysine-containing)|g__Collinsella.s__Collinsella_aerofaciens	9.69007	9.30005	-0.543365	9.10104	-0.0615749	0.618577	0.999566	0.516648	0.999763	9.67082
PWY-7221: guanosine ribonucleotides de novo biosynthesis|g__Corynebacterium.s__Corynebacterium_casei	-1.35202	-1.13405	0.313136	4.27978	0.0615734	0.433219	0.999566	0.456447	0.999763	-1.22005
PWY-7219: adenosine ribonucleotides de novo biosynthesis|g__Bacteroides.s__Bacteroides_uniformis	9.23236	8.3761	-0.256757	3.00873	-0.0615706	0.75852	0.999566	0.634464	0.999763	8.7718
PWY-7221: guanosine ribonucleotides de novo biosynthesis|g__Pediococcus.s__Pediococcus_pentosaceus	-1.19522	-1.34203	-0.375243	4.90381	-0.0615204	0.512117	0.999566	0.540622	0.999763	-1.27087
ARO-PWY: chorismate biosynthesis I|g__Anaerostipes.s__Anaerostipes_sp_3_2_56FAA	-1.18727	-1.45264	-0.289562	4.34257	-0.0614995	0.461024	0.999566	0.458179	0.999763	-1.31222
PWY-5667: CDP-diacylglycerol biosynthesis I|g__Erysipelotrichaceae_noname.s__Clostridium_spiroforme	0.200129	0.207497	0.404629	6.93301	0.0614854	0.645659	0.999568	0.658761	0.999763	0.201212
PWY-6122: 5-aminoimidazole ribonucleotide biosynthesis II|g__Rothia.s__Rothia_mucilaginosa	-1.1045	-0.802322	0.328405	4.50824	0.0614363	0.52742	0.999566	0.528074	0.999763	-0.950775
HISTSYN-PWY: L-histidine biosynthesis|g__Bifidobacterium.s__Bifidobacterium_pseudocatenulatum	-0.536427	-0.0645531	0.489831	7.64449	0.0614206	0.612554	0.999569	0.553342	0.999763	-0.315338
PWY-6387: UDP-N-acetylmuramoyl-pentapeptide biosynthesis I (meso-diaminopimelate containing)|g__Parabacteroides.s__Parabacteroides_sp_20_3	-0.303397	-0.103493	0.350434	5.72745	0.0614036	0.538579	0.999566	0.576019	0.999763	-0.216833
VALSYN-PWY: L-valine biosynthesis|g__Coprobacillus.s__Coprobacillus_sp_D6	-0.911035	-0.649199	0.325842	5.1604	0.0613998	0.557591	0.999566	0.565248	0.999763	-0.788857
UDPNAGSYN-PWY: UDP-N-acetyl-D-glucosamine biosynthesis I|g__Stenotrophomonas.s__Stenotrophomonas_maltophilia	-1.09136	-1.37897	-0.33441	4.46658	-0.0613852	0.504921	0.999566	0.512273	0.999763	-1.24328
PANTO-PWY: phosphopantothenate biosynthesis I|g__Bacteroides.s__Bacteroides_sp_3_1_40A	0.292803	0.716681	0.48244	9.00741	0.0613737	0.626301	0.999569	0.620695	0.999763	0.47898
PWY-7197: pyrimidine deoxyribonucleotide phosphorylation|g__Pediococcus.s__Pediococcus_pentosaceus	-1.04137	-1.33783	-0.302017	4.66534	-0.0613711	0.490012	0.999566	0.49941	0.999763	-1.17598
PANTO-PWY: phosphopantothenate biosynthesis I|g__Enterococcus.s__Enterococcus_faecalis	-1.14835	-1.35016	-0.333878	4.40355	-0.0613632	0.522605	0.999567	0.52773	0.999763	-1.24478
PWY-6387: UDP-N-acetylmuramoyl-pentapeptide biosynthesis I (meso-diaminopimelate containing)|g__Blautia.s__Blautia_sp_KLE_1732	7.50264	8.53839	0.372487	4.78034	0.0613491	0.468288	0.999566	0.685755	0.999763	7.64372
PWY-7221: guanosine ribonucleotides de novo biosynthesis|g__Eggerthella.s__Eggerthella_sp_1_3_56FAA	5.41592	5.77437	0.380864	5.50719	0.0613155	0.656847	0.999572	0.550826	0.999763	5.56052
PWY-5384: sucrose degradation IV (sucrose phosphorylase)|g__Roseburia.s__Roseburia_intestinalis	-0.0378869	0.611398	0.434044	6.49209	0.0612848	0.615194	0.999566	0.632824	0.999763	0.235174
DAPLYSINESYN-PWY: L-lysine biosynthesis I|g__Pseudomonas.s__Pseudomonas_fragi	-1.14816	-0.818487	0.331842	5.2917	0.061274	0.459206	0.999566	0.519064	0.999763	-1.00666
PANTO-PWY: phosphopantothenate biosynthesis I|g__Bacteroides.s__Bacteroides_eggerthii	0.586475	-0.0521051	-0.545156	8.70535	-0.0612297	0.662289	0.999566	0.648155	0.999763	0.225188
PWY-6703: preQ0 biosynthesis|g__Bacteroides.s__Bacteroides_cellulosilyticus	2.62227	2.62987	0.480323	7.07782	0.0611521	0.71397	0.999573	0.712618	0.999763	2.62469
PWY-7208: superpathway of pyrimidine nucleobases salvage|g__Microbacterium.s__Microbacterium_sp_UCD_TDU	-1.08817	-1.32903	-0.29284	4.31425	-0.0611282	0.469909	0.999568	0.460204	0.999763	-1.18512
PWY-5415: catechol degradation I (meta-cleavage pathway)|unclassified	-1.03243	-1.33183	-0.347892	4.44444	-0.0610838	0.500078	0.999568	0.50119	0.999763	-1.18382
CALVIN-PWY: Calvin-Benson-Bassham cycle|g__Klebsiella.s__Klebsiella_pneumoniae	-1.21384	-1.07351	0.302331	4.80825	0.0610575	0.479293	0.999566	0.478675	0.999763	-1.14333
PWY-7111: pyruvate fermentation to isobutanol (engineered)|g__Parabacteroides.s__Parabacteroides_sp_20_3	-0.464812	-0.350432	0.360297	5.27273	0.0610519	0.556855	0.999566	0.562926	0.999763	-0.402725
UNINTEGRATED|g__Eubacterium.s__Eubacterium_hallii	19.2863	19.6948	-0.246013	3.21578	-0.0610452	0.729035	0.999566	0.703181	0.999763	19.5849
PWY-7234: inosine-5'-phosphate biosynthesis III|g__Pseudomonas.s__Pseudomonas_sp_G5_2012	-1.108	-1.19821	-0.328065	4.38795	-0.0610139	0.496127	0.999571	0.509415	0.999763	-1.14795
PWY-7663: gondoate biosynthesis (anaerobic)|g__Enterococcus.s__Enterococcus_gallinarum	-1.00897	-1.15348	-0.307446	4.502	-0.0609635	0.511802	0.999566	0.498374	0.999763	-1.08865
PWY-5667: CDP-diacylglycerol biosynthesis I|g__Veillonella.s__Veillonella_dispar	-1.16787	-1.38286	-0.32648	4.19469	-0.0609541	0.453038	0.999566	0.463783	0.999763	-1.2736
PANTO-PWY: phosphopantothenate biosynthesis I|g__Eubacterium.s__Eubacterium_hallii	9.60226	10.2174	-0.274247	3.23724	-0.060944	0.876274	0.999572	0.727827	0.999763	9.95401
PWY-5899: superpathway of menaquinol-13 biosynthesis|g__Citrobacter.s__Citrobacter_koseri	-1.13671	-1.23193	-0.277651	4.11215	-0.0609419	0.474936	0.999566	0.503797	0.999763	-1.1769
THRESYN-PWY: superpathway of L-threonine biosynthesis|g__Escherichia.s__Escherichia_coli	1.34935	2.22214	0.525407	7.14412	0.0609345	0.712755	0.999568	0.732714	0.999763	1.88263
ARO-PWY: chorismate biosynthesis I|g__Anaerotruncus.s__Anaerotruncus_colihominis	-1.45185	-1.20286	0.283717	4.25109	0.0609098	0.523908	0.999566	0.520598	0.999763	-1.3271
PWY-5097: L-lysine biosynthesis VI|g__Anaerostipes.s__Anaerostipes_hadrus	7.52604	7.33666	-0.371542	4.9068	-0.0609008	0.543826	0.999569	0.494929	0.999763	7.49691
SO4ASSIM-PWY: sulfate reduction I (assimilatory)|g__Odoribacter.s__Odoribacter_splanchnicus	5.15751	5.49692	-0.362622	5.42149	-0.0608886	0.6067	0.999568	0.708416	0.999763	5.32974
PWY-7220: adenosine deoxyribonucleotides de novo biosynthesis II|g__T4likevirus.s__Shigella_phage_Shfl2	-1.52093	-1.14102	0.346898	4.53725	0.0608861	0.479472	0.999566	0.465146	0.999763	-1.32737
PWY-6317: galactose degradation I (Leloir pathway)|g__Ruminococcus.s__Ruminococcus_bromii	11.3641	9.73201	-0.626686	11.5593	-0.0608829	0.830412	0.999573	0.399851	0.999763	10.6609
PWY-6387: UDP-N-acetylmuramoyl-pentapeptide biosynthesis I (meso-diaminopimelate containing)|g__Bacteroides.s__Bacteroides_sp_2_1_16	-1.0096	-1.21701	-0.342045	5.13261	-0.0608467	0.524464	0.999571	0.497105	0.999763	-1.11169
NONMEVIPP-PWY: methylerythritol phosphate pathway I|g__Bifidobacterium.s__Bifidobacterium_dentium	-0.99846	-0.7652	0.358798	5.15065	0.0608341	0.515103	0.999566	0.517977	0.999763	-0.881938
PWY-7374: 1,4-dihydroxy-6-naphthoate biosynthesis I|unclassified	-1.04713	-1.20769	-0.355487	4.66441	-0.0608159	0.493087	0.999569	0.525457	0.999763	-1.13604
PWY-7282: 4-amino-2-methyl-5-phosphomethylpyrimidine biosynthesis (yeast)|g__Bacteroides.s__Bacteroides_sp_2_1_16	-0.923606	-1.07512	-0.335346	5.11674	-0.0608114	0.514006	0.999566	0.526993	0.999763	-1.00438
PWY-7111: pyruvate fermentation to isobutanol (engineered)|g__Lachnospiraceae_noname.s__Lachnospiraceae_bacterium_7_1_58FAA	-0.250421	-0.672491	-0.339146	5.53724	-0.0607727	0.565362	0.999566	0.559388	0.999763	-0.477695
PWY-6527: stachyose degradation|g__Citrobacter.s__Citrobacter_sp_KTE151	-1.12702	-1.32774	-0.329852	4.50368	-0.0607571	0.47043	0.999567	0.483424	0.999763	-1.21793
PWY-7111: pyruvate fermentation to isobutanol (engineered)|g__Erysipelotrichaceae_noname.s__Eubacterium_cylindroides	-0.679565	-1.03226	-0.360538	5.12396	-0.0607427	0.476814	0.999566	0.510311	0.999763	-0.878232
PWY-7219: adenosine ribonucleotides de novo biosynthesis|g__Blautia.s__Blautia_sp_KLE_1732	8.51063	8.31986	0.400889	5.01124	0.0607358	0.337638	0.999566	0.496422	0.999763	8.50274
PWY-7328: superpathway of UDP-glucose-derived O-antigen building blocks biosynthesis|unclassified	-1.02191	-1.36362	-0.327931	4.58361	-0.0607332	0.469667	0.999566	0.474639	0.999763	-1.19932
PWY-7184: pyrimidine deoxyribonucleotides de novo biosynthesis I|g__Veillonella.s__Veillonella_parvula	-0.986126	-1.22679	-0.342689	4.3916	-0.0606564	0.486777	0.999569	0.456128	0.999763	-1.10568
PWY-7208: superpathway of pyrimidine nucleobases salvage|g__Enterobacter.s__Enterobacter_cloacae	-1.14566	-1.32329	-0.339608	4.52642	-0.0606385	0.457407	0.999566	0.456116	0.999763	-1.22688
PWY-6163: chorismate biosynthesis from 3-dehydroquinate|g__Burkholderiales_noname.s__Burkholderiales_bacterium_1_1_47	-0.873885	-1.24986	-0.34955	4.66998	-0.0606144	0.492698	0.999572	0.48251	0.999763	-1.04631
DTDPRHAMSYN-PWY: dTDP-L-rhamnose biosynthesis I|g__Bacteroides.s__Bacteroides_sp_2_1_16	-1.00435	-1.25527	-0.281207	4.49208	-0.0605437	0.439307	0.999566	0.478323	0.999763	-1.12169
PWY-6277: superpathway of 5-aminoimidazole ribonucleotide biosynthesis|g__Holdemania.s__Holdemania_filiformis	-0.879458	-0.667467	0.333107	4.97348	0.060472	0.527836	0.999566	0.522099	0.999763	-0.781556
PWY-7219: adenosine ribonucleotides de novo biosynthesis|g__Corynebacterium.s__Corynebacterium_casei	-1.29914	-1.0836	0.313055	4.31613	0.0604645	0.43451	0.999566	0.471103	0.999763	-1.20387
PWY-5659: GDP-mannose biosynthesis|g__Bacteroides.s__Bacteroides_sp_3_1_23	-1.21403	-0.963774	0.324853	4.96867	0.0604155	0.46172	0.999566	0.501052	0.999763	-1.08776
COA-PWY-1: coenzyme A biosynthesis II (mammalian)|g__Streptococcus.s__Streptococcus_sanguinis	-0.37818	-0.268436	0.326124	5.12586	0.0603985	0.6098	0.999566	0.622257	0.999763	-0.325667
PWY-5097: L-lysine biosynthesis VI|g__Parabacteroides.s__Parabacteroides_distasonis	4.31517	4.73812	0.322634	4.42069	0.0603934	0.757871	0.999566	0.610996	0.999763	4.56414
VALSYN-PWY: L-valine biosynthesis|g__Streptococcus.s__Streptococcus_cristatus	-1.08564	-1.39108	-0.311118	4.30012	-0.0603497	0.499498	0.999566	0.492869	0.999763	-1.24379
PWY-7221: guanosine ribonucleotides de novo biosynthesis|g__Pseudomonas.s__Pseudomonas_sp_G5_2012	-1.11997	-1.33078	-0.322059	4.37248	-0.0603424	0.463303	0.999566	0.479249	0.999763	-1.21421
PWY-7220: adenosine deoxyribonucleotides de novo biosynthesis II|g__Streptococcus.s__Streptococcus_anginosus	-0.849802	-0.582991	0.307356	4.96984	0.0602526	0.559169	0.999571	0.548571	0.999763	-0.71336
NONMEVIPP-PWY: methylerythritol phosphate pathway I|g__Anaerostipes.s__Anaerostipes_hadrus	6.657	6.6598	-0.368054	4.55792	-0.0602338	0.603737	0.999566	0.657664	0.999763	6.65837
PWY-7111: pyruvate fermentation to isobutanol (engineered)|g__Bacteroides.s__Bacteroides_sp_2_1_33B	-1.05986	-1.2954	-0.282083	4.27861	-0.0602202	0.476386	0.999566	0.489343	0.999763	-1.16912
PWY-3841: folate transformations II|g__Bacteroides.s__Bacteroides_ovatus	4.75828	4.90774	0.338751	5.7666	0.0601836	0.380135	0.999566	0.619293	0.999763	4.84016
PWY-7111: pyruvate fermentation to isobutanol (engineered)|g__Blautia.s__Blautia_sp_KLE_1732	8.3304	8.54919	0.356879	4.75985	0.0601295	0.355814	0.999566	0.531579	0.999763	8.39945
PWY-6386: UDP-N-acetylmuramoyl-pentapeptide biosynthesis II (lysine-containing)|g__Actinomyces.s__Actinomyces_sp_ph3	-1.27458	-1.04933	0.301158	4.34376	0.0601231	0.441272	0.999566	0.434015	0.999763	-1.1694
PWY-6277: superpathway of 5-aminoimidazole ribonucleotide biosynthesis|g__Lactobacillus.s__Lactobacillus_ruminis	-1.39805	-1.13997	0.31545	4.30735	0.0601206	0.502759	0.999566	0.488798	0.999763	-1.29252
PWY-7456: mannan degradation|unclassified	6.14115	5.98567	-0.47593	8.32927	-0.0601047	0.786967	0.999572	0.704738	0.999763	6.04362
PWY-7221: guanosine ribonucleotides de novo biosynthesis|g__Eggerthella.s__Eggerthella_sp_YY7918	-1.05787	-1.34791	-0.314992	4.57363	-0.0601029	0.519505	0.999566	0.524418	0.999763	-1.1902
PWY-7219: adenosine ribonucleotides de novo biosynthesis|g__Bacteroides.s__Bacteroides_nordii	-0.744672	-0.365601	0.343006	5.15076	0.0600449	0.532577	0.999566	0.545879	0.999763	-0.556889
PWY-5667: CDP-diacylglycerol biosynthesis I|g__Clostridium.s__Clostridium_sp_SS2_1	7.38561	7.00291	-0.356075	4.34076	-0.0600227	0.701081	0.99957	0.570941	0.999763	7.19907
PWY-7663: gondoate biosynthesis (anaerobic)|g__Bacteroides.s__Bacteroides_sp_2_1_22	-0.623764	-0.369389	0.349922	5.67308	0.0599797	0.573383	0.999568	0.576008	0.999763	-0.490505
PWY-6737: starch degradation V|g__Clostridium.s__Clostridium_sp_M62_1	-1.3119	-0.96932	0.303292	4.1634	0.0599698	0.486252	0.999569	0.520817	0.999763	-1.169
PWY-1269: CMP-3-deoxy-D-manno-octulosonate biosynthesis I|g__Bacteroides.s__Bacteroides_ovatus	3.84097	4.45994	0.348302	6.0757	0.0599468	0.578727	0.999566	0.732907	0.999763	4.27854
PWY-6609: adenine and adenosine salvage III|g__Atopobium.s__Atopobium_parvulum	-1.36959	-1.01406	0.306035	4.33535	0.059848	0.490947	0.999566	0.499776	0.999763	-1.20425
PWY-2942: L-lysine biosynthesis III|g__Agrobacterium.s__Agrobacterium_tumefaciens	-1.12853	-1.38719	-0.328832	4.2776	-0.059819	0.555686	0.999569	0.554788	0.999763	-1.24578
PWY-7228: superpathway of guanosine nucleotides de novo biosynthesis I|g__Agrobacterium.s__Agrobacterium_tumefaciens	-1.07872	-1.30072	-0.314657	4.33934	-0.0597523	0.507947	0.999566	0.522519	0.999763	-1.20037
PWY-5104: L-isoleucine biosynthesis IV|g__Anaerostipes.s__Anaerostipes_hadrus	7.09321	6.9643	-0.325673	4.70372	-0.0597247	0.610732	0.999567	0.606783	0.999763	7.04836
PWY0-1319: CDP-diacylglycerol biosynthesis II|g__Clostridium.s__Clostridium_sp_SS2_1	7.39909	7.01285	-0.3621	4.37819	-0.059707	0.694535	0.999576	0.571111	0.999763	7.21122
P461-PWY: hexitol fermentation to lactate, formate, ethanol and acetate|g__Lachnospiraceae_noname.s__Lachnospiraceae_bacterium_5_1_63FAA	8.65522	8.33034	-0.335214	3.7236	-0.059682	0.571524	0.999566	0.504583	0.999763	8.44987
PWY-5667: CDP-diacylglycerol biosynthesis I|g__Turicibacter.s__Turicibacter_sanguinis	-0.0350531	-0.386923	-0.390856	5.90596	-0.0596684	0.637811	0.999566	0.570702	0.999763	-0.213554
PWY-6703: preQ0 biosynthesis|g__Stenotrophomonas.s__Stenotrophomonas_maltophilia	-1.1418	-1.43345	-0.307717	4.5694	-0.0596223	0.449903	0.999566	0.521096	0.999763	-1.27542
UNINTEGRATED|g__Bacteroides.s__Bacteroides_sp_3_1_23	-1.20727	-0.853427	0.430536	5.77023	0.0595835	0.41046	0.999566	0.503056	0.999763	-1.03241
COA-PWY-1: coenzyme A biosynthesis II (mammalian)|g__Veillonella.s__Veillonella_dispar	-1.17205	-1.4017	-0.302967	4.19384	-0.0595641	0.518521	0.999566	0.518484	0.999763	-1.28291
PWY-5083: NAD/NADH phosphorylation and dephosphorylation|g__Citrobacter.s__Citrobacter_sp_KTE30	-1.20747	-1.33777	-0.329335	4.41035	-0.0595074	0.476478	0.999566	0.491874	0.999763	-1.27757
PWY4FS-7: phosphatidylglycerol biosynthesis I (plastidic)|g__Oxalobacter.s__Oxalobacter_formigenes	-1.33495	-0.974496	0.346418	4.83916	0.0595012	0.536453	0.999566	0.515147	0.999763	-1.1551
VALSYN-PWY: L-valine biosynthesis|g__Clostridium.s__Clostridium_sp_SS2_1	7.56764	7.54499	-0.37233	4.31664	-0.0594957	0.696649	0.999568	0.605933	0.999763	7.55959
PWY-7208: superpathway of pyrimidine nucleobases salvage|g__Streptococcus.s__Streptococcus_salivarius	6.29341	5.43112	-0.44702	6.41181	-0.0594693	0.50207	0.999566	0.606646	0.999763	6.06704
PWY-7229: superpathway of adenosine nucleotides de novo biosynthesis I|g__Bacteroides.s__Bacteroides_vulgatus	7.41731	7.65795	0.420608	6.6006	0.0594636	0.748111	0.999566	0.701719	0.999763	7.48807
COMPLETE-ARO-PWY: superpathway of aromatic amino acid biosynthesis|g__Lachnospiraceae_noname.s__Lachnospiraceae_bacterium_5_1_63FAA	7.60609	7.3941	-0.268242	3.7264	-0.0594527	0.580532	0.999566	0.614154	0.999763	7.48269
PWY-2942: L-lysine biosynthesis III|g__Lactobacillus.s__Lactobacillus_acidophilus	-1.19098	-1.01213	0.323644	4.65685	0.0594318	0.499692	0.999566	0.511122	0.999763	-1.10804
CALVIN-PWY: Calvin-Benson-Bassham cycle|g__Peptostreptococcaceae_noname.s__Clostridium_bartlettii	6.0068	4.89867	-0.367216	5.4383	-0.0594313	0.776507	0.999566	0.727773	0.999763	5.31413
PWY-7221: guanosine ribonucleotides de novo biosynthesis|g__Enterobacter.s__Enterobacter_sp_MGH_8	-1.1863	-1.37759	-0.282684	4.13108	-0.0594102	0.470605	0.999568	0.49815	0.999763	-1.28852
PWY-7357: thiamin formation from pyrithiamine and oxythiamine (yeast)|g__Blautia.s__Ruminococcus_obeum	7.27755	7.5755	0.354206	5.11248	0.0594089	0.633274	0.999566	0.61064	0.999763	7.32852
PWY-7219: adenosine ribonucleotides de novo biosynthesis|g__Alistipes.s__Alistipes_sp_HGB5	5.35414	4.75129	-0.414804	5.7222	-0.059393	0.684405	0.999566	0.685968	0.999763	5.1615
PWY-7221: guanosine ribonucleotides de novo biosynthesis|g__Lactobacillus.s__Lactobacillus_coryniformis	-1.44775	-1.19206	0.307935	4.19277	0.0593443	0.474559	0.999566	0.498454	0.999763	-1.30186
PWY-4041: &gamma;-glutamyl cycle|g__Enterobacter.s__Enterobacter_cloacae	-1.06207	-1.35744	-0.308228	4.43033	-0.0591735	0.463532	0.999566	0.478386	0.999763	-1.21681
PWY-6151: S-adenosyl-L-methionine cycle I|g__Actinomyces.s__Actinomyces_sp_oral_taxon_181	-1.33533	-0.998455	0.324576	4.25899	0.0591168	0.547337	0.999569	0.555633	0.999763	-1.16062
PWY0-1586: peptidoglycan maturation (meso-diaminopimelate containing)|g__Escherichia.s__Escherichia_coli	3.02751	4.94075	0.48054	8.15957	0.0590673	0.67536	0.999566	0.646985	0.999763	4.44416
PWY-6737: starch degradation V|g__Lachnospiraceae_noname.s__Lachnospiraceae_bacterium_5_1_63FAA	8.30394	8.25308	-0.301369	3.85334	-0.05901	0.565937	0.999566	0.489051	0.999763	8.28351
PWY-6386: UDP-N-acetylmuramoyl-pentapeptide biosynthesis II (lysine-containing)|g__Actinomyces.s__Actinomyces_johnsonii	-1.32724	-1.23244	0.289985	4.3898	0.0590061	0.51036	0.999566	0.494683	0.999763	-1.28371
PWY-7220: adenosine deoxyribonucleotides de novo biosynthesis II|g__Bacteroides.s__Bacteroides_vulgatus	6.94808	7.18056	0.368421	6.07867	0.0590004	0.750702	0.999568	0.681403	0.999763	7.08558
PWY-7111: pyruvate fermentation to isobutanol (engineered)|g__Eubacterium.s__Eubacterium_limosum	-0.771956	-0.956943	-0.329183	5.04699	-0.0589514	0.505312	0.999566	0.522096	0.999763	-0.859625
PWY-6277: superpathway of 5-aminoimidazole ribonucleotide biosynthesis|g__Lachnospiraceae_noname.s__Lachnospiraceae_bacterium_5_1_63FAA	7.55497	7.21501	-0.312842	3.93086	-0.0589309	0.545959	0.999566	0.494233	0.999763	7.44435
PWY-6125: superpathway of guanosine nucleotides de novo biosynthesis II|g__Citrobacter.s__Citrobacter_sp_KTE151	-1.12268	-1.35921	-0.306983	4.45995	-0.0589207	0.520644	0.999566	0.519695	0.999763	-1.25363
ANAGLYCOLYSIS-PWY: glycolysis III (from glucose)|g__Bacteroides.s__Bacteroides_ovatus	4.87351	4.95334	0.38668	5.46765	0.0588194	0.343494	0.999566	0.643558	0.999763	4.92666
PWY-6122: 5-aminoimidazole ribonucleotide biosynthesis II|g__Actinomyces.s__Actinomyces_oris	-0.882407	-1.22859	-0.341585	4.78564	-0.0588036	0.536856	0.999568	0.503617	0.999763	-1.0452
PWY-621: sucrose degradation III (sucrose invertase)|g__Citrobacter.s__Citrobacter_freundii	-1.26618	-1.35677	-0.269594	4.53685	-0.0587606	0.456298	0.999566	0.490704	0.999763	-1.30484
PWY-7219: adenosine ribonucleotides de novo biosynthesis|g__Ruminococcus.s__Ruminococcus_flavefaciens	-1.34701	-1.14995	0.310325	4.34279	0.0587519	0.462518	0.999571	0.48296	0.999763	-1.257
ANAGLYCOLYSIS-PWY: glycolysis III (from glucose)|g__Streptococcus.s__Streptococcus_infantis	-0.589062	-0.931274	-0.366608	5.05981	-0.0587176	0.527377	0.999566	0.541938	0.999763	-0.764232
PWY-7228: superpathway of guanosine nucleotides de novo biosynthesis I|g__Bacteroides.s__Bacteroides_sp_2_1_7	-1.07711	-1.29014	-0.374075	4.47645	-0.0586593	0.446296	0.999566	0.496815	0.999763	-1.16955
PWY-7357: thiamin formation from pyrithiamine and oxythiamine (yeast)|unclassified	11.5832	11.563	0.0656403	1.11078	0.0586197	0.776626	0.999566	0.800096	0.999763	11.5752
THRESYN-PWY: superpathway of L-threonine biosynthesis|g__Holdemania.s__Holdemania_filiformis	-1.00637	-0.809213	0.309095	4.92292	0.0585683	0.554763	0.999567	0.540835	0.999763	-0.921686
PWY-3001: superpathway of L-isoleucine biosynthesis I|g__Methanobrevibacter.s__Methanobrevibacter_smithii	0.374799	0.26726	-0.505511	8.84509	-0.0585599	0.584692	0.999567	0.61092	0.999763	0.33496
PWY-7219: adenosine ribonucleotides de novo biosynthesis|g__Actinomyces.s__Actinomyces_johnsonii	-1.37234	-1.20402	0.267907	4.42484	0.0585207	0.464363	0.999566	0.46298	0.999763	-1.30186
PWY-5188: tetrapyrrole biosynthesis I (from glutamate)|g__Veillonella.s__Veillonella_atypica	-1.12337	-1.26489	-0.309973	4.33761	-0.0585158	0.456618	0.999566	0.452219	0.999763	-1.20057
PWY-4981: L-proline biosynthesis II (from arginine)|g__Olsenella.s__Olsenella_uli	-1.33814	-1.11888	0.314254	4.34596	0.0584972	0.457731	0.999569	0.479722	0.999763	-1.22421
PWY-6609: adenine and adenosine salvage III|g__Erysipelotrichaceae_noname.s__Eubacterium_biforme	-0.388284	-0.145606	0.517763	8.84489	0.0583938	0.587042	0.999566	0.547093	0.999763	-0.263
PWY-7219: adenosine ribonucleotides de novo biosynthesis|g__Eubacterium.s__Eubacterium_eligens	4.08065	4.47108	0.337827	6.33486	0.0583691	0.550027	0.999566	0.741661	0.999763	4.25307
PWY-6277: superpathway of 5-aminoimidazole ribonucleotide biosynthesis|g__Pediococcus.s__Pediococcus_acidilactici	-1.3334	-1.00933	0.332939	4.4592	0.0583054	0.504235	0.999566	0.513532	0.999763	-1.19029
PWY-4041: &gamma;-glutamyl cycle|g__Enterococcus.s__Enterococcus_faecium	-1.01492	-1.16865	-0.219572	4.31576	-0.0583017	0.472913	0.99957	0.501688	0.999763	-1.1043
FASYN-INITIAL-PWY: superpathway of fatty acid biosynthesis initiation (E. coli)|g__Klebsiella.s__Klebsiella_pneumoniae	-1.24432	-0.90966	0.305523	4.50146	0.0582951	0.527405	0.999566	0.535077	0.999763	-1.09759
PWY-6387: UDP-N-acetylmuramoyl-pentapeptide biosynthesis I (meso-diaminopimelate containing)|g__Escherichia.s__Escherichia_coli	1.44615	2.8981	0.460672	7.05763	0.0582785	0.729336	0.999566	0.699702	0.999763	2.22168
PWY-7221: guanosine ribonucleotides de novo biosynthesis|g__Alistipes.s__Alistipes_sp_HGB5	4.90035	3.2859	-0.416578	6.61749	-0.0582634	0.687317	0.99957	0.706163	0.999763	4.43167
PWY-7663: gondoate biosynthesis (anaerobic)|g__Bacteroides.s__Bacteroides_sp_D22	-0.781049	-0.637023	0.347564	5.7672	0.0582442	0.561015	0.999576	0.56763	0.999763	-0.704627
PWY-6126: superpathway of adenosine nucleotides de novo biosynthesis II|g__Pseudomonas.s__Pseudomonas_sp_G5_2012	-1.04138	-1.33033	-0.291768	4.35075	-0.0582358	0.483312	0.99957	0.488805	0.999763	-1.18846
BRANCHED-CHAIN-AA-SYN-PWY: superpathway of branched amino acid biosynthesis|g__Eubacterium.s__Eubacterium_limosum	-0.850746	-0.994238	-0.370396	5.27536	-0.0582322	0.514602	0.999566	0.52525	0.999763	-0.923495
PWY-5857: ubiquinol-10 biosynthesis (prokaryotic)|g__Citrobacter.s__Citrobacter_sp_KTE151	-1.03917	-1.35195	-0.302205	4.50977	-0.0582048	0.477152	0.999569	0.499597	0.999763	-1.19324
PWY-6151: S-adenosyl-L-methionine cycle I|g__Bacteroides.s__Bacteroides_uniformis	8.2897	7.88125	-0.218196	3.0219	-0.0581667	0.805887	0.999566	0.693969	0.999763	8.03232
PEPTIDOGLYCANSYN-PWY: peptidoglycan biosynthesis I (meso-diaminopimelate containing)|g__Bacteroides.s__Bacteroides_dorei	6.91388	6.58211	-0.422056	6.21308	-0.0581535	0.684311	0.999566	0.675108	0.999763	6.75376
PWY-7228: superpathway of guanosine nucleotides de novo biosynthesis I|g__Parabacteroides.s__Parabacteroides_sp_D13	-0.133995	-0.325382	-0.388586	6.23453	-0.0581255	0.578171	0.999569	0.583756	0.999763	-0.228145
PWY-6387: UDP-N-acetylmuramoyl-pentapeptide biosynthesis I (meso-diaminopimelate containing)|g__Pediococcus.s__Pediococcus_acidilactici	-1.30178	-1.04072	0.29031	4.29097	0.0580251	0.471206	0.999566	0.46919	0.999763	-1.16858
PWY-7219: adenosine ribonucleotides de novo biosynthesis|g__Holdemania.s__Holdemania_filiformis	-0.916558	-0.681607	0.411822	5.32228	0.0579851	0.572185	0.999569	0.585131	0.999763	-0.810514
PWY0-1296: purine ribonucleosides degradation|g__Olsenella.s__Olsenella_uli	-1.43032	-1.11335	0.24797	4.25229	0.0579734	0.441054	0.999568	0.457785	0.999763	-1.27759
PWY-6387: UDP-N-acetylmuramoyl-pentapeptide biosynthesis I (meso-diaminopimelate containing)|g__Actinomyces.s__Actinomyces_johnsonii	-1.36254	-1.23903	0.290836	4.23973	0.057972	0.483338	0.999566	0.483202	0.999763	-1.30853
PWY-6151: S-adenosyl-L-methionine cycle I|g__Actinomyces.s__Actinomyces_sp_ICM39	-1.26461	-0.961235	0.311075	4.53747	0.0579704	0.504604	0.999566	0.524903	0.999763	-1.11565
PWY-5100: pyruvate fermentation to acetate and lactate II|g__Streptococcus.s__Streptococcus_mitis_oralis_pneumoniae	-1.19187	-0.887889	0.362186	4.88165	0.0579651	0.518413	0.999566	0.513364	0.999763	-1.06146
PWY-7229: superpathway of adenosine nucleotides de novo biosynthesis I|g__Pseudomonas.s__Pseudomonas_mandelii	-1.06691	-1.29352	-0.315792	4.4375	-0.0579627	0.471486	0.999566	0.447413	0.999763	-1.18347
PWY-6121: 5-aminoimidazole ribonucleotide biosynthesis I|g__Enterococcus.s__Enterococcus_malodoratus	-1.0689	-0.759645	0.332329	5.36605	0.0579141	0.582456	0.999566	0.516633	0.999763	-0.929488
TRPSYN-PWY: L-tryptophan biosynthesis|g__Clostridium.s__Clostridium_sp_SS2_1	7.8687	7.53973	-0.306277	4.11829	-0.0578501	0.745843	0.999571	0.66245	0.999763	7.69796
PWY-7221: guanosine ribonucleotides de novo biosynthesis|g__Eubacterium.s__Eubacterium_ventriosum	-0.235409	-0.349724	-0.34197	5.48987	-0.0578092	0.536583	0.999571	0.538656	0.999763	-0.311924
ARGININE-SYN4-PWY: L-ornithine de novo biosynthesis|g__Bacteroides.s__Bacteroides_intestinalis	-1.08491	-1.27878	-0.313919	4.83516	-0.0577825	0.514794	0.999566	0.504715	0.999763	-1.17518
PWY-6609: adenine and adenosine salvage III|g__Blautia.s__Ruminococcus_torques	8.03312	7.54676	-0.365632	5.93486	-0.0577273	0.770995	0.999568	0.731618	0.999763	7.75755
PWY-7220: adenosine deoxyribonucleotides de novo biosynthesis II|g__Lactobacillus.s__Lactobacillus_reuteri	-1.19252	-1.34391	-0.30095	4.31531	-0.0577227	0.488082	0.999566	0.488797	0.999763	-1.26594
PWY-7111: pyruvate fermentation to isobutanol (engineered)|g__Clostridium.s__Clostridium_nexile	-1.36979	-1.15048	0.318094	4.52244	0.0576757	0.485051	0.999566	0.480413	0.999763	-1.28076
COMPLETE-ARO-PWY: superpathway of aromatic amino acid biosynthesis|g__Anaerostipes.s__Anaerostipes_hadrus	7.30939	7.32605	-0.387058	4.63705	-0.0576486	0.547784	0.999566	0.630553	0.999763	7.31208
GLUCARDEG-PWY: D-glucarate degradation I|g__Citrobacter.s__Citrobacter_sp_KTE30	-1.1395	-1.39049	-0.267136	4.28652	-0.0576349	0.506704	0.999566	0.508658	0.999763	-1.27465
PWY-6703: preQ0 biosynthesis|g__Staphylococcus.s__Staphylococcus_equorum	-1.12635	-1.30821	-0.292217	4.39911	-0.0576039	0.497509	0.999566	0.524444	0.999763	-1.22184
PWY-7221: guanosine ribonucleotides de novo biosynthesis|g__Enterococcus.s__Enterococcus_gallinarum	-1.02987	-1.20109	-0.306605	4.47257	-0.0576026	0.46848	0.999566	0.508408	0.999763	-1.11031
DHGLUCONATE-PYR-CAT-PWY: glucose degradation (oxidative)|unclassified	-1.12512	-1.41295	-0.326698	4.41538	-0.057583	0.470537	0.999566	0.489338	0.999763	-1.25848
PWY-7221: guanosine ribonucleotides de novo biosynthesis|g__Turicibacter.s__Turicibacter_sanguinis	0.204507	-0.312592	-0.412289	6.67013	-0.0575567	0.591422	0.999566	0.585624	0.999763	-0.0836606
PWY-7234: inosine-5'-phosphate biosynthesis III|g__Pseudomonas.s__Pseudomonas_sp_CF149	-1.39047	-1.11088	0.323473	4.51843	0.0574872	0.468087	0.999566	0.47121	0.999763	-1.25747
HISTSYN-PWY: L-histidine biosynthesis|g__Erysipelotrichaceae_noname.s__Eubacterium_cylindroides	-0.977353	-1.15195	-0.314415	4.5691	-0.0574677	0.540722	0.999566	0.533951	0.999763	-1.06287
UNINTEGRATED|g__Streptococcus.s__Streptococcus_sanguinis	0.203666	0.999321	0.657834	13.911	0.0574615	0.511631	0.999566	0.42643	0.999763	0.563478
PWY0-42: 2-methylcitrate cycle I|unclassified	-0.917022	-1.1269	-0.343188	5.44928	-0.0574511	0.596501	0.999569	0.565115	0.999763	-1.01942
PWY0-166: superpathway of pyrimidine deoxyribonucleotides de novo biosynthesis (E. coli)|g__Veillonella.s__Veillonella_parvula	-1.14378	-1.30271	-0.271412	4.25771	-0.0574403	0.476942	0.999566	0.518747	0.999763	-1.21265
PWY0-1297: superpathway of purine deoxyribonucleosides degradation|g__Holdemania.s__Holdemania_filiformis	-1.0342	-0.798963	0.297691	5.18194	0.0574387	0.483238	0.999566	0.505464	0.999763	-0.917196
PWY-6151: S-adenosyl-L-methionine cycle I|g__Tannerella.s__Tannerella_sp_6_1_58FAA_CT1	0.321823	0.409597	0.366491	5.84336	0.0574178	0.628241	0.999566	0.644267	0.999763	0.366125
PWY-7221: guanosine ribonucleotides de novo biosynthesis|g__Actinomyces.s__Actinomyces_sp_ICM47	3.50987	2.31081	-0.320935	5.73951	-0.0573962	0.594906	0.999566	0.688806	0.999763	3.1531
UNINTEGRATED|g__Veillonella.s__Veillonella_sp_3_1_44	-1.11319	-1.31458	-0.310318	4.42698	-0.0573914	0.431646	0.999566	0.439651	0.999763	-1.21978
PWY-5188: tetrapyrrole biosynthesis I (from glutamate)|g__Blautia.s__Blautia_sp_KLE_1732	7.22674	7.71203	0.341918	5.12103	0.0573615	0.479484	0.999566	0.603711	0.999763	7.29963
PWY-7219: adenosine ribonucleotides de novo biosynthesis|g__Enterococcus.s__Enterococcus_casseliflavus	-0.797681	-1.16007	-0.302465	4.81722	-0.0573312	0.503701	0.999566	0.500404	0.999763	-0.994083
PWY-7663: gondoate biosynthesis (anaerobic)|g__Pseudomonas.s__Pseudomonas_sp_CF149	-1.40992	-1.19664	0.313343	4.74545	0.0572787	0.475049	0.999568	0.499227	0.999763	-1.30982
ILEUSYN-PWY: L-isoleucine biosynthesis I (from threonine)|g__Blautia.s__Blautia_sp_KLE_1732	8.6692	8.58211	0.329575	4.8542	0.0572763	0.380942	0.999566	0.560521	0.999763	8.61725
PEPTIDOGLYCANSYN-PWY: peptidoglycan biosynthesis I (meso-diaminopimelate containing)|g__Bacteroides.s__Bacteroides_uniformis	8.44721	7.88907	-0.243729	3.13002	-0.0572651	0.860621	0.999573	0.596767	0.999763	8.07535
PWY-7228: superpathway of guanosine nucleotides de novo biosynthesis I|g__Parabacteroides.s__Parabacteroides_sp_20_3	-0.234488	-0.0932743	0.340094	5.81282	0.057263	0.597514	0.999566	0.622685	0.999763	-0.152454
1CMET2-PWY: N10-formyl-tetrahydrofolate biosynthesis|g__Acinetobacter.s__Acinetobacter_guillouiae	-1.1378	-1.28129	-0.291544	4.4849	-0.0572571	0.52193	0.999571	0.53233	0.999763	-1.20879
PWY-5973: cis-vaccenate biosynthesis|g__Lactobacillus.s__Lactobacillus_delbrueckii	-1.17149	-0.901354	0.351821	4.853	0.0572284	0.471823	0.999567	0.4811	0.999763	-1.05118
PWY-5097: L-lysine biosynthesis VI|g__Veillonella.s__Veillonella_sp_3_1_44	-1.05536	-1.36239	-0.304658	4.23326	-0.0572005	0.477697	0.999566	0.525524	0.999763	-1.21405
PWY-6124: inosine-5'-phosphate biosynthesis II|g__Bacteroides.s__Bacteroides_nordii	-0.662596	-0.263421	0.297264	4.84808	0.0571658	0.577941	0.999575	0.575198	0.999763	-0.488777
PEPTIDOGLYCANSYN-PWY: peptidoglycan biosynthesis I (meso-diaminopimelate containing)|g__Blautia.s__Blautia_sp_KLE_1732	7.60438	8.56736	0.332808	4.75067	0.0571457	0.4334	0.999566	0.684141	0.999763	7.71687
UNINTEGRATED|g__Bacteroides.s__Bacteroides_sp_D20	2.20324	17.4088	0.902575	18.3603	0.0571101	0.220263	0.999566	0.338708	0.999763	16.7131
THISYNARA-PWY: superpathway of thiamin diphosphate biosynthesis III (eukaryotes)|g__Lachnospiraceae_noname.s__Lachnospiraceae_bacterium_5_1_63FAA	7.02263	6.77335	-0.311536	4.04304	-0.0571071	0.636415	0.99957	0.604796	0.999763	6.90739
DTDPRHAMSYN-PWY: dTDP-L-rhamnose biosynthesis I|g__Anaerostipes.s__Anaerostipes_hadrus	7.82149	7.75338	-0.348541	4.6509	-0.057101	0.579166	0.999566	0.55007	0.999763	7.78894
PWY-6122: 5-aminoimidazole ribonucleotide biosynthesis II|g__Escherichia.s__Escherichia_coli	1.40283	2.5317	0.435689	6.7527	0.0571004	0.69854	0.999571	0.667823	0.999763	2.02527
PWY-7237: myo-, chiro- and scillo-inositol degradation|g__Lactobacillus.s__Lactobacillus_plantarum	-1.13314	-0.877045	0.338401	4.72653	0.0570524	0.53528	0.999566	0.505367	0.999763	-1.00333
PWY-6527: stachyose degradation|g__Lactococcus.s__Lactococcus_lactis	-1.19364	-1.4029	-0.292039	4.40063	-0.0570129	0.457043	0.999566	0.473765	0.999763	-1.29113
PWY-6151: S-adenosyl-L-methionine cycle I|g__Enterococcus.s__Enterococcus_gallinarum	-0.958832	-1.21769	-0.310982	4.60107	-0.0569933	0.460634	0.999566	0.506874	0.999763	-1.07871
PHOSLIPSYN-PWY: superpathway of phospholipid biosynthesis I (bacteria)|g__Enterobacter.s__Enterobacter_cloacae	-1.1186	-1.34966	-0.278536	4.41834	-0.0569853	0.475894	0.999566	0.505824	0.999763	-1.2247
UNINTEGRATED|g__Actinomyces.s__Actinomyces_sp_ICM47	12.5318	7.93114	-0.681051	14.4076	-0.056956	0.338504	0.999566	0.587922	0.999763	12.3663
PWY-5659: GDP-mannose biosynthesis|unclassified	10.7829	10.6824	0.0975598	1.42779	0.0569322	0.915507	0.999567	0.764631	0.999763	10.7308
COA-PWY-1: coenzyme A biosynthesis II (mammalian)|g__Streptococcus.s__Streptococcus_sp_I_P16	-1.0916	-1.27944	-0.27414	4.38075	-0.0568955	0.469799	0.999566	0.489716	0.999763	-1.19469
PWY0-1296: purine ribonucleosides degradation|g__Staphylococcus.s__Staphylococcus_equorum	-1.14007	-1.30671	-0.29234	4.39087	-0.0568851	0.518338	0.999571	0.513182	0.999763	-1.21366
PWY-5100: pyruvate fermentation to acetate and lactate II|g__Actinomyces.s__Actinomyces_johnsonii	-1.31989	-1.09575	0.275557	4.29698	0.0568682	0.468625	0.999566	0.473728	0.999763	-1.21112
PWY-6122: 5-aminoimidazole ribonucleotide biosynthesis II|g__Streptococcus.s__Streptococcus_salivarius	6.79898	5.9175	-0.343219	4.99692	-0.0568314	0.600845	0.999566	0.660041	0.999763	6.50769
PWY-6737: starch degradation V|g__Ruminococcus.s__Ruminococcus_bromii	10.3335	9.75893	-0.538776	11.4392	-0.0567846	0.836418	0.999566	0.539234	0.999763	10.2525
VALSYN-PWY: L-valine biosynthesis|g__Eubacterium.s__Eubacterium_hallii	9.52616	9.71132	-0.235479	3.14361	-0.056752	0.878038	0.999578	0.707827	0.999763	9.61398
PWY-7664: oleate biosynthesis IV (anaerobic)|g__Candida.s__Candida_dubliniensis	-1.31085	-1.16943	0.295179	4.25741	0.0567111	0.475372	0.999566	0.507019	0.999763	-1.23483
COA-PWY: coenzyme A biosynthesis I|g__Escherichia.s__Escherichia_coli	1.49562	2.56248	0.483911	6.91789	0.0567024	0.71212	0.999569	0.704683	0.999763	2.10472
PWY-6387: UDP-N-acetylmuramoyl-pentapeptide biosynthesis I (meso-diaminopimelate containing)|g__Dorea.s__Dorea_formicigenerans	6.18741	6.88502	0.191429	2.88611	0.0567024	0.571391	0.999566	0.674562	0.999763	6.38787
PWY-6386: UDP-N-acetylmuramoyl-pentapeptide biosynthesis II (lysine-containing)|g__Sutterella.s__Sutterella_wadsworthensis	-1.2138	-0.976909	0.349468	4.43104	0.0566959	0.484308	0.999575	0.51226	0.999763	-1.08453
PWY-7456: mannan degradation|g__Bacteroides.s__Bacteroides_sp_D22	-1.12262	-0.84711	0.330686	5.05248	0.0566811	0.5613	0.999566	0.540398	0.999763	-1.01118
PWY-6317: galactose degradation I (Leloir pathway)|g__Streptococcus.s__Streptococcus_vestibularis	0.265571	0.611171	0.39539	6.27205	0.0566736	0.63717	0.999572	0.626168	0.999763	0.436285
PWY0-1319: CDP-diacylglycerol biosynthesis II|g__Actinomyces.s__Actinomyces_sp_ICM39	-1.37798	-1.18223	0.289074	4.32267	0.0566106	0.51558	0.999566	0.513659	0.999763	-1.27827
GALACTARDEG-PWY: D-galactarate degradation I|g__Citrobacter.s__Citrobacter_sp_KTE151	-1.22121	-1.44407	-0.29468	4.47017	-0.0565977	0.492089	0.999567	0.46463	0.999763	-1.34178
PWY-5855: ubiquinol-7 biosynthesis (prokaryotic)|g__Enterobacter.s__Enterobacter_cloacae	-1.08059	-1.28257	-0.278281	4.55315	-0.0565953	0.464301	0.999566	0.484252	0.999763	-1.17743
PWY-6277: superpathway of 5-aminoimidazole ribonucleotide biosynthesis|g__Clostridium.s__Clostridium_asparagiforme	-0.901314	-1.17676	-0.323353	4.34833	-0.0565758	0.480515	0.999566	0.500277	0.999763	-1.02972
PWY-7111: pyruvate fermentation to isobutanol (engineered)|g__Bacteroides.s__Bacteroides_sp_2_1_7	-1.11209	-1.36227	-0.290766	4.60647	-0.0565725	0.447074	0.999566	0.47344	0.999763	-1.22511
SER-GLYSYN-PWY: superpathway of L-serine and glycine biosynthesis I|g__Anaerostipes.s__Anaerostipes_hadrus	7.91688	7.69578	-0.343618	4.71676	-0.0565689	0.557229	0.999566	0.522182	0.999763	7.83205
PWY-6122: 5-aminoimidazole ribonucleotide biosynthesis II|g__Olsenella.s__Olsenella_uli	-1.32518	-1.09154	0.267033	4.2705	0.0565619	0.509721	0.999572	0.539262	0.999763	-1.20528
PWY0-1319: CDP-diacylglycerol biosynthesis II|g__Bacteroides.s__Bacteroides_ovatus	4.70374	5.07213	0.400391	6.64309	0.0565472	0.539947	0.999566	0.777067	0.999763	4.88411
UNINTEGRATED|g__Bacteroides.s__Bacteroides_sp_2_1_7	-1.01102	-1.27992	-0.380492	4.87586	-0.0565042	0.34675	0.999566	0.509498	0.999763	-1.14802
PWY-7220: adenosine deoxyribonucleotides de novo biosynthesis II|g__Atopobium.s__Atopobium_sp_ICM58	-0.29274	-0.125222	0.32505	5.6111	0.0564534	0.588409	0.999575	0.630025	0.999763	-0.200371
UNINTEGRATED|g__Atopobium.s__Atopobium_parvulum	-1.26554	-0.989341	0.322111	4.82414	0.0564367	0.412327	0.999566	0.435069	0.999763	-1.13097
PWY-5667: CDP-diacylglycerol biosynthesis I|g__Bacteroides.s__Bacteroides_nordii	-0.652391	-0.557817	0.363604	4.82567	0.0564189	0.598621	0.999568	0.586942	0.999763	-0.60837
PWY-6121: 5-aminoimidazole ribonucleotide biosynthesis I|g__Alistipes.s__Alistipes_sp_HGB5	4.91521	4.29617	-0.423551	6.61085	-0.0563515	0.709117	0.999566	0.701638	0.999763	4.66111
COBALSYN-PWY: adenosylcobalamin salvage from cobinamide I|unclassified	8.90274	9.03723	0.231769	1.91869	0.0563288	0.315737	0.999566	0.451328	0.999763	8.94711
NAGLIPASYN-PWY: lipid IVA biosynthesis|g__Acinetobacter.s__Acinetobacter_sp_CIP_A162	-1.21307	-1.34344	-0.255578	4.19916	-0.0562936	0.534928	0.999566	0.532786	0.999763	-1.29094
DTDPRHAMSYN-PWY: dTDP-L-rhamnose biosynthesis I|g__Actinomyces.s__Actinomyces_sp_oral_taxon_448	-1.12645	-1.37982	-0.26513	4.42315	-0.0562794	0.472331	0.999566	0.474406	0.999763	-1.26
VALSYN-PWY: L-valine biosynthesis|g__Clostridium.s__Clostridium_clostridioforme	-1.05222	-1.37988	-0.311908	4.23778	-0.0562316	0.493623	0.999568	0.517639	0.999763	-1.21721
PWY0-1297: superpathway of purine deoxyribonucleosides degradation|g__Clostridiales_noname.s__Clostridiales_bacterium_1_7_47FAA	-1.10935	-1.33932	-0.280862	4.13148	-0.0562157	0.475451	0.99957	0.496186	0.999763	-1.22297
PWY-5097: L-lysine biosynthesis VI|g__Clostridium.s__Clostridium_asparagiforme	-1.01506	-1.12822	-0.280316	4.61334	-0.0562093	0.504891	0.999566	0.480198	0.999763	-1.07577
PWY-6386: UDP-N-acetylmuramoyl-pentapeptide biosynthesis II (lysine-containing)|g__Eggerthella.s__Eggerthella_sp_HGA1	2.23054	3.03295	0.360386	5.31681	0.0561757	0.668929	0.999567	0.709062	0.999763	2.5964
PWY-6609: adenine and adenosine salvage III|g__Bacteroides.s__Bacteroides_sp_2_1_16	-0.896333	-1.19841	-0.32865	5.00801	-0.0561378	0.501098	0.999566	0.529249	0.999763	-1.04347
VALSYN-PWY: L-valine biosynthesis|g__Clostridium.s__Clostridium_hathewayi	-1.36602	-1.1305	0.255551	4.12256	0.0560987	0.510168	0.999566	0.494007	0.999763	-1.26105
PENTOSE-P-PWY: pentose phosphate pathway|g__Citrobacter.s__Citrobacter_sp_KTE30	-1.10933	-1.38244	-0.268933	4.22757	-0.0560966	0.498746	0.999569	0.510616	0.999763	-1.23673
NONOXIPENT-PWY: pentose phosphate pathway (non-oxidative branch)|g__Clostridium.s__Clostridium_sp_SS2_1	7.85124	7.55059	-0.341191	4.36396	-0.0560814	0.717658	0.999566	0.499924	0.999763	7.73145
PWY-7013: L-1,2-propanediol degradation|g__Escherichia.s__Escherichia_coli	-0.115815	-0.384184	-0.448533	6.24757	-0.0560524	0.596532	0.999566	0.565708	0.999763	-0.256506
PWY-5686: UMP biosynthesis|g__Bacteroides.s__Bacteroides_sp_3_2_5	-1.08831	-0.768337	0.333848	5.38157	0.0560488	0.546949	0.999572	0.531677	0.999763	-0.924086
PWY-4242: pantothenate and coenzyme A biosynthesis III|g__Bacteroides.s__Bacteroides_sp_2_1_22	-0.728704	-0.344405	0.368841	5.73331	0.0560229	0.564774	0.999566	0.537081	0.999763	-0.538187
PWY-6125: superpathway of guanosine nucleotides de novo biosynthesis II|g__Streptococcus.s__Streptococcus_vestibularis	0.938678	0.345415	-0.379126	6.27204	-0.055994	0.62905	0.999566	0.681565	0.999763	0.649753
GLCMANNANAUT-PWY: superpathway of N-acetylglucosamine, N-acetylmannosamine and N-acetylneuraminate degradation|g__Clostridium.s__Clostridium_sp_M62_1	-1.42203	-1.15963	0.282979	4.35591	0.0559584	0.464676	0.999566	0.452018	0.999763	-1.30518
PWY-6122: 5-aminoimidazole ribonucleotide biosynthesis II|g__Clostridium.s__Clostridium_sp_KLE_1755	-0.976732	-1.17785	-0.325126	4.73293	-0.0559549	0.548029	0.999567	0.527918	0.999763	-1.10893
PWY-7220: adenosine deoxyribonucleotides de novo biosynthesis II|g__Actinomyces.s__Actinomyces_massiliensis	-1.3771	-1.18641	0.30099	4.38605	0.0559488	0.512047	0.999566	0.52491	0.999763	-1.28655
PANTO-PWY: phosphopantothenate biosynthesis I|g__Bilophila.s__Bilophila_sp_4_1_30	-1.03312	-1.27224	-0.297891	4.23938	-0.0559473	0.504412	0.999566	0.482115	0.999763	-1.15658
HEMESYN2-PWY: heme biosynthesis II (anaerobic)|g__Actinomyces.s__Actinomyces_odontolyticus	-0.0364208	0.0775432	0.32216	5.60593	0.0559325	0.621816	0.999566	0.637255	0.999763	0.0244969
PWY-7208: superpathway of pyrimidine nucleobases salvage|g__Streptococcus.s__Streptococcus_thermophilus	6.48202	6.79646	0.326135	5.32954	0.0559232	0.758754	0.999569	0.703311	0.999763	6.62
PWY0-1319: CDP-diacylglycerol biosynthesis II|g__Atopobium.s__Atopobium_sp_ICM58	-0.515692	-0.828205	-0.294838	4.93565	-0.055923	0.531132	0.999567	0.54248	0.999763	-0.681903
THRESYN-PWY: superpathway of L-threonine biosynthesis|g__Lachnospiraceae_noname.s__Lachnospiraceae_bacterium_5_1_63FAA	7.25789	7.20814	-0.312658	3.74398	-0.0558932	0.613664	0.999567	0.647298	0.999763	7.25024
PWY0-1319: CDP-diacylglycerol biosynthesis II|g__Blautia.s__Ruminococcus_obeum	6.86759	7.01683	0.297739	5.60062	0.0558854	0.490936	0.999566	0.596613	0.999763	6.87018
PWY-6123: inosine-5'-phosphate biosynthesis I|g__Stenotrophomonas.s__Stenotrophomonas_maltophilia	-1.14839	-1.35992	-0.318786	4.67121	-0.0558615	0.490087	0.999568	0.476441	0.999763	-1.27223
PWY-7111: pyruvate fermentation to isobutanol (engineered)|g__Bacteroides.s__Bacteroides_sp_D22	-0.812623	-0.63124	0.382806	5.68762	0.0558268	0.588519	0.999566	0.586424	0.999763	-0.722717
UNINTEGRATED|g__Anaerotruncus.s__Anaerotruncus_colihominis	-0.952959	-0.526893	0.566349	8.21416	0.0557758	0.329107	0.999566	0.470402	0.999763	-0.760636
GLUCARGALACTSUPER-PWY: superpathway of D-glucarate and D-galactarate degradation|g__Escherichia.s__Escherichia_coli	1.39443	2.07954	0.412032	6.73636	0.0557731	0.691142	0.999566	0.710938	0.999763	1.72646
PWY-5659: GDP-mannose biosynthesis|g__Ruminococcus.s__Ruminococcus_sp	4.25928	3.85235	-0.377539	4.96677	-0.0557411	0.762767	0.999566	0.655739	0.999763	4.00995
PWY-5686: UMP biosynthesis|g__Pseudomonas.s__Pseudomonas_sp_G5_2012	-1.17096	-1.34651	-0.289475	4.52196	-0.0556885	0.504588	0.999566	0.455769	0.999763	-1.26103
PWY-7229: superpathway of adenosine nucleotides de novo biosynthesis I|g__Eggerthella.s__Eggerthella_sp_HGA1	4.9823	4.45362	-0.428668	5.90705	-0.0556759	0.558615	0.999578	0.650037	0.999763	4.77477
PWY-5154: L-arginine biosynthesis III (via N-acetyl-L-citrulline)|g__Enterobacter.s__Enterobacter_cloacae	-1.10596	-1.25565	-0.257253	4.25846	-0.055578	0.507753	0.999566	0.507883	0.999763	-1.18662
PWY-6151: S-adenosyl-L-methionine cycle I|g__Streptococcus.s__Streptococcus_sp_2_1_36FAA	-1.042	-1.19765	-0.292117	4.28451	-0.0555711	0.470575	0.999566	0.486161	0.999763	-1.11997
PWY-5103: L-isoleucine biosynthesis III|g__Streptococcus.s__Streptococcus_sp_I_P16	-1.18944	-1.36823	-0.311604	4.35758	-0.0555237	0.496615	0.999568	0.506783	0.999763	-1.27364
PWY-7197: pyrimidine deoxyribonucleotide phosphorylation|g__Pseudomonas.s__Pseudomonas_sp_CF149	-1.3325	-1.15768	0.306046	4.34192	0.0555142	0.496774	0.99957	0.463372	0.999763	-1.24351
MET-SAM-PWY: superpathway of S-adenosyl-L-methionine biosynthesis|g__Klebsiella.s__Klebsiella_pneumoniae	-1.26692	-1.07659	0.285235	4.76493	0.0555083	0.521473	0.999568	0.498451	0.999763	-1.17096
PWY-6151: S-adenosyl-L-methionine cycle I|g__Anaerostipes.s__Anaerostipes_hadrus	8.07857	7.94483	-0.343479	4.46355	-0.0554924	0.561006	0.999568	0.508962	0.999763	8.0381
PWY-6595: superpathway of guanosine nucleotides degradation (plants)|g__Enterococcus.s__Enterococcus_gallinarum	-1.06497	-1.24392	-0.293382	4.61353	-0.0554665	0.460911	0.999566	0.505302	0.999763	-1.14649
PWY0-1296: purine ribonucleosides degradation|g__Eubacterium.s__Eubacterium_brachy	-1.22262	-1.48118	-0.253642	4.19387	-0.0554524	0.509603	0.999567	0.520523	0.999763	-1.35026
PWY-2942: L-lysine biosynthesis III|g__Eubacterium.s__Eubacterium_limosum	-1.03998	-1.18183	-0.300063	4.89272	-0.0554481	0.542585	0.999566	0.546092	0.999763	-1.1099
PWY-7208: superpathway of pyrimidine nucleobases salvage|g__Sutterella.s__Sutterella_wadsworthensis	-1.30336	-0.987909	0.255564	4.23112	0.0554388	0.481127	0.999566	0.490459	0.999763	-1.14891
LACTOSECAT-PWY: lactose and galactose degradation I|g__Streptococcus.s__Streptococcus_sp_GMD4S	-1.40976	-1.19842	0.255365	4.39075	0.0554318	0.479498	0.999566	0.496128	0.999763	-1.30967
PWY4FS-8: phosphatidylglycerol biosynthesis II (non-plastidic)|g__Oxalobacter.s__Oxalobacter_formigenes	-1.31402	-1.08214	0.32813	4.8572	0.0554232	0.498065	0.999566	0.486679	0.999763	-1.19792
BRANCHED-CHAIN-AA-SYN-PWY: superpathway of branched amino acid biosynthesis|g__Enterococcus.s__Enterococcus_gallinarum	-1.10697	-1.24266	-0.302594	4.57204	-0.0554195	0.490011	0.999575	0.520219	0.999763	-1.17082
NONMEVIPP-PWY: methylerythritol phosphate pathway I|g__Blautia.s__Ruminococcus_torques	0.334012	0.064865	-0.367064	6.13302	-0.0554052	0.584791	0.999567	0.621722	0.999763	0.202395
PANTO-PWY: phosphopantothenate biosynthesis I|g__Eubacterium.s__Eubacterium_ventriosum	-0.112123	-0.209146	-0.34562	5.52644	-0.0553991	0.546387	0.999566	0.593309	0.999763	-0.163815
PWY-5686: UMP biosynthesis|g__Lachnospiraceae_noname.s__Lachnospiraceae_bacterium_3_1_57FAA_CT1	-1.13615	-1.02958	0.262565	4.6233	0.0553837	0.553579	0.999569	0.552272	0.999763	-1.09085
PWY-7400: L-arginine biosynthesis IV (archaebacteria)|g__Streptococcus.s__Streptococcus_mutans	-0.919431	-0.691496	0.299314	4.73986	0.055378	0.493683	0.999566	0.506575	0.999763	-0.80583
PWY-5188: tetrapyrrole biosynthesis I (from glutamate)|unclassified	11.6034	12.0642	0.0719225	1.21743	0.055359	0.797622	0.999566	0.761959	0.999763	11.7448
PWY-7237: myo-, chiro- and scillo-inositol degradation|g__Blautia.s__Blautia_sp_KLE_1732	9.29412	8.87743	0.338731	5.43366	0.055358	0.466774	0.999566	0.601784	0.999763	9.01477
PWY-7229: superpathway of adenosine nucleotides de novo biosynthesis I|g__Enterobacter.s__Enterobacter_sp_MGH_8	-1.15397	-1.39614	-0.267177	4.26126	-0.0553568	0.449132	0.999569	0.469843	0.999763	-1.26389
COA-PWY-1: coenzyme A biosynthesis II (mammalian)|g__Slackia.s__Slackia_piriformis	-0.84567	-1.10893	-0.354547	5.15106	-0.0553025	0.517886	0.999571	0.527235	0.999763	-0.966383
ARO-PWY: chorismate biosynthesis I|g__Eubacterium.s__Eubacterium_siraeum	1.38314	0.94992	-0.469687	7.86044	-0.0552831	0.613557	0.999566	0.640578	0.999763	1.16173
PWY-6386: UDP-N-acetylmuramoyl-pentapeptide biosynthesis II (lysine-containing)|g__Pediococcus.s__Pediococcus_pentosaceus	-1.07339	-1.2895	-0.293884	4.53953	-0.0552653	0.519024	0.999569	0.524255	0.999763	-1.19432
PWY-6317: galactose degradation I (Leloir pathway)|g__Anaerostipes.s__Anaerostipes_hadrus	8.2883	8.00604	-0.358611	5.00576	-0.0552555	0.553097	0.999566	0.516844	0.999763	8.12682
PWY-5686: UMP biosynthesis|g__Blautia.s__Ruminococcus_torques	7.5855	7.28679	-0.345197	5.94596	-0.055228	0.570713	0.999566	0.626063	0.999763	7.45312
PWY-7220: adenosine deoxyribonucleotides de novo biosynthesis II|g__Bacteroides.s__Bacteroides_dorei	6.99814	6.73398	-0.404287	5.54131	-0.0552205	0.757356	0.999572	0.654312	0.999763	6.87631
PWY-4981: L-proline biosynthesis II (from arginine)|g__Slackia.s__Slackia_piriformis	-0.988184	-1.20676	-0.330188	5.25924	-0.0552019	0.507483	0.999566	0.516031	0.999763	-1.0838
PWY-621: sucrose degradation III (sucrose invertase)|g__Streptococcus.s__Streptococcus_mitis_oralis_pneumoniae	-1.18477	-0.908888	0.32866	4.88538	0.0551702	0.523408	0.999566	0.526378	0.999763	-1.0498
PWY-7234: inosine-5'-phosphate biosynthesis III|g__Stenotrophomonas.s__Stenotrophomonas_maltophilia	-1.08903	-1.35341	-0.300047	4.55192	-0.0551435	0.489808	0.999566	0.498421	0.999763	-1.21115
NONOXIPENT-PWY: pentose phosphate pathway (non-oxidative branch)|g__Enterococcus.s__Enterococcus_faecium	-1.11173	-1.33332	-0.293526	4.33649	-0.0551426	0.471867	0.999566	0.488697	0.999763	-1.2128
PWY-6700: queuosine biosynthesis|g__Eubacterium.s__Eubacterium_hallii	9.3313	9.77387	-0.250328	3.47546	-0.0551035	0.660906	0.999566	0.617254	0.999763	9.60299
PWY-5100: pyruvate fermentation to acetate and lactate II|g__Actinomyces.s__Actinomyces_sp_oral_taxon_848	-1.36752	-1.11096	0.290431	4.35974	0.0550689	0.498632	0.999566	0.487696	0.999763	-1.22565
FASYN-INITIAL-PWY: superpathway of fatty acid biosynthesis initiation (E. coli)|g__Citrobacter.s__Citrobacter_sp_KTE30	-1.14733	-1.38192	-0.262648	4.42656	-0.0550486	0.479807	0.99957	0.476217	0.999763	-1.25982
PWY-7219: adenosine ribonucleotides de novo biosynthesis|g__Lactobacillus.s__Lactobacillus_reuteri	-1.17481	-1.37587	-0.283589	4.37004	-0.0550314	0.519869	0.99957	0.523181	0.999763	-1.27473
PWY-7222: guanosine deoxyribonucleotides de novo biosynthesis II|g__Actinomyces.s__Actinomyces_johnsonii	-1.36173	-1.12055	0.301224	4.2705	0.0550094	0.491741	0.999572	0.523365	0.999763	-1.2377
PWY-1042: glycolysis IV (plant cytosol)|g__Bacteroides.s__Bacteroides_thetaiotaomicron	4.24308	5.1363	0.347163	5.82928	0.0549836	0.70954	0.999569	0.638923	0.999763	4.76126
PWY-5686: UMP biosynthesis|g__Parabacteroides.s__Parabacteroides_sp_D13	-0.0296484	-0.330745	-0.400307	6.36517	-0.0549522	0.604676	0.999568	0.622166	0.999763	-0.187985
P461-PWY: hexitol fermentation to lactate, formate, ethanol and acetate|g__Anaerostipes.s__Anaerostipes_hadrus	7.93479	7.88186	-0.328769	4.72659	-0.0549472	0.577302	0.999566	0.593576	0.999763	7.90601
ANAGLYCOLYSIS-PWY: glycolysis III (from glucose)|g__Alistipes.s__Alistipes_sp_JC136	-1.18803	-0.924684	0.280873	4.63595	0.054943	0.486151	0.999566	0.521157	0.999763	-1.06118
PWY-7229: superpathway of adenosine nucleotides de novo biosynthesis I|g__Oxalobacter.s__Oxalobacter_formigenes	-1.30997	-1.03146	0.295711	4.85111	0.0549191	0.540734	0.999566	0.507845	0.999763	-1.17638
PWY-5686: UMP biosynthesis|g__Peptostreptococcaceae_noname.s__Clostridium_bartlettii	6.17387	5.3124	-0.2765	4.91764	-0.0548966	0.775296	0.999566	0.717728	0.999763	5.63202
NONMEVIPP-PWY: methylerythritol phosphate pathway I|g__Paraprevotella.s__Paraprevotella_clara	-0.764342	-0.867269	-0.315872	5.836	-0.0548678	0.572371	0.999568	0.537061	0.999763	-0.824129
PWY-5686: UMP biosynthesis|g__Lachnospiraceae_noname.s__Lachnospiraceae_bacterium_5_1_63FAA	7.39707	7.22803	-0.29609	3.8233	-0.0548507	0.579998	0.999566	0.519006	0.999763	7.36995
UNINTEGRATED|g__Bacteroides.s__Bacteroides_caccae	14.2091	1.5746	-0.832225	17.6117	-0.0548447	0.634831	0.999566	0.49264	0.999763	2.41185
PWY-7197: pyrimidine deoxyribonucleotide phosphorylation|g__Agrobacterium.s__Agrobacterium_tumefaciens	-1.12755	-1.2811	-0.27525	4.24444	-0.0548289	0.479576	0.999566	0.491048	0.999763	-1.21479
PWY66-422: D-galactose degradation V (Leloir pathway)|g__Blautia.s__Blautia_sp_KLE_1732	8.06753	8.35512	0.346524	4.70182	0.054792	0.388538	0.999566	0.583481	0.999763	8.12066
PWY-5667: CDP-diacylglycerol biosynthesis I|g__Blautia.s__Ruminococcus_obeum	6.85344	6.95568	0.349397	5.54589	0.0547581	0.535219	0.999566	0.611061	0.999763	6.85485
VALSYN-PWY: L-valine biosynthesis|g__Pseudomonas.s__Pseudomonas_fragi	-0.928007	-0.8115	0.389363	5.97581	0.0547454	0.456713	0.999566	0.525739	0.999763	-0.861142
PWY-6121: 5-aminoimidazole ribonucleotide biosynthesis I|g__Anaerostipes.s__Anaerostipes_hadrus	7.37466	7.2684	-0.307436	4.32289	-0.0547116	0.567389	0.999569	0.571068	0.999763	7.34361
ARGSYN-PWY: L-arginine biosynthesis I (via L-ornithine)|g__Lactobacillus.s__Lactobacillus_plantarum	-0.465474	-0.331512	0.421621	6.60242	0.0545943	0.555749	0.999566	0.595924	0.999763	-0.402773
PWY-7117: C4 photosynthetic carbon assimilation cycle, PEPCK type|g__Pseudomonas.s__Pseudomonas_fragi	-1.14697	-0.816613	0.32909	5.09147	0.0545883	0.430924	0.999566	0.466318	0.999763	-0.968218
GLUTORN-PWY: L-ornithine biosynthesis|unclassified	8.0015	7.83264	-0.17795	3.01195	-0.0545655	0.735047	0.999566	0.697207	0.999763	7.93437
PWY-5188: tetrapyrrole biosynthesis I (from glutamate)|g__Methanobrevibacter.s__Methanobrevibacter_smithii	0.352035	0.284942	-0.531254	9.03093	-0.0545513	0.614848	0.99957	0.64294	0.999763	0.311038
PWY-7111: pyruvate fermentation to isobutanol (engineered)|g__Streptococcus.s__Streptococcus_sp_2_1_36FAA	-1.13276	-1.32523	-0.261102	4.16189	-0.0545316	0.488407	0.999566	0.505489	0.999763	-1.23783
PWY-5005: biotin biosynthesis II|unclassified	-0.700363	-0.956093	-0.350665	5.9053	-0.0545313	0.582129	0.999566	0.540462	0.999763	-0.835645
PWY-6151: S-adenosyl-L-methionine cycle I|g__Erysipelotrichaceae_noname.s__Eubacterium_biforme	-0.364256	-0.0697148	0.454206	9.19279	0.0545238	0.598492	0.999566	0.572484	0.999763	-0.212578
CATECHOL-ORTHO-CLEAVAGE-PWY: catechol degradation to &beta;-ketoadipate|g__Rhodococcus.s__Rhodococcus_qingshengii	-1.18575	-1.32754	-0.287713	4.34477	-0.0545177	0.477213	0.999566	0.51327	0.999763	-1.25647
PWY-6596: adenosine nucleotides degradation I|unclassified	-1.19557	-1.28339	-0.313362	4.82468	-0.0545074	0.502556	0.99957	0.512109	0.999763	-1.24785
THRESYN-PWY: superpathway of L-threonine biosynthesis|g__Enterococcus.s__Enterococcus_malodoratus	-1.07681	-0.802499	0.34642	5.3375	0.0545002	0.584594	0.999569	0.509965	0.999763	-0.957427
UNINTEGRATED|g__Streptococcus.s__Streptococcus_mitis_oralis_pneumoniae	-1.07622	-0.772684	0.455357	6.20326	0.054478	0.329181	0.999566	0.496265	0.999763	-0.947375
PWY-6122: 5-aminoimidazole ribonucleotide biosynthesis II|g__Alistipes.s__Alistipes_sp_HGB5	4.9803	4.18181	-0.361692	6.06171	-0.0544609	0.644929	0.999568	0.654089	0.999763	4.68819
PANTO-PWY: phosphopantothenate biosynthesis I|g__Enterobacter.s__Enterobacter_cloacae	-1.16592	-1.41865	-0.291888	4.36881	-0.0544283	0.507518	0.999566	0.501298	0.999763	-1.27639
KETOGLUCONMET-PWY: ketogluconate metabolism|g__Citrobacter.s__Citrobacter_sp_KTE30	-1.13155	-1.27878	-0.288534	4.31672	-0.0544155	0.532428	0.999572	0.550437	0.999763	-1.21422
PWY-6690: cinnamate and 3-hydroxycinnamate degradation to 2-oxopent-4-enoate|g__Pseudomonas.s__Pseudomonas_sp_G5_2012	-1.11589	-1.35595	-0.282713	4.66116	-0.0543879	0.465857	0.999566	0.497772	0.999763	-1.23875
PWY-7228: superpathway of guanosine nucleotides de novo biosynthesis I|g__Desulfovibrio.s__Desulfovibrio_desulfuricans	-1.25034	-1.18429	0.284178	4.40996	0.0543698	0.55264	0.999566	0.548181	0.999763	-1.21018
HISTSYN-PWY: L-histidine biosynthesis|g__Anaerostipes.s__Anaerostipes_hadrus	6.88525	6.83823	-0.307943	4.74553	-0.0543676	0.5953	0.999566	0.562067	0.999763	6.84797
PWY-7013: L-1,2-propanediol degradation|g__Enterobacteriaceae_noname.s__Enterobacteriaceae_bacterium_9_2_54FAA	-1.17576	-1.42754	-0.267701	4.60181	-0.0543594	0.520795	0.999566	0.527756	0.999763	-1.30046
PWY-6386: UDP-N-acetylmuramoyl-pentapeptide biosynthesis II (lysine-containing)|g__Peptostreptococcaceae_noname.s__Clostridium_bartlettii	5.74082	4.61953	-0.36358	5.82498	-0.0543238	0.782014	0.999568	0.742429	0.999763	5.19042
PWY-5686: UMP biosynthesis|g__Acinetobacter.s__Acinetobacter_lwoffii	-1.16807	-1.36117	-0.26932	4.42943	-0.0542063	0.489376	0.999566	0.498713	0.999763	-1.26062
VALSYN-PWY: L-valine biosynthesis|g__Parabacteroides.s__Parabacteroides_sp_D13	-0.213117	-0.357616	-0.377692	6.17642	-0.0541948	0.54449	0.999566	0.564092	0.999763	-0.28439
PWY-6277: superpathway of 5-aminoimidazole ribonucleotide biosynthesis|g__Lactobacillus.s__Lactobacillus_acidophilus	-1.27728	-1.06644	0.269651	4.66681	0.0541743	0.490419	0.999566	0.477667	0.999763	-1.16526
PWY-6385: peptidoglycan biosynthesis III (mycobacteria)|g__Bacteroides.s__Bacteroides_sp_2_1_33B	-1.08209	-1.26378	-0.30311	4.34597	-0.0541732	0.501934	0.999567	0.514299	0.999763	-1.17375
PWY-6151: S-adenosyl-L-methionine cycle I|g__Ruminococcus.s__Ruminococcus_sp	6.68347	7.84583	0.246874	3.99071	0.0541531	0.672801	0.999566	0.698275	0.999763	7.3568
PEPTIDOGLYCANSYN-PWY: peptidoglycan biosynthesis I (meso-diaminopimelate containing)|g__Coprococcus.s__Coprococcus_comes	5.91893	6.56989	0.373569	5.91571	0.0541419	0.630722	0.999566	0.490792	0.999763	6.22371
COA-PWY-1: coenzyme A biosynthesis II (mammalian)|g__Lachnospiraceae_noname.s__Lachnospiraceae_bacterium_5_1_63FAA	7.10219	6.95452	-0.317249	3.72223	-0.0541412	0.670048	0.999568	0.703676	0.999763	7.00619
PWY-6387: UDP-N-acetylmuramoyl-pentapeptide biosynthesis I (meso-diaminopimelate containing)|g__Eggerthella.s__Eggerthella_sp_YY7918	-0.99169	-1.16373	-0.263721	4.39568	-0.0541369	0.513893	0.999566	0.54847	0.999763	-1.06734
PWY-6151: S-adenosyl-L-methionine cycle I|g__Citrobacter.s__Citrobacter_sp_KTE30	-1.20544	-1.32128	-0.258087	4.40365	-0.0541281	0.520158	0.999569	0.495261	0.999763	-1.25846
P163-PWY: L-lysine fermentation to acetate and butanoate|unclassified	-1.23116	-0.882026	0.320785	5.45822	0.0541227	0.512132	0.999566	0.51921	0.999763	-1.07887
PWY-6163: chorismate biosynthesis from 3-dehydroquinate|g__Lactobacillus.s__Lactobacillus_plantarum	-1.21589	-1.027	0.281477	4.86332	0.054119	0.570602	0.999566	0.534454	0.999763	-1.14737
PWY-6168: flavin biosynthesis III (fungi)|g__Citrobacter.s__Citrobacter_sp_KTE30	-1.20748	-1.34886	-0.285324	4.3282	-0.0540874	0.527311	0.999566	0.549743	0.999763	-1.27562
PWY-6151: S-adenosyl-L-methionine cycle I|g__Olsenella.s__Olsenella_uli	-1.40335	-1.18788	0.288841	4.29996	0.0540709	0.47545	0.999569	0.479831	0.999763	-1.3046
PWY-724: superpathway of L-lysine, L-threonine and L-methionine biosynthesis II|g__Desulfovibrio.s__Desulfovibrio_piger	-0.895049	-1.04009	-0.343521	5.40716	-0.0540495	0.551811	0.999566	0.541119	0.999763	-0.982152
VALSYN-PWY: L-valine biosynthesis|g__Blautia.s__Ruminococcus_torques	7.61391	7.26071	-0.274942	4.17959	-0.0540354	0.817921	0.999567	0.752122	0.999763	7.4015
PWY-5505: L-glutamate and L-glutamine biosynthesis|unclassified	6.28262	5.18988	-0.338608	5.37397	-0.0539979	0.680744	0.999566	0.665411	0.999763	5.66199
PWY-6703: preQ0 biosynthesis|g__Clostridium.s__Clostridium_sp_SS2_1	7.31577	7.2106	-0.335847	4.79513	-0.0539897	0.78706	0.999566	0.58669	0.999763	7.27932
PWY-6387: UDP-N-acetylmuramoyl-pentapeptide biosynthesis I (meso-diaminopimelate containing)|g__Bacteroides.s__Bacteroides_uniformis	8.43341	7.91305	-0.250631	3.21806	-0.0539852	0.834601	0.999566	0.63358	0.999763	8.09855
PWY-7111: pyruvate fermentation to isobutanol (engineered)|g__Ruminococcus.s__Ruminococcus_sp_JC304	6.58024	7.571	0.236912	3.1076	0.0539722	0.735262	0.999566	0.732189	0.999763	6.71916
PWY-2942: L-lysine biosynthesis III|g__Actinomyces.s__Actinomyces_sp_oral_taxon_848	-1.37833	-1.07742	0.279177	4.2319	0.053962	0.466251	0.999566	0.474332	0.999763	-1.21687
PANTO-PWY: phosphopantothenate biosynthesis I|g__Bacteroides.s__Bacteroides_uniformis	8.61077	8.24216	-0.255507	3.0385	-0.053931	0.82788	0.999579	0.625212	0.999763	8.39547
PWY-6700: queuosine biosynthesis|g__Paraprevotella.s__Paraprevotella_clara	-0.710001	-0.91718	-0.365318	5.92196	-0.0539156	0.53139	0.99957	0.513967	0.999763	-0.818678
PANTO-PWY: phosphopantothenate biosynthesis I|g__Anaerostipes.s__Anaerostipes_sp_3_2_56FAA	-1.1625	-1.31928	-0.244388	4.29527	-0.053909	0.50747	0.999566	0.513074	0.999763	-1.21875
PWY-6122: 5-aminoimidazole ribonucleotide biosynthesis II|g__Methanobrevibacter.s__Methanobrevibacter_smithii	0.237628	0.395419	-0.472314	9.28157	-0.0538524	0.670347	0.999566	0.661714	0.999763	0.31212
PWY-6277: superpathway of 5-aminoimidazole ribonucleotide biosynthesis|g__Lachnospiraceae_noname.s__Lachnospiraceae_bacterium_2_1_58FAA	-1.07857	-0.793535	0.305485	4.57975	0.0538422	0.530876	0.999566	0.555684	0.999763	-0.937437
PWY-6121: 5-aminoimidazole ribonucleotide biosynthesis I|g__Lachnospiraceae_noname.s__Lachnospiraceae_bacterium_2_1_58FAA	-1.18959	-0.945927	0.287763	4.67274	0.0538293	0.49218	0.999566	0.515961	0.999763	-1.08938
PWY-3001: superpathway of L-isoleucine biosynthesis I|g__Corynebacterium.s__Corynebacterium_casei	-1.33928	-1.12782	0.262944	4.09029	0.0538021	0.464693	0.999566	0.47311	0.999763	-1.23194
PWY-7219: adenosine ribonucleotides de novo biosynthesis|g__Bacteroides.s__Bacteroides_caccae	2.0251	1.57664	-0.412896	7.96344	-0.0537901	0.671275	0.999566	0.655328	0.999763	1.82659
PWY-3841: folate transformations II|g__Bacteroides.s__Bacteroides_sp_3_1_33FAA	0.131312	0.394411	0.348209	7.17753	0.053788	0.621386	0.999566	0.621346	0.999763	0.251613
UDPNAGSYN-PWY: UDP-N-acetyl-D-glucosamine biosynthesis I|g__Streptococcus.s__Streptococcus_mutans	-0.654243	-0.545662	0.283265	4.86554	0.0537468	0.512328	0.999571	0.540114	0.999763	-0.604239
PWY-6386: UDP-N-acetylmuramoyl-pentapeptide biosynthesis II (lysine-containing)|g__Bacteroides.s__Bacteroides_uniformis	8.52057	7.99094	-0.224945	3.11019	-0.053684	0.840286	0.999577	0.635321	0.999763	8.13295
PWY-6936: seleno-amino acid biosynthesis|g__Enterobacter.s__Enterobacter_cloacae	-1.0631	-1.35195	-0.282909	4.2294	-0.0536761	0.507362	0.999566	0.50086	0.999763	-1.19977
PWY-5667: CDP-diacylglycerol biosynthesis I|g__Bacteroides.s__Bacteroides_coprophilus	-1.00665	-1.20107	-0.288953	5.01382	-0.0536289	0.530972	0.99957	0.505066	0.999763	-1.09699
PWY-5667: CDP-diacylglycerol biosynthesis I|g__Eubacterium.s__Eubacterium_hallii	9.37009	9.78895	-0.226953	3.666	-0.0536057	0.677279	0.999566	0.703296	0.999763	9.60677
COA-PWY-1: coenzyme A biosynthesis II (mammalian)|g__Peptostreptococcaceae_noname.s__Clostridium_bartlettii	5.47568	4.98732	-0.311477	4.83157	-0.0535896	0.748555	0.999569	0.75223	0.999763	5.222
PWY-7228: superpathway of guanosine nucleotides de novo biosynthesis I|g__Enterobacter.s__Enterobacter_cloacae	-1.08013	-1.34308	-0.262343	4.28103	-0.0535837	0.485689	0.999566	0.469465	0.999763	-1.20186
PYRIDNUCSYN-PWY: NAD biosynthesis I (from aspartate)|g__Citrobacter.s__Citrobacter_freundii	-1.0724	-1.35426	-0.306814	4.46427	-0.0535465	0.457826	0.999569	0.445411	0.999763	-1.20887
PWY-5659: GDP-mannose biosynthesis|g__Bacteroides.s__Bacteroides_ovatus	5.5741	5.73074	0.342593	5.69167	0.0535175	0.38983	0.999566	0.68258	0.999763	5.65602
HISTSYN-PWY: L-histidine biosynthesis|g__Citrobacter.s__Citrobacter_sp_KTE151	-1.05041	-1.31174	-0.299635	4.44648	-0.0535041	0.48443	0.999568	0.485094	0.999763	-1.18918
PWY-6700: queuosine biosynthesis|g__Bacteroides.s__Bacteroides_sp_2_1_33B	-1.16114	-1.30232	-0.270064	4.53938	-0.0535015	0.506945	0.999568	0.506643	0.999763	-1.21843
PWY-6703: preQ0 biosynthesis|g__Bacteroides.s__Bacteroides_dorei	6.34976	6.31122	-0.387195	5.61535	-0.0534829	0.792166	0.999568	0.735042	0.999763	6.32458
PWY-6969: TCA cycle V (2-oxoglutarate:ferredoxin oxidoreductase)|g__Escherichia.s__Escherichia_coli	1.34588	3.32989	0.426213	7.68333	0.0534342	0.709396	0.999566	0.710642	0.999763	2.52855
PWY-7219: adenosine ribonucleotides de novo biosynthesis|g__Roseburia.s__Roseburia_hominis	2.32503	2.55863	0.36553	6.58278	0.053426	0.689921	0.99957	0.726625	0.999763	2.44704
PWY-6123: inosine-5'-phosphate biosynthesis I|g__Streptococcus.s__Streptococcus_thermophilus	6.08451	6.30931	0.336836	5.67123	0.0534221	0.686617	0.999567	0.75507	0.999763	6.19888
PWY-7003: glycerol degradation to butanol|unclassified	5.21564	5.53407	-0.447382	8.39173	-0.0534067	0.759366	0.999566	0.608698	0.999763	5.38309
PWY-7357: thiamin formation from pyrithiamine and oxythiamine (yeast)|g__Roseburia.s__Roseburia_intestinalis	2.23918	2.78807	0.362426	5.76875	0.053385	0.671137	0.999566	0.721182	0.999763	2.48535
PWY-7221: guanosine ribonucleotides de novo biosynthesis|g__Anaerostipes.s__Anaerostipes_sp_3_2_56FAA	-1.12072	-1.36419	-0.287025	4.3511	-0.0533839	0.508036	0.999568	0.50279	0.999763	-1.25046
PWY-6124: inosine-5'-phosphate biosynthesis II|g__Streptococcus.s__Streptococcus_vestibularis	2.67546	1.74606	-0.337902	6.04828	-0.0533686	0.62021	0.999567	0.703354	0.999763	2.15396
GLYCOLYSIS-TCA-GLYOX-BYPASS: superpathway of glycolysis, pyruvate dehydrogenase, TCA, and glyoxylate bypass|g__Citrobacter.s__Citrobacter_sp_KTE151	-1.12632	-1.25942	-0.260266	4.44506	-0.0533609	0.489454	0.999569	0.490944	0.999763	-1.2041
PWY-6163: chorismate biosynthesis from 3-dehydroquinate|g__Ochrobactrum.s__Ochrobactrum_sp_CDB2	-1.0445	-1.34819	-0.262637	4.33862	-0.0533568	0.465441	0.999566	0.476294	0.999763	-1.18674
UNINTEGRATED|g__Streptococcus.s__Streptococcus_infantis	-0.559355	-0.886783	-0.479061	9.35385	-0.0533427	0.505203	0.999566	0.540917	0.999763	-0.735791
PWY-3841: folate transformations II|g__Citrobacter.s__Citrobacter_sp_KTE151	-1.12553	-1.26992	-0.295629	4.46669	-0.0533296	0.518185	0.999566	0.511786	0.999763	-1.21309
PWY-724: superpathway of L-lysine, L-threonine and L-methionine biosynthesis II|g__Enterococcus.s__Enterococcus_faecium	-1.11402	-1.41565	-0.305428	4.40272	-0.0532856	0.450985	0.999566	0.477817	0.999763	-1.25248
PWY-3841: folate transformations II|g__Listeria.s__Listeria_innocua	-1.40152	-1.2311	0.243271	4.40538	0.0532405	0.484923	0.999566	0.472352	0.999763	-1.31297
PWY66-409: superpathway of purine nucleotide salvage|g__Citrobacter.s__Citrobacter_sp_KTE151	-1.14767	-1.33305	-0.256465	4.47294	-0.0532257	0.513726	0.999575	0.495123	0.999763	-1.24115
PWY0-1298: superpathway of pyrimidine deoxyribonucleosides degradation|g__Lachnospiraceae_noname.s__Lachnospiraceae_bacterium_5_1_63FAA	7.0524	6.80494	-0.31546	4.30641	-0.0531854	0.562331	0.999566	0.684876	0.999763	6.94995
HISTSYN-PWY: L-histidine biosynthesis|g__Streptococcus.s__Streptococcus_sanguinis	-0.24924	-0.667702	-0.346959	5.38598	-0.0531319	0.574799	0.999566	0.591224	0.999763	-0.460512
PWY66-422: D-galactose degradation V (Leloir pathway)|g__Anaerostipes.s__Anaerostipes_hadrus	8.32488	8.08785	-0.376363	4.8979	-0.0530832	0.565122	0.999566	0.52685	0.999763	8.19613
UNINTEGRATED|g__Acinetobacter.s__Acinetobacter_johnsonii	-1.06636	-1.34974	-0.3844	4.76987	-0.0530772	0.360431	0.999566	0.500766	0.999763	-1.21177
ECASYN-PWY: enterobacterial common antigen biosynthesis|g__Citrobacter.s__Citrobacter_freundii	-1.1437	-1.40043	-0.251781	4.4238	-0.0530767	0.429928	0.999566	0.476892	0.999763	-1.26658
BIOTIN-BIOSYNTHESIS-PWY: biotin biosynthesis I|g__Enterobacter.s__Enterobacter_cloacae	-1.04833	-1.25982	-0.247306	4.38668	-0.0530618	0.509775	0.999566	0.507433	0.999763	-1.15156
ECASYN-PWY: enterobacterial common antigen biosynthesis|unclassified	-0.823814	-1.04694	-0.289807	5.50901	-0.0530197	0.590904	0.999566	0.552333	0.999763	-0.928417
SO4ASSIM-PWY: sulfate reduction I (assimilatory)|g__Enterobacter.s__Enterobacter_sp_MGH_8	-1.11224	-1.37778	-0.263449	4.25143	-0.0530103	0.478282	0.999566	0.480068	0.999763	-1.25485
TRPSYN-PWY: L-tryptophan biosynthesis|g__Pseudomonas.s__Pseudomonas_sp_G5_2012	-1.14315	-1.27389	-0.243238	4.50027	-0.0529041	0.514091	0.999571	0.505622	0.999763	-1.21664
PWY-7446: sulfoglycolysis|unclassified	-1.21769	-1.45003	-0.296071	4.63142	-0.0529034	0.488027	0.999566	0.497531	0.999763	-1.33833
PWY-5198: factor 420 biosynthesis|g__Methanobrevibacter.s__Methanobrevibacter_smithii	0.404098	0.352387	-0.510448	9.18912	-0.0528484	0.618578	0.999567	0.611748	0.999763	0.383088
PWY-1042: glycolysis IV (plant cytosol)|g__Blautia.s__Blautia_sp_KLE_1732	8.20034	8.50835	0.302999	4.67006	0.0528172	0.43314	0.999566	0.559511	0.999763	8.30206
PWY-5695: urate biosynthesis/inosine 5'-phosphate degradation|g__Bacteroides.s__Bacteroides_fragilis	0.861704	1.71655	0.374623	7.10418	0.0528093	0.658517	0.99957	0.673021	0.999763	1.30594
FASYN-ELONG-PWY: fatty acid elongation -- saturated|g__Haemophilus.s__Haemophilus_parainfluenzae	-1.28355	-1.11244	0.290342	4.30597	0.0527972	0.47062	0.999566	0.491354	0.999763	-1.19768
PEPTIDOGLYCANSYN-PWY: peptidoglycan biosynthesis I (meso-diaminopimelate containing)|g__Bacteroides.s__Bacteroides_sp_2_1_16	-0.816318	-1.22384	-0.35459	5.20211	-0.0527044	0.516678	0.999566	0.481242	0.999763	-1.02426
PWY0-1296: purine ribonucleosides degradation|g__Blautia.s__Ruminococcus_torques	7.98388	7.6037	-0.306507	4.86683	-0.0526779	0.663198	0.999568	0.674815	0.999763	7.81237
PWY0-42: 2-methylcitrate cycle I|g__Citrobacter.s__Citrobacter_sp_KTE30	-1.20412	-1.33709	-0.304406	4.54461	-0.0526721	0.498188	0.999566	0.508069	0.999763	-1.264
COA-PWY-1: coenzyme A biosynthesis II (mammalian)|g__Blautia.s__Ruminococcus_torques	7.5377	7.04448	-0.306852	5.26026	-0.0526387	0.711051	0.999568	0.664808	0.999763	7.33025
PWY-6386: UDP-N-acetylmuramoyl-pentapeptide biosynthesis II (lysine-containing)|unclassified	13.5576	13.5627	0.0509811	0.804461	0.0526366	0.435749	0.999566	0.668065	0.999763	13.56
UNINTEGRATED|g__Bifidobacterium.s__Bifidobacterium_animalis	-1.0715	-0.475437	0.551299	8.71532	0.052612	0.576488	0.999566	0.483902	0.999763	-0.787442
PWY-6708: ubiquinol-8 biosynthesis (prokaryotic)|g__Pseudomonas.s__Pseudomonas_mandelii	-1.12701	-1.34181	-0.26363	4.27127	-0.052589	0.466328	0.999566	0.458832	0.999763	-1.22868
PWY-6387: UDP-N-acetylmuramoyl-pentapeptide biosynthesis I (meso-diaminopimelate containing)|g__Citrobacter.s__Citrobacter_sp_KTE151	-1.16372	-1.3498	-0.249735	4.56857	-0.0525327	0.477466	0.999566	0.497464	0.999763	-1.26364
PWY-5100: pyruvate fermentation to acetate and lactate II|g__Streptococcus.s__Streptococcus_thermophilus	5.34543	5.46636	0.362006	6.31455	0.0525162	0.539927	0.999566	0.722424	0.999763	5.39085
PWY-7222: guanosine deoxyribonucleotides de novo biosynthesis II|g__Holdemania.s__Holdemania_filiformis	-0.835479	-0.670969	0.312513	5.2158	0.0524868	0.520521	0.999566	0.534245	0.999763	-0.769737
PWY-6386: UDP-N-acetylmuramoyl-pentapeptide biosynthesis II (lysine-containing)|g__Erysipelotrichaceae_noname.s__Erysipelotrichaceae_bacterium_2_2_44A	-1.18756	-0.992138	0.241089	4.49536	0.0524678	0.493517	0.99957	0.501595	0.999763	-1.09285
PWY-7219: adenosine ribonucleotides de novo biosynthesis|g__Clostridium.s__Clostridium_sp_KLE_1755	-1.04322	-1.16604	-0.254169	4.90486	-0.052465	0.557873	0.999566	0.522022	0.999763	-1.11191
PWY-6609: adenine and adenosine salvage III|g__Streptococcus.s__Streptococcus_thermophilus	5.96615	6.54529	0.312434	5.14543	0.0524194	0.829579	0.999568	0.746437	0.999763	6.15317
PWY-2942: L-lysine biosynthesis III|g__Bacteroides.s__Bacteroides_dorei	7.02416	6.78881	-0.371625	6.06497	-0.0523977	0.673207	0.999569	0.688268	0.999763	6.85979
PWY-621: sucrose degradation III (sucrose invertase)|g__Klebsiella.s__Klebsiella_pneumoniae	-1.11828	-0.917775	0.238155	4.70771	0.0523755	0.53191	0.999574	0.537085	0.999763	-1.02798
PWY-7282: 4-amino-2-methyl-5-phosphomethylpyrimidine biosynthesis (yeast)|unclassified	10.317	10.4117	0.363332	4.26275	0.0523671	0.722654	0.999566	0.533734	0.999763	10.3197
HOMOSER-METSYN-PWY: L-methionine biosynthesis I|g__Anaerostipes.s__Anaerostipes_hadrus	7.52475	7.33218	-0.319971	4.45161	-0.0523491	0.63158	0.999566	0.50204	0.999763	7.45814
PANTO-PWY: phosphopantothenate biosynthesis I|g__Rothia.s__Rothia_mucilaginosa	-1.31525	-1.14461	0.26423	4.4147	0.0523054	0.519531	0.999566	0.536678	0.999763	-1.23494
PWY-5686: UMP biosynthesis|g__Gemella.s__Gemella_sanguinis	-0.768328	-1.00031	-0.295327	4.49085	-0.0522904	0.559333	0.999569	0.559162	0.999763	-0.893869
PWY-7234: inosine-5'-phosphate biosynthesis III|g__Staphylococcus.s__Staphylococcus_saprophyticus	-1.15832	-1.39837	-0.271072	4.49317	-0.0522864	0.486713	0.999566	0.483202	0.999763	-1.27531
PWY-5667: CDP-diacylglycerol biosynthesis I|g__Eubacterium.s__Eubacterium_ramulus	0.0436069	0.325684	0.343036	6.35731	0.052234	0.623506	0.999566	0.626098	0.999763	0.185087
DTDPRHAMSYN-PWY: dTDP-L-rhamnose biosynthesis I|g__Clostridium.s__Clostridium_sp_SS2_1	7.5755	7.40312	-0.31415	4.1867	-0.0522174	0.720635	0.999566	0.61432	0.999763	7.47322
PWY-7229: superpathway of adenosine nucleotides de novo biosynthesis I|g__Actinomyces.s__Actinomyces_sp_oral_taxon_172	-0.556449	-0.710777	-0.322166	5.42077	-0.0522166	0.611282	0.999566	0.623473	0.999763	-0.627543
PWY0-1319: CDP-diacylglycerol biosynthesis II|g__Bacteroides.s__Bacteroides_nordii	-0.741026	-0.533542	0.251694	4.95656	0.0522138	0.549329	0.999569	0.576281	0.999763	-0.649296
PWY0-845: superpathway of pyridoxal 5'-phosphate biosynthesis and salvage|g__Citrobacter.s__Citrobacter_sp_KTE30	-1.07343	-1.34587	-0.279357	4.31737	-0.05221	0.433389	0.99957	0.463506	0.999763	-1.21045
PWY-2942: L-lysine biosynthesis III|g__Actinomyces.s__Actinomyces_oris	-1.08908	-1.24192	-0.301613	4.66039	-0.0521882	0.505408	0.999566	0.476292	0.999763	-1.16359
COA-PWY-1: coenzyme A biosynthesis II (mammalian)|g__Enterococcus.s__Enterococcus_faecalis	-0.535392	-0.705645	-0.297931	5.37553	-0.0521865	0.47093	0.999572	0.507148	0.999763	-0.611227
RHAMCAT-PWY: L-rhamnose degradation I|g__Enterococcus.s__Enterococcus_malodoratus	-1.11302	-0.847894	0.35038	5.46897	0.0521549	0.613303	0.99957	0.524199	0.999763	-0.994405
HISTSYN-PWY: L-histidine biosynthesis|g__Lachnospiraceae_noname.s__Lachnospiraceae_bacterium_5_1_63FAA	7.09678	7.10284	-0.29311	3.93349	-0.0521328	0.653703	0.999566	0.690109	0.999763	7.0988
NONOXIPENT-PWY: pentose phosphate pathway (non-oxidative branch)|g__Enterobacter.s__Enterobacter_cloacae	-1.06304	-1.39742	-0.333279	4.52679	-0.0521171	0.471844	0.999569	0.491902	0.999763	-1.22377
PWY-7111: pyruvate fermentation to isobutanol (engineered)|g__Actinomyces.s__Actinomyces_viscosus	-0.998661	-1.17412	-0.286544	4.63334	-0.0521166	0.501264	0.999567	0.480885	0.999763	-1.08888
PWY-5097: L-lysine biosynthesis VI|g__Lactobacillus.s__Lactobacillus_otakiensis	-0.744684	-1.02535	-0.307589	5.21465	-0.0521137	0.520509	0.999571	0.54846	0.999763	-0.896401
PWY-5686: UMP biosynthesis|g__Clostridium.s__Clostridium_celatum	-1.01444	-1.2373	-0.32921	5.02069	-0.0520585	0.57419	0.999568	0.531629	0.999763	-1.12256
PWY-7219: adenosine ribonucleotides de novo biosynthesis|g__Bacteroides.s__Bacteroides_ovatus	5.50407	5.62285	0.322255	5.77177	0.0520527	0.381342	0.999566	0.724124	0.999763	5.56294
PWY-841: superpathway of purine nucleotides de novo biosynthesis I|g__Lactobacillus.s__Lactobacillus_reuteri	-1.17405	-1.32742	-0.23516	4.38345	-0.0520222	0.497692	0.999566	0.48049	0.999763	-1.24966
PWY-6151: S-adenosyl-L-methionine cycle I|g__Streptococcus.s__Streptococcus_thermophilus	6.66902	6.93456	-0.414974	6.35863	-0.0520144	0.646673	0.999566	0.799602	0.999763	6.86107
PWY-7222: guanosine deoxyribonucleotides de novo biosynthesis II|g__Enterococcus.s__Enterococcus_avium	-1.07816	-1.36147	-0.256524	4.31736	-0.0519991	0.432777	0.999566	0.468723	0.999763	-1.21221
PWY-6527: stachyose degradation|g__Enterococcus.s__Enterococcus_faecalis	-1.28593	-1.33983	-0.245437	4.28299	-0.0519943	0.490964	0.999572	0.501346	0.999763	-1.30652
NONMEVIPP-PWY: methylerythritol phosphate pathway I|g__Bacteroides.s__Bacteroides_vulgatus	6.72071	7.44208	0.352472	6.36687	0.0519596	0.752074	0.999567	0.683921	0.999763	7.10404
PWY-7219: adenosine ribonucleotides de novo biosynthesis|g__Paraprevotella.s__Paraprevotella_clara	-0.782556	-0.921272	-0.341345	5.76082	-0.0519467	0.61587	0.99957	0.572447	0.999763	-0.852151
PEPTIDOGLYCANSYN-PWY: peptidoglycan biosynthesis I (meso-diaminopimelate containing)|g__Lactobacillus.s__Lactobacillus_acidophilus	-1.26513	-1.06975	0.265307	4.6965	0.0519098	0.541428	0.999568	0.539166	0.999763	-1.15797
PWY-6124: inosine-5'-phosphate biosynthesis II|g__Desulfovibrio.s__Desulfovibrio_desulfuricans	-1.40593	-1.2151	0.231966	4.27435	0.0518806	0.47669	0.999566	0.453382	0.999763	-1.31045
PWY-7117: C4 photosynthetic carbon assimilation cycle, PEPCK type|unclassified	9.58885	9.92575	0.237478	2.76744	0.0518734	0.752313	0.999567	0.592372	0.999763	9.69873
DTDPRHAMSYN-PWY: dTDP-L-rhamnose biosynthesis I|g__Bifidobacterium.s__Bifidobacterium_longum	3.47708	3.61283	0.38787	7.16779	0.0518665	0.680659	0.999579	0.700407	0.999763	3.52738
PWY-7222: guanosine deoxyribonucleotides de novo biosynthesis II|g__Bacteroides.s__Bacteroides_dorei	7.03042	6.73112	-0.320856	5.54417	-0.0518326	0.759609	0.999566	0.655425	0.999763	6.88196
UNINTEGRATED|g__Staphylococcus.s__Staphylococcus_equorum	-1.16678	-1.42827	-0.311508	4.46134	-0.0518309	0.453237	0.999566	0.478735	0.999763	-1.30271
COA-PWY: coenzyme A biosynthesis I|g__Anaerostipes.s__Anaerostipes_hadrus	6.66076	6.78931	-0.278181	4.48914	-0.051738	0.660413	0.999566	0.721877	0.999763	6.73733
VALSYN-PWY: L-valine biosynthesis|g__Clostridium.s__Clostridium_symbiosum	-0.872946	-1.03083	-0.25228	4.59497	-0.0517263	0.536114	0.999566	0.531406	0.999763	-0.949368
ARGSYNBSUB-PWY: L-arginine biosynthesis II (acetyl cycle)|g__Enterobacter.s__Enterobacter_cloacae	-1.16296	-1.35673	-0.257748	4.55274	-0.0516941	0.483074	0.999566	0.480066	0.999763	-1.26706
PWY-6588: pyruvate fermentation to acetone|g__Lachnospiraceae_noname.s__Lachnospiraceae_bacterium_5_1_63FAA	6.40661	6.39751	-0.328721	4.94839	-0.0516613	0.599929	0.999566	0.64141	0.999763	6.40058
PWY-5189: tetrapyrrole biosynthesis II (from glycine)|g__Agrobacterium.s__Agrobacterium_tumefaciens	-1.11182	-1.35202	-0.312887	4.39788	-0.0516262	0.484273	0.999566	0.498996	0.999763	-1.22091
PWY0-162: superpathway of pyrimidine ribonucleotides de novo biosynthesis|g__Citrobacter.s__Citrobacter_sp_KTE151	-1.13956	-1.31185	-0.254874	4.57765	-0.0516044	0.473225	0.999566	0.456326	0.999763	-1.24001
PWY-5188: tetrapyrrole biosynthesis I (from glutamate)|g__Anaerostipes.s__Anaerostipes_hadrus	6.766	6.65564	-0.271625	4.3521	-0.0515838	0.667905	0.999569	0.684533	0.999763	6.72128
PWY0-1319: CDP-diacylglycerol biosynthesis II|g__Enterococcus.s__Enterococcus_faecium	-0.851467	-1.04552	-0.263383	4.98771	-0.0515343	0.510428	0.999566	0.522094	0.999763	-0.941612
PWY-841: superpathway of purine nucleotides de novo biosynthesis I|g__Enterobacter.s__Enterobacter_cloacae	-1.16822	-1.3487	-0.226258	4.3974	-0.0514909	0.538485	0.999566	0.558525	0.999763	-1.24192
PWY-6282: palmitoleate biosynthesis I (from (5Z)-dodec-5-enoate)|g__Pseudomonas.s__Pseudomonas_mandelii	-1.17064	-1.41514	-0.261088	4.41633	-0.0514843	0.533894	0.999568	0.540229	0.999763	-1.30028
PWY-7222: guanosine deoxyribonucleotides de novo biosynthesis II|g__Microbacterium.s__Microbacterium_sp_UCD_TDU	-1.20601	-1.42206	-0.256455	4.47386	-0.0514414	0.478362	0.999567	0.482248	0.999763	-1.29685
COA-PWY-1: coenzyme A biosynthesis II (mammalian)|g__Bacteroides.s__Bacteroides_finegoldii	-0.458721	-0.309733	0.317268	6.33606	0.0513661	0.599893	0.999572	0.583208	0.999763	-0.380496
PWY-5347: superpathway of L-methionine biosynthesis (transsulfuration)|g__Lachnospiraceae_noname.s__Lachnospiraceae_bacterium_5_1_63FAA	7.34534	7.15971	-0.263748	3.55978	-0.0513472	0.560298	0.999567	0.591275	0.999763	7.24702
PWY-6121: 5-aminoimidazole ribonucleotide biosynthesis I|g__Blautia.s__Blautia_hydrogenotrophica	-0.740222	-1.00523	-0.29043	4.94349	-0.051331	0.55098	0.999566	0.529161	0.999763	-0.881988
PEPTIDOGLYCANSYN-PWY: peptidoglycan biosynthesis I (meso-diaminopimelate containing)|g__Veillonella.s__Veillonella_atypica	-1.17141	-1.34049	-0.292252	4.30612	-0.0513266	0.498127	0.999566	0.522264	0.999763	-1.27067
PWY-7228: superpathway of guanosine nucleotides de novo biosynthesis I|g__Bacteroides.s__Bacteroides_vulgatus	7.27227	7.6189	0.323265	6.32635	0.0513128	0.75109	0.999572	0.673191	0.999763	7.35185
AST-PWY: L-arginine degradation II (AST pathway)|g__Pseudomonas.s__Pseudomonas_mandelii	-1.24349	-1.3073	-0.255749	4.21906	-0.0512751	0.490526	0.99957	0.517819	0.999763	-1.26979
HEXITOLDEGSUPER-PWY: superpathway of hexitol degradation (bacteria)|g__Citrobacter.s__Citrobacter_sp_KTE30	-1.18625	-1.25928	-0.295604	4.34054	-0.051269	0.533084	0.999568	0.505904	0.999763	-1.2281
TRPSYN-PWY: L-tryptophan biosynthesis|g__Bacteroides.s__Bacteroides_fragilis	0.570567	1.03759	0.374604	7.21801	0.0512606	0.614216	0.999566	0.649298	0.999763	0.81384
PWY-2942: L-lysine biosynthesis III|g__Anaerostipes.s__Anaerostipes_hadrus	7.43356	7.25164	-0.329184	4.92242	-0.0512522	0.550658	0.999566	0.534331	0.999763	7.40436
GLYCOGENSYNTH-PWY: glycogen biosynthesis I (from ADP-D-Glucose)|g__Blautia.s__Blautia_sp_KLE_1732	8.51857	8.65537	0.319736	4.66166	0.0512506	0.41685	0.999566	0.573483	0.999763	8.58249
ARO-PWY: chorismate biosynthesis I|g__Lachnospiraceae_noname.s__Lachnospiraceae_bacterium_3_1_57FAA_CT1	-1.16385	-0.978056	0.289636	4.61888	0.0512375	0.509076	0.999566	0.525786	0.999763	-1.08015
DAPLYSINESYN-PWY: L-lysine biosynthesis I|g__Actinomyces.s__Actinomyces_sp_oral_taxon_448	-0.93311	-1.2088	-0.271871	4.38075	-0.051191	0.495172	0.999566	0.479836	0.999763	-1.07427
PYRIDOXSYN-PWY: pyridoxal 5'-phosphate biosynthesis I|g__Enterobacter.s__Enterobacter_cloacae	-1.11841	-1.3284	-0.236509	4.2723	-0.0511758	0.470258	0.999566	0.486535	0.999763	-1.23116
PWY1F-823: leucopelargonidin and leucocyanidin biosynthesis|g__Streptococcus.s__Streptococcus_mitis_oralis_pneumoniae	-1.16369	-0.906386	0.268195	4.35353	0.051147	0.495411	0.999566	0.510172	0.999763	-1.02483
VALSYN-PWY: L-valine biosynthesis|g__Streptococcus.s__Streptococcus_sp_GMD4S	-1.2644	-1.00602	0.262945	4.33521	0.0511209	0.480149	0.999566	0.49412	0.999763	-1.14795
PWY-6386: UDP-N-acetylmuramoyl-pentapeptide biosynthesis II (lysine-containing)|g__Actinomyces.s__Actinomyces_graevenitzii	-1.25291	-1.00118	0.2842	4.48022	0.0511194	0.499	0.999566	0.514724	0.999763	-1.1215
ILEUSYN-PWY: L-isoleucine biosynthesis I (from threonine)|g__Enterococcus.s__Enterococcus_avium	-1.14961	-1.3536	-0.263198	4.3993	-0.0511169	0.4451	0.999566	0.423294	0.999763	-1.26743
PWY-6609: adenine and adenosine salvage III|g__Bacteroides.s__Bacteroides_sp_D22	-0.748693	-0.528605	0.332482	5.74485	0.0510939	0.558079	0.999566	0.587579	0.999763	-0.658668
PWY-1042: glycolysis IV (plant cytosol)|g__Anaerostipes.s__Anaerostipes_hadrus	8.47384	8.28863	-0.361801	4.94418	-0.0510571	0.596775	0.999566	0.547793	0.999763	8.4586
PWY0-1319: CDP-diacylglycerol biosynthesis II|g__Bacteroides.s__Bacteroides_thetaiotaomicron	4.16995	4.78771	0.279977	5.4873	0.0510394	0.703994	0.999566	0.675678	0.999763	4.44794
PWY-6121: 5-aminoimidazole ribonucleotide biosynthesis I|g__Streptococcus.s__Streptococcus_vestibularis	0.584465	0.164418	-0.315513	5.99719	-0.0510275	0.64741	0.999566	0.67986	0.999763	0.39005
P101-PWY: ectoine biosynthesis|unclassified	-1.12812	-1.41912	-0.301032	4.46664	-0.0510116	0.437283	0.999573	0.467696	0.999763	-1.26901
PWY-6386: UDP-N-acetylmuramoyl-pentapeptide biosynthesis II (lysine-containing)|g__Actinomyces.s__Actinomyces_sp_oral_taxon_175	-1.33429	-1.2285	0.271454	4.30712	0.05099	0.469116	0.999567	0.467752	0.999763	-1.29343
NONMEVIPP-PWY: methylerythritol phosphate pathway I|g__Clostridium.s__Clostridium_sp_HGF2	-1.0695	-1.27732	-0.260278	4.55938	-0.0509312	0.500243	0.999566	0.505427	0.999763	-1.16913
COA-PWY-1: coenzyme A biosynthesis II (mammalian)|g__Bacteroides.s__Bacteroides_sp_D22	-0.739502	-0.431386	0.315184	5.73192	0.0508466	0.53825	0.999566	0.524331	0.999763	-0.622028
PWY-5097: L-lysine biosynthesis VI|g__Enterococcus.s__Enterococcus_malodoratus	-0.999646	-0.811214	0.294402	5.3213	0.0507984	0.616216	0.999567	0.570518	0.999763	-0.914367
PWY-5103: L-isoleucine biosynthesis III|g__Blautia.s__Blautia_sp_KLE_1732	8.36128	8.38384	0.310232	4.9977	0.0507898	0.369913	0.999566	0.606805	0.999763	8.37239
TRPSYN-PWY: L-tryptophan biosynthesis|unclassified	11.0552	10.7782	-0.0907074	1.65495	-0.0507826	0.767546	0.999566	0.779875	0.999763	10.9802
PWY-5659: GDP-mannose biosynthesis|g__Lachnospiraceae_noname.s__Lachnospiraceae_bacterium_5_1_63FAA	7.01539	6.66915	-0.292806	3.76937	-0.0507807	0.631042	0.999566	0.602858	0.999763	6.92364
PWY-7323: superpathway of GDP-mannose-derived O-antigen building blocks biosynthesis|g__Bacteroides.s__Bacteroides_ovatus	4.78631	4.72223	0.335876	5.61827	0.0507776	0.43558	0.999566	0.745417	0.999763	4.76112
PWY-6163: chorismate biosynthesis from 3-dehydroquinate|g__Bacteroides.s__Bacteroides_fragilis	-0.22427	-0.158893	0.32759	6.30275	0.0507302	0.594338	0.999566	0.611045	0.999763	-0.200661
ARGSYN-PWY: L-arginine biosynthesis I (via L-ornithine)|g__Streptococcus.s__Streptococcus_mutans	-0.85276	-0.731986	0.254668	4.91281	0.0506857	0.586532	0.999566	0.586233	0.999763	-0.796846
PWY-5686: UMP biosynthesis|g__Agrobacterium.s__Agrobacterium_tumefaciens	-1.11491	-1.34843	-0.268215	4.3185	-0.0506354	0.457309	0.999566	0.494567	0.999763	-1.22347
UDPNAGSYN-PWY: UDP-N-acetyl-D-glucosamine biosynthesis I|g__Streptococcus.s__Streptococcus_sp_2_1_36FAA	-1.09148	-1.26728	-0.238314	4.41505	-0.0506101	0.418686	0.999566	0.435934	0.999763	-1.18896
COA-PWY-1: coenzyme A biosynthesis II (mammalian)|g__Bacteroides.s__Bacteroides_sp_2_1_33B	-1.13352	-1.36234	-0.274179	4.29324	-0.0506078	0.517586	0.999571	0.505643	0.999763	-1.23716
COMPLETE-ARO-PWY: superpathway of aromatic amino acid biosynthesis|g__Escherichia.s__Escherichia_coli	0.631353	2.06108	0.398573	7.91876	0.0505881	0.692803	0.999566	0.657337	0.999763	1.17745
PWY0-1319: CDP-diacylglycerol biosynthesis II|g__Eubacterium.s__Eubacterium_hallii	9.38526	9.80743	-0.254107	3.74592	-0.0505611	0.688414	0.999566	0.699888	0.999763	9.60566
PWY66-422: D-galactose degradation V (Leloir pathway)|g__Clostridium.s__Clostridium_sp_SS2_1	8.04022	7.79516	-0.287004	4.07065	-0.0505599	0.720076	0.999566	0.535183	0.999763	7.95865
PWY-7219: adenosine ribonucleotides de novo biosynthesis|g__Veillonella.s__Veillonella_dispar	-1.17984	-1.31971	-0.251887	4.21445	-0.0505512	0.517162	0.999566	0.533409	0.999763	-1.25267
PWY-6125: superpathway of guanosine nucleotides de novo biosynthesis II|g__Actinomyces.s__Actinomyces_johnsonii	-1.28256	-1.21812	0.281583	4.37362	0.0505475	0.465363	0.999566	0.494219	0.999763	-1.25029
PWY-6163: chorismate biosynthesis from 3-dehydroquinate|g__Blautia.s__Ruminococcus_torques	7.62941	7.41216	-0.282575	4.87457	-0.0505165	0.749485	0.99957	0.73743	0.999763	7.5291
PWY-7282: 4-amino-2-methyl-5-phosphomethylpyrimidine biosynthesis (yeast)|g__Bacteroides.s__Bacteroides_ovatus	5.18472	5.16002	0.318203	5.35282	0.0505136	0.442564	0.999566	0.649566	0.999763	5.1787
PWY0-1241: ADP-L-glycero-&beta;-D-manno-heptose biosynthesis|g__Escherichia.s__Escherichia_coli	1.16697	2.70912	0.424568	7.25566	0.0504769	0.689454	0.99957	0.684683	0.999763	1.90365
PWY-7229: superpathway of adenosine nucleotides de novo biosynthesis I|g__Streptococcus.s__Streptococcus_thermophilus	6.40586	6.97306	0.293008	5.17823	0.0504685	0.839957	0.999567	0.719682	0.999763	6.75368
UNINTEGRATED|g__Eubacterium.s__Eubacterium_siraeum	16.0711	1.56354	-0.787798	18.2212	-0.0504676	0.468234	0.999566	0.39069	0.999763	14.6303
PWY-7111: pyruvate fermentation to isobutanol (engineered)|g__Eubacterium.s__Eubacterium_ventriosum	-0.130582	-0.340063	-0.25445	5.48709	-0.0504536	0.557719	0.999566	0.558286	0.999763	-0.213251
PWY-6122: 5-aminoimidazole ribonucleotide biosynthesis II|g__Bifidobacterium.s__Bifidobacterium_pseudocatenulatum	-0.500927	-0.0496826	0.391314	7.49789	0.0504261	0.666924	0.999568	0.604258	0.999763	-0.278778
PWY-5179: toluene degradation V (aerobic) (via toluene-cis-diol)|unclassified	-1.23167	-1.32866	-0.246206	4.41493	-0.0504057	0.508364	0.999566	0.492826	0.999763	-1.28684
PWY-5857: ubiquinol-10 biosynthesis (prokaryotic)|g__Enterobacter.s__Enterobacter_cloacae	-1.19801	-1.30476	-0.231963	4.35089	-0.0503945	0.498318	0.999566	0.522671	0.999763	-1.24861
LACTOSECAT-PWY: lactose and galactose degradation I|unclassified	7.56181	7.56578	-0.227351	3.00886	-0.0503899	0.722209	0.999566	0.720262	0.999763	7.56318
PWY-6387: UDP-N-acetylmuramoyl-pentapeptide biosynthesis I (meso-diaminopimelate containing)|g__Agrobacterium.s__Agrobacterium_tumefaciens	-1.1689	-1.39566	-0.262662	4.2894	-0.0503589	0.528791	0.999566	0.529118	0.999763	-1.28092
PWY-1042: glycolysis IV (plant cytosol)|g__Citrobacter.s__Citrobacter_sp_KTE151	-1.14889	-1.32456	-0.243265	4.40391	-0.0503526	0.504119	0.999566	0.516479	0.999763	-1.22051
PWY-2942: L-lysine biosynthesis III|g__Coprobacillus.s__Coprobacillus_sp_D7	-1.0777	-1.15982	-0.258048	4.68964	-0.0503418	0.494022	0.999566	0.529058	0.999763	-1.11718
PWY-6700: queuosine biosynthesis|g__Bacteroides.s__Bacteroides_sp_3_1_33FAA	0.346078	0.753024	0.498033	8.46904	0.0503147	0.619607	0.999566	0.629812	0.999763	0.529046
PWY-6122: 5-aminoimidazole ribonucleotide biosynthesis II|g__Pseudomonas.s__Pseudomonas_mandelii	-1.11252	-1.28144	-0.238112	4.32151	-0.0503145	0.54051	0.999566	0.5345	0.999763	-1.20702
GALACTUROCAT-PWY: D-galacturonate degradation I|g__Enterobacter.s__Enterobacter_cloacae	-1.10503	-1.31839	-0.283863	4.49898	-0.0502767	0.48544	0.999569	0.50796	0.999763	-1.23479
PWY-5103: L-isoleucine biosynthesis III|g__Microbacterium.s__Microbacterium_maritypicum	-1.18815	-1.4272	-0.255865	4.3296	-0.0502452	0.466949	0.999566	0.464975	0.999763	-1.30633
PWY-6151: S-adenosyl-L-methionine cycle I|g__Actinomyces.s__Actinomyces_massiliensis	-1.01836	-1.16174	-0.241071	4.51281	-0.050243	0.527346	0.999568	0.510385	0.999763	-1.09772
PWY-7222: guanosine deoxyribonucleotides de novo biosynthesis II|g__Brevibacterium.s__Brevibacterium_linens	-1.06338	-1.3215	-0.263687	4.36408	-0.0501898	0.489514	0.999566	0.527707	0.999763	-1.20862
PWY-5347: superpathway of L-methionine biosynthesis (transsulfuration)|g__Streptococcus.s__Streptococcus_sanguinis	-0.708596	-0.508256	0.283491	4.84691	0.0501808	0.567335	0.999566	0.569673	0.999763	-0.622782
RHAMCAT-PWY: L-rhamnose degradation I|g__Bacteroides.s__Bacteroides_caccae	1.3707	1.18575	-0.388097	7.59775	-0.0501696	0.631686	0.999566	0.647633	0.999763	1.26865
COA-PWY: coenzyme A biosynthesis I|g__Clostridiales_noname.s__Clostridiales_bacterium_1_7_47FAA	-1.13683	-1.3867	-0.245464	4.16081	-0.0501435	0.446752	0.999566	0.454056	0.999763	-1.26125
PWY-7222: guanosine deoxyribonucleotides de novo biosynthesis II|g__Klebsiella.s__Klebsiella_pneumoniae	-1.17938	-1.08475	0.240323	4.7842	0.0501242	0.520881	0.999568	0.565203	0.999763	-1.14656
ARO-PWY: chorismate biosynthesis I|g__Stenotrophomonas.s__Stenotrophomonas_maltophilia	-1.0201	-1.36117	-0.257387	4.51362	-0.0500309	0.437493	0.999566	0.456226	0.999763	-1.16115
VALSYN-PWY: L-valine biosynthesis|g__Erysipelotrichaceae_noname.s__Erysipelotrichaceae_bacterium_5_2_54FAA	-0.691132	-0.959092	-0.276385	5.34628	-0.0500307	0.512624	0.999566	0.533229	0.999763	-0.826761
PWY-7221: guanosine ribonucleotides de novo biosynthesis|g__Bacteroides.s__Bacteroides_vulgatus	7.36269	7.71062	0.346685	6.48364	0.0500153	0.739053	0.999568	0.681898	0.999763	7.40436
PWY-6386: UDP-N-acetylmuramoyl-pentapeptide biosynthesis II (lysine-containing)|g__Microbacterium.s__Microbacterium_maritypicum	-1.14222	-1.29628	-0.251971	4.38053	-0.0500028	0.494598	0.999566	0.515254	0.999763	-1.22159
PWY-7111: pyruvate fermentation to isobutanol (engineered)|g__Veillonella.s__Veillonella_dispar	-1.23235	-1.32429	-0.264469	4.41589	-0.0499877	0.497127	0.999566	0.513889	0.999763	-1.27666
PWY-7221: guanosine ribonucleotides de novo biosynthesis|g__Klebsiella.s__Klebsiella_pneumoniae	-1.29141	-1.01264	0.25984	4.64254	0.0499785	0.507533	0.999569	0.507478	0.999763	-1.16491
PWY-7221: guanosine ribonucleotides de novo biosynthesis|g__Actinomyces.s__Actinomyces_massiliensis	-1.26195	-1.15674	0.228277	4.31971	0.0498787	0.520172	0.999566	0.518387	0.999763	-1.20811
PWY-6387: UDP-N-acetylmuramoyl-pentapeptide biosynthesis I (meso-diaminopimelate containing)|g__Blautia.s__Ruminococcus_torques	7.81749	7.34195	-0.311027	4.9083	-0.0498494	0.731284	0.999566	0.707397	0.999763	7.53533
COA-PWY-1: coenzyme A biosynthesis II (mammalian)|g__Coprobacillus.s__Coprobacillus_sp_8_2_54BFAA	-1.14649	-1.28133	-0.295507	4.51497	-0.0497967	0.476481	0.999566	0.502574	0.999763	-1.21908
ASPASN-PWY: superpathway of L-aspartate and L-asparagine biosynthesis|g__Bacteroides.s__Bacteroides_ovatus	5.09768	5.20818	0.327265	5.99502	0.0497318	0.469317	0.999566	0.715788	0.999763	5.15993
PWY-7234: inosine-5'-phosphate biosynthesis III|g__Agrobacterium.s__Agrobacterium_tumefaciens	-1.09616	-1.30292	-0.228141	4.16181	-0.0497298	0.508037	0.999566	0.533857	0.999763	-1.21834
NONOXIPENT-PWY: pentose phosphate pathway (non-oxidative branch)|g__Anaerostipes.s__Anaerostipes_hadrus	8.3147	8.17159	-0.296751	4.85121	-0.0497266	0.559108	0.999566	0.594318	0.999763	8.25882
PWY-1269: CMP-3-deoxy-D-manno-octulosonate biosynthesis I|g__Citrobacter.s__Citrobacter_sp_KTE30	-1.12813	-1.30781	-0.246518	4.41551	-0.0497165	0.495848	0.999566	0.505182	0.999763	-1.22981
PWY-6386: UDP-N-acetylmuramoyl-pentapeptide biosynthesis II (lysine-containing)|g__Blautia.s__Blautia_sp_KLE_1732	7.54924	8.55426	0.294169	4.96509	0.0496975	0.459282	0.999566	0.665737	0.999763	7.74949
PWY-7111: pyruvate fermentation to isobutanol (engineered)|g__Actinomyces.s__Actinomyces_sp_oral_taxon_181	-1.32786	-1.13141	0.236825	4.2815	0.0496206	0.471482	0.999566	0.476019	0.999763	-1.2395
BRANCHED-CHAIN-AA-SYN-PWY: superpathway of branched amino acid biosynthesis|g__Blautia.s__Blautia_sp_KLE_1732	8.41325	8.42617	0.284694	4.87293	0.0495971	0.423803	0.999566	0.611413	0.999763	8.4196
ILEUSYN-PWY: L-isoleucine biosynthesis I (from threonine)|g__Methanobrevibacter.s__Methanobrevibacter_smithii	0.290568	0.363904	-0.458469	9.20193	-0.0495682	0.650486	0.999569	0.64991	0.999763	0.319316
PWY-7219: adenosine ribonucleotides de novo biosynthesis|g__Bacteroides.s__Bacteroides_vulgatus	7.81844	8.11474	0.409849	6.7371	0.0495388	0.783176	0.999566	0.702814	0.999763	7.8311
PWY-6122: 5-aminoimidazole ribonucleotide biosynthesis II|g__Clostridium.s__Clostridium_celatum	-1.01288	-0.79141	0.331729	5.7773	0.0494819	0.569578	0.999566	0.550696	0.999763	-0.895685
NAGLIPASYN-PWY: lipid IVA biosynthesis|g__Stenotrophomonas.s__Stenotrophomonas_maltophilia	-1.16614	-1.26798	-0.270325	4.58381	-0.0494815	0.465799	0.999566	0.477618	0.999763	-1.21716
COA-PWY: coenzyme A biosynthesis I|g__Rothia.s__Rothia_dentocariosa	-1.25417	-0.996981	0.262372	4.2536	0.04946	0.496529	0.999566	0.489293	0.999763	-1.12682
PWY-7221: guanosine ribonucleotides de novo biosynthesis|g__Bilophila.s__Bilophila_sp_4_1_30	-1.18247	-1.32272	-0.220736	4.34244	-0.0494212	0.462459	0.999566	0.4599	0.999763	-1.24409
PWY-5022: 4-aminobutanoate degradation V|g__Staphylococcus.s__Staphylococcus_equorum	-1.11166	-1.30963	-0.225428	4.33232	-0.0494085	0.483808	0.999566	0.49517	0.999763	-1.20528
PWY0-1319: CDP-diacylglycerol biosynthesis II|g__Enterococcus.s__Enterococcus_hirae	-1.12546	-1.34181	-0.265712	4.48255	-0.0493683	0.499703	0.999566	0.51157	0.999763	-1.22634
PWY-5910: superpathway of geranylgeranyldiphosphate biosynthesis I (via mevalonate)|unclassified	-1.32126	-1.1046	0.2548	4.48581	0.0493637	0.488541	0.999566	0.50761	0.999763	-1.22177
PWY-6277: superpathway of 5-aminoimidazole ribonucleotide biosynthesis|g__Bilophila.s__Bilophila_sp_4_1_30	-1.14775	-1.3388	-0.261056	4.43265	-0.0493239	0.485252	0.999566	0.501754	0.999763	-1.2558
PANTOSYN-PWY: pantothenate and coenzyme A biosynthesis I|g__Anaerostipes.s__Anaerostipes_hadrus	6.96748	6.85894	-0.288692	4.45482	-0.0492934	0.633403	0.999574	0.62236	0.999763	6.91838
UNINTEGRATED|g__Blautia.s__Ruminococcus_torques	18.4787	17.9378	-0.156697	2.04449	-0.0492893	0.439169	0.999566	0.748232	0.999763	18.1911
PWY-6151: S-adenosyl-L-methionine cycle I|g__Streptococcus.s__Streptococcus_sp_GMD4S	-1.42053	-1.27813	0.2344	4.26715	0.0492574	0.510242	0.999569	0.540679	0.999763	-1.33366
PWY-6703: preQ0 biosynthesis|g__Peptostreptococcaceae_noname.s__Clostridium_bartlettii	6.14245	5.4146	-0.307409	5.53849	-0.049247	0.80654	0.999566	0.747628	0.999763	5.60729
ANAGLYCOLYSIS-PWY: glycolysis III (from glucose)|g__Streptococcus.s__Streptococcus_australis	-0.409134	0.0939136	0.352658	5.36763	0.0492466	0.506242	0.999569	0.544802	0.999763	-0.172693
PWY-7221: guanosine ribonucleotides de novo biosynthesis|g__Bacteroides.s__Bacteroides_finegoldii	-0.243134	-0.109851	0.330088	6.52335	0.0492191	0.603536	0.99957	0.602245	0.999763	-0.190061
PWY-7197: pyrimidine deoxyribonucleotide phosphorylation|g__Pseudomonas.s__Pseudomonas_sp_Lz4W	-1.29889	-1.19144	0.234538	4.38979	0.0492046	0.504654	0.999568	0.507225	0.999763	-1.2605
PEPTIDOGLYCANSYN-PWY: peptidoglycan biosynthesis I (meso-diaminopimelate containing)|g__Bacteroides.s__Bacteroides_sp_3_1_40A	0.0114537	0.60585	0.398489	9.10115	0.0491343	0.587707	0.999566	0.613576	0.999763	0.292874
PWY-6549: L-glutamine biosynthesis III|unclassified	8.58941	8.04112	-0.295453	3.51437	-0.0491291	0.728288	0.999569	0.540794	0.999763	8.35962
PWY-6151: S-adenosyl-L-methionine cycle I|g__Erysipelotrichaceae_noname.s__Erysipelotrichaceae_bacterium_21_3	-1.22793	-0.942585	0.279407	4.763	0.0491067	0.558273	0.999566	0.51251	0.999763	-1.11365
P461-PWY: hexitol fermentation to lactate, formate, ethanol and acetate|g__Klebsiella.s__Klebsiella_pneumoniae	-1.26175	-1.11288	0.299977	4.37395	0.0490857	0.519758	0.999566	0.513965	0.999763	-1.20181
PWY-6163: chorismate biosynthesis from 3-dehydroquinate|g__Anaerostipes.s__Anaerostipes_hadrus	7.40565	7.42789	-0.303711	4.41215	-0.0490775	0.598188	0.999566	0.614875	0.999763	7.41816
PWY-5667: CDP-diacylglycerol biosynthesis I|g__Coprobacillus.s__Coprobacillus_sp_D7	-1.08036	-1.22206	-0.302991	4.60082	-0.0490654	0.492321	0.999566	0.506688	0.999763	-1.15014
PWY-7222: guanosine deoxyribonucleotides de novo biosynthesis II|g__Actinomyces.s__Actinomyces_naeslundii	-1.19838	-0.986568	0.278089	4.57501	0.0489795	0.512955	0.999566	0.529075	0.999763	-1.08749
ARO-PWY: chorismate biosynthesis I|g__Acinetobacter.s__Acinetobacter_lwoffii	-1.10328	-1.29704	-0.292906	4.5667	-0.0489477	0.491655	0.999568	0.484077	0.999763	-1.19991
UNINTEGRATED|g__Enterobacter.s__Enterobacter_cloacae	-1.14801	-1.44408	-0.27278	4.37222	-0.0489331	0.442677	0.999566	0.468208	0.999763	-1.30895
UNINTEGRATED|g__Bacteroides.s__Bacteroides_uniformis	19.4493	18.8173	-0.398741	2.81075	-0.0489156	0.717951	0.999566	0.537925	0.999763	18.9122
PWY-6147: 6-hydroxymethyl-dihydropterin diphosphate biosynthesis I|g__Turicibacter.s__Turicibacter_sanguinis	0.147305	-0.0673799	-0.399873	6.56414	-0.048911	0.669416	0.999581	0.645889	0.999763	0.0380452
VALSYN-PWY: L-valine biosynthesis|g__Enterococcus.s__Enterococcus_avium	-1.16256	-1.38418	-0.238014	4.53618	-0.0488835	0.503295	0.999568	0.49404	0.999763	-1.2758
PWY-6123: inosine-5'-phosphate biosynthesis I|g__Citrobacter.s__Citrobacter_sp_KTE30	-1.05761	-1.33669	-0.242589	4.39047	-0.0488267	0.496929	0.999566	0.49367	0.999763	-1.21463
PWY-2942: L-lysine biosynthesis III|g__Actinomyces.s__Actinomyces_sp_oral_taxon_171	-1.32407	-1.14117	0.24317	4.24331	0.0488117	0.524755	0.999566	0.550608	0.999763	-1.23309
PWY-1861: formaldehyde assimilation II (RuMP Cycle)|unclassified	4.36921	0.87123	-0.457362	9.12049	-0.0488064	0.569668	0.999569	0.626729	0.999763	2.44948
HISTSYN-PWY: L-histidine biosynthesis|g__Actinomyces.s__Actinomyces_sp_oral_taxon_171	-1.34058	-1.22469	0.232548	4.37144	0.048806	0.527269	0.999573	0.540082	0.999763	-1.28753
ARO-PWY: chorismate biosynthesis I|g__Anaerostipes.s__Anaerostipes_hadrus	7.1865	7.24672	-0.249126	4.79175	-0.0488002	0.545033	0.999566	0.621525	0.999763	7.19942
PWY-2941: L-lysine biosynthesis II|g__Erysipelotrichaceae_noname.s__Erysipelotrichaceae_bacterium_6_1_45	-0.980203	-1.13313	-0.237909	4.60424	-0.0487824	0.529173	0.999569	0.520425	0.999763	-1.0523
PWY-7357: thiamin formation from pyrithiamine and oxythiamine (yeast)|g__Staphylococcus.s__Staphylococcus_saprophyticus	-1.26163	-1.39179	-0.273	4.41215	-0.0487783	0.494309	0.999566	0.493299	0.999763	-1.31526
PWY-7234: inosine-5'-phosphate biosynthesis III|unclassified	9.33734	8.83019	-0.297615	4.3721	-0.0487613	0.418318	0.999566	0.670783	0.999763	9.19041
PWY-7220: adenosine deoxyribonucleotides de novo biosynthesis II|g__Pseudomonas.s__Pseudomonas_mandelii	-1.16923	-1.3993	-0.241437	4.57188	-0.0487191	0.533729	0.999566	0.527299	0.999763	-1.28903
PWY-6163: chorismate biosynthesis from 3-dehydroquinate|g__Clostridium.s__Clostridium_clostridioforme	-1.14736	-1.25131	-0.240463	4.21646	-0.0486653	0.505735	0.999566	0.497753	0.999763	-1.20053
PWY-5100: pyruvate fermentation to acetate and lactate II|g__Actinomyces.s__Actinomyces_sp_oral_taxon_171	-1.38025	-1.20047	0.270376	4.50187	0.0486338	0.50083	0.999572	0.518506	0.999763	-1.29585
PWY-6147: 6-hydroxymethyl-dihydropterin diphosphate biosynthesis I|g__Rhodococcus.s__Rhodococcus_qingshengii	-1.12232	-1.19456	-0.251259	4.296	-0.0486182	0.4991	0.999566	0.510184	0.999763	-1.16364
PWY-6387: UDP-N-acetylmuramoyl-pentapeptide biosynthesis I (meso-diaminopimelate containing)|g__Lachnospiraceae_noname.s__Lachnospiraceae_bacterium_5_1_63FAA	7.34681	7.26101	-0.24545	3.6187	-0.0486065	0.610157	0.999566	0.701038	0.999763	7.32076
ANAGLYCOLYSIS-PWY: glycolysis III (from glucose)|g__Citrobacter.s__Citrobacter_sp_KTE30	-1.14802	-1.40367	-0.223405	4.48805	-0.0486035	0.478443	0.999566	0.49331	0.999763	-1.26825
PWY-6163: chorismate biosynthesis from 3-dehydroquinate|g__Lachnospiraceae_noname.s__Lachnospiraceae_bacterium_1_1_57FAA	-0.366283	-0.502897	-0.249473	5.1077	-0.0485933	0.563778	0.999567	0.589768	0.999763	-0.432944
PWY-7228: superpathway of guanosine nucleotides de novo biosynthesis I|g__Lactobacillus.s__Lactobacillus_reuteri	-1.21471	-1.37845	-0.255915	4.32338	-0.0485765	0.476654	0.999566	0.493218	0.999763	-1.30116
PWY-7219: adenosine ribonucleotides de novo biosynthesis|g__Actinomyces.s__Actinomyces_sp_HPA0247	-0.271537	0.107483	0.29405	5.76899	0.0485764	0.617674	0.999568	0.654028	0.999763	-0.0988882
GLUTORN-PWY: L-ornithine biosynthesis|g__Escherichia.s__Escherichia_coli	1.27933	1.72571	0.387913	7.06731	0.0485676	0.71965	0.999569	0.728376	0.999763	1.49186
UNINTEGRATED|g__Eubacterium.s__Eubacterium_rectale	18.3852	17.6103	-0.439671	3.1153	-0.0485616	0.584214	0.999566	0.348323	0.999763	18.0886
VALSYN-PWY: L-valine biosynthesis|g__Bacteroides.s__Bacteroides_vulgatus	6.99412	7.06216	0.307717	6.40559	0.0485598	0.746936	0.999569	0.672169	0.999763	7.02263
PWY-5136: fatty acid &beta;-oxidation II (peroxisome)|g__Rhodococcus.s__Rhodococcus_erythropolis	-1.33748	-1.20155	0.226109	4.40362	0.0485365	0.498109	0.999566	0.516613	0.999763	-1.27978
GLUTORN-PWY: L-ornithine biosynthesis|g__Eubacterium.s__Eubacterium_siraeum	-0.781807	-0.940608	-0.339009	6.0243	-0.0485197	0.558179	0.999566	0.539617	0.999763	-0.872613
PWY0-1061: superpathway of L-alanine biosynthesis|g__Streptococcus.s__Streptococcus_sp_GMD4S	-1.37772	-1.07876	0.20533	4.2409	0.0485174	0.466167	0.999566	0.463617	0.999763	-1.25133
PWY-6277: superpathway of 5-aminoimidazole ribonucleotide biosynthesis|g__Clostridiales_noname.s__Clostridiales_bacterium_1_7_47FAA	-1.03409	-1.33797	-0.255488	4.28122	-0.048514	0.477735	0.999566	0.477038	0.999763	-1.18339
PWY-7228: superpathway of guanosine nucleotides de novo biosynthesis I|g__Streptococcus.s__Streptococcus_thermophilus	6.23494	6.63393	0.299728	5.39108	0.0484956	0.76319	0.999574	0.745087	0.999763	6.44946
1CMET2-PWY: N10-formyl-tetrahydrofolate biosynthesis|g__Parabacteroides.s__Parabacteroides_goldsteinii	-0.638202	-0.392106	0.313402	5.88606	0.0484821	0.545838	0.999566	0.561219	0.999763	-0.532032
PWY0-1296: purine ribonucleosides degradation|g__Listeria.s__Listeria_innocua	-1.37367	-1.11841	0.225663	4.35447	0.0484445	0.491526	0.99957	0.528184	0.999763	-1.24045
PWY-7220: adenosine deoxyribonucleotides de novo biosynthesis II|g__Agrobacterium.s__Agrobacterium_tumefaciens	-1.1915	-1.33908	-0.222427	4.28026	-0.0484421	0.4944	0.999566	0.498681	0.999763	-1.26602
PWY-7199: pyrimidine deoxyribonucleosides salvage|g__Citrobacter.s__Citrobacter_sp_KTE30	-1.14414	-1.40876	-0.241941	4.3459	-0.0484361	0.500892	0.999566	0.493647	0.999763	-1.26988
PWY-5659: GDP-mannose biosynthesis|g__Anaerostipes.s__Anaerostipes_hadrus	7.44521	7.19727	-0.274488	4.75865	-0.0484353	0.624614	0.999566	0.553852	0.999763	7.27013
PWY-5367: petroselinate biosynthesis|g__Granulicatella.s__Granulicatella_adiacens	-0.935257	-1.09907	-0.273522	4.57323	-0.0484341	0.50877	0.999566	0.490234	0.999763	-1.02136
PANTOSYN-PWY: pantothenate and coenzyme A biosynthesis I|g__Actinomyces.s__Actinomyces_odontolyticus	-0.753445	-0.691555	0.235665	4.87554	0.0484324	0.527054	0.999566	0.531676	0.999763	-0.72291
UNINTEGRATED|g__Clostridium.s__Clostridium_asparagiforme	-0.96462	-1.21466	-0.396629	5.67607	-0.0484254	0.459052	0.999566	0.494461	0.999763	-1.09322
PWY-6606: guanosine nucleotides degradation II|g__Escherichia.s__Escherichia_coli	-1.06203	-0.84028	0.264479	4.63185	0.0484138	0.4886	0.999566	0.498254	0.999763	-0.940891
PWY-6123: inosine-5'-phosphate biosynthesis I|g__Lactobacillus.s__Lactobacillus_amylovorus	-1.1672	-1.36463	-0.265503	4.46713	-0.048323	0.494453	0.999566	0.50716	0.999763	-1.25389
PWY0-1277: 3-phenylpropanoate and 3-(3-hydroxyphenyl)propanoate degradation|g__Pseudomonas.s__Pseudomonas_sp_CF149	-1.32905	-1.1969	0.248825	4.54032	0.0483174	0.514003	0.999566	0.531054	0.999763	-1.26626
PWY-7208: superpathway of pyrimidine nucleobases salvage|g__Blautia.s__Ruminococcus_obeum	8.178	8.19422	0.275091	5.9078	0.048317	0.717925	0.99957	0.647471	0.999763	8.18679
UNINTEGRATED|g__Bacteroides.s__Bacteroides_sp_2_1_16	-0.926047	-1.17127	-0.328588	5.63503	-0.0483133	0.404282	0.999566	0.503326	0.999763	-1.06063
THRESYN-PWY: superpathway of L-threonine biosynthesis|g__Lactobacillus.s__Lactobacillus_otakiensis	-0.674584	-0.867268	-0.358579	5.50214	-0.0483081	0.519962	0.999566	0.521082	0.999763	-0.764517
PWY0-1586: peptidoglycan maturation (meso-diaminopimelate containing)|g__Desulfovibrio.s__Desulfovibrio_desulfuricans	-1.38745	-1.20465	0.246962	4.38388	0.0483013	0.490538	0.999566	0.501138	0.999763	-1.30714
PWY-6386: UDP-N-acetylmuramoyl-pentapeptide biosynthesis II (lysine-containing)|g__Parabacteroides.s__Parabacteroides_goldsteinii	-0.397619	-0.340143	0.32098	6.08861	0.0482959	0.595137	0.999566	0.598086	0.999763	-0.361743
PWY-7219: adenosine ribonucleotides de novo biosynthesis|g__Erysipelotrichaceae_noname.s__Clostridium_spiroforme	0.456546	0.565092	0.372162	7.07145	0.0482783	0.641293	0.999566	0.630158	0.999763	0.501111
UNINTEGRATED|g__Bacteroides.s__Bacteroides_sp_D22	-0.896998	-0.456202	0.602756	11.9356	0.0482175	0.618815	0.999569	0.521441	0.999763	-0.671753
PWY-724: superpathway of L-lysine, L-threonine and L-methionine biosynthesis II|g__Citrobacter.s__Citrobacter_sp_KTE30	-1.16731	-1.38351	-0.212359	4.29802	-0.0482134	0.495183	0.999566	0.47933	0.999763	-1.24698
PWY-6126: superpathway of adenosine nucleotides de novo biosynthesis II|g__Rhodococcus.s__Rhodococcus_erythropolis	-1.14625	-1.0347	0.275746	5.01452	0.048203	0.518663	0.999568	0.55121	0.999763	-1.10565
PWY-5667: CDP-diacylglycerol biosynthesis I|g__Streptococcus.s__Streptococcus_infantis	-0.823989	-1.11045	-0.238712	4.42224	-0.0481828	0.496455	0.999568	0.480559	0.999763	-0.953235
GLYCOGENSYNTH-PWY: glycogen biosynthesis I (from ADP-D-Glucose)|g__Anaerostipes.s__Anaerostipes_hadrus	8.04733	8.00388	-0.313514	4.88783	-0.0481827	0.574772	0.999566	0.593613	0.999763	8.03416
FASYN-ELONG-PWY: fatty acid elongation -- saturated|g__Ochrobactrum.s__Ochrobactrum_sp_CDB2	-1.19325	-1.44107	-0.228334	4.43055	-0.0481517	0.477022	0.999566	0.494615	0.999763	-1.29698
PWY-7663: gondoate biosynthesis (anaerobic)|g__Enterobacter.s__Enterobacter_sp_MGH_8	-1.11372	-1.26533	-0.242978	4.27873	-0.0480854	0.511865	0.999566	0.508711	0.999763	-1.191
PWY-6122: 5-aminoimidazole ribonucleotide biosynthesis II|g__Corynebacterium.s__Corynebacterium_casei	-1.2925	-1.21514	0.221052	4.21171	0.0480711	0.495855	0.999566	0.513309	0.999763	-1.26245
VALSYN-PWY: L-valine biosynthesis|g__Parabacteroides.s__Parabacteroides_sp_20_3	-0.497519	-0.420275	0.293258	5.42525	0.0480659	0.553709	0.999566	0.580731	0.999763	-0.470613
HEME-BIOSYNTHESIS-II: heme biosynthesis I (aerobic)|g__Pseudomonas.s__Pseudomonas_fragi	-1.1138	-0.893765	0.334669	5.73769	0.0480236	0.462549	0.999566	0.511859	0.999763	-1.01286
PWY-7111: pyruvate fermentation to isobutanol (engineered)|g__Erysipelotrichaceae_noname.s__Clostridium_innocuum	-1.17006	-1.0234	0.283119	4.6151	0.0480165	0.523559	0.999568	0.536721	0.999763	-1.09252
PWY-7220: adenosine deoxyribonucleotides de novo biosynthesis II|g__Corynebacterium.s__Corynebacterium_durum	-0.773392	-0.983484	-0.24008	4.76153	-0.0480133	0.509356	0.999566	0.508133	0.999763	-0.855952
PWY-5918: superpathay of heme biosynthesis from glutamate|g__Enterobacter.s__Enterobacter_cloacae	-1.17099	-1.3854	-0.258252	4.19309	-0.0479904	0.462773	0.999566	0.4863	0.999763	-1.29738
PWY-5100: pyruvate fermentation to acetate and lactate II|g__Lachnospiraceae_noname.s__Lachnospiraceae_bacterium_5_1_63FAA	8.00943	7.8002	-0.242801	3.6039	-0.0479887	0.579447	0.999566	0.598439	0.999763	7.9339
PWY-7199: pyrimidine deoxyribonucleosides salvage|g__Streptococcus.s__Streptococcus_sanguinis	-0.681858	-0.424711	0.309756	5.23285	0.0479816	0.615509	0.999566	0.611741	0.999763	-0.565002
PWY-5484: glycolysis II (from fructose 6-phosphate)|g__Staphylococcus.s__Staphylococcus_aureus	-1.08639	-1.32497	-0.219496	4.36538	-0.0479626	0.503006	0.999566	0.500987	0.999763	-1.18487
PWY-6277: superpathway of 5-aminoimidazole ribonucleotide biosynthesis|g__Streptococcus.s__Streptococcus_mitis_oralis_pneumoniae	-1.18236	-0.88663	0.268066	4.43165	0.0479447	0.524393	0.999572	0.507314	0.999763	-1.04891
PWY-5097: L-lysine biosynthesis VI|g__Dialister.s__Dialister_invisus	3.92201	1.47884	-0.392754	7.69097	-0.0479327	0.678217	0.999568	0.738017	0.999763	2.71997
PWY-6387: UDP-N-acetylmuramoyl-pentapeptide biosynthesis I (meso-diaminopimelate containing)|g__Actinomyces.s__Actinomyces_sp_ICM47	1.63154	0.566106	-0.303461	5.97788	-0.047887	0.625862	0.999566	0.67632	0.999763	1.13972
PWY-7208: superpathway of pyrimidine nucleobases salvage|g__Actinomyces.s__Actinomyces_sp_oral_taxon_448	-1.0138	-1.15926	-0.273033	4.52156	-0.0478799	0.505967	0.999566	0.513751	0.999763	-1.09916
COA-PWY-1: coenzyme A biosynthesis II (mammalian)|g__Pediococcus.s__Pediococcus_pentosaceus	-1.10097	-1.29356	-0.22874	4.62251	-0.0478118	0.452032	0.999566	0.481309	0.999763	-1.17605
PWY-5857: ubiquinol-10 biosynthesis (prokaryotic)|g__Klebsiella.s__Klebsiella_pneumoniae	-1.0985	-0.939981	0.28044	4.67025	0.0478057	0.5225	0.999566	0.527112	0.999763	-1.01379
PWY-7197: pyrimidine deoxyribonucleotide phosphorylation|g__Veillonella.s__Veillonella_dispar	-1.12609	-1.34844	-0.233961	4.14683	-0.0477572	0.443348	0.999569	0.461529	0.999763	-1.2185
PWY-6387: UDP-N-acetylmuramoyl-pentapeptide biosynthesis I (meso-diaminopimelate containing)|g__Clostridium.s__Clostridium_sp_SS2_1	7.52987	7.35435	-0.252319	4.2596	-0.047752	0.756686	0.999567	0.759223	0.999763	7.50735
UNINTEGRATED|g__Alistipes.s__Alistipes_putredinis	16.6657	18.3618	0.631774	17.3578	0.0477505	0.496986	0.999566	0.37778	0.999763	17.1281
BRANCHED-CHAIN-AA-SYN-PWY: superpathway of branched amino acid biosynthesis|g__Clostridium.s__Clostridium_celatum	-1.0038	-0.794713	0.277387	5.39644	0.0477448	0.53635	0.999566	0.499539	0.999763	-0.892228
ARGSYNBSUB-PWY: L-arginine biosynthesis II (acetyl cycle)|g__Blautia.s__Ruminococcus_torques	7.38269	7.22561	-0.369748	6.84282	-0.0477122	0.667037	0.999567	0.706467	0.999763	7.30599
PWY0-1586: peptidoglycan maturation (meso-diaminopimelate containing)|g__Bacteroides.s__Bacteroides_xylanisolvens	0.291405	0.114514	-0.36418	5.79952	-0.0477119	0.574107	0.999566	0.639037	0.999763	0.194574
PWY-6277: superpathway of 5-aminoimidazole ribonucleotide biosynthesis|g__Stenotrophomonas.s__Stenotrophomonas_maltophilia	-1.09884	-1.25119	-0.282066	4.55028	-0.0476744	0.495139	0.999566	0.504865	0.999763	-1.18381
PWY-7111: pyruvate fermentation to isobutanol (engineered)|g__Enterobacter.s__Enterobacter_cloacae	-1.06063	-1.2097	-0.214471	4.50629	-0.0476296	0.509729	0.999566	0.526005	0.999763	-1.15028
PWY-6122: 5-aminoimidazole ribonucleotide biosynthesis II|g__Anaerostipes.s__Anaerostipes_hadrus	7.39105	7.34181	-0.282669	4.48436	-0.0476167	0.639808	0.999566	0.621854	0.999763	7.37356
PWY-5667: CDP-diacylglycerol biosynthesis I|g__Eubacterium.s__Eubacterium_eligens	3.61714	3.55061	0.323172	5.80698	0.047608	0.688297	0.999573	0.761696	0.999763	3.59598
PWY-6708: ubiquinol-8 biosynthesis (prokaryotic)|g__Citrobacter.s__Citrobacter_sp_KTE30	-1.13492	-1.41928	-0.250161	4.37448	-0.0475725	0.490327	0.999577	0.54109	0.999763	-1.2576
PYRIDNUCSYN-PWY: NAD biosynthesis I (from aspartate)|g__Lachnospiraceae_noname.s__Lachnospiraceae_bacterium_5_1_63FAA	7.26305	7.04971	-0.249848	3.78631	-0.0475515	0.652148	0.999566	0.724442	0.999763	7.2036
PWY-6123: inosine-5'-phosphate biosynthesis I|g__Bacteroides.s__Bacteroides_sp_2_1_16	-0.949033	-1.12867	-0.278653	5.26866	-0.0475246	0.530168	0.999566	0.519277	0.999763	-1.03389
PWY0-1296: purine ribonucleosides degradation|g__Roseburia.s__Roseburia_intestinalis	1.50469	1.86579	0.288117	5.53947	0.0475232	0.64335	0.999569	0.689958	0.999763	1.68655
PWY-6703: preQ0 biosynthesis|g__Streptococcus.s__Streptococcus_mutans	-1.20949	-0.955939	0.242309	4.7459	0.0474831	0.52217	0.999571	0.549217	0.999763	-1.08171
ARO-PWY: chorismate biosynthesis I|g__Citrobacter.s__Citrobacter_sp_KTE151	-1.10779	-1.26548	-0.227489	4.51473	-0.0474756	0.499286	0.999566	0.542019	0.999763	-1.19954
PWY-6126: superpathway of adenosine nucleotides de novo biosynthesis II|g__Citrobacter.s__Citrobacter_sp_KTE30	-1.15124	-1.27044	-0.239331	4.52332	-0.0474697	0.5287	0.999566	0.519739	0.999763	-1.20389
PWY-7221: guanosine ribonucleotides de novo biosynthesis|g__Listeria.s__Listeria_innocua	-1.3335	-1.08055	0.23237	4.43859	0.0474607	0.504792	0.999566	0.509386	0.999763	-1.22179
PEPTIDOGLYCANSYN-PWY: peptidoglycan biosynthesis I (meso-diaminopimelate containing)|g__Collinsella.s__Collinsella_aerofaciens	9.64732	9.20098	-0.431841	8.96105	-0.0474537	0.617016	0.999566	0.506391	0.999763	9.61796
PWY-7664: oleate biosynthesis IV (anaerobic)|g__Candida.s__Candida_albicans	-1.40464	-1.21112	0.281288	4.49176	0.0474496	0.464201	0.999566	0.50138	0.999763	-1.3206
PWY-6386: UDP-N-acetylmuramoyl-pentapeptide biosynthesis II (lysine-containing)|g__Blautia.s__Ruminococcus_obeum	8.25115	8.33912	0.26387	4.51068	0.0474269	0.808421	0.99957	0.691863	0.999763	8.27971
PWY-7221: guanosine ribonucleotides de novo biosynthesis|g__Bacteroides.s__Bacteroides_intestinalis	-0.996078	-1.32269	-0.295571	4.80972	-0.0474147	0.523012	0.999566	0.512351	0.999763	-1.15382
PWY-6122: 5-aminoimidazole ribonucleotide biosynthesis II|g__Coprobacillus.s__Coprobacillus_sp_D7	-1.03382	-1.25277	-0.253028	4.70761	-0.0474137	0.473242	0.999566	0.485819	0.999763	-1.14055
PWY-6386: UDP-N-acetylmuramoyl-pentapeptide biosynthesis II (lysine-containing)|g__Bacteroides.s__Bacteroides_sp_2_1_22	-0.598418	-0.789684	-0.292555	5.25946	-0.0473986	0.600816	0.999572	0.603104	0.999763	-0.699351
PWY-7219: adenosine ribonucleotides de novo biosynthesis|g__Veillonella.s__Veillonella_parvula	-1.03381	-1.17118	-0.217971	4.33216	-0.0473885	0.465941	0.999566	0.477608	0.999763	-1.10886
PWY-7111: pyruvate fermentation to isobutanol (engineered)|g__Veillonella.s__Veillonella_sp_3_1_44	-1.21827	-1.31997	-0.228415	4.19031	-0.0473863	0.50829	0.99957	0.480996	0.999763	-1.27085
PWY-5097: L-lysine biosynthesis VI|g__Streptococcus.s__Streptococcus_thermophilus	-0.75691	-0.467825	0.368678	6.42032	0.0473515	0.57234	0.999569	0.562024	0.999763	-0.6354
PWY0-845: superpathway of pyridoxal 5'-phosphate biosynthesis and salvage|g__Bacteroides.s__Bacteroides_caccae	1.32406	1.59806	-0.356166	7.49617	-0.0473452	0.709579	0.999569	0.691821	0.999763	1.46589
PWY-6123: inosine-5'-phosphate biosynthesis I|g__Lactobacillus.s__Lactobacillus_salivarius	-1.14164	-1.30343	-0.214771	4.38777	-0.0473149	0.494265	0.999566	0.505215	0.999763	-1.20295
PWY-7221: guanosine ribonucleotides de novo biosynthesis|g__Enterobacter.s__Enterobacter_cloacae	-1.18865	-1.41138	-0.24633	4.47877	-0.0473122	0.462526	0.999566	0.480256	0.999763	-1.30341
PWY-7222: guanosine deoxyribonucleotides de novo biosynthesis II|g__Corynebacterium.s__Corynebacterium_durum	-0.865104	-1.0579	-0.245767	4.74052	-0.0473111	0.536709	0.999566	0.497347	0.999763	-0.973504
UNINTEGRATED|g__Actinobaculum.s__Actinobaculum_sp_oral_taxon_183	-1.29384	-1.0229	0.334724	5.13552	0.0472821	0.555007	0.999566	0.493877	0.999763	-1.16765
SER-GLYSYN-PWY: superpathway of L-serine and glycine biosynthesis I|g__Escherichia.s__Escherichia_sp_TW09308	-1.16469	-1.36691	-0.225512	4.21452	-0.0472744	0.527456	0.999566	0.534322	0.999763	-1.26578
PWY-6305: putrescine biosynthesis IV|g__Klebsiella.s__Klebsiella_pneumoniae	-1.16078	-1.28919	-0.233662	4.27393	-0.0472707	0.507101	0.999566	0.521261	0.999763	-1.23103
LACTOSECAT-PWY: lactose and galactose degradation I|g__Enterococcus.s__Enterococcus_malodoratus	-1.09444	-0.794981	0.269419	5.72446	0.0472625	0.581922	0.999566	0.543822	0.999763	-0.955915
PWY-7664: oleate biosynthesis IV (anaerobic)|g__Enterobacter.s__Enterobacter_sp_MGH_8	-1.06389	-1.30585	-0.295407	4.34618	-0.0472541	0.497559	0.999566	0.530833	0.999763	-1.17167
PWY-2942: L-lysine biosynthesis III|g__Enterobacter.s__Enterobacter_cloacae	-1.17018	-1.41287	-0.227992	4.30536	-0.0472524	0.495964	0.999566	0.495085	0.999763	-1.28874
PWY-7222: guanosine deoxyribonucleotides de novo biosynthesis II|g__Bacteroides.s__Bacteroides_sp_3_1_40A	0.259934	0.583734	0.40187	9.06408	0.0472414	0.642621	0.999569	0.656238	0.999763	0.429292
PEPTIDOGLYCANSYN-PWY: peptidoglycan biosynthesis I (meso-diaminopimelate containing)|g__Clostridium.s__Clostridium_nexile	-1.42298	-1.1677	0.247753	4.41425	0.0472281	0.468993	0.999566	0.46824	0.999763	-1.30367
PWY-724: superpathway of L-lysine, L-threonine and L-methionine biosynthesis II|g__Methanobrevibacter.s__Methanobrevibacter_smithii	0.19691	0.276688	-0.350825	8.80509	-0.0472001	0.624668	0.999566	0.658976	0.999763	0.245259
PWY-7219: adenosine ribonucleotides de novo biosynthesis|g__Blautia.s__Ruminococcus_gnavus	-0.645519	-0.505841	0.307604	5.29748	0.0471719	0.553351	0.999566	0.573212	0.999763	-0.569304
THRESYN-PWY: superpathway of L-threonine biosynthesis|g__Enterobacter.s__Enterobacter_cloacae	-1.09513	-1.35447	-0.225447	4.40006	-0.0471663	0.474852	0.999566	0.496809	0.999763	-1.21655
ILEUSYN-PWY: L-isoleucine biosynthesis I (from threonine)|g__Corynebacterium.s__Corynebacterium_casei	-1.41758	-1.16325	0.229889	4.33302	0.0471582	0.519448	0.999574	0.507354	0.999763	-1.27398
PWY-6122: 5-aminoimidazole ribonucleotide biosynthesis II|g__Clostridium.s__Clostridium_sp_SS2_1	7.54768	7.42028	-0.229765	4.10442	-0.0470806	0.780334	0.999569	0.683379	0.999763	7.48876
P461-PWY: hexitol fermentation to lactate, formate, ethanol and acetate|g__Enterobacter.s__Enterobacter_cloacae	-1.21729	-1.42545	-0.218854	4.32659	-0.0469573	0.469772	0.999569	0.47956	0.999763	-1.31084
PHOSLIPSYN-PWY: superpathway of phospholipid biosynthesis I (bacteria)|g__Escherichia.s__Escherichia_coli	0.740269	1.38954	0.408107	7.49313	0.0469512	0.722239	0.999566	0.726219	0.999763	0.97879
PWY-2942: L-lysine biosynthesis III|g__Enterococcus.s__Enterococcus_casseliflavus	-0.987286	-1.32676	-0.281636	4.81159	-0.046936	0.468598	0.999568	0.489026	0.999763	-1.13906
P562-PWY: myo-inositol degradation I|unclassified	-1.34416	-1.19233	0.263342	4.94871	0.0469284	0.484309	0.999566	0.5091	0.999763	-1.26823
PWY-6121: 5-aminoimidazole ribonucleotide biosynthesis I|g__Actinomyces.s__Actinomyces_oris	-0.993995	-1.15142	-0.241547	4.8201	-0.0468801	0.550115	0.99957	0.543279	0.999763	-1.06501
PWY-7111: pyruvate fermentation to isobutanol (engineered)|g__Erysipelotrichaceae_noname.s__Erysipelotrichaceae_bacterium_21_3	-1.25607	-1.04121	0.24953	4.54372	0.0468684	0.500304	0.999566	0.496166	0.999763	-1.1563
FUCCAT-PWY: fucose degradation|g__Enterobacter.s__Enterobacter_cloacae	-1.1373	-1.40328	-0.220062	4.51018	-0.0468552	0.503126	0.999567	0.516303	0.999763	-1.25314
PWY-2942: L-lysine biosynthesis III|g__Citrobacter.s__Citrobacter_freundii	-1.15027	-1.36573	-0.261341	4.51042	-0.0468425	0.527192	0.999566	0.514689	0.999763	-1.25588
PWY-7222: guanosine deoxyribonucleotides de novo biosynthesis II|g__Slackia.s__Slackia_piriformis	-0.942833	-1.13729	-0.272765	5.25167	-0.0468283	0.526841	0.999566	0.50071	0.999763	-1.05276
UNINTEGRATED|g__Rothia.s__Rothia_dentocariosa	-1.16973	-0.899719	0.386755	5.63344	0.0467972	0.50968	0.999567	0.545842	0.999763	-1.03914
PWY-7222: guanosine deoxyribonucleotides de novo biosynthesis II|g__Actinomyces.s__Actinomyces_sp_oral_taxon_175	-1.16345	-1.25569	-0.207228	4.46916	-0.0467746	0.53918	0.999568	0.540339	0.999763	-1.21056
ARGSYN-PWY: L-arginine biosynthesis I (via L-ornithine)|unclassified	10.1431	9.97003	-0.13787	2.64632	-0.046742	0.630568	0.999566	0.782674	0.999763	10.1107
PWY-5100: pyruvate fermentation to acetate and lactate II|g__Staphylococcus.s__Staphylococcus_equorum	-1.20834	-1.39892	-0.227221	4.38716	-0.0467406	0.487586	0.99957	0.504528	0.999763	-1.29376
PWY-5100: pyruvate fermentation to acetate and lactate II|g__Actinomyces.s__Actinomyces_sp_ICM39	-1.17277	-0.974948	0.213949	4.49696	0.046592	0.516998	0.999566	0.523917	0.999763	-1.0817
PWY-3781: aerobic respiration I (cytochrome c)|g__Pseudomonas.s__Pseudomonas_mandelii	-1.18152	-1.37318	-0.226031	4.34051	-0.0465902	0.538664	0.999566	0.532514	0.999763	-1.26658
COA-PWY: coenzyme A biosynthesis I|g__Citrobacter.s__Citrobacter_sp_KTE151	-1.18367	-1.36119	-0.293651	4.59759	-0.0465833	0.495906	0.999566	0.512413	0.999763	-1.27109
BRANCHED-CHAIN-AA-SYN-PWY: superpathway of branched amino acid biosynthesis|g__Actinomyces.s__Actinomyces_sp_oral_taxon_848	-1.30586	-1.19668	0.221359	4.25625	0.0465764	0.50136	0.999568	0.511988	0.999763	-1.24645
PWY-5367: petroselinate biosynthesis|g__Blautia.s__Ruminococcus_torques	7.86923	7.56858	-0.333769	6.02721	-0.0465327	0.800732	0.999569	0.73761	0.999763	7.73045
UNINTEGRATED|g__Streptococcus.s__Streptococcus_sp_2_1_36FAA	-1.14949	-1.28287	-0.277989	4.86479	-0.0465011	0.435583	0.999566	0.50926	0.999763	-1.21243
PWY0-42: 2-methylcitrate cycle I|g__Citrobacter.s__Citrobacter_sp_KTE151	-1.20134	-1.25325	-0.261207	4.45237	-0.046492	0.488899	0.999566	0.505231	0.999763	-1.225
PWY-6282: palmitoleate biosynthesis I (from (5Z)-dodec-5-enoate)|g__Stenotrophomonas.s__Stenotrophomonas_maltophilia	-1.09828	-1.31933	-0.249194	4.53419	-0.0464912	0.514653	0.999569	0.532371	0.999763	-1.20825
GLUTORN-PWY: L-ornithine biosynthesis|g__Bifidobacterium.s__Bifidobacterium_breve	-1.21863	-1.38119	-0.209671	4.51405	-0.0464884	0.497417	0.999569	0.498315	0.999763	-1.30336
PWY-5695: urate biosynthesis/inosine 5'-phosphate degradation|g__Bacteroides.s__Bacteroides_dorei	7.258	6.8659	-0.34947	6.35523	-0.0464741	0.680644	0.999566	0.676793	0.999763	7.10096
VALSYN-PWY: L-valine biosynthesis|g__Actinomyces.s__Actinomyces_sp_ICM39	-1.20849	-0.99224	0.218066	4.5183	0.0464735	0.493939	0.999569	0.492374	0.999763	-1.10746
PWY-7219: adenosine ribonucleotides de novo biosynthesis|g__Corynebacterium.s__Corynebacterium_durum	-0.913758	-0.704123	0.253141	5.01826	0.0463854	0.573165	0.999566	0.578293	0.999763	-0.799525
PWY-6700: queuosine biosynthesis|g__Bacteroides.s__Bacteroides_finegoldii	-0.640162	-0.412261	0.335187	6.3409	0.0463551	0.614268	0.999569	0.610454	0.999763	-0.529256
PWY-7219: adenosine ribonucleotides de novo biosynthesis|g__Clostridium.s__Clostridium_nexile	-1.37961	-1.06569	0.236894	4.565	0.0463545	0.473359	0.999566	0.478724	0.999763	-1.2285
PWY-5838: superpathway of menaquinol-8 biosynthesis I|g__Escherichia.s__Escherichia_coli	1.33622	2.29469	0.343554	7.16866	0.0463536	0.716457	0.999568	0.722461	0.999763	1.84353
PWY-5686: UMP biosynthesis|g__Citrobacter.s__Citrobacter_sp_KTE30	-1.08433	-1.32794	-0.196893	4.24332	-0.046333	0.480788	0.999566	0.495179	0.999763	-1.22179
PWY-7221: guanosine ribonucleotides de novo biosynthesis|g__Dialister.s__Dialister_invisus	3.88433	2.19179	-0.340618	7.6032	-0.0462892	0.697733	0.999566	0.774415	0.999763	3.10958
PWY-7242: D-fructuronate degradation|g__Citrobacter.s__Citrobacter_sp_KTE151	-1.18262	-1.33851	-0.24683	4.56706	-0.0462676	0.460916	0.999566	0.48366	0.999763	-1.26012
PWY-5686: UMP biosynthesis|g__Pediococcus.s__Pediococcus_acidilactici	-1.28039	-1.1616	0.238556	4.34216	0.0462641	0.492817	0.999566	0.506649	0.999763	-1.21821
PWY0-1061: superpathway of L-alanine biosynthesis|g__Enterobacter.s__Enterobacter_cloacae	-1.09003	-1.27768	-0.212703	4.09458	-0.0462473	0.449482	0.999566	0.471353	0.999763	-1.17986
COA-PWY: coenzyme A biosynthesis I|g__Streptococcus.s__Streptococcus_gordonii	-0.968847	-1.26005	-0.254527	4.34134	-0.0461881	0.51615	0.999566	0.506347	0.999763	-1.12461
PWY-7663: gondoate biosynthesis (anaerobic)|g__Lactobacillus.s__Lactobacillus_brevis	-1.19944	-1.39359	-0.2465	4.22145	-0.0461671	0.520636	0.999566	0.548952	0.999763	-1.29868
NONMEVIPP-PWY: methylerythritol phosphate pathway I|g__Clostridium.s__Clostridium_sp_L2_50	-0.346643	-0.208724	0.342025	7.3584	0.0461633	0.529996	0.999566	0.614331	0.999763	-0.28143
PWY-5686: UMP biosynthesis|g__Staphylococcus.s__Staphylococcus_saprophyticus	-1.26715	-1.39015	-0.224024	4.43703	-0.0460986	0.518888	0.999566	0.509873	0.999763	-1.31814
PWY-6277: superpathway of 5-aminoimidazole ribonucleotide biosynthesis|g__Methanobrevibacter.s__Methanobrevibacter_smithii	0.284401	0.39781	-0.440738	9.08678	-0.0460848	0.654955	0.999568	0.639822	0.999763	0.344967
VALSYN-PWY: L-valine biosynthesis|g__Veillonella.s__Veillonella_parvula	-1.05186	-1.16158	-0.234066	4.36739	-0.0460629	0.506447	0.999566	0.521713	0.999763	-1.1104
PWY-5695: urate biosynthesis/inosine 5'-phosphate degradation|g__Bacteroides.s__Bacteroides_vulgatus	7.3325	7.59187	0.366714	6.67337	0.0460138	0.788584	0.99957	0.706598	0.999763	7.39799
PWY-7111: pyruvate fermentation to isobutanol (engineered)|g__Bacteroides.s__Bacteroides_vulgatus	7.00222	7.0729	0.38394	6.25062	0.0460043	0.759294	0.999568	0.682416	0.999763	7.02919
PWY-5097: L-lysine biosynthesis VI|g__Clostridium.s__Clostridium_sp_SS2_1	7.21555	6.91961	-0.285266	4.91889	-0.0459318	0.80075	0.999573	0.682005	0.999763	7.09395
PWY-5188: tetrapyrrole biosynthesis I (from glutamate)|g__Erysipelotrichaceae_noname.s__Erysipelotrichaceae_bacterium_5_2_54FAA	-0.745896	-0.816049	-0.265975	5.49916	-0.045907	0.480632	0.999569	0.496513	0.999763	-0.783535
PEPTIDOGLYCANSYN-PWY: peptidoglycan biosynthesis I (meso-diaminopimelate containing)|g__Clostridium.s__Clostridium_sp_SS2_1	7.52106	7.38003	-0.26511	4.2359	-0.045897	0.759556	0.999568	0.723777	0.999763	7.49613
PWY0-1241: ADP-L-glycero-&beta;-D-manno-heptose biosynthesis|unclassified	-0.621929	-1.03912	-0.3468	5.97168	-0.0458836	0.614599	0.999566	0.502254	0.999763	-0.818466
PWY-6124: inosine-5'-phosphate biosynthesis II|g__Lactobacillus.s__Lactobacillus_salivarius	-1.1134	-1.30314	-0.209824	4.23487	-0.0458473	0.496249	0.99957	0.527607	0.999763	-1.22424
PWY-5856: ubiquinol-9 biosynthesis (prokaryotic)|g__Pseudomonas.s__Pseudomonas_sp_G5_2012	-1.14102	-1.31939	-0.247287	4.47257	-0.0458283	0.527816	0.999566	0.513793	0.999763	-1.23334
RHAMCAT-PWY: L-rhamnose degradation I|g__Bacteroides.s__Bacteroides_finegoldii	-0.25508	-0.183185	0.306639	6.35774	0.0458047	0.590735	0.999566	0.613131	0.999763	-0.220223
PWY-7400: L-arginine biosynthesis IV (archaebacteria)|g__Bifidobacterium.s__Bifidobacterium_breve	-1.21014	-1.26471	-0.248701	4.38601	-0.0458012	0.507918	0.999574	0.523977	0.999763	-1.23821
PWY-6126: superpathway of adenosine nucleotides de novo biosynthesis II|g__Ochrobactrum.s__Ochrobactrum_sp_CDB2	-1.24203	-1.35047	-0.243239	4.42513	-0.0458003	0.462156	0.999566	0.466	0.999763	-1.29169
PWY-7221: guanosine ribonucleotides de novo biosynthesis|g__Clostridium.s__Clostridium_celatum	-1.10502	-0.879245	0.30564	5.82895	0.0457856	0.585533	0.999566	0.547701	0.999763	-0.967978
PWY-621: sucrose degradation III (sucrose invertase)|g__Clostridium.s__Clostridium_sp_SS2_1	7.72902	7.57793	-0.256831	4.20732	-0.0457831	0.732348	0.99957	0.633944	0.999763	7.6579
PWY-7221: guanosine ribonucleotides de novo biosynthesis|g__Streptococcus.s__Streptococcus_sp_I_P16	-1.12628	-1.3381	-0.268999	4.34792	-0.0457827	0.484674	0.999566	0.489402	0.999763	-1.24853
PWY0-1319: CDP-diacylglycerol biosynthesis II|g__Ruminococcus.s__Ruminococcus_sp	7.28708	7.71	0.278826	4.52774	0.0457806	0.738155	0.999566	0.742079	0.999763	7.42716
COMPLETE-ARO-PWY: superpathway of aromatic amino acid biosynthesis|g__Lachnospiraceae_noname.s__Lachnospiraceae_bacterium_1_1_57FAA	-0.333142	-0.551199	-0.250084	5.0377	-0.0457802	0.543076	0.999566	0.573598	0.999763	-0.450279
PWY-5417: catechol degradation III (ortho-cleavage pathway)|unclassified	-1.18244	-0.984405	0.26282	4.98076	0.0457767	0.511801	0.999566	0.521859	0.999763	-1.08339
PWY-7221: guanosine ribonucleotides de novo biosynthesis|g__Peptostreptococcaceae_noname.s__Clostridium_bartlettii	6.23804	5.69978	-0.315472	5.41284	-0.0457734	0.759002	0.999566	0.747892	0.999763	5.97138
PWY-5103: L-isoleucine biosynthesis III|g__Lactobacillus.s__Lactobacillus_coryniformis	-1.35081	-1.12341	0.201273	4.17914	0.0457723	0.509872	0.999569	0.514344	0.999763	-1.22062
VALSYN-PWY: L-valine biosynthesis|g__Bifidobacterium.s__Bifidobacterium_breve	-1.11906	-1.4087	-0.305728	4.64256	-0.0457353	0.483914	0.999578	0.476418	0.999763	-1.25148
PWY-5097: L-lysine biosynthesis VI|g__Bacteroides.s__Bacteroides_vulgatus	6.30719	6.53646	0.31327	6.09818	0.0457317	0.792148	0.999566	0.806741	0.999763	6.46838
PWY-7197: pyrimidine deoxyribonucleotide phosphorylation|g__Streptococcus.s__Streptococcus_thermophilus	6.34196	6.6091	0.312301	5.61735	0.0457261	0.516767	0.999566	0.639037	0.999763	6.54302
COA-PWY-1: coenzyme A biosynthesis II (mammalian)|g__Erysipelotrichaceae_noname.s__Erysipelotrichaceae_bacterium_2_2_44A	-1.17001	-1.07851	0.203582	4.43204	0.0457245	0.526077	0.999568	0.55011	0.999763	-1.13422
UNINTEGRATED|g__Bacteroides.s__Bacteroides_ovatus	16.8976	17.5975	0.591523	16.9743	0.0457174	0.158398	0.999566	0.449069	0.999763	17.302
PHOTOALL-PWY: oxygenic photosynthesis|unclassified	-1.41123	-1.21142	0.233704	4.42765	0.0456974	0.471111	0.999566	0.498861	0.999763	-1.32349
PWY-6163: chorismate biosynthesis from 3-dehydroquinate|g__Rhodococcus.s__Rhodococcus_erythropolis	-1.14451	-0.978161	0.261293	5.12177	0.045684	0.515445	0.999566	0.495762	0.999763	-1.0638
DTDPRHAMSYN-PWY: dTDP-L-rhamnose biosynthesis I|g__Bacteroides.s__Bacteroides_ovatus	6.06443	6.00503	0.310464	6.26572	0.0456531	0.485993	0.999566	0.77452	0.999763	6.01606
PWY-6386: UDP-N-acetylmuramoyl-pentapeptide biosynthesis II (lysine-containing)|g__Atopobium.s__Atopobium_rimae	-1.23293	-1.30669	-0.23991	4.26161	-0.0456513	0.553214	0.999566	0.547284	0.999763	-1.26728
PWY-6897: thiamin salvage II|g__Bifidobacterium.s__Bifidobacterium_animalis	-0.991651	-0.670925	0.310686	5.63702	0.0456236	0.628292	0.999568	0.547373	0.999763	-0.842089
PWY-5695: urate biosynthesis/inosine 5'-phosphate degradation|g__Bacteroides.s__Bacteroides_sp_2_1_33B	-1.17052	-1.31121	-0.210507	4.25031	-0.0456022	0.516069	0.999569	0.486738	0.999763	-1.24262
PWY-6277: superpathway of 5-aminoimidazole ribonucleotide biosynthesis|g__Anaerostipes.s__Anaerostipes_hadrus	7.4013	7.36634	-0.255291	4.45036	-0.0455993	0.631355	0.99957	0.621292	0.999763	7.39224
PEPTIDOGLYCANSYN-PWY: peptidoglycan biosynthesis I (meso-diaminopimelate containing)|g__Granulicatella.s__Granulicatella_adiacens	-1.03702	-1.1914	-0.2239	4.48916	-0.0455921	0.449418	0.999566	0.461065	0.999763	-1.11296
HISDEG-PWY: L-histidine degradation I|g__Citrobacter.s__Citrobacter_sp_KTE151	-1.11631	-1.40674	-0.236889	4.43558	-0.0455806	0.462082	0.999566	0.478369	0.999763	-1.25349
PWY-4981: L-proline biosynthesis II (from arginine)|g__Eubacterium.s__Eubacterium_limosum	-0.839505	-0.982649	-0.24961	5.13906	-0.0455643	0.539743	0.999566	0.555156	0.999763	-0.905675
COA-PWY: coenzyme A biosynthesis I|g__Lachnospiraceae_noname.s__Lachnospiraceae_bacterium_5_1_63FAA	7.23336	7.12773	-0.258457	3.79636	-0.0455531	0.652261	0.999566	0.683349	0.999763	7.1698
PWY-6151: S-adenosyl-L-methionine cycle I|g__Bifidobacterium.s__Bifidobacterium_sp_12_1_47BFAA	-0.154262	-0.347646	-0.362023	7.84363	-0.0455473	0.636338	0.999566	0.610803	0.999763	-0.260064
THRESYN-PWY: superpathway of L-threonine biosynthesis|g__Stenotrophomonas.s__Stenotrophomonas_maltophilia	-1.11601	-1.35592	-0.252627	4.19288	-0.045534	0.452751	0.999569	0.472974	0.999763	-1.22657
THRESYN-PWY: superpathway of L-threonine biosynthesis|g__Pseudomonas.s__Pseudomonas_sp_CF149	-1.36137	-1.20412	0.218102	4.45001	0.0455299	0.508626	0.999566	0.523818	0.999763	-1.28408
PWY-7234: inosine-5'-phosphate biosynthesis III|g__Citrobacter.s__Citrobacter_koseri	-1.33752	-1.08487	0.22646	4.22733	0.0454696	0.506765	0.999566	0.476535	0.999763	-1.21281
PWY-4361: S-methyl-5-thio-&alpha;-D-ribose 1-phosphate degradation|unclassified	-1.0364	-1.2768	-0.246691	4.3237	-0.0454487	0.496488	0.99957	0.473419	0.999763	-1.15759
PWY-7013: L-1,2-propanediol degradation|g__Klebsiella.s__Klebsiella_pneumoniae	-1.18741	-0.987135	0.248782	4.74392	0.0454415	0.505991	0.999568	0.497385	0.999763	-1.08914
PWY-5083: NAD/NADH phosphorylation and dephosphorylation|g__Enterobacter.s__Enterobacter_cloacae	-1.17105	-1.36109	-0.218056	4.41053	-0.045435	0.484759	0.999566	0.501115	0.999763	-1.26485
SO4ASSIM-PWY: sulfate reduction I (assimilatory)|g__Staphylococcus.s__Staphylococcus_saprophyticus	-1.16836	-1.27991	-0.236253	4.50585	-0.0453384	0.511764	0.99957	0.502413	0.999763	-1.21838
VALSYN-PWY: L-valine biosynthesis|g__Blautia.s__Blautia_sp_KLE_1732	8.66495	8.5832	0.276237	4.91574	0.0453382	0.381717	0.999566	0.557795	0.999763	8.62982
COA-PWY-1: coenzyme A biosynthesis II (mammalian)|g__Bacteroides.s__Bacteroides_sp_2_1_22	-0.707484	-0.388485	0.319496	5.84816	0.0453306	0.584145	0.999566	0.560794	0.999763	-0.553618
PWY-6126: superpathway of adenosine nucleotides de novo biosynthesis II|g__Sutterella.s__Sutterella_wadsworthensis	-1.2692	-1.19318	0.227384	4.32586	0.0453294	0.548053	0.999566	0.542354	0.999763	-1.24046
PWY-7184: pyrimidine deoxyribonucleotides de novo biosynthesis I|g__Oxalobacter.s__Oxalobacter_formigenes	-1.22289	-1.09137	0.278658	4.93355	0.0453224	0.552055	0.999566	0.581122	0.999763	-1.15803
PWY-6125: superpathway of guanosine nucleotides de novo biosynthesis II|g__Enterobacter.s__Enterobacter_cloacae	-1.1473	-1.35679	-0.205935	4.45486	-0.0453215	0.46508	0.999566	0.497344	0.999763	-1.23577
PEPTIDOGLYCANSYN-PWY: peptidoglycan biosynthesis I (meso-diaminopimelate containing)|g__Actinomyces.s__Actinomyces_sp_oral_taxon_175	-1.33299	-1.14761	0.26301	4.24727	0.045279	0.498891	0.999566	0.499126	0.999763	-1.26119
PWY-4981: L-proline biosynthesis II (from arginine)|g__Collinsella.s__Collinsella_aerofaciens	10.3206	10.0312	-0.371359	9.6316	-0.0452585	0.610106	0.999566	0.461015	0.999763	10.1785
PWY-7228: superpathway of guanosine nucleotides de novo biosynthesis I|g__Veillonella.s__Veillonella_sp_3_1_44	-1.07718	-1.30545	-0.226524	4.09026	-0.0452534	0.528773	0.999566	0.495451	0.999763	-1.20333
SULFATE-CYS-PWY: superpathway of sulfate assimilation and cysteine biosynthesis|g__Klebsiella.s__Klebsiella_pneumoniae	-1.17282	-1.00134	0.243303	4.55864	0.0452171	0.521908	0.999566	0.516295	0.999763	-1.08458
KETOGLUCONMET-PWY: ketogluconate metabolism|g__Citrobacter.s__Citrobacter_freundii	-1.04247	-1.31308	-0.211483	4.36435	-0.045175	0.500573	0.999566	0.533528	0.999763	-1.17298
PWY-6700: queuosine biosynthesis|g__Clostridium.s__Clostridium_sp_SS2_1	7.03888	6.80489	-0.262223	3.91169	-0.0451641	0.78079	0.999567	0.690883	0.999763	6.91645
THRESYN-PWY: superpathway of L-threonine biosynthesis|g__Actinomyces.s__Actinomyces_viscosus	-0.931626	-1.14294	-0.213979	4.56133	-0.045143	0.488661	0.999566	0.48477	0.999763	-1.04964
PWY-3841: folate transformations II|g__Bacteroides.s__Bacteroides_caccae	2.04695	1.65018	-0.350876	7.40984	-0.0451293	0.622645	0.999566	0.623865	0.999763	1.83807
PWY-5686: UMP biosynthesis|g__Streptococcus.s__Streptococcus_sp_F0442	-1.09505	-1.36675	-0.246691	4.33741	-0.0451176	0.46675	0.999568	0.483159	0.999763	-1.2452
PWY-5097: L-lysine biosynthesis VI|g__Lactobacillus.s__Lactobacillus_kisonensis	-1.34461	-1.15504	0.193341	4.36749	0.0451144	0.480319	0.999566	0.477185	0.999763	-1.23783
AST-PWY: L-arginine degradation II (AST pathway)|unclassified	-1.00594	-0.847047	0.304483	5.88049	0.0450734	0.507838	0.999566	0.470606	0.999763	-0.940104
PWY0-1319: CDP-diacylglycerol biosynthesis II|g__Clostridium.s__Clostridium_sp_KLE_1755	-1.08808	-1.15674	-0.217382	4.78427	-0.0450701	0.524414	0.999566	0.539644	0.999763	-1.12338
PWY-7222: guanosine deoxyribonucleotides de novo biosynthesis II|g__Bacteroides.s__Bacteroides_vulgatus	6.95726	7.19383	0.314144	6.47443	0.0450641	0.724641	0.999566	0.678848	0.999763	7.08958
HSERMETANA-PWY: L-methionine biosynthesis III|g__Methanobrevibacter.s__Methanobrevibacter_smithii	0.311904	0.289049	-0.429903	9.19206	-0.0450584	0.641297	0.999566	0.639362	0.999763	0.299036
PWY-7197: pyrimidine deoxyribonucleotide phosphorylation|g__Staphylococcus.s__Staphylococcus_saprophyticus	-1.22009	-1.26307	-0.252214	4.43982	-0.0450566	0.516652	0.999566	0.527034	0.999763	-1.23528
PWY-5188: tetrapyrrole biosynthesis I (from glutamate)|g__Dialister.s__Dialister_succinatiphilus	-1.12925	-1.31884	-0.221419	4.20171	-0.045055	0.500836	0.999568	0.490046	0.999763	-1.20183
NONOXIPENT-PWY: pentose phosphate pathway (non-oxidative branch)|g__Blautia.s__Ruminococcus_gnavus	-0.722947	-0.653512	0.304975	5.35686	0.045012	0.544182	0.999573	0.533632	0.999763	-0.698507
PANTO-PWY: phosphopantothenate biosynthesis I|g__Bacteroides.s__Bacteroides_dorei	7.0334	6.78164	-0.291598	5.54311	-0.0450007	0.762728	0.999566	0.757232	0.999763	6.85845
HEME-BIOSYNTHESIS-II: heme biosynthesis I (aerobic)|g__Veillonella.s__Veillonella_dispar	-1.05677	-1.30393	-0.209519	4.15711	-0.0450004	0.526262	0.999566	0.50574	0.999763	-1.17777
PWY-6387: UDP-N-acetylmuramoyl-pentapeptide biosynthesis I (meso-diaminopimelate containing)|g__Bacteroides.s__Bacteroides_ovatus	1.74127	3.52653	0.336223	6.62094	0.0449977	0.699454	0.999569	0.759027	0.999763	2.97985
PWY0-162: superpathway of pyrimidine ribonucleotides de novo biosynthesis|g__Enterobacteriaceae_noname.s__Enterobacteriaceae_bacterium_9_2_54FAA	-1.04313	-0.940159	0.249635	5.03429	0.0449617	0.515115	0.999566	0.515358	0.999763	-0.999866
PWY-6387: UDP-N-acetylmuramoyl-pentapeptide biosynthesis I (meso-diaminopimelate containing)|g__Collinsella.s__Collinsella_aerofaciens	9.56884	9.24288	-0.432761	9.08797	-0.0449597	0.616379	0.999566	0.511092	0.999763	9.54709
PWY-6122: 5-aminoimidazole ribonucleotide biosynthesis II|g__Bifidobacterium.s__Bifidobacterium_breve	-1.16616	-1.30419	-0.257761	4.43853	-0.0449526	0.489178	0.999566	0.506415	0.999763	-1.23789
PWY-6387: UDP-N-acetylmuramoyl-pentapeptide biosynthesis I (meso-diaminopimelate containing)|g__Actinomyces.s__Actinomyces_sp_oral_taxon_175	-1.33426	-1.24979	0.211837	4.42614	0.0449478	0.505135	0.999566	0.513688	0.999763	-1.30006
TCA: TCA cycle I (prokaryotic)|g__Enterobacter.s__Enterobacter_cloacae	-1.23272	-1.3862	-0.212226	4.67807	-0.0448985	0.524481	0.999571	0.526023	0.999763	-1.29856
VALSYN-PWY: L-valine biosynthesis|g__Lactobacillus.s__Lactobacillus_coryniformis	-1.36107	-1.17264	0.21211	4.33009	0.0448472	0.458996	0.999566	0.479982	0.999763	-1.27192
P441-PWY: superpathway of N-acetylneuraminate degradation|g__Citrobacter.s__Citrobacter_sp_KTE151	-1.13655	-1.26812	-0.245356	4.489	-0.0447785	0.496872	0.999575	0.515531	0.999763	-1.19127
ANAGLYCOLYSIS-PWY: glycolysis III (from glucose)|g__Pediococcus.s__Pediococcus_lolii	-1.36616	-1.19056	0.258081	4.41501	0.0447747	0.455556	0.999566	0.490281	0.999763	-1.28915
PWY-6703: preQ0 biosynthesis|g__Acinetobacter.s__Acinetobacter_guillouiae	-1.15396	-1.37584	-0.230622	4.51983	-0.0447743	0.507829	0.999566	0.50665	0.999763	-1.25232
PWY-6151: S-adenosyl-L-methionine cycle I|g__Clostridium.s__Clostridium_celatum	-1.039	-0.90573	0.255929	5.22184	0.0447721	0.540043	0.99957	0.54445	0.999763	-0.976144
PWY-6386: UDP-N-acetylmuramoyl-pentapeptide biosynthesis II (lysine-containing)|g__Pseudomonas.s__Pseudomonas_sp_CF149	-1.30668	-1.12087	0.206908	4.38664	0.0447395	0.482254	0.999568	0.489561	0.999763	-1.20997
PWY-5989: stearate biosynthesis II (bacteria and plants)|g__Candida.s__Candida_albicans	-1.37641	-1.2186	0.218586	4.54695	0.0447258	0.463006	0.999566	0.501077	0.999763	-1.28174
VALSYN-PWY: L-valine biosynthesis|g__Pseudomonas.s__Pseudomonas_mandelii	-1.14546	-1.3282	-0.223329	4.24555	-0.0446918	0.506886	0.999566	0.531267	0.999763	-1.23639
DAPLYSINESYN-PWY: L-lysine biosynthesis I|g__Stenotrophomonas.s__Stenotrophomonas_maltophilia	-1.20251	-1.28426	-0.203081	4.21986	-0.0446857	0.51436	0.999566	0.505452	0.999763	-1.24083
COMPLETE-ARO-PWY: superpathway of aromatic amino acid biosynthesis|g__Clostridium.s__Clostridium_sp_7_3_54FAA	-1.15144	-1.26342	-0.218186	4.38024	-0.0446282	0.4674	0.999566	0.445544	0.999763	-1.21366
KDO-NAGLIPASYN-PWY: superpathway of (Kdo)2-lipid A biosynthesis|g__Citrobacter.s__Citrobacter_sp_KTE151	-1.17615	-1.28727	-0.19628	4.52623	-0.0446089	0.472753	0.999566	0.502466	0.999763	-1.23801
PWY66-422: D-galactose degradation V (Leloir pathway)|g__Lactobacillus.s__Lactobacillus_curvatus	-0.384984	-0.0977596	0.334298	7.46393	0.0445345	0.630601	0.999566	0.593396	0.999763	-0.259905
COA-PWY: coenzyme A biosynthesis I|g__Subdoligranulum.s__Subdoligranulum_variabile	-1.31502	-1.33094	-0.223387	4.54154	-0.0445274	0.513896	0.999566	0.522782	0.999763	-1.32521
PANTOSYN-PWY: pantothenate and coenzyme A biosynthesis I|g__Citrobacter.s__Citrobacter_sp_KTE30	-1.10269	-1.35495	-0.243896	4.2892	-0.0445197	0.484069	0.999566	0.497043	0.999763	-1.22354
PWY-7663: gondoate biosynthesis (anaerobic)|g__Candida.s__Candida_albicans	-1.33448	-1.19742	0.227746	4.41681	0.0445025	0.466727	0.995863	0.484342	0.999763	-1.26225
PWY-7663: gondoate biosynthesis (anaerobic)|g__Odoribacter.s__Odoribacter_splanchnicus	4.80006	5.34762	0.248043	4.81612	0.0444632	0.787814	0.999566	0.814229	0.999763	5.07983
GLYCOGENSYNTH-PWY: glycogen biosynthesis I (from ADP-D-Glucose)|g__Ruminococcus.s__Ruminococcus_sp	7.74241	8.07558	0.233365	3.94246	0.0444518	0.755023	0.999568	0.733702	0.999763	7.90212
UNINTEGRATED|g__Acidaminococcus.s__Acidaminococcus_sp_D21	-1.38849	-1.15781	0.260241	4.48373	0.0443989	0.521424	0.999566	0.537123	0.999763	-1.28388
PWY-6737: starch degradation V|g__Coprobacillus.s__Coprobacillus_sp_8_2_54BFAA	-1.17618	-1.38724	-0.215174	4.29353	-0.0443795	0.51061	0.999566	0.48917	0.999763	-1.28509
PWY0-162: superpathway of pyrimidine ribonucleotides de novo biosynthesis|g__Actinomyces.s__Actinomyces_sp_oral_taxon_172	-1.05944	-1.27368	-0.236112	4.73898	-0.0443323	0.523634	0.999566	0.486236	0.999763	-1.14876
PWY-724: superpathway of L-lysine, L-threonine and L-methionine biosynthesis II|g__Coprococcus.s__Coprococcus_catus	3.15153	4.69236	0.321758	7.18875	0.0443309	0.653066	0.999566	0.698114	0.999763	3.87571
PWY-7219: adenosine ribonucleotides de novo biosynthesis|g__Methanobrevibacter.s__Methanobrevibacter_smithii	0.257854	0.372851	-0.400745	9.34447	-0.0443206	0.670229	0.999566	0.657066	0.999763	0.306422
PWY-6737: starch degradation V|g__Anaerostipes.s__Anaerostipes_hadrus	8.37826	8.37224	-0.285375	4.577	-0.044306	0.58748	0.999566	0.612663	0.999763	8.37756
PWY0-1319: CDP-diacylglycerol biosynthesis II|g__Lachnospiraceae_noname.s__Lachnospiraceae_bacterium_5_1_63FAA	7.49839	7.37968	-0.216859	4.01981	-0.0442824	0.536768	0.999566	0.561135	0.999763	7.4312
PEPTIDOGLYCANSYN-PWY: peptidoglycan biosynthesis I (meso-diaminopimelate containing)|g__Lachnospiraceae_noname.s__Lachnospiraceae_bacterium_5_1_63FAA	7.34891	7.32571	-0.197849	3.7641	-0.0442599	0.621415	0.999566	0.743023	0.999763	7.33826
PWY-7220: adenosine deoxyribonucleotides de novo biosynthesis II|g__Eggerthella.s__Eggerthella_sp_HGA1	4.15406	3.89659	-0.274969	5.63918	-0.0442493	0.659453	0.999568	0.766203	0.999763	4.0273
PWY-6121: 5-aminoimidazole ribonucleotide biosynthesis I|g__Lachnospiraceae_noname.s__Lachnospiraceae_bacterium_1_4_56FAA	-1.04555	-0.784387	0.246659	5.40089	0.0442432	0.54262	0.999566	0.560212	0.999763	-0.937759
COA-PWY: coenzyme A biosynthesis I|g__Oxalobacter.s__Oxalobacter_formigenes	-1.28534	-1.06673	0.226395	4.96317	0.0442329	0.54706	0.999566	0.531563	0.999763	-1.18763
PWY-5103: L-isoleucine biosynthesis III|g__Streptococcus.s__Streptococcus_sp_GMD4S	-1.31187	-1.21212	0.22376	4.22155	0.0442236	0.477003	0.999566	0.491766	0.999763	-1.27119
PWY-7229: superpathway of adenosine nucleotides de novo biosynthesis I|g__Streptococcus.s__Streptococcus_salivarius	5.57676	4.75482	-0.308804	6.84713	-0.0441979	0.669486	0.999567	0.722931	0.999763	5.40454
PWY-7234: inosine-5'-phosphate biosynthesis III|g__Citrobacter.s__Citrobacter_sp_KTE30	-1.12039	-1.40285	-0.221882	4.47107	-0.0441688	0.503853	0.999566	0.526015	0.999763	-1.24798
PWY-5667: CDP-diacylglycerol biosynthesis I|g__Ruminococcus.s__Ruminococcus_sp	7.25731	7.71129	0.260549	4.62745	0.044155	0.763348	0.999569	0.743736	0.999763	7.4105
PWY-6386: UDP-N-acetylmuramoyl-pentapeptide biosynthesis II (lysine-containing)|g__Blautia.s__Ruminococcus_torques	7.82964	7.31766	-0.277315	5.0146	-0.0441218	0.65508	0.999572	0.690481	0.999763	7.49469
PANTO-PWY: phosphopantothenate biosynthesis I|g__Anaerostipes.s__Anaerostipes_hadrus	7.47324	7.29652	-0.261958	4.77788	-0.0440493	0.586409	0.999566	0.56035	0.999763	7.41511
HISTSYN-PWY: L-histidine biosynthesis|g__Leuconostoc.s__Leuconostoc_carnosum	-0.964724	-1.08198	-0.260994	5.34435	-0.0440428	0.521842	0.999566	0.490647	0.999763	-1.02083
PWY-6700: queuosine biosynthesis|g__Anaerostipes.s__Anaerostipes_hadrus	7.20014	7.26441	-0.260015	4.77029	-0.0440414	0.575818	0.999566	0.703748	0.999763	7.22946
PWY-6151: S-adenosyl-L-methionine cycle I|g__Paraprevotella.s__Paraprevotella_clara	-0.781165	-0.956468	-0.271809	5.87685	-0.0440365	0.597714	0.999567	0.564423	0.999763	-0.872743
PWY-7219: adenosine ribonucleotides de novo biosynthesis|g__Atopobium.s__Atopobium_sp_ICM58	-0.295491	0.0393139	0.270869	5.94116	0.0440279	0.613303	0.999566	0.63674	0.999763	-0.130011
PWY-6305: putrescine biosynthesis IV|g__Pseudomonas.s__Pseudomonas_sp_G5_2012	-1.1644	-1.37085	-0.219405	4.35677	-0.0440189	0.519956	0.999566	0.517086	0.999763	-1.24921
PWY-2942: L-lysine biosynthesis III|g__Corynebacterium.s__Corynebacterium_variabile	-1.18449	-1.2948	-0.230411	4.37908	-0.0440121	0.478708	0.999567	0.500774	0.999763	-1.24266
PWY-7282: 4-amino-2-methyl-5-phosphomethylpyrimidine biosynthesis (yeast)|g__Bacteroides.s__Bacteroides_sp_3_2_5	-1.0291	-0.987251	0.243781	5.283	0.043985	0.515509	0.999566	0.533358	0.999763	-1.00637
PWY-5097: L-lysine biosynthesis VI|g__Enterococcus.s__Enterococcus_casseliflavus	-1.00085	-1.19855	-0.223942	4.66926	-0.0439783	0.532975	0.999566	0.526956	0.999763	-1.08131
PWY-4242: pantothenate and coenzyme A biosynthesis III|g__Citrobacter.s__Citrobacter_sp_KTE151	-1.17174	-1.34606	-0.252111	4.48279	-0.0439757	0.476471	0.999566	0.52821	0.999763	-1.26807
PWY-7221: guanosine ribonucleotides de novo biosynthesis|g__Bacteroides.s__Bacteroides_dorei	7.31562	6.81355	-0.29044	5.93508	-0.0439682	0.748905	0.999566	0.628409	0.999763	7.02412
PEPTIDOGLYCANSYN-PWY: peptidoglycan biosynthesis I (meso-diaminopimelate containing)|g__Streptococcus.s__Streptococcus_parasanguinis	3.65082	3.84772	0.281527	5.95385	0.0439596	0.698599	0.999566	0.769339	0.999763	3.75846
PWY-6151: S-adenosyl-L-methionine cycle I|g__Blautia.s__Ruminococcus_torques	7.64138	7.19248	-0.245524	6.35563	-0.0439514	0.721249	0.999569	0.716207	0.999763	7.3893
PWY-6737: starch degradation V|g__Escherichia.s__Escherichia_coli	1.26822	0.926229	-0.334568	6.58422	-0.0439339	0.580719	0.999566	0.650873	0.999763	1.1107
PWY-2942: L-lysine biosynthesis III|g__Lachnospiraceae_noname.s__Lachnospiraceae_bacterium_5_1_63FAA	7.07137	7.05253	-0.257283	3.85039	-0.04392	0.567585	0.999566	0.591707	0.999763	7.06721
PWY-6317: galactose degradation I (Leloir pathway)|g__Clostridium.s__Clostridium_sp_SS2_1	7.95207	7.74468	-0.303314	4.201	-0.0439124	0.700038	0.999568	0.610096	0.999763	7.87029
VALSYN-PWY: L-valine biosynthesis|g__Enterococcus.s__Enterococcus_malodoratus	-1.07003	-0.909912	0.270624	5.47654	0.0439109	0.582517	0.999568	0.517199	0.999763	-0.992135
PWY-7234: inosine-5'-phosphate biosynthesis III|g__Corynebacterium.s__Corynebacterium_casei	-1.32846	-1.10002	0.236081	4.20091	0.0439108	0.469709	0.999569	0.480846	0.999763	-1.20692
PWY-2942: L-lysine biosynthesis III|g__Odoribacter.s__Odoribacter_splanchnicus	5.26253	5.38493	-0.243618	4.55932	-0.0439073	0.549941	0.999566	0.746364	0.999763	5.31271
COMPLETE-ARO-PWY: superpathway of aromatic amino acid biosynthesis|g__Bacteroides.s__Bacteroides_fragilis	-1.21949	-1.36029	-0.248044	4.40045	-0.0439044	0.488921	0.999566	0.504051	0.999763	-1.3019
PWY-6122: 5-aminoimidazole ribonucleotide biosynthesis II|g__Stenotrophomonas.s__Stenotrophomonas_maltophilia	-1.19358	-1.31592	-0.242399	4.52598	-0.0439038	0.489198	0.999566	0.495217	0.999763	-1.24864
PWY-3841: folate transformations II|g__Acinetobacter.s__Acinetobacter_guillouiae	-1.2126	-1.42098	-0.234503	4.49668	-0.0438939	0.49301	0.999566	0.496439	0.999763	-1.32107
DAPLYSINESYN-PWY: L-lysine biosynthesis I|g__Citrobacter.s__Citrobacter_sp_KTE151	-1.12225	-1.36976	-0.20465	4.62064	-0.0438819	0.454867	0.999566	0.478694	0.999763	-1.23982
PWY-6936: seleno-amino acid biosynthesis|g__Actinomyces.s__Actinomyces_sp_oral_taxon_848	-1.34595	-1.22221	0.208668	4.26505	0.0438732	0.496243	0.999567	0.495643	0.999763	-1.28072
PWY-5695: urate biosynthesis/inosine 5'-phosphate degradation|g__Agrobacterium.s__Agrobacterium_tumefaciens	-1.08795	-1.26779	-0.205318	4.28462	-0.0438494	0.493669	0.999566	0.501233	0.999763	-1.19988
PWY-7111: pyruvate fermentation to isobutanol (engineered)|g__Bilophila.s__Bilophila_sp_4_1_30	-1.12456	-1.33071	-0.223401	4.25231	-0.043839	0.531122	0.999566	0.545058	0.999763	-1.22002
PWY-6277: superpathway of 5-aminoimidazole ribonucleotide biosynthesis|g__Pseudomonas.s__Pseudomonas_mandelii	-1.08204	-1.33495	-0.226686	4.19927	-0.0438179	0.517611	0.999566	0.520572	0.999763	-1.21139
BRANCHED-CHAIN-AA-SYN-PWY: superpathway of branched amino acid biosynthesis|g__Ruminococcus.s__Ruminococcus_sp	8.41644	8.70689	0.173297	2.80747	0.0437706	0.841606	0.999566	0.821947	0.999763	8.60186
PYRIDNUCSYN-PWY: NAD biosynthesis I (from aspartate)|g__Anaerostipes.s__Anaerostipes_hadrus	7.46594	7.21715	-0.244672	4.33548	-0.0437444	0.65137	0.999566	0.720317	0.999763	7.377
PWY-5686: UMP biosynthesis|g__Bacteroides.s__Bacteroides_fragilis	0.837894	1.8368	0.32607	6.90077	0.0437391	0.663627	0.999566	0.658621	0.999763	1.3318
BRANCHED-CHAIN-AA-SYN-PWY: superpathway of branched amino acid biosynthesis|g__Enterococcus.s__Enterococcus_avium	-1.1859	-1.38299	-0.243778	4.4489	-0.0436761	0.514721	0.999566	0.525226	0.999763	-1.28392
PWY-7197: pyrimidine deoxyribonucleotide phosphorylation|g__Pseudomonas.s__Pseudomonas_sp_G5_2012	-1.06041	-1.36233	-0.23485	4.42134	-0.0436648	0.497135	0.999566	0.509545	0.999763	-1.22715
GLUTORN-PWY: L-ornithine biosynthesis|g__Citrobacter.s__Citrobacter_sp_KTE151	-1.12797	-1.36695	-0.23595	4.45471	-0.0436493	0.480622	0.999573	0.488733	0.999763	-1.24649
PWY-6305: putrescine biosynthesis IV|g__Desulfovibrio.s__Desulfovibrio_piger	-0.892384	-1.11925	-0.289363	5.70839	-0.0436484	0.544593	0.999566	0.518477	0.999763	-0.998184
PWY-6737: starch degradation V|g__Collinsella.s__Collinsella_aerofaciens	10.0853	9.64925	-0.460697	10.7622	-0.0435535	0.526055	0.999566	0.547415	0.999763	10.0153
PWY-6609: adenine and adenosine salvage III|g__Citrobacter.s__Citrobacter_sp_KTE30	-1.20063	-1.36083	-0.221241	4.50228	-0.0435325	0.48852	0.999566	0.504156	0.999763	-1.28722
PWY-6126: superpathway of adenosine nucleotides de novo biosynthesis II|g__Bacteroides.s__Bacteroides_vulgatus	7.32814	7.52618	0.31822	6.54546	0.0435302	0.762895	0.99957	0.704958	0.999763	7.40993
PWY-6277: superpathway of 5-aminoimidazole ribonucleotide biosynthesis|g__Clostridium.s__Clostridium_celatum	-1.06894	-0.889553	0.334463	5.83613	0.0435266	0.58625	0.999566	0.560453	0.999763	-0.978951
PWY-6163: chorismate biosynthesis from 3-dehydroquinate|g__Desulfovibrio.s__Desulfovibrio_desulfuricans	-1.41464	-1.20518	0.200956	4.40328	0.0435203	0.480359	0.999567	0.488198	0.999763	-1.33099
PWY-621: sucrose degradation III (sucrose invertase)|g__Pediococcus.s__Pediococcus_pentosaceus	-1.08954	-1.33522	-0.274933	4.81545	-0.0434979	0.450863	0.999566	0.508495	0.999763	-1.21704
PWY-5097: L-lysine biosynthesis VI|g__Actinomyces.s__Actinomyces_sp_HPA0247	-0.146834	0.132982	0.285518	5.04426	0.0434243	0.596391	0.999566	0.632004	0.999763	-0.013422
PWY66-422: D-galactose degradation V (Leloir pathway)|g__Streptococcus.s__Streptococcus_vestibularis	0.338361	0.662615	0.289605	6.21507	0.0434163	0.629218	0.999566	0.629913	0.999763	0.482273
PWY-6387: UDP-N-acetylmuramoyl-pentapeptide biosynthesis I (meso-diaminopimelate containing)|g__Bacteroides.s__Bacteroides_sp_2_1_33B	-1.14026	-1.24643	-0.220086	4.35139	-0.0434084	0.451118	0.999566	0.464595	0.999763	-1.19388
PWY-7221: guanosine ribonucleotides de novo biosynthesis|g__Lactobacillus.s__Lactobacillus_reuteri	-1.18577	-1.4664	-0.213361	4.41119	-0.0433918	0.480192	0.999566	0.480567	0.999763	-1.30606
PWY-6386: UDP-N-acetylmuramoyl-pentapeptide biosynthesis II (lysine-containing)|g__Bacteroides.s__Bacteroides_sp_3_2_5	-1.02726	-0.831702	0.271569	5.41619	0.0433706	0.522168	0.99957	0.514974	0.999763	-0.93422
PWY-3841: folate transformations II|g__Bacteroides.s__Bacteroides_dorei	6.93944	6.62802	-0.250422	6.30214	-0.0433688	0.71295	0.999566	0.665458	0.999763	6.81162
PWY-7219: adenosine ribonucleotides de novo biosynthesis|g__Clostridium.s__Clostridium_asparagiforme	-0.924029	-1.10029	-0.223873	4.56725	-0.0433413	0.479633	0.999566	0.48166	0.999763	-1.02318
PWY-7229: superpathway of adenosine nucleotides de novo biosynthesis I|g__Citrobacter.s__Citrobacter_sp_KTE151	-1.12727	-1.3198	-0.260563	4.50729	-0.0433411	0.451963	0.999566	0.46117	0.999763	-1.21884
PWY-6700: queuosine biosynthesis|g__Peptostreptococcaceae_noname.s__Clostridium_bartlettii	6.39136	5.702	-0.291357	5.69123	-0.0433385	0.762429	0.999571	0.790417	0.999763	5.83517
PWY-2201: folate transformations I|unclassified	-1.06671	-1.26326	-0.25145	4.83104	-0.0433338	0.462595	0.999566	0.44387	0.999763	-1.15871
PWY-6151: S-adenosyl-L-methionine cycle I|g__Clostridium.s__Clostridium_clostridioforme	-1.1019	-1.31608	-0.206107	4.24596	-0.043293	0.474635	0.999566	0.507196	0.999763	-1.21105
VALSYN-PWY: L-valine biosynthesis|g__Rothia.s__Rothia_mucilaginosa	-1.16594	-0.935854	0.228713	4.14184	0.0432919	0.466701	0.999566	0.486326	0.999763	-1.05781
PYRIDOXSYN-PWY: pyridoxal 5'-phosphate biosynthesis I|g__Citrobacter.s__Citrobacter_sp_KTE151	-1.14981	-1.27895	-0.214794	4.38836	-0.043274	0.505721	0.999566	0.537777	0.999763	-1.2146
PWY-6126: superpathway of adenosine nucleotides de novo biosynthesis II|g__Bacteroides.s__Bacteroides_dorei	7.13978	6.84454	-0.304714	5.52241	-0.0432621	0.785365	0.999575	0.737159	0.999763	6.96082
HEME-BIOSYNTHESIS-II: heme biosynthesis I (aerobic)|g__Citrobacter.s__Citrobacter_sp_KTE151	-1.09217	-1.2139	-0.226345	4.41502	-0.0432578	0.482351	0.99957	0.482356	0.999763	-1.14927
PWY0-1319: CDP-diacylglycerol biosynthesis II|g__Bacteroides.s__Bacteroides_intestinalis	-0.928222	-1.19013	-0.259465	4.70457	-0.0432534	0.561555	0.999567	0.53726	0.999763	-1.0541
PWY-7220: adenosine deoxyribonucleotides de novo biosynthesis II|g__T4likevirus.s__Escherichia_phage_wV7	-1.36564	-1.15759	0.235432	4.64727	0.0432491	0.466795	0.999566	0.487055	0.999763	-1.25666
PWY-6609: adenine and adenosine salvage III|g__Citrobacter.s__Citrobacter_sp_KTE151	-1.19257	-1.38229	-0.233964	4.33827	-0.0432117	0.486696	0.999567	0.485317	0.999763	-1.28201
PWY-6122: 5-aminoimidazole ribonucleotide biosynthesis II|g__Peptostreptococcaceae_noname.s__Clostridium_bartlettii	5.73349	4.82644	-0.278439	5.25946	-0.04319	0.74363	0.999575	0.734436	0.999763	5.26359
PWY-5138: unsaturated, even numbered fatty acid &beta;-oxidation|g__Citrobacter.s__Citrobacter_sp_KTE30	-1.14453	-1.33732	-0.190883	4.33819	-0.0431413	0.489821	0.999566	0.516925	0.999763	-1.26128
PWY0-1319: CDP-diacylglycerol biosynthesis II|g__Dialister.s__Dialister_invisus	4.14162	2.05493	-0.364528	7.81314	-0.0430798	0.69061	0.999566	0.763159	0.999763	3.61211
PWY-7400: L-arginine biosynthesis IV (archaebacteria)|g__Acinetobacter.s__Acinetobacter_guillouiae	-1.22177	-1.28812	-0.209542	4.56244	-0.0430591	0.491928	0.999566	0.515649	0.999763	-1.25582
COA-PWY: coenzyme A biosynthesis I|g__Lactobacillus.s__Lactobacillus_reuteri	-1.13878	-1.33274	-0.204006	4.39112	-0.0430246	0.494779	0.999566	0.518503	0.999763	-1.2278
CALVIN-PWY: Calvin-Benson-Bassham cycle|g__Lachnospiraceae_noname.s__Lachnospiraceae_bacterium_5_1_63FAA	7.79754	7.57207	-0.241512	3.83753	-0.0430039	0.5982	0.999566	0.718604	0.999763	7.71889
PWY-6897: thiamin salvage II|g__Klebsiella.s__Klebsiella_pneumoniae	-1.16198	-0.950654	0.224582	4.46114	0.042989	0.509772	0.999566	0.527497	0.999763	-1.06117
GLUTORN-PWY: L-ornithine biosynthesis|g__Enterobacteriaceae_noname.s__Enterobacteriaceae_bacterium_9_2_54FAA	-1.08888	-0.939065	0.246513	4.66056	0.0429654	0.50872	0.999566	0.481466	0.999763	-1.0334
PWY-1042: glycolysis IV (plant cytosol)|g__Clostridium.s__Clostridium_sp_SS2_1	8.92882	8.78291	-0.239588	4.10947	-0.0429332	0.738678	0.999566	0.610953	0.999763	8.86573
PWY-6630: superpathway of L-tyrosine biosynthesis|g__Citrobacter.s__Citrobacter_sp_KTE151	-1.18745	-1.29579	-0.199048	4.5639	-0.0429213	0.490944	0.999571	0.516096	0.999763	-1.23979
UNINTEGRATED|g__Streptococcus.s__Streptococcus_sp_GMD4S	-1.18621	-1.12512	0.233626	5.26179	0.0429181	0.549747	0.999566	0.531285	0.999763	-1.15673
PWY-6122: 5-aminoimidazole ribonucleotide biosynthesis II|g__Erysipelotrichaceae_noname.s__Clostridium_innocuum	-1.22543	-1.11228	0.237536	4.58085	0.0428944	0.493918	0.999569	0.523867	0.999763	-1.1745
PWY-5686: UMP biosynthesis|g__Enterococcus.s__Enterococcus_malodoratus	-1.11294	-0.945804	0.237979	5.40521	0.0428623	0.56766	0.999566	0.531749	0.999763	-1.04508
PWY-7560: methylerythritol phosphate pathway II|g__Citrobacter.s__Citrobacter_sp_KTE151	-1.12718	-1.26394	-0.22563	4.50223	-0.0428407	0.472861	0.999568	0.507806	0.999763	-1.20043
PWY-7219: adenosine ribonucleotides de novo biosynthesis|g__Enterobacter.s__Enterobacter_cloacae	-1.21276	-1.34396	-0.224855	4.57324	-0.0428398	0.511573	0.99957	0.533923	0.999763	-1.26729
UNINTEGRATED|g__Coprobacillus.s__Coprobacillus_sp_29_1	-0.91435	-0.657787	0.451688	8.71887	0.0428264	0.520534	0.999568	0.555973	0.999763	-0.79888
PWY-5723: Rubisco shunt|g__Citrobacter.s__Citrobacter_sp_KTE30	-1.19953	-1.37847	-0.228435	4.41221	-0.0428152	0.47733	0.999572	0.472248	0.999763	-1.291
PANTOSYN-PWY: pantothenate and coenzyme A biosynthesis I|g__Actinomyces.s__Actinomyces_sp_ICM39	-1.40659	-1.21751	0.223599	4.3651	0.0428115	0.469608	0.999569	0.501066	0.999763	-1.31589
PWY-2942: L-lysine biosynthesis III|g__Veillonella.s__Veillonella_sp_3_1_44	-1.24255	-1.38092	-0.234019	4.23641	-0.0428103	0.48282	0.999566	0.495527	0.999763	-1.31581
PWY-7282: 4-amino-2-methyl-5-phosphomethylpyrimidine biosynthesis (yeast)|g__Citrobacter.s__Citrobacter_freundii	-1.10012	-1.26026	-0.249111	4.6925	-0.0428056	0.559859	0.999566	0.507688	0.999763	-1.16581
PWY-7664: oleate biosynthesis IV (anaerobic)|g__Citrobacter.s__Citrobacter_sp_KTE151	-1.11055	-1.31476	-0.232882	4.54911	-0.0428053	0.493118	0.999568	0.507659	0.999763	-1.20596
PWY-7234: inosine-5'-phosphate biosynthesis III|g__Lactobacillus.s__Lactobacillus_reuteri	-1.1961	-1.31513	-0.203337	4.41681	-0.0427964	0.508934	0.999571	0.498466	0.999763	-1.25347
PWY-5667: CDP-diacylglycerol biosynthesis I|g__Anaerostipes.s__Anaerostipes_hadrus	7.27198	7.00255	-0.258331	4.52184	-0.0427836	0.628861	0.999568	0.720376	0.999763	7.07983
PWY-6387: UDP-N-acetylmuramoyl-pentapeptide biosynthesis I (meso-diaminopimelate containing)|g__Bacteroides.s__Bacteroides_dorei	6.8333	6.54279	-0.294243	6.04124	-0.0427766	0.681911	0.999566	0.688662	0.999763	6.67912
HISDEG-PWY: L-histidine degradation I|g__Alistipes.s__Alistipes_shahii	5.42207	4.62577	0.354539	7.43252	0.042716	0.75964	0.999566	0.707611	0.999763	5.10445
GALACT-GLUCUROCAT-PWY: superpathway of hexuronide and hexuronate degradation|unclassified	8.85032	9.15019	0.0780796	1.79648	0.0426973	0.918007	0.99957	0.782349	0.999763	9.01862
PWY-5686: UMP biosynthesis|g__Clostridium.s__Clostridium_symbiosum	-1.01031	-1.20818	-0.230685	4.61214	-0.0426344	0.452666	0.999566	0.464553	0.999763	-1.10434
PWY-7111: pyruvate fermentation to isobutanol (engineered)|g__Ruminococcus.s__Ruminococcus_bromii	10.5459	9.97307	-0.407348	11.8129	-0.042626	0.819825	0.999571	0.632922	0.999763	10.0529
FASYN-ELONG-PWY: fatty acid elongation -- saturated|g__Stenotrophomonas.s__Stenotrophomonas_maltophilia	-1.2033	-1.28104	-0.224075	4.4381	-0.0426225	0.482887	0.999567	0.495852	0.999763	-1.24157
PWY-7111: pyruvate fermentation to isobutanol (engineered)|g__Erysipelotrichaceae_noname.s__Erysipelotrichaceae_bacterium_5_2_54FAA	-0.733864	-0.964383	-0.236804	5.35848	-0.04261	0.491684	0.999566	0.512991	0.999763	-0.8713
UDPNAGSYN-PWY: UDP-N-acetyl-D-glucosamine biosynthesis I|g__Lactobacillus.s__Lactobacillus_johnsonii	-0.993469	-1.26749	-0.2597	4.84549	-0.0425964	0.537709	0.999566	0.516663	0.999763	-1.12317
GLUTORN-PWY: L-ornithine biosynthesis|g__Actinomyces.s__Actinomyces_viscosus	-1.05125	-1.27339	-0.218416	4.37238	-0.0425829	0.515963	0.999566	0.509343	0.999763	-1.18177
PWY-7219: adenosine ribonucleotides de novo biosynthesis|g__Enterococcus.s__Enterococcus_avium	-1.21517	-1.35353	-0.233834	4.51471	-0.0425462	0.520557	0.999567	0.500317	0.999763	-1.28259
PWY-6124: inosine-5'-phosphate biosynthesis II|g__Methanobrevibacter.s__Methanobrevibacter_smithii	0.213564	0.283346	-0.397565	8.83768	-0.042504	0.633538	0.999569	0.646758	0.999763	0.255667
PWY-2941: L-lysine biosynthesis II|g__Coprobacillus.s__Coprobacillus_sp_29_1	-0.837513	-1.03054	-0.242196	5.03154	-0.0425021	0.573072	0.999569	0.538276	0.999763	-0.931362
PEPTIDOGLYCANSYN-PWY: peptidoglycan biosynthesis I (meso-diaminopimelate containing)|g__Lactobacillus.s__Lactobacillus_plantarum	-0.578482	-0.4076	0.314487	6.73728	0.0424837	0.56507	0.999571	0.598242	0.999763	-0.501632
PWY-5097: L-lysine biosynthesis VI|g__Turicibacter.s__Turicibacter_sp_HGF1	-0.476143	-0.169295	0.257999	6.27866	0.0424623	0.619131	0.999566	0.623729	0.999763	-0.322152
PWY-7228: superpathway of guanosine nucleotides de novo biosynthesis I|g__Enterococcus.s__Enterococcus_avium	-1.17127	-1.3867	-0.213229	4.20028	-0.0424385	0.518273	0.999566	0.524157	0.999763	-1.27546
PWY-7221: guanosine ribonucleotides de novo biosynthesis|g__Rothia.s__Rothia_dentocariosa	-1.35606	-1.15166	0.237998	4.25911	0.0424248	0.522358	0.999566	0.524971	0.999763	-1.2765
PWY66-375: leukotriene biosynthesis|g__Candida.s__Candida_dubliniensis	-1.32806	-1.19892	0.1988	4.43671	0.0424222	0.480127	0.999566	0.496545	0.999763	-1.26674
PWY-7111: pyruvate fermentation to isobutanol (engineered)|g__Coprobacillus.s__Coprobacillus_sp_29_1	-0.961178	-0.581782	0.29593	5.32704	0.0423948	0.586373	0.999566	0.552328	0.999763	-0.775334
PWY-6277: superpathway of 5-aminoimidazole ribonucleotide biosynthesis|g__Oxalobacter.s__Oxalobacter_formigenes	-1.10394	-0.961766	0.252947	4.8158	0.0423851	0.556741	0.999566	0.559716	0.999763	-1.05065
UNINTEGRATED|g__Staphylococcus.s__Staphylococcus_aureus	-1.19899	-1.37266	-0.225778	4.43671	-0.0423772	0.499138	0.999566	0.499096	0.999763	-1.28173
PWY-7197: pyrimidine deoxyribonucleotide phosphorylation|g__Listeria.s__Listeria_innocua	-1.35272	-1.12152	0.219138	4.38031	0.0423402	0.495124	0.999566	0.506783	0.999763	-1.25543
PWY-6122: 5-aminoimidazole ribonucleotide biosynthesis II|g__Ruminococcus.s__Ruminococcus_callidus	-0.374147	0.0498387	0.287517	5.9931	0.0423391	0.577068	0.999566	0.576113	0.999763	-0.180972
1CMET2-PWY: N10-formyl-tetrahydrofolate biosynthesis|g__Bacteroides.s__Bacteroides_intestinalis	-1.12729	-1.35246	-0.234185	4.7368	-0.0423192	0.51936	0.999566	0.486354	0.999763	-1.23477
PWY-7221: guanosine ribonucleotides de novo biosynthesis|g__Turicibacter.s__Turicibacter_sp_HGF1	-0.416795	-0.297874	0.306305	6.63487	0.0422988	0.636718	0.999566	0.634725	0.999763	-0.353147
PWY-7527: L-methionine salvage cycle III|unclassified	-1.13831	-1.39674	-0.199373	4.28957	-0.0422975	0.503815	0.999566	0.48257	0.999763	-1.25317
UDPNAGSYN-PWY: UDP-N-acetyl-D-glucosamine biosynthesis I|g__Lactobacillus.s__Lactobacillus_salivarius	-1.1442	-1.31752	-0.235987	4.23023	-0.042294	0.509915	0.999568	0.506329	0.999763	-1.22793
ARGININE-SYN4-PWY: L-ornithine de novo biosynthesis|g__Bacteroides.s__Bacteroides_sp_1_1_30	0.612857	0.796179	0.290369	5.781	0.0422928	0.613756	0.999566	0.651773	0.999763	0.689841
PWY-6936: seleno-amino acid biosynthesis|g__Lactobacillus.s__Lactobacillus_salivarius	-1.17066	-1.34283	-0.212287	4.20577	-0.0422757	0.47783	0.999566	0.486453	0.999763	-1.25163
PWY-7220: adenosine deoxyribonucleotides de novo biosynthesis II|g__T4likevirus.s__Enterobacteria_phage_RB51	-1.33518	-1.15671	0.234595	4.4636	0.0422248	0.484957	0.999566	0.502361	0.999763	-1.24793
PWY-6277: superpathway of 5-aminoimidazole ribonucleotide biosynthesis|g__Streptococcus.s__Streptococcus_thermophilus	6.11056	6.64199	0.246678	5.55972	0.0422166	0.82426	0.999566	0.759972	0.999763	6.39447
THISYNARA-PWY: superpathway of thiamin diphosphate biosynthesis III (eukaryotes)|g__Rhodococcus.s__Rhodococcus_erythropolis	-1.15059	-1.41033	-0.19718	4.57445	-0.0422087	0.515908	0.99957	0.47448	0.999763	-1.27059
PWY-7219: adenosine ribonucleotides de novo biosynthesis|g__Erysipelotrichaceae_noname.s__Eubacterium_biforme	-0.331356	-0.236394	0.386347	9.10845	0.0422036	0.633757	0.999566	0.598296	0.999763	-0.29232
PANTOSYN-PWY: pantothenate and coenzyme A biosynthesis I|g__Clostridium.s__Clostridium_sp_SS2_1	7.10288	6.961	-0.23829	4.83135	-0.0421534	0.770203	0.999567	0.74396	0.999763	7.05315
PWY-6386: UDP-N-acetylmuramoyl-pentapeptide biosynthesis II (lysine-containing)|g__Actinomyces.s__Actinomyces_sp_oral_taxon_171	-1.20781	-1.13495	0.209708	4.31941	0.0421507	0.481603	0.999566	0.456352	0.999763	-1.17987
P161-PWY: acetylene degradation|g__Citrobacter.s__Citrobacter_sp_KTE30	-1.09624	-1.32003	-0.227057	4.51305	-0.0421192	0.460517	0.999567	0.49932	0.999763	-1.19998
HEME-BIOSYNTHESIS-II: heme biosynthesis I (aerobic)|g__Agrobacterium.s__Agrobacterium_tumefaciens	-1.11245	-1.36911	-0.225538	4.12994	-0.0420569	0.495327	0.999566	0.486863	0.999763	-1.23115
NONMEVIPP-PWY: methylerythritol phosphate pathway I|g__Erysipelotrichaceae_noname.s__Erysipelotrichaceae_bacterium_6_1_45	-1.06322	-0.839244	0.211476	4.53915	0.0420563	0.510229	0.999566	0.53218	0.999763	-0.970625
PWY-6386: UDP-N-acetylmuramoyl-pentapeptide biosynthesis II (lysine-containing)|g__Ruminococcaceae_noname.s__Ruminococcaceae_bacterium_D16	-1.22335	-0.992315	0.222435	4.71363	0.0420447	0.546603	0.999568	0.554677	0.999763	-1.12106
PWY-7219: adenosine ribonucleotides de novo biosynthesis|g__Pediococcus.s__Pediococcus_acidilactici	-1.38304	-1.09644	0.206612	4.43355	0.042044	0.441785	0.999569	0.448659	0.999763	-1.26194
PEPTIDOGLYCANSYN-PWY: peptidoglycan biosynthesis I (meso-diaminopimelate containing)|g__Actinomyces.s__Actinomyces_sp_oral_taxon_181	-1.44499	-1.20671	0.228457	4.25246	0.0420005	0.506152	0.999566	0.531105	0.999763	-1.33811
PWY66-422: D-galactose degradation V (Leloir pathway)|g__Streptococcus.s__Streptococcus_sp_2_1_36FAA	-1.14926	-1.23476	-0.219917	4.07393	-0.0419877	0.500115	0.999566	0.513257	0.999763	-1.18656
PWY-7279: aerobic respiration II (cytochrome c) (yeast)|g__Candida.s__Candida_albicans	-1.40309	-1.18232	0.229342	4.69013	0.0419539	0.493561	0.999566	0.553669	0.999763	-1.2965
UNINTEGRATED|g__Bacteroides.s__Bacteroides_nordii	-0.763761	-0.372967	0.451434	12.761	0.041948	0.532075	0.999566	0.548245	0.999763	-0.566903
PWY-6609: adenine and adenosine salvage III|g__Bacteroides.s__Bacteroides_caccae	2.0971	1.59945	-0.298108	7.48138	-0.041947	0.645837	0.999566	0.670029	0.999763	1.81668
PWY-5097: L-lysine biosynthesis VI|g__Enterobacter.s__Enterobacter_cloacae	-1.20303	-1.24209	-0.197756	4.33125	-0.0419347	0.523947	0.999567	0.509854	0.999763	-1.22086
PEPTIDOGLYCANSYN-PWY: peptidoglycan biosynthesis I (meso-diaminopimelate containing)|g__Lactobacillus.s__Lactobacillus_brevis	-1.20848	-1.04043	0.216795	4.73808	0.0419225	0.543672	0.999566	0.551729	0.999763	-1.12637
PWY-6737: starch degradation V|g__Erysipelotrichaceae_noname.s__Eubacterium_biforme	-0.369645	-0.099129	0.376026	8.23184	0.0419207	0.644954	0.999573	0.604123	0.999763	-0.239342
PWY-2941: L-lysine biosynthesis II|g__Methanobrevibacter.s__Methanobrevibacter_smithii	0.217728	0.273391	-0.4014	8.8046	-0.0419143	0.635463	0.999566	0.663999	0.999763	0.241852
UNINTEGRATED|g__Parabacteroides.s__Parabacteroides_distasonis	16.0769	16.4063	0.415455	4.3699	0.0418704	0.852506	0.999566	0.346088	0.999763	16.1183
COA-PWY-1: coenzyme A biosynthesis II (mammalian)|g__Paraprevotella.s__Paraprevotella_clara	-0.920901	-1.03903	-0.232574	5.12945	-0.0418679	0.568753	0.999566	0.56947	0.999763	-0.988889
PWY-7254: TCA cycle VII (acetate-producers)|g__Citrobacter.s__Citrobacter_sp_KTE151	-1.16755	-1.26214	-0.227746	4.52377	-0.041839	0.538799	0.999566	0.533177	0.999763	-1.20453
PWY-6122: 5-aminoimidazole ribonucleotide biosynthesis II|g__Acinetobacter.s__Acinetobacter_lwoffii	-1.17285	-1.28821	-0.234796	4.60137	-0.0418348	0.471151	0.999568	0.47381	0.999763	-1.23543
PWY-5100: pyruvate fermentation to acetate and lactate II|g__Lactobacillus.s__Lactobacillus_oris	-1.17595	-1.37203	-0.205394	4.26676	-0.0418288	0.514521	0.999566	0.507803	0.999763	-1.26318
PWY0-845: superpathway of pyridoxal 5'-phosphate biosynthesis and salvage|g__Bacteroides.s__Bacteroides_uniformis	8.46991	7.63646	-0.214565	2.9435	-0.0418179	0.819204	0.999569	0.664179	0.999763	7.8244
PWY-6124: inosine-5'-phosphate biosynthesis II|g__Bacteroides.s__Bacteroides_sp_D1	-1.25579	-1.24087	0.232182	4.28936	0.0418105	0.523088	0.999566	0.502296	0.999763	-1.24775
PWY-6121: 5-aminoimidazole ribonucleotide biosynthesis I|g__Clostridium.s__Clostridium_sp_SS2_1	7.57281	7.49565	-0.243751	4.48697	-0.0417876	0.769116	0.999566	0.689487	0.999763	7.53915
ARO-PWY: chorismate biosynthesis I|g__Dorea.s__Dorea_formicigenerans	6.02443	6.70088	0.138535	2.81976	0.0417803	0.452603	0.999566	0.70966	0.999763	6.25048
HISTSYN-PWY: L-histidine biosynthesis|g__Actinomyces.s__Actinomyces_viscosus	-1.06898	-1.18447	-0.23301	4.55761	-0.0417431	0.482199	0.999566	0.484717	0.999763	-1.12108
VALSYN-PWY: L-valine biosynthesis|g__Roseburia.s__Roseburia_hominis	1.92414	1.93211	0.222249	5.6499	0.0417284	0.704533	0.999566	0.763412	0.999763	1.92875
PWY-5686: UMP biosynthesis|g__Actinomyces.s__Actinomyces_sp_oral_taxon_171	-1.27463	-1.17366	0.21709	4.3401	0.0417253	0.511236	0.999566	0.519474	0.999763	-1.2284
PWY-6700: queuosine biosynthesis|g__Bacteroides.s__Bacteroides_dorei	7.25766	7.14924	-0.291546	5.59254	-0.0417025	0.721634	0.999566	0.654582	0.999763	7.19303
COA-PWY: coenzyme A biosynthesis I|g__Bacteroides.s__Bacteroides_sp_2_1_22	-0.614027	-0.302539	0.29661	5.68568	0.0416646	0.595402	0.999566	0.596277	0.999763	-0.456947
UNINTEGRATED|g__Lachnospiraceae_noname.s__Lachnospiraceae_bacterium_7_1_58FAA	-0.225794	-0.603874	-0.471515	13.228	-0.0416432	0.446008	0.999566	0.530082	0.999763	-0.426289
PWY-7221: guanosine ribonucleotides de novo biosynthesis|g__Lactobacillus.s__Lactobacillus_plantarum	-0.552133	-0.544627	0.312521	6.66492	0.0415271	0.584687	0.999572	0.626576	0.999763	-0.5458
COA-PWY: coenzyme A biosynthesis I|g__Blautia.s__Ruminococcus_torques	7.47847	7.02171	-0.266647	6.47193	-0.0415177	0.68952	0.99957	0.686732	0.999763	7.30303
ARO-PWY: chorismate biosynthesis I|g__Clostridium.s__Clostridium_symbiosum	-1.0198	-1.17295	-0.220201	4.7836	-0.0415158	0.519141	0.999568	0.499338	0.999763	-1.08963
PWY-6700: queuosine biosynthesis|g__Blautia.s__Blautia_sp_KLE_1732	7.794	8.15813	0.29221	5.06622	0.041508	0.474513	0.999566	0.640435	0.999763	7.88748
PANTO-PWY: phosphopantothenate biosynthesis I|g__Klebsiella.s__Klebsiella_pneumoniae	-1.25455	-1.07551	0.211707	4.57001	0.0414974	0.538576	0.999566	0.535341	0.999763	-1.1642
PWY-6519: 8-amino-7-oxononanoate biosynthesis I|g__Stenotrophomonas.s__Stenotrophomonas_maltophilia	-1.14809	-1.26926	-0.235666	4.56606	-0.0414962	0.461484	0.999566	0.500233	0.999763	-1.20177
NONOXIPENT-PWY: pentose phosphate pathway (non-oxidative branch)|g__Turicibacter.s__Turicibacter_sanguinis	0.227221	0.0154498	-0.274414	6.44013	-0.0414605	0.667336	0.999571	0.632309	0.999763	0.113834
PWY-7222: guanosine deoxyribonucleotides de novo biosynthesis II|g__T4likevirus.s__Shigella_phage_Shfl2	-1.27646	-1.17235	0.219112	4.53949	0.0414407	0.500505	0.999566	0.521185	0.999763	-1.23036
PWY-4242: pantothenate and coenzyme A biosynthesis III|g__Citrobacter.s__Citrobacter_sp_KTE30	-1.15327	-1.33586	-0.221026	4.41285	-0.0413963	0.521517	0.99957	0.508794	0.999763	-1.25388
GLUCARDEG-PWY: D-glucarate degradation I|g__Enterobacter.s__Enterobacter_cloacae	-1.05851	-1.33986	-0.259915	4.59778	-0.041396	0.440823	0.999566	0.438819	0.999763	-1.19114
PWY-7221: guanosine ribonucleotides de novo biosynthesis|g__Bifidobacterium.s__Bifidobacterium_animalis	-0.937426	-1.11395	-0.286176	5.74933	-0.0413938	0.578441	0.99957	0.537216	0.999763	-1.02251
PWY-7400: L-arginine biosynthesis IV (archaebacteria)|g__Veillonella.s__Veillonella_dispar	-1.18872	-1.33878	-0.195228	4.21715	-0.0413885	0.506413	0.999566	0.534525	0.999763	-1.26577
PWY-6121: 5-aminoimidazole ribonucleotide biosynthesis I|g__Erysipelotrichaceae_noname.s__Eubacterium_cylindroides	-0.85453	-0.993125	-0.264232	4.88832	-0.0413838	0.489397	0.999566	0.532242	0.999763	-0.926003
PWY0-1296: purine ribonucleosides degradation|g__Blautia.s__Ruminococcus_gnavus	-0.417022	-0.573283	-0.226331	5.1772	-0.0413476	0.586393	0.999571	0.602216	0.999763	-0.505602
PWY-6125: superpathway of guanosine nucleotides de novo biosynthesis II|g__Bacteroides.s__Bacteroides_vulgatus	7.1205	7.3586	0.272513	6.41792	0.0413444	0.745202	0.999571	0.691018	0.999763	7.20996
PANTO-PWY: phosphopantothenate biosynthesis I|g__Clostridium.s__Clostridium_celatum	-1.1002	-0.920902	0.225981	5.37635	0.0413419	0.581528	0.999566	0.555269	0.999763	-1.0294
NONMEVIPP-PWY: methylerythritol phosphate pathway I|g__Peptostreptococcaceae_noname.s__Clostridium_bartlettii	5.93744	5.23785	-0.259501	5.42223	-0.0413046	0.795339	0.999566	0.783533	0.999763	5.51986
PWY-6386: UDP-N-acetylmuramoyl-pentapeptide biosynthesis II (lysine-containing)|g__Erysipelotrichaceae_noname.s__Erysipelotrichaceae_bacterium_5_2_54FAA	-0.722234	-0.820235	-0.271126	5.43215	-0.0412872	0.573733	0.999567	0.603773	0.999763	-0.774682
PWY-5667: CDP-diacylglycerol biosynthesis I|g__Citrobacter.s__Citrobacter_sp_KTE30	-1.04745	-1.32036	-0.215063	4.4734	-0.0412693	0.519793	0.999566	0.530091	0.999763	-1.17934
UNINTEGRATED|g__Actinomyces.s__Actinomyces_sp_oral_taxon_171	-1.33086	-1.21516	0.237267	4.36231	0.0412617	0.517825	0.999566	0.531427	0.999763	-1.27105
PWY-6737: starch degradation V|g__Clostridiales_noname.s__Clostridiales_bacterium_1_7_47FAA	-1.11863	-1.34316	-0.215356	4.11018	-0.0412366	0.459205	0.999566	0.464738	0.999763	-1.21284
PWY-7197: pyrimidine deoxyribonucleotide phosphorylation|g__Pediococcus.s__Pediococcus_acidilactici	-1.30285	-1.10661	0.174979	4.34536	0.0411893	0.508906	0.999566	0.55855	0.999763	-1.21162
PYRIDOXSYN-PWY: pyridoxal 5'-phosphate biosynthesis I|g__Pseudomonas.s__Pseudomonas_fragi	-1.03529	-0.829955	0.261408	5.64506	0.0411837	0.479331	0.999566	0.490304	0.999763	-0.946976
PEPTIDOGLYCANSYN-PWY: peptidoglycan biosynthesis I (meso-diaminopimelate containing)|g__Citrobacter.s__Citrobacter_sp_KTE30	-1.12845	-1.28769	-0.224458	4.35173	-0.0411625	0.482432	0.999566	0.497341	0.999763	-1.20834
COA-PWY-1: coenzyme A biosynthesis II (mammalian)|g__Corynebacterium.s__Corynebacterium_variabile	-1.16041	-1.34825	-0.226165	4.45044	-0.0411414	0.531867	0.999566	0.543942	0.999763	-1.26069
PWY0-162: superpathway of pyrimidine ribonucleotides de novo biosynthesis|g__Pseudomonas.s__Pseudomonas_sp_Lz4W	-1.29163	-1.0944	0.263272	4.29412	0.0410692	0.466424	0.999566	0.471015	0.999763	-1.19338
PWY-7111: pyruvate fermentation to isobutanol (engineered)|g__Listeria.s__Listeria_innocua	-1.29559	-1.18346	0.196377	4.30632	0.0410277	0.482563	0.999566	0.499121	0.999763	-1.23772
RHAMCAT-PWY: L-rhamnose degradation I|g__Citrobacter.s__Citrobacter_sp_KTE151	-1.09053	-1.36457	-0.236232	4.568	-0.0410114	0.442201	0.999572	0.444127	0.999763	-1.20829
TCA: TCA cycle I (prokaryotic)|g__Klebsiella.s__Klebsiella_pneumoniae	-1.07101	-1.28127	-0.201937	4.31765	-0.0410046	0.48746	0.999566	0.483896	0.999763	-1.16597
SER-GLYSYN-PWY: superpathway of L-serine and glycine biosynthesis I|g__Streptococcus.s__Streptococcus_cristatus	-1.12864	-1.30127	-0.201847	4.27059	-0.0409924	0.504808	0.999566	0.499415	0.999763	-1.22109
PWY-7111: pyruvate fermentation to isobutanol (engineered)|g__Paraprevotella.s__Paraprevotella_xylaniphila	-1.0536	-1.22424	-0.193228	4.45704	-0.0409607	0.507296	0.999566	0.481717	0.999763	-1.1351
PWY-7229: superpathway of adenosine nucleotides de novo biosynthesis I|g__Enterococcus.s__Enterococcus_avium	-1.19411	-1.30658	-0.21351	4.45984	-0.0409587	0.485456	0.999568	0.526314	0.999763	-1.25331
PWY-7111: pyruvate fermentation to isobutanol (engineered)|g__Streptococcus.s__Streptococcus_sp_I_P16	-1.18223	-1.27026	-0.196091	4.48025	-0.0409499	0.461166	0.999568	0.478519	0.999763	-1.22378
PWY-6936: seleno-amino acid biosynthesis|g__Staphylococcus.s__Staphylococcus_aureus	-1.13892	-1.23815	-0.176638	4.25074	-0.0409481	0.464487	0.999566	0.493251	0.999763	-1.20315
PWY-6386: UDP-N-acetylmuramoyl-pentapeptide biosynthesis II (lysine-containing)|g__Lachnospiraceae_noname.s__Lachnospiraceae_bacterium_1_4_56FAA	-0.862943	-0.783399	0.225961	5.16188	0.0409357	0.546954	0.999566	0.577232	0.999763	-0.834908
PWY-7219: adenosine ribonucleotides de novo biosynthesis|g__Leuconostoc.s__Leuconostoc_lactis	-1.15265	-1.40585	-0.223593	4.27419	-0.0409295	0.512986	0.999569	0.474511	0.999763	-1.27486
PWY-7219: adenosine ribonucleotides de novo biosynthesis|g__Paraprevotella.s__Paraprevotella_xylaniphila	-1.10859	-1.18816	-0.19272	4.57984	-0.0409283	0.479883	0.999566	0.516789	0.999763	-1.14667
PWY-5667: CDP-diacylglycerol biosynthesis I|g__Lachnospiraceae_noname.s__Lachnospiraceae_bacterium_3_1_57FAA_CT1	-1.18675	-1.09139	0.206857	4.80194	0.0409268	0.519841	0.999566	0.532489	0.999763	-1.14416
PWY-2942: L-lysine biosynthesis III|g__Erysipelotrichaceae_noname.s__Erysipelotrichaceae_bacterium_5_2_54FAA	-0.750968	-0.811474	-0.264515	5.71792	-0.0409265	0.569029	0.999566	0.583988	0.999763	-0.783444
PANTO-PWY: phosphopantothenate biosynthesis I|g__Listeria.s__Listeria_innocua	-1.25554	-1.12118	0.217444	4.4028	0.0409205	0.47333	0.999571	0.496895	0.999763	-1.19915
COA-PWY-1: coenzyme A biosynthesis II (mammalian)|g__Anaerostipes.s__Anaerostipes_hadrus	6.72673	6.88818	-0.21161	4.44049	-0.0408988	0.599257	0.999566	0.713529	0.999763	6.80275
PWY0-1319: CDP-diacylglycerol biosynthesis II|g__Clostridium.s__Clostridium_symbiosum	-1.05624	-1.23279	-0.211022	4.54651	-0.0408772	0.523672	0.999566	0.534109	0.999763	-1.14689
PWY-7111: pyruvate fermentation to isobutanol (engineered)|g__Anaerostipes.s__Anaerostipes_sp_3_2_56FAA	-1.16256	-1.3636	-0.224235	4.51407	-0.0408719	0.513203	0.999566	0.511166	0.999763	-1.24767
PWY-2942: L-lysine biosynthesis III|g__Actinomyces.s__Actinomyces_sp_oral_taxon_172	-1.07795	-0.778563	0.242891	5.13316	0.0408513	0.526135	0.999567	0.509994	0.999763	-0.947313
PHOSLIPSYN-PWY: superpathway of phospholipid biosynthesis I (bacteria)|g__Oxalobacter.s__Oxalobacter_formigenes	-1.14611	-1.01941	0.20315	4.84134	0.0408508	0.547577	0.999566	0.555555	0.999763	-1.07663
PWY-5188: tetrapyrrole biosynthesis I (from glutamate)|g__Anaerotruncus.s__Anaerotruncus_colihominis	-1.02397	-0.898861	0.232425	4.43653	0.0408391	0.517361	0.999566	0.529056	0.999763	-0.963899
THRESYN-PWY: superpathway of L-threonine biosynthesis|g__Citrobacter.s__Citrobacter_sp_KTE30	-1.11032	-1.26471	-0.217697	4.43182	-0.0408307	0.484218	0.999566	0.496688	0.999763	-1.18649
PWY-5097: L-lysine biosynthesis VI|g__Desulfovibrio.s__Desulfovibrio_piger	-0.908831	-1.0766	-0.255015	5.34449	-0.0407745	0.583037	0.999566	0.547494	0.999763	-0.977761
PWY-6151: S-adenosyl-L-methionine cycle I|g__Lactobacillus.s__Lactobacillus_plantarum	-0.411785	-0.375353	0.324774	6.85302	0.0407738	0.541181	0.999566	0.600013	0.999763	-0.395031
PWY-7221: guanosine ribonucleotides de novo biosynthesis|g__Actinobaculum.s__Actinobaculum_sp_oral_taxon_183	-1.20194	-1.04114	0.223419	4.66523	0.0407665	0.497146	0.999566	0.516453	0.999763	-1.09073
PWY-6318: L-phenylalanine degradation IV (mammalian, via side chain)|g__Pseudomonas.s__Pseudomonas_fragi	-1.04354	-0.934712	0.264469	5.70686	0.0407465	0.530405	0.999566	0.554062	0.999763	-0.986926
FAO-PWY: fatty acid &beta;-oxidation I|g__Citrobacter.s__Citrobacter_sp_KTE30	-1.12062	-1.30278	-0.194425	4.26574	-0.0407463	0.505819	0.999566	0.52658	0.999763	-1.2004
GLCMANNANAUT-PWY: superpathway of N-acetylglucosamine, N-acetylmannosamine and N-acetylneuraminate degradation|g__Citrobacter.s__Citrobacter_sp_KTE151	-1.21241	-1.41293	-0.205624	4.43869	-0.0407364	0.484299	0.999566	0.475715	0.999763	-1.30521
UNINTEGRATED|g__Agrobacterium.s__Agrobacterium_tumefaciens	-1.20082	-1.31918	-0.208758	4.49033	-0.0406984	0.505134	0.999566	0.547611	0.999763	-1.25238
COA-PWY-1: coenzyme A biosynthesis II (mammalian)|g__Citrobacter.s__Citrobacter_sp_KTE30	-1.15561	-1.31238	-0.215535	4.32407	-0.0406586	0.493288	0.999568	0.496423	0.999763	-1.24437
PWY-7199: pyrimidine deoxyribonucleosides salvage|g__Staphylococcus.s__Staphylococcus_equorum	-1.13579	-1.32335	-0.178011	4.25468	-0.0406533	0.48344	0.99957	0.496907	0.999763	-1.22151
PWY-2941: L-lysine biosynthesis II|g__Erysipelotrichaceae_noname.s__Clostridium_innocuum	-1.32716	-1.16652	0.225798	4.40644	0.0406317	0.52515	0.999567	0.524598	0.999763	-1.25539
METSYN-PWY: L-homoserine and L-methionine biosynthesis|g__Clostridium.s__Clostridium_sp_SS2_1	7.22577	7.01975	-0.203404	4.28772	-0.0406162	0.743896	0.999566	0.76163	0.999763	7.13267
PANTO-PWY: phosphopantothenate biosynthesis I|g__Bacteroides.s__Bacteroides_sp_3_2_5	-1.01282	-0.876611	0.250545	5.41639	0.0406098	0.572289	0.999568	0.551527	0.999763	-0.940601
PWY-2942: L-lysine biosynthesis III|g__Pseudomonas.s__Pseudomonas_sp_Lz4W	-1.28664	-1.26902	0.219506	4.42944	0.0405921	0.503157	0.999566	0.500889	0.999763	-1.28151
PWY-2942: L-lysine biosynthesis III|g__Microbacterium.s__Microbacterium_maritypicum	-1.20372	-1.3707	-0.206762	4.37296	-0.0405807	0.462636	0.999566	0.502463	0.999763	-1.29174
PWY-7219: adenosine ribonucleotides de novo biosynthesis|g__Roseburia.s__Roseburia_inulinivorans	2.49568	2.81281	0.253337	5.11603	0.0405666	0.650542	0.999568	0.779041	0.999763	2.66911
PWY-6163: chorismate biosynthesis from 3-dehydroquinate|g__Anaerotruncus.s__Anaerotruncus_colihominis	-1.30846	-1.18185	0.220789	4.28903	0.0405348	0.513161	0.999573	0.514991	0.999763	-1.24275
NONMEVIPP-PWY: methylerythritol phosphate pathway I|g__Blautia.s__Blautia_sp_KLE_1732	7.45619	8.00737	0.262715	4.84552	0.0405183	0.428812	0.999566	0.61371	0.999763	7.54962
PWY-6163: chorismate biosynthesis from 3-dehydroquinate|g__Lachnospiraceae_noname.s__Lachnospiraceae_bacterium_5_1_63FAA	7.80932	7.55139	-0.236931	3.71933	-0.0405059	0.634773	0.999566	0.633223	0.999763	7.69019
PWY-1042: glycolysis IV (plant cytosol)|g__Clostridium.s__Clostridium_bolteae	-1.01194	-1.2107	-0.224818	4.48147	-0.0404848	0.468153	0.999567	0.464892	0.999763	-1.12086
BRANCHED-CHAIN-AA-SYN-PWY: superpathway of branched amino acid biosynthesis|g__Staphylococcus.s__Staphylococcus_equorum	-1.21178	-1.27809	-0.213058	4.35953	-0.0404833	0.494545	0.999566	0.488706	0.999763	-1.24765
UNINTEGRATED|g__Desulfovibrio.s__Desulfovibrio_desulfuricans	-1.03276	-1.24105	-0.273453	5.22312	-0.0404746	0.615594	0.999567	0.530359	0.999763	-1.13132
PWY-2942: L-lysine biosynthesis III|g__Clostridium.s__Clostridium_asparagiforme	-0.995993	-1.21312	-0.193419	4.41353	-0.0404613	0.477135	0.999566	0.484883	0.999763	-1.11231
PWY-6305: putrescine biosynthesis IV|g__Enterobacter.s__Enterobacter_cloacae	-1.1306	-1.30033	-0.18656	4.54569	-0.0404546	0.48726	0.999566	0.483659	0.999763	-1.21481
PWY1G-0: mycothiol biosynthesis|g__Rhodococcus.s__Rhodococcus_qingshengii	-1.06146	-1.23299	-0.222664	4.77357	-0.0404288	0.530143	0.99957	0.5535	0.999763	-1.14348
PWY-6121: 5-aminoimidazole ribonucleotide biosynthesis I|g__Collinsella.s__Collinsella_aerofaciens	10.2315	9.8309	-0.34809	9.65873	-0.0404146	0.618756	0.999566	0.557439	0.999763	10.0118
PWY-4702: phytate degradation I|g__Escherichia.s__Escherichia_coli	1.56191	2.38504	0.332517	7.0004	0.0404129	0.713904	0.999568	0.72649	0.999763	2.01346
PWY-5189: tetrapyrrole biosynthesis II (from glycine)|g__Clostridium.s__Clostridium_asparagiforme	-1.07892	-1.14638	-0.198826	4.29273	-0.04041	0.496145	0.999577	0.527343	0.999763	-1.11677
COA-PWY-1: coenzyme A biosynthesis II (mammalian)|g__Lactobacillus.s__Lactobacillus_amylovorus	-1.19559	-1.38891	-0.233831	4.45562	-0.0403933	0.445882	0.999566	0.510219	0.999763	-1.2964
PWY-6121: 5-aminoimidazole ribonucleotide biosynthesis I|g__Clostridium.s__Clostridium_sp_HGF2	-0.88808	-0.767863	0.268832	4.87214	0.0403864	0.570911	0.999566	0.592646	0.999763	-0.83033
PWY-6121: 5-aminoimidazole ribonucleotide biosynthesis I|g__Staphylococcus.s__Staphylococcus_aureus	-1.19864	-1.28817	-0.233175	4.39736	-0.0403533	0.485579	0.999566	0.524069	0.999763	-1.24229
PWY-7357: thiamin formation from pyrithiamine and oxythiamine (yeast)|g__Citrobacter.s__Citrobacter_sp_KTE151	-1.21267	-1.40173	-0.199893	4.38698	-0.0403133	0.529575	0.999566	0.515442	0.999763	-1.3145
PWY-7400: L-arginine biosynthesis IV (archaebacteria)|g__Oxalobacter.s__Oxalobacter_formigenes	-1.18268	-0.963306	0.21147	4.92091	0.0402956	0.505628	0.999566	0.501671	0.999763	-1.0786
PWY-6121: 5-aminoimidazole ribonucleotide biosynthesis I|g__Acinetobacter.s__Acinetobacter_guillouiae	-1.21962	-1.36816	-0.213994	4.53796	-0.0402574	0.511958	0.999568	0.500121	0.999763	-1.28671
PWY-6897: thiamin salvage II|g__Rhodococcus.s__Rhodococcus_erythropolis	-1.15953	-0.930476	0.259701	5.13484	0.040256	0.467806	0.999566	0.482353	0.999763	-1.03878
PWY-7197: pyrimidine deoxyribonucleotide phosphorylation|g__Atopobium.s__Atopobium_sp_ICM58	-0.245064	-0.144152	0.277032	5.38602	0.0402189	0.589981	0.999569	0.611695	0.999763	-0.197221
PWY-6435: 4-hydroxybenzoate biosynthesis V|unclassified	-0.626477	-0.482829	0.258996	5.61512	0.0401781	0.592287	0.999566	0.580388	0.999763	-0.55815
PWY-7208: superpathway of pyrimidine nucleobases salvage|g__Pseudomonas.s__Pseudomonas_sp_G5_2012	-1.15183	-1.27455	-0.180443	4.5696	-0.0401717	0.462385	0.999566	0.498997	0.999763	-1.20725
PWY0-1319: CDP-diacylglycerol biosynthesis II|g__Enterobacteriaceae_noname.s__Enterobacteriaceae_bacterium_9_2_54FAA	-1.27259	-0.928884	0.254308	5.18504	0.0401682	0.549815	0.999566	0.521049	0.999763	-1.09078
UNINTEGRATED|g__T4likevirus.s__Enterobacteria_phage_vB_EcoM_ACG_C40	-1.40566	-1.15861	0.221403	4.59855	0.0401598	0.497274	0.999569	0.487692	0.999763	-1.28978
PWY66-422: D-galactose degradation V (Leloir pathway)|g__Lactobacillus.s__Lactobacillus_reuteri	-1.11194	-1.31426	-0.215158	4.25836	-0.0401521	0.495594	0.999566	0.486996	0.999763	-1.21055
PWY-5097: L-lysine biosynthesis VI|g__Lactobacillus.s__Lactobacillus_reuteri	-1.05329	-1.22235	-0.232198	4.24725	-0.0401299	0.479742	0.999566	0.497329	0.999763	-1.1517
PWY0-1586: peptidoglycan maturation (meso-diaminopimelate containing)|g__Veillonella.s__Veillonella_sp_oral_taxon_158	-1.1932	-1.36168	-0.177997	4.22834	-0.0401175	0.512289	0.999566	0.520815	0.999763	-1.28682
BRANCHED-CHAIN-AA-SYN-PWY: superpathway of branched amino acid biosynthesis|g__Anaerostipes.s__Anaerostipes_sp_3_2_56FAA	-1.14307	-1.25537	-0.226823	4.38254	-0.0400929	0.498845	0.99957	0.513817	0.999763	-1.20751
UDPNAGSYN-PWY: UDP-N-acetyl-D-glucosamine biosynthesis I|g__Brucella.s__Brucella_pinnipedialis	-1.12004	-1.33488	-0.219215	4.31218	-0.040088	0.486439	0.999568	0.512857	0.999763	-1.23018
PWY-2942: L-lysine biosynthesis III|g__Lachnospiraceae_noname.s__Lachnospiraceae_bacterium_7_1_58FAA	-0.651704	-0.934351	-0.242824	4.73211	-0.0400814	0.537039	0.999566	0.548682	0.999763	-0.785651
PWY-6122: 5-aminoimidazole ribonucleotide biosynthesis II|g__Bifidobacterium.s__Bifidobacterium_longum	9.2235	9.01498	-0.240484	5.5202	-0.040081	0.845123	0.999566	0.770457	0.999763	9.1124
PWY-7663: gondoate biosynthesis (anaerobic)|unclassified	10.9333	11.0428	0.0900631	1.83446	0.040043	0.912152	0.999568	0.828856	0.999763	10.9749
PWY-7199: pyrimidine deoxyribonucleosides salvage|g__Granulicatella.s__Granulicatella_adiacens	-1.24354	-1.2985	-0.234083	4.33533	-0.0400206	0.509382	0.999566	0.502564	0.999763	-1.26252
GLYCOLYSIS-E-D: superpathway of glycolysis and Entner-Doudoroff|g__Citrobacter.s__Citrobacter_sp_KTE30	-1.1957	-1.30937	-0.227776	4.42473	-0.0399874	0.516921	0.999566	0.516061	0.999763	-1.24283
PWY-7282: 4-amino-2-methyl-5-phosphomethylpyrimidine biosynthesis (yeast)|g__Citrobacter.s__Citrobacter_sp_KTE32	-1.06134	-1.29307	-0.203654	4.59239	-0.0399868	0.529635	0.999566	0.538621	0.999763	-1.1689
PWY-6121: 5-aminoimidazole ribonucleotide biosynthesis I|g__Lactobacillus.s__Lactobacillus_amylovorus	-1.215	-1.29434	-0.243249	4.51147	-0.0399783	0.499414	0.999567	0.493645	0.999763	-1.25596
PANTO-PWY: phosphopantothenate biosynthesis I|g__Ruminococcus.s__Ruminococcus_sp	7.11058	7.4723	0.232887	4.68161	0.0399758	0.784594	0.999569	0.804142	0.999763	7.33221
PWY-5667: CDP-diacylglycerol biosynthesis I|g__Clostridium.s__Clostridium_symbiosum	-0.992703	-1.31291	-0.235028	4.57766	-0.0399034	0.498128	0.999566	0.50041	0.999763	-1.16267
ASPASN-PWY: superpathway of L-aspartate and L-asparagine biosynthesis|g__Bacteroides.s__Bacteroides_faecis	-0.393125	-0.328091	0.317865	6.81494	0.039903	0.661432	0.999566	0.637278	0.999763	-0.36057
PWY-7282: 4-amino-2-methyl-5-phosphomethylpyrimidine biosynthesis (yeast)|g__Bacteroides.s__Bacteroides_xylanisolvens	0.0950495	0.654192	0.253155	5.95249	0.0398173	0.670799	0.99957	0.696528	0.999763	0.381323
MET-SAM-PWY: superpathway of S-adenosyl-L-methionine biosynthesis|g__Lachnospiraceae_noname.s__Lachnospiraceae_bacterium_5_1_63FAA	7.28697	7.19793	-0.229433	3.61123	-0.0397591	0.59275	0.999568	0.669988	0.999763	7.25645
PWY-5667: CDP-diacylglycerol biosynthesis I|g__Roseburia.s__Roseburia_hominis	1.71917	1.10232	-0.238437	5.90602	-0.039749	0.659737	0.999566	0.705815	0.999763	1.34517
PWY-7219: adenosine ribonucleotides de novo biosynthesis|g__Streptococcus.s__Streptococcus_cristatus	-1.15867	-1.3866	-0.204654	4.27026	-0.0397322	0.476235	0.99957	0.469593	0.999763	-1.26885
PWY-6121: 5-aminoimidazole ribonucleotide biosynthesis I|g__Actinomyces.s__Actinomyces_viscosus	-1.06626	-1.307	-0.177679	4.56602	-0.0396982	0.493979	0.999569	0.493985	0.999763	-1.18576
PWY-6121: 5-aminoimidazole ribonucleotide biosynthesis I|g__Turicibacter.s__Turicibacter_sp_HGF1	-0.577938	-0.473575	0.31181	6.62987	0.039683	0.626396	0.999566	0.611948	0.999763	-0.518902
ARGDEG-PWY: superpathway of L-arginine, putrescine, and 4-aminobutanoate degradation|unclassified	-0.886401	-0.967253	-0.262845	5.39763	-0.0396605	0.578261	0.999566	0.523134	0.999763	-0.922975
PWY-4041: &gamma;-glutamyl cycle|g__Escherichia.s__Escherichia_sp_TW09308	-1.1322	-1.37103	-0.219523	4.28653	-0.0396312	0.476435	0.999567	0.497295	0.999763	-1.24054
PWY-7219: adenosine ribonucleotides de novo biosynthesis|g__Leuconostoc.s__Leuconostoc_carnosum	-1.27991	-1.39936	-0.221968	4.36286	-0.0395997	0.474183	0.999567	0.471854	0.999763	-1.34314
PWY-6277: superpathway of 5-aminoimidazole ribonucleotide biosynthesis|g__Collinsella.s__Collinsella_aerofaciens	10.1941	9.82327	-0.330579	9.86317	-0.0395598	0.65535	0.999566	0.594712	0.999763	10.0215
PWY-6123: inosine-5'-phosphate biosynthesis I|g__Staphylococcus.s__Staphylococcus_saprophyticus	-1.2141	-1.37708	-0.209353	4.36393	-0.0395538	0.507436	0.999566	0.519576	0.999763	-1.2947
PWY-5173: superpathway of acetyl-CoA biosynthesis|g__Agrobacterium.s__Agrobacterium_tumefaciens	-1.2305	-1.29845	-0.195744	4.42985	-0.0395085	0.521754	0.999566	0.532824	0.999763	-1.26727
UNINTEGRATED|g__Pseudomonas.s__Pseudomonas_sp_CF149	-1.34231	-1.26414	0.237617	4.48029	0.0395081	0.503596	0.999566	0.476956	0.999763	-1.29188
UNINTEGRATED|g__Lachnospiraceae_noname.s__Lachnospiraceae_bacterium_8_1_57FAA	13.9297	1.00386	-0.552944	15.654	-0.0394942	0.276553	0.999566	0.460397	0.999763	13.5553
PHOSLIPSYN-PWY: superpathway of phospholipid biosynthesis I (bacteria)|unclassified	7.63332	7.56278	0.348723	7.90506	0.0394639	0.604687	0.999566	0.752141	0.999763	7.58942
HOMOSER-METSYN-PWY: L-methionine biosynthesis I|g__Clostridium.s__Clostridium_sp_SS2_1	7.47385	7.11324	-0.221925	4.38977	-0.0394593	0.773305	0.999566	0.716594	0.999763	7.33315
PWY-7400: L-arginine biosynthesis IV (archaebacteria)|g__Leuconostoc.s__Leuconostoc_carnosum	-0.854074	-1.09653	-0.235586	5.22872	-0.0394519	0.529944	0.999569	0.554065	0.999763	-0.964954
PWY-6123: inosine-5'-phosphate biosynthesis I|g__Lactobacillus.s__Lactobacillus_acidophilus	-1.16339	-1.00513	0.230205	4.65346	0.0394497	0.488021	0.999566	0.489808	0.999763	-1.09056
PPGPPMET-PWY: ppGpp biosynthesis|g__Enterobacter.s__Enterobacter_cloacae	-1.15453	-1.32185	-0.211872	4.41822	-0.0394483	0.473713	0.999566	0.491067	0.999763	-1.23145
PWY-7279: aerobic respiration II (cytochrome c) (yeast)|g__Stenotrophomonas.s__Stenotrophomonas_maltophilia	-1.18719	-1.44368	-0.209564	4.45665	-0.0394297	0.478026	0.999566	0.526583	0.999763	-1.31217
GLUTORN-PWY: L-ornithine biosynthesis|g__Veillonella.s__Veillonella_dispar	-1.14412	-1.31362	-0.194293	4.30285	-0.0394283	0.473528	0.999566	0.496884	0.999763	-1.22503
PWY-6385: peptidoglycan biosynthesis III (mycobacteria)|g__Peptostreptococcus.s__Peptostreptococcus_stomatis	-1.17955	-1.29921	-0.146595	4.16676	-0.0393942	0.502819	0.999571	0.505713	0.999763	-1.24609
UNINTEGRATED|g__T4likevirus.s__Shigella_phage_Shfl2	-1.35479	-1.12075	0.246656	4.47529	0.0393906	0.488784	0.999566	0.505763	0.999763	-1.2475
SER-GLYSYN-PWY: superpathway of L-serine and glycine biosynthesis I|g__Clostridium.s__Clostridium_sp_M62_1	-1.4006	-1.14836	0.186479	4.16584	0.0393904	0.461743	0.999566	0.503044	0.999763	-1.27354
PWY-6151: S-adenosyl-L-methionine cycle I|g__Lactobacillus.s__Lactobacillus_amylovorus	-1.20236	-1.32326	-0.221377	4.62361	-0.0393502	0.508706	0.999567	0.513169	0.999763	-1.26201
PEPTIDOGLYCANSYN-PWY: peptidoglycan biosynthesis I (meso-diaminopimelate containing)|g__Lachnospiraceae_noname.s__Lachnospiraceae_bacterium_1_4_56FAA	-0.729721	-0.696309	0.231953	5.0643	0.0393433	0.556127	0.999569	0.579957	0.999763	-0.706692
PWY-7221: guanosine ribonucleotides de novo biosynthesis|g__Clostridium.s__Clostridium_sp_M62_1	-1.19789	-1.01372	0.195103	4.20198	0.0393377	0.516613	0.999566	0.539636	0.999763	-1.11534
PWY0-1298: superpathway of pyrimidine deoxyribonucleosides degradation|g__Lactococcus.s__Lactococcus_lactis	-0.717379	-0.484423	0.297402	5.97901	0.0393139	0.540139	0.999566	0.565844	0.999763	-0.61974
PWY-7219: adenosine ribonucleotides de novo biosynthesis|g__Parabacteroides.s__Parabacteroides_distasonis	5.25217	5.39448	0.220879	4.18094	0.0392674	0.757372	0.999566	0.761238	0.999763	5.34131
ARO-PWY: chorismate biosynthesis I|g__Blautia.s__Ruminococcus_torques	7.65121	7.46089	-0.235252	5.07852	-0.0392663	0.682227	0.999571	0.693752	0.999763	7.56831
PWY0-845: superpathway of pyridoxal 5'-phosphate biosynthesis and salvage|g__Citrobacter.s__Citrobacter_freundii	-1.19065	-1.292	-0.231005	4.49795	-0.0392624	0.482166	0.999566	0.491506	0.999763	-1.24166
PWY0-1319: CDP-diacylglycerol biosynthesis II|g__Clostridium.s__Clostridium_celatum	-1.1923	-1.05013	0.200964	5.08358	0.0392461	0.544532	0.999566	0.504898	0.999763	-1.10926
VALSYN-PWY: L-valine biosynthesis|g__Clostridium.s__Clostridium_celatum	-1.08916	-0.8781	0.246919	5.67618	0.0392368	0.53891	0.999566	0.529807	0.999763	-0.996653
PWY-6123: inosine-5'-phosphate biosynthesis I|g__Pseudomonas.s__Pseudomonas_mandelii	-1.08879	-1.30281	-0.186075	4.35778	-0.039212	0.488479	0.999566	0.480943	0.999763	-1.1959
PWY-6897: thiamin salvage II|g__Oxalobacter.s__Oxalobacter_formigenes	-1.21723	-1.15948	0.208551	5.02851	0.0392041	0.569483	0.999566	0.555808	0.999763	-1.19238
PWY-6386: UDP-N-acetylmuramoyl-pentapeptide biosynthesis II (lysine-containing)|g__Lachnospiraceae_noname.s__Lachnospiraceae_bacterium_5_1_63FAA	7.62086	7.47502	-0.212121	3.72519	-0.0391919	0.550533	0.999566	0.660482	0.999763	7.55066
PWY-3841: folate transformations II|g__Staphylococcus.s__Staphylococcus_saprophyticus	-1.15829	-1.29982	-0.194052	4.48568	-0.0391736	0.499453	0.999566	0.509826	0.999763	-1.22525
ILEUSYN-PWY: L-isoleucine biosynthesis I (from threonine)|g__Anaerostipes.s__Anaerostipes_sp_3_2_56FAA	-1.14885	-1.33534	-0.182002	4.33675	-0.0391586	0.496097	0.999566	0.5031	0.999763	-1.23435
GLUTORN-PWY: L-ornithine biosynthesis|g__Rhodococcus.s__Rhodococcus_erythropolis	-1.20444	-1.07386	0.251394	4.98612	0.0391222	0.523657	0.999566	0.521959	0.999763	-1.13847
PWY-6277: superpathway of 5-aminoimidazole ribonucleotide biosynthesis|g__Bifidobacterium.s__Bifidobacterium_longum	9.22052	9.0171	-0.255759	5.37585	-0.039113	0.800367	0.999574	0.774473	0.999763	9.10978
PWY-7219: adenosine ribonucleotides de novo biosynthesis|g__Lactobacillus.s__Lactobacillus_johnsonii	-1.09054	-1.2438	-0.207535	4.90339	-0.0391081	0.515152	0.999569	0.492921	0.999763	-1.15835
UNINTEGRATED|g__Pediococcus.s__Pediococcus_lolii	-1.36365	-1.27487	0.260627	4.55947	0.0390971	0.470578	0.999566	0.4998	0.999763	-1.32075
PENTOSE-P-PWY: pentose phosphate pathway|unclassified	8.32949	8.8875	0.146551	2.49173	0.0390107	0.858394	0.999574	0.810154	0.999763	8.69596
PWY-5667: CDP-diacylglycerol biosynthesis I|g__Klebsiella.s__Klebsiella_pneumoniae	-1.07228	-0.98865	0.187412	4.79236	0.0390012	0.514446	0.999568	0.517092	0.999763	-1.02565
PWY-6609: adenine and adenosine salvage III|g__Lactobacillus.s__Lactobacillus_reuteri	-1.16296	-1.43714	-0.198893	4.39226	-0.0389985	0.512902	0.999566	0.513802	0.999763	-1.30859
PWY0-166: superpathway of pyrimidine deoxyribonucleotides de novo biosynthesis (E. coli)|g__Citrobacter.s__Citrobacter_koseri	-1.38257	-1.21626	0.199162	4.28841	0.0389785	0.481828	0.999566	0.527176	0.999763	-1.29608
HISTSYN-PWY: L-histidine biosynthesis|g__Bacteroides.s__Bacteroides_faecis	-0.448343	-0.312401	0.279577	6.82914	0.0389516	0.599329	0.999568	0.579259	0.999763	-0.386441
PWY-5347: superpathway of L-methionine biosynthesis (transsulfuration)|g__Enterobacter.s__Enterobacter_cloacae	-1.1433	-1.31441	-0.172124	4.46646	-0.0389365	0.52377	0.999568	0.543745	0.999763	-1.22305
NONMEVIPP-PWY: methylerythritol phosphate pathway I|g__Corynebacterium.s__Corynebacterium_durum	-1.31132	-1.01971	0.212756	4.8568	0.0389356	0.523712	0.999566	0.53954	0.999763	-1.16865
METSYN-PWY: L-homoserine and L-methionine biosynthesis|g__Lachnospiraceae_noname.s__Lachnospiraceae_bacterium_5_1_63FAA	7.34476	7.16015	-0.17778	3.53941	-0.0389349	0.594057	0.999566	0.636505	0.999763	7.27059
HISTSYN-PWY: L-histidine biosynthesis|g__Bifidobacterium.s__Bifidobacterium_animalis	-0.898228	-1.00169	-0.244017	5.73664	-0.0388985	0.590534	0.999568	0.5483	0.999763	-0.950028
SALVADEHYPOX-PWY: adenosine nucleotides degradation II|g__Blautia.s__Ruminococcus_torques	7.59276	7.13749	-0.267646	6.19689	-0.0388877	0.785331	0.999585	0.757792	0.999763	7.49172
GLYCOGENSYNTH-PWY: glycogen biosynthesis I (from ADP-D-Glucose)|g__Erysipelotrichaceae_noname.s__Eubacterium_biforme	-0.384458	-0.168837	0.300409	8.37617	0.0388824	0.611082	0.999566	0.583809	0.999763	-0.276106
UNINTEGRATED|g__Bacteroides.s__Bacteroides_thetaiotaomicron	14.3972	15.3407	0.456048	13.8203	0.0388719	0.554562	0.999566	0.520261	0.999763	14.6621
UNINTEGRATED|g__Candida.s__Candida_albicans	-1.23928	-1.083	0.222197	4.44574	0.0388582	0.456365	0.999566	0.508836	0.999763	-1.16094
NAGLIPASYN-PWY: lipid IVA biosynthesis|g__Klebsiella.s__Klebsiella_pneumoniae	-1.18379	-1.03625	0.175216	4.61328	0.0388516	0.520269	0.999566	0.555675	0.999763	-1.10805
PWY-6122: 5-aminoimidazole ribonucleotide biosynthesis II|g__Lactobacillus.s__Lactobacillus_reuteri	-1.18911	-1.32078	-0.177714	4.33728	-0.0388298	0.513285	0.999566	0.496248	0.999763	-1.26564
PWY-6151: S-adenosyl-L-methionine cycle I|g__Citrobacter.s__Citrobacter_sp_KTE151	-1.1296	-1.22422	-0.217995	4.35068	-0.0388256	0.47982	0.999566	0.494286	0.999763	-1.17935
PWY-7220: adenosine deoxyribonucleotides de novo biosynthesis II|g__Klebsiella.s__Klebsiella_pneumoniae	-1.19617	-1.00238	0.188011	4.56438	0.0387973	0.520521	0.99957	0.509991	0.999763	-1.08798
PWY-6700: queuosine biosynthesis|g__Listeria.s__Listeria_innocua	-1.37373	-1.14864	0.194451	4.42211	0.0387954	0.453743	0.999566	0.477747	0.999763	-1.25872
PWY-6122: 5-aminoimidazole ribonucleotide biosynthesis II|g__Actinomyces.s__Actinomyces_graevenitzii	-0.90972	-0.759978	0.24561	4.8963	0.0387627	0.526157	0.999566	0.545282	0.999763	-0.837028
PWY-2941: L-lysine biosynthesis II|g__Streptococcus.s__Streptococcus_gordonii	-1.33062	-1.23262	0.185536	4.26253	0.0387545	0.505876	0.999566	0.510865	0.999763	-1.27456
PWY-2942: L-lysine biosynthesis III|g__Bacteroides.s__Bacteroides_sp_3_2_5	-0.955369	-0.867701	0.221457	5.32888	0.0387456	0.473622	0.999566	0.478517	0.999763	-0.915672
CALVIN-PWY: Calvin-Benson-Bassham cycle|g__Clostridium.s__Clostridium_sp_SS2_1	7.57683	7.28732	-0.189408	4.18641	-0.0387364	0.769856	0.999571	0.714003	0.999763	7.44962
PWY-2941: L-lysine biosynthesis II|g__Pediococcus.s__Pediococcus_pentosaceus	-1.06586	-1.31226	-0.189305	4.64134	-0.038707	0.457627	0.999566	0.465471	0.999763	-1.19569
PWY-5189: tetrapyrrole biosynthesis II (from glycine)|g__Citrobacter.s__Citrobacter_sp_KTE30	-1.14902	-1.40455	-0.20168	4.31851	-0.0386956	0.475951	0.999566	0.465562	0.999763	-1.28255
PWY-5005: biotin biosynthesis II|g__Veillonella.s__Veillonella_sp_oral_taxon_158	-1.18441	-1.42284	-0.226713	4.29176	-0.0386906	0.506349	0.999566	0.501019	0.999763	-1.30846
PWY-7383: anaerobic energy metabolism (invertebrates, cytosol)|g__Actinomyces.s__Actinomyces_sp_oral_taxon_448	-1.18194	-1.08683	0.179819	4.50264	0.0386671	0.555342	0.999566	0.553523	0.999763	-1.12563
NONOXIPENT-PWY: pentose phosphate pathway (non-oxidative branch)|g__Actinomyces.s__Actinomyces_sp_oral_taxon_171	-1.33617	-1.24083	0.201684	4.52493	0.0386534	0.512824	0.999566	0.507588	0.999763	-1.28142
PWY-5103: L-isoleucine biosynthesis III|g__Microbacterium.s__Microbacterium_sp_UCD_TDU	-1.08045	-1.23773	-0.192296	4.44665	-0.038602	0.484666	0.999566	0.502677	0.999763	-1.1635
PYRIDNUCSYN-PWY: NAD biosynthesis I (from aspartate)|g__Rhodococcus.s__Rhodococcus_erythropolis	-1.13878	-0.963864	0.210936	5.02981	0.0385951	0.467599	0.999571	0.524816	0.999763	-1.05901
PWY-7539: 6-hydroxymethyl-dihydropterin diphosphate biosynthesis III (Chlamydia)|g__Bacteroides.s__Bacteroides_sp_D2	-1.35972	-1.24962	0.183288	4.37504	0.0385893	0.507588	0.999572	0.514895	0.999763	-1.30465
PWY-5097: L-lysine biosynthesis VI|g__Bacteroides.s__Bacteroides_coprophilus	-1.07746	-1.2117	-0.227393	5.14367	-0.0385815	0.544182	0.999568	0.513385	0.999763	-1.14441
GLYCOLYSIS-E-D: superpathway of glycolysis and Entner-Doudoroff|g__Citrobacter.s__Citrobacter_sp_KTE151	-1.23386	-1.24159	-0.210369	4.59369	-0.0385634	0.490399	0.999569	0.500967	0.999763	-1.23889
PWY-5189: tetrapyrrole biosynthesis II (from glycine)|g__Blautia.s__Blautia_sp_KLE_1732	7.27526	7.74896	0.213387	4.95161	0.0385504	0.460573	0.999566	0.711572	0.999763	7.3613
COA-PWY: coenzyme A biosynthesis I|g__Eubacterium.s__Eubacterium_ventriosum	0.000291669	0.394354	0.253967	5.5969	0.0385481	0.646433	0.999566	0.664273	0.999763	0.180509
PWY-6609: adenine and adenosine salvage III|g__Enterococcus.s__Enterococcus_faecium	-1.32404	-1.11236	0.213555	4.41762	0.0384957	0.488311	0.999566	0.505317	0.999763	-1.23189
PWY-6386: UDP-N-acetylmuramoyl-pentapeptide biosynthesis II (lysine-containing)|g__Lactobacillus.s__Lactobacillus_coryniformis	-1.2723	-1.15583	0.203847	4.23947	0.0384919	0.52643	0.999566	0.526497	0.999763	-1.21389
PWY-5690: TCA cycle II (plants and fungi)|g__Citrobacter.s__Citrobacter_sp_KTE151	-1.16655	-1.3522	-0.189984	4.39957	-0.0384858	0.508882	0.999566	0.512899	0.999763	-1.25372
ARGSYNBSUB-PWY: L-arginine biosynthesis II (acetyl cycle)|g__Pseudomonas.s__Pseudomonas_sp_CF149	-1.31223	-1.13655	0.191728	4.44198	0.0384732	0.543337	0.999566	0.550851	0.999763	-1.21964
PWY-5104: L-isoleucine biosynthesis IV|g__Stenotrophomonas.s__Stenotrophomonas_maltophilia	-1.22194	-1.34713	-0.197448	4.40396	-0.0384582	0.522634	0.999566	0.550322	0.999763	-1.28515
PWY-6122: 5-aminoimidazole ribonucleotide biosynthesis II|g__Leuconostoc.s__Leuconostoc_carnosum	-0.918014	-1.02739	-0.219934	5.29303	-0.0384319	0.545884	0.999568	0.546927	0.999763	-0.973951
ARGSYNBSUB-PWY: L-arginine biosynthesis II (acetyl cycle)|g__Bifidobacterium.s__Bifidobacterium_breve	-1.20283	-1.31334	-0.172024	4.54164	-0.0384219	0.444297	0.999566	0.466855	0.999763	-1.26462
PWY-5097: L-lysine biosynthesis VI|g__Bacteroides.s__Bacteroides_finegoldii	-0.475817	-0.330036	0.26197	6.16739	0.0384215	0.571234	0.99957	0.597956	0.999763	-0.394707
UNINTEGRATED|g__Microbacterium.s__Microbacterium_sp_UCD_TDU	-1.12428	-1.35127	-0.217436	4.43969	-0.0383899	0.466787	0.999566	0.451966	0.999763	-1.23993
COMPLETE-ARO-PWY: superpathway of aromatic amino acid biosynthesis|g__Stenotrophomonas.s__Stenotrophomonas_maltophilia	-1.10338	-1.24433	-0.191599	4.38312	-0.0383844	0.478544	0.999566	0.510071	0.999763	-1.18151
PWY-7383: anaerobic energy metabolism (invertebrates, cytosol)|g__Microbacterium.s__Microbacterium_maritypicum	-1.16846	-1.33025	-0.209106	4.33773	-0.0383704	0.468009	0.999566	0.499089	0.999763	-1.23826
UNINTEGRATED|g__Acinetobacter.s__Acinetobacter_lwoffii	-1.26456	-1.38318	-0.224691	4.44824	-0.0383559	0.448667	0.999566	0.463216	0.999763	-1.32814
PWY-6700: queuosine biosynthesis|g__Bacteroides.s__Bacteroides_coprophilus	-0.994829	-1.17562	-0.221066	5.17318	-0.038344	0.603756	0.999566	0.57035	0.999763	-1.10084
HOMOSER-METSYN-PWY: L-methionine biosynthesis I|g__Enterobacter.s__Enterobacter_cloacae	-1.15582	-1.36217	-0.206486	4.47999	-0.0382741	0.462694	0.999566	0.485604	0.999763	-1.24434
PWY-7254: TCA cycle VII (acetate-producers)|g__Rhodococcus.s__Rhodococcus_qingshengii	-1.13594	-1.40326	-0.17142	4.44731	-0.038249	0.504832	0.999566	0.507358	0.999763	-1.2775
PWY-5695: urate biosynthesis/inosine 5'-phosphate degradation|g__Parabacteroides.s__Parabacteroides_goldsteinii	-0.394522	-0.34977	0.23844	6.07376	0.038246	0.539423	0.999566	0.558814	0.999763	-0.36503
PWY-6121: 5-aminoimidazole ribonucleotide biosynthesis I|g__Streptococcus.s__Streptococcus_mitis_oralis_pneumoniae	-1.27242	-0.995608	0.169138	4.47403	0.0382451	0.455083	0.999566	0.463003	0.999763	-1.15246
PWY-6700: queuosine biosynthesis|g__Pseudomonas.s__Pseudomonas_fragi	-1.0224	-0.889576	0.254496	5.90343	0.0382153	0.512446	0.99957	0.52306	0.999763	-0.956276
PWY-6703: preQ0 biosynthesis|g__Citrobacter.s__Citrobacter_sp_KTE32	-1.11445	-1.15561	-0.204239	4.77517	-0.0382109	0.510545	0.999566	0.513085	0.999763	-1.13803
PWY-7111: pyruvate fermentation to isobutanol (engineered)|g__Clostridium.s__Clostridium_celatum	-1.08378	-0.980074	0.235775	5.4359	0.0382055	0.553416	0.999566	0.518909	0.999763	-1.03386
PWY-6387: UDP-N-acetylmuramoyl-pentapeptide biosynthesis I (meso-diaminopimelate containing)|g__Blautia.s__Ruminococcus_obeum	7.89699	8.02891	0.199675	4.76044	0.0382008	0.839748	0.999566	0.754256	0.999763	7.93603
PWY-7220: adenosine deoxyribonucleotides de novo biosynthesis II|g__Eggerthella.s__Eggerthella_sp_1_3_56FAA	3.03881	3.23293	0.210705	4.98913	0.0381856	0.683726	0.999566	0.788779	0.999763	3.14754
PWY-3841: folate transformations II|g__Acinetobacter.s__Acinetobacter_lwoffii	-1.1862	-1.36903	-0.20699	4.64098	-0.0381837	0.444949	0.998454	0.46169	0.999763	-1.2935
PWY-7219: adenosine ribonucleotides de novo biosynthesis|g__Anaerostipes.s__Anaerostipes_sp_3_2_56FAA	-1.15704	-1.2965	-0.192235	4.26542	-0.0381647	0.508282	0.999566	0.491014	0.999763	-1.21928
PWY-2942: L-lysine biosynthesis III|g__Clostridium.s__Clostridium_hathewayi	-1.13832	-1.28995	-0.216635	4.1015	-0.0381599	0.463876	0.999566	0.49832	0.999763	-1.22711
PWY-3841: folate transformations II|g__Streptococcus.s__Streptococcus_sanguinis	-0.355813	-0.157961	0.228394	5.37035	0.0381196	0.56122	0.999568	0.605086	0.999763	-0.265013
PWY-7208: superpathway of pyrimidine nucleobases salvage|g__Desulfovibrio.s__Desulfovibrio_piger	-0.897776	-1.08555	-0.218261	5.27257	-0.038103	0.577064	0.999566	0.56478	0.999763	-0.995477
PWY-6969: TCA cycle V (2-oxoglutarate:ferredoxin oxidoreductase)|unclassified	8.33095	8.68506	0.1906	2.59426	0.0380986	0.637627	0.999571	0.608413	0.999763	8.59353
PYRIDNUCSAL-PWY: NAD salvage pathway I|g__Citrobacter.s__Citrobacter_sp_KTE151	-1.16766	-1.27831	-0.193263	4.55958	-0.0380829	0.499339	0.999566	0.464555	0.999763	-1.2198
PWY-2942: L-lysine biosynthesis III|g__Enterococcus.s__Enterococcus_faecium	-1.03289	-1.15806	-0.216124	4.4727	-0.0380811	0.532692	0.999568	0.540185	0.999763	-1.0898
THRESYN-PWY: superpathway of L-threonine biosynthesis|g__Candida.s__Candida_albicans	-1.34933	-1.15636	0.20155	4.46419	0.0380722	0.500899	0.999566	0.515506	0.999763	-1.26048
PWY0-1319: CDP-diacylglycerol biosynthesis II|g__Rhodococcus.s__Rhodococcus_erythropolis	-1.1403	-0.982811	0.250524	5.00303	0.0380643	0.47967	0.999566	0.508998	0.999763	-1.07141
PWY-7184: pyrimidine deoxyribonucleotides de novo biosynthesis I|g__Agrobacterium.s__Agrobacterium_tumefaciens	-1.22818	-1.41102	-0.201569	4.29565	-0.038034	0.490303	0.999566	0.510309	0.999763	-1.31754
PWY-6700: queuosine biosynthesis|g__Staphylococcus.s__Staphylococcus_aureus	-1.1777	-1.31492	-0.201063	4.26773	-0.0380209	0.47293	0.999566	0.47284	0.999763	-1.23953
PWY-6386: UDP-N-acetylmuramoyl-pentapeptide biosynthesis II (lysine-containing)|g__Bifidobacterium.s__Bifidobacterium_dentium	-1.03874	-0.847201	0.214146	5.22573	0.0380183	0.551856	0.999566	0.514171	0.999763	-0.954752
DAPLYSINESYN-PWY: L-lysine biosynthesis I|g__Corynebacterium.s__Corynebacterium_casei	-1.30115	-1.17924	0.230572	4.24207	0.0379957	0.482858	0.999568	0.510812	0.999763	-1.24589
PWY-4984: urea cycle|g__Clostridium.s__Clostridium_celatum	-1.0585	-0.862657	0.205814	5.23613	0.0379754	0.569288	0.999567	0.55798	0.999763	-0.95689
PWY-5188: tetrapyrrole biosynthesis I (from glutamate)|g__Actinomyces.s__Actinomyces_sp_ICM47	3.0187	1.38221	-0.248658	5.83741	-0.0379749	0.567677	0.999566	0.68637	0.999763	2.67451
PWY-7197: pyrimidine deoxyribonucleotide phosphorylation|g__Desulfovibrio.s__Desulfovibrio_desulfuricans	-1.34406	-1.18882	0.185474	4.31253	0.0379691	0.51691	0.99957	0.542269	0.999763	-1.26011
NONMEVIPP-PWY: methylerythritol phosphate pathway I|g__Lachnospiraceae_noname.s__Lachnospiraceae_bacterium_2_1_58FAA	-1.2457	-0.952172	0.189364	4.4556	0.0379046	0.505994	0.999569	0.506306	0.999763	-1.1119
GLYOXYLATE-BYPASS: glyoxylate cycle|g__Candida.s__Candida_dubliniensis	-1.29942	-1.20295	0.190235	4.46139	0.0378803	0.51572	0.999566	0.52881	0.999763	-1.24526
PWY-6387: UDP-N-acetylmuramoyl-pentapeptide biosynthesis I (meso-diaminopimelate containing)|g__Erysipelotrichaceae_noname.s__Erysipelotrichaceae_bacterium_5_2_54FAA	-0.697632	-0.885438	-0.245295	5.53668	-0.0378771	0.529167	0.999568	0.527681	0.999763	-0.805512
PWY-4981: L-proline biosynthesis II (from arginine)|g__Clostridium.s__Clostridium_perfringens	-1.21508	-1.29175	-0.166145	4.43336	-0.0378644	0.497563	0.999566	0.491277	0.999763	-1.25722
PWY-5189: tetrapyrrole biosynthesis II (from glycine)|g__Citrobacter.s__Citrobacter_sp_KTE151	-1.08176	-1.36558	-0.226561	4.48129	-0.0378542	0.485646	0.999566	0.510073	0.999763	-1.23979
PWY-5100: pyruvate fermentation to acetate and lactate II|g__Streptococcus.s__Streptococcus_sp_I_P16	-1.21229	-1.34797	-0.180925	4.47558	-0.0378509	0.4854	0.999569	0.479219	0.999763	-1.27053
VALSYN-PWY: L-valine biosynthesis|g__Erysipelotrichaceae_noname.s__Erysipelotrichaceae_bacterium_2_2_44A	-1.12993	-0.865509	0.240556	4.70637	0.0378472	0.535192	0.999566	0.575351	0.999763	-1.02325
HISTSYN-PWY: L-histidine biosynthesis|g__Propionibacterium.s__Propionibacterium_propionicum	-1.25415	-1.14806	0.214806	4.45264	0.0378378	0.534226	0.999566	0.526683	0.999763	-1.2113
PWY-7221: guanosine ribonucleotides de novo biosynthesis|g__Eubacterium.s__Eubacterium_ramulus	0.947881	1.46928	0.244372	6.13344	0.0377965	0.683489	0.999569	0.687573	0.999763	1.22663
PWY-7234: inosine-5'-phosphate biosynthesis III|g__Citrobacter.s__Citrobacter_sp_KTE151	-1.23654	-1.30003	-0.19741	4.64042	-0.0377897	0.443829	0.999568	0.452594	0.999763	-1.26488
UDPNAGSYN-PWY: UDP-N-acetyl-D-glucosamine biosynthesis I|g__Clostridium.s__Clostridium_perfringens	-1.18672	-1.29255	-0.189821	4.39375	-0.0377705	0.469388	0.999569	0.500279	0.999763	-1.24577
PWY-7229: superpathway of adenosine nucleotides de novo biosynthesis I|g__Rhodococcus.s__Rhodococcus_erythropolis	-1.14512	-0.950861	0.22995	5.11092	0.0377578	0.533037	0.999566	0.553678	0.999763	-1.0638
PWY-7219: adenosine ribonucleotides de novo biosynthesis|g__Blautia.s__Ruminococcus_torques	7.95519	7.67906	-0.159345	4.13381	-0.0377566	0.869966	0.999576	0.808233	0.999763	7.79023
PWY-5686: UMP biosynthesis|g__Clostridium.s__Clostridium_sp_KLE_1755	-1.11549	-1.23514	-0.209716	4.86076	-0.0377217	0.566077	0.999566	0.56679	0.999763	-1.17036
PWY-6737: starch degradation V|g__Blautia.s__Blautia_sp_KLE_1732	7.34039	7.71142	0.21334	4.68146	0.037719	0.451331	0.999566	0.682536	0.999763	7.363
PWY-6700: queuosine biosynthesis|g__Bacteroides.s__Bacteroides_vulgatus	7.14236	7.42418	0.262748	6.37271	0.0377121	0.783723	0.999575	0.727989	0.999763	7.29988
PWY-4242: pantothenate and coenzyme A biosynthesis III|g__Staphylococcus.s__Staphylococcus_equorum	-1.13134	-1.3476	-0.195286	4.27476	-0.0377	0.50994	0.999566	0.475355	0.999763	-1.25698
PWY-7184: pyrimidine deoxyribonucleotides de novo biosynthesis I|g__Pseudomonas.s__Pseudomonas_sp_G5_2012	-1.06176	-1.23812	-0.207566	4.52593	-0.037694	0.536967	0.999566	0.522234	0.999763	-1.15723
PWY-6317: galactose degradation I (Leloir pathway)|g__Blautia.s__Blautia_sp_KLE_1732	7.5218	7.52409	0.215261	4.77945	0.0376729	0.451138	0.999566	0.684719	0.999763	7.52261
ECASYN-PWY: enterobacterial common antigen biosynthesis|g__Citrobacter.s__Citrobacter_sp_KTE151	-1.15645	-1.32774	-0.215926	4.40468	-0.0376549	0.463141	0.999566	0.486117	0.999763	-1.24389
METHANOGENESIS-PWY: methanogenesis from H2 and CO2|unclassified	-1.1968	-1.1029	0.201041	5.13812	0.0376482	0.575791	0.999571	0.547131	0.999763	-1.15832
COA-PWY-1: coenzyme A biosynthesis II (mammalian)|g__Bacteroides.s__Bacteroides_dorei	7.03603	6.6892	-0.302377	6.00018	-0.0376223	0.675441	0.999566	0.717045	0.999763	6.78372
PWY-1042: glycolysis IV (plant cytosol)|g__Holdemania.s__Holdemania_filiformis	-1.03279	-0.916506	0.239514	5.10726	0.0376009	0.5479	0.999566	0.579267	0.999763	-0.980804
PWY-6282: palmitoleate biosynthesis I (from (5Z)-dodec-5-enoate)|g__Enterobacter.s__Enterobacter_sp_MGH_8	-1.21689	-1.33668	-0.175013	4.2544	-0.0375928	0.498769	0.999566	0.486638	0.999763	-1.26766
PWY-7221: guanosine ribonucleotides de novo biosynthesis|g__Lachnospiraceae_noname.s__Lachnospiraceae_bacterium_3_1_46FAA	-1.07318	-0.856388	0.256758	4.76076	0.0375699	0.552676	0.999566	0.562484	0.999763	-0.969314
NAGLIPASYN-PWY: lipid IVA biosynthesis|g__Sutterella.s__Sutterella_wadsworthensis	-1.25273	-1.13221	0.188639	4.46668	0.0375365	0.499207	0.999566	0.500263	0.999763	-1.17841
PWY-6386: UDP-N-acetylmuramoyl-pentapeptide biosynthesis II (lysine-containing)|g__Anaerostipes.s__Anaerostipes_hadrus	7.39679	7.25923	-0.218842	4.52915	-0.0375179	0.637141	0.999566	0.715927	0.999763	7.32846
COMPLETE-ARO-PWY: superpathway of aromatic amino acid biosynthesis|g__Blautia.s__Blautia_sp_KLE_1732	7.90426	8.45261	0.236036	4.9985	0.0374912	0.441127	0.999566	0.641919	0.999763	8.00556
PWY-6387: UDP-N-acetylmuramoyl-pentapeptide biosynthesis I (meso-diaminopimelate containing)|g__Oxalobacter.s__Oxalobacter_formigenes	-1.24376	-1.03193	0.185715	4.82702	0.0374613	0.545853	0.999566	0.542905	0.999763	-1.13261
PWY-6282: palmitoleate biosynthesis I (from (5Z)-dodec-5-enoate)|g__Citrobacter.s__Citrobacter_sp_KTE30	-1.21385	-1.36028	-0.18522	4.33515	-0.0374546	0.467907	0.999566	0.484091	0.999763	-1.28638
PWY-6277: superpathway of 5-aminoimidazole ribonucleotide biosynthesis|g__Staphylococcus.s__Staphylococcus_saprophyticus	-1.14345	-1.33227	-0.23469	4.45714	-0.0374273	0.480172	0.999566	0.484062	0.999763	-1.24181
PANTO-PWY: phosphopantothenate biosynthesis I|g__Blautia.s__Ruminococcus_torques	7.76834	7.43741	-0.220558	4.69673	-0.0373889	0.728737	0.999572	0.741494	0.999763	7.6704
SO4ASSIM-PWY: sulfate reduction I (assimilatory)|g__Pseudomonas.s__Pseudomonas_sp_Lz4W	-1.26718	-1.13932	0.20276	4.46645	0.0373597	0.455799	0.999566	0.479728	0.999763	-1.20483
PWY0-845: superpathway of pyridoxal 5'-phosphate biosynthesis and salvage|g__Bacteroides.s__Bacteroides_sp_D2	-1.04491	-1.23329	-0.203405	4.59445	-0.0373493	0.511959	0.999569	0.548024	0.999763	-1.13614
PWY-6386: UDP-N-acetylmuramoyl-pentapeptide biosynthesis II (lysine-containing)|g__Acidaminococcus.s__Acidaminococcus_sp_BV3L6	-1.37859	-1.20094	0.202086	4.43324	0.0373492	0.522369	0.999566	0.526395	0.999763	-1.29859
PWY-6122: 5-aminoimidazole ribonucleotide biosynthesis II|g__Citrobacter.s__Citrobacter_sp_KTE151	-1.18088	-1.3525	-0.206636	4.5747	-0.0373027	0.504445	0.999566	0.516762	0.999763	-1.26966
PWY-7208: superpathway of pyrimidine nucleobases salvage|g__Blautia.s__Ruminococcus_torques	7.92036	7.58506	-0.234437	5.62376	-0.0372954	0.80391	0.999567	0.754803	0.999763	7.79882
PWY-7197: pyrimidine deoxyribonucleotide phosphorylation|g__Veillonella.s__Veillonella_sp_3_1_44	-1.17796	-1.29246	-0.17217	4.29106	-0.0372506	0.507838	0.999567	0.536666	0.999763	-1.24882
PEPTIDOGLYCANSYN-PWY: peptidoglycan biosynthesis I (meso-diaminopimelate containing)|g__Rhodococcus.s__Rhodococcus_erythropolis	-1.14812	-1.03162	0.214045	5.20557	0.0372348	0.515202	0.999568	0.577339	0.999763	-1.10398
PWY-3841: folate transformations II|g__Bacteroides.s__Bacteroides_vulgatus	6.83083	7.17594	0.27823	6.46399	0.0372185	0.752643	0.999567	0.782698	0.999763	6.99511
1CMET2-PWY: N10-formyl-tetrahydrofolate biosynthesis|g__Acinetobacter.s__Acinetobacter_sp_CIP_A162	-1.19775	-1.24697	-0.205762	4.54958	-0.0371936	0.476999	0.99957	0.500004	0.999763	-1.22784
UNINTEGRATED|g__Acinetobacter.s__Acinetobacter_guillouiae	-1.2498	-1.42379	-0.20925	4.67651	-0.0371394	0.494197	0.999566	0.517927	0.999763	-1.32098
SER-GLYSYN-PWY: superpathway of L-serine and glycine biosynthesis I|g__Citrobacter.s__Citrobacter_sp_KTE32	-1.13025	-1.18724	-0.160822	4.74623	-0.0371183	0.551953	0.999566	0.512796	0.999763	-1.15607
COA-PWY: coenzyme A biosynthesis I|g__Lactobacillus.s__Lactobacillus_brevis	-1.13115	-1.04046	0.207649	4.81578	0.0370777	0.499799	0.999566	0.511729	0.999763	-1.08903
PANTO-PWY: phosphopantothenate biosynthesis I|g__Staphylococcus.s__Staphylococcus_equorum	-1.24083	-1.38725	-0.177279	4.45277	-0.037071	0.48385	0.99957	0.474786	0.999763	-1.31536
PWY-6703: preQ0 biosynthesis|g__Bacteroides.s__Bacteroides_ovatus	4.92341	4.92646	0.23983	6.3759	0.0370648	0.567655	0.999569	0.750232	0.999763	4.92404
PWY-7111: pyruvate fermentation to isobutanol (engineered)|g__Bacteroides.s__Bacteroides_sp_1_1_6	1.30211	1.68406	0.218311	7.00375	0.037022	0.698724	0.999577	0.764465	0.999763	1.50172
PWY0-1319: CDP-diacylglycerol biosynthesis II|g__Candida.s__Candida_albicans	-1.35264	-1.19257	0.198886	4.48334	0.0370073	0.511146	0.999566	0.518496	0.999763	-1.28517
PWY-7228: superpathway of guanosine nucleotides de novo biosynthesis I|g__Parabacteroides.s__Parabacteroides_distasonis	4.40614	4.71938	0.187684	3.74151	0.0369877	0.670467	0.999566	0.693063	0.999763	4.61274
PWY-6122: 5-aminoimidazole ribonucleotide biosynthesis II|g__Ruminococcus.s__Ruminococcus_bromii	10.096	9.62246	-0.368241	11.5099	-0.0369639	0.684584	0.999566	0.737795	0.999763	9.75076
HSERMETANA-PWY: L-methionine biosynthesis III|g__Rhodococcus.s__Rhodococcus_qingshengii	-1.119	-1.30905	-0.180366	4.42364	-0.0369231	0.485292	0.999566	0.488287	0.999763	-1.22614
PWY-7221: guanosine ribonucleotides de novo biosynthesis|g__Actinomyces.s__Actinomyces_sp_oral_taxon_175	-1.18005	-1.09481	0.172532	4.34215	0.0369208	0.519744	0.999566	0.561917	0.999763	-1.13931
PWY-7539: 6-hydroxymethyl-dihydropterin diphosphate biosynthesis III (Chlamydia)|g__Rhodococcus.s__Rhodococcus_qingshengii	-1.22267	-1.33612	-0.171228	4.42699	-0.0368976	0.516548	0.999566	0.537979	0.999763	-1.26178
PWY-7221: guanosine ribonucleotides de novo biosynthesis|g__Streptococcus.s__Streptococcus_thermophilus	6.41354	6.70762	0.226487	5.06215	0.0368834	0.819377	0.999572	0.782201	0.999763	6.59562
PWY-7208: superpathway of pyrimidine nucleobases salvage|g__Blautia.s__Blautia_sp_KLE_1732	8.08826	7.81494	0.216799	5.0209	0.0368755	0.495264	0.999566	0.610599	0.999763	7.9431
HISDEG-PWY: L-histidine degradation I|g__Stenotrophomonas.s__Stenotrophomonas_maltophilia	-1.06791	-1.28185	-0.179529	4.43975	-0.0368685	0.481224	0.999566	0.495476	0.999763	-1.16014
PWY-7279: aerobic respiration II (cytochrome c) (yeast)|g__Pseudomonas.s__Pseudomonas_mandelii	-1.08763	-1.19389	-0.208251	4.4078	-0.0368673	0.520057	0.999566	0.511007	0.999763	-1.15363
TRNA-CHARGING-PWY: tRNA charging|g__Stenotrophomonas.s__Stenotrophomonas_maltophilia	-1.1996	-1.38654	-0.245634	4.63616	-0.0368666	0.517636	0.999567	0.491869	0.999763	-1.29678
PWY-5855: ubiquinol-7 biosynthesis (prokaryotic)|unclassified	-0.832984	-1.0955	-0.231099	5.92843	-0.0368658	0.609746	0.999566	0.545165	0.999763	-0.968046
PWY-5103: L-isoleucine biosynthesis III|g__Citrobacter.s__Citrobacter_sp_KTE151	-1.13725	-1.23347	-0.206293	4.48101	-0.0368608	0.488775	0.999566	0.483164	0.999763	-1.19039
HOMOSER-METSYN-PWY: L-methionine biosynthesis I|g__Corynebacterium.s__Corynebacterium_variabile	-1.16893	-1.3355	-0.167716	4.33861	-0.0368588	0.488979	0.999574	0.494068	0.999763	-1.24997
NONMEVIPP-PWY: methylerythritol phosphate pathway I|g__Erysipelotrichaceae_noname.s__Erysipelotrichaceae_bacterium_5_2_54FAA	-0.711922	-0.855686	-0.221836	5.50101	-0.0368132	0.542362	0.999566	0.557793	0.999763	-0.775482
PWY-7219: adenosine ribonucleotides de novo biosynthesis|g__Bacteroides.s__Bacteroides_dorei	7.3625	7.21982	-0.231143	5.74103	-0.0367568	0.766063	0.999567	0.782715	0.999763	7.26408
PWY-6387: UDP-N-acetylmuramoyl-pentapeptide biosynthesis I (meso-diaminopimelate containing)|g__Lactobacillus.s__Lactobacillus_johnsonii	-1.2388	-1.18011	0.195454	4.68922	0.0367423	0.529593	0.999566	0.533407	0.999763	-1.20838
PWY-6122: 5-aminoimidazole ribonucleotide biosynthesis II|g__Blautia.s__Blautia_sp_KLE_1732	8.35446	8.28206	0.278609	4.79365	0.0367373	0.476823	0.999566	0.73652	0.999763	8.35166
DTDPRHAMSYN-PWY: dTDP-L-rhamnose biosynthesis I|g__Corynebacterium.s__Corynebacterium_variabile	-1.17204	-1.23352	-0.157214	4.44173	-0.0367367	0.561002	0.999566	0.560231	0.999763	-1.212
UNINTEGRATED|g__Enterococcus.s__Enterococcus_avium	-1.14594	-1.32741	-0.216677	4.5286	-0.0367327	0.493485	0.999566	0.502967	0.999763	-1.23892
PWY-724: superpathway of L-lysine, L-threonine and L-methionine biosynthesis II|g__Lactobacillus.s__Lactobacillus_otakiensis	-0.792944	-0.917769	-0.216161	5.23124	-0.0367212	0.535718	0.999567	0.575538	0.999763	-0.85373
PWY-6700: queuosine biosynthesis|g__Staphylococcus.s__Staphylococcus_saprophyticus	-1.12595	-1.23621	-0.181557	4.45613	-0.0367099	0.497618	0.999566	0.516282	0.999763	-1.17586
PWY-6387: UDP-N-acetylmuramoyl-pentapeptide biosynthesis I (meso-diaminopimelate containing)|g__Actinomyces.s__Actinomyces_graevenitzii	-1.14861	-1.02731	0.17308	4.6	0.0366609	0.564667	0.999573	0.535161	0.999763	-1.10588
PWY-7282: 4-amino-2-methyl-5-phosphomethylpyrimidine biosynthesis (yeast)|g__Citrobacter.s__Citrobacter_sp_KTE30	-1.21804	-1.34856	-0.198183	4.4344	-0.0366454	0.535668	0.999566	0.542634	0.999763	-1.26997
PWY-6277: superpathway of 5-aminoimidazole ribonucleotide biosynthesis|g__Agrobacterium.s__Agrobacterium_tumefaciens	-1.19672	-1.37695	-0.200693	4.35046	-0.0366146	0.514377	0.999566	0.509586	0.999763	-1.29389
PWY0-845: superpathway of pyridoxal 5'-phosphate biosynthesis and salvage|g__Bacteroides.s__Bacteroides_sp_1_1_6	1.68272	1.9268	0.255454	6.65877	0.0366046	0.685335	0.99957	0.754594	0.999763	1.78076
PWY-7222: guanosine deoxyribonucleotides de novo biosynthesis II|g__T4likevirus.s__Enterobacteria_phage_RB14	-1.27687	-1.21751	0.166086	4.47025	0.0365987	0.478074	0.999566	0.486429	0.999763	-1.25579
PWY-6609: adenine and adenosine salvage III|g__Lachnospiraceae_noname.s__Lachnospiraceae_bacterium_5_1_63FAA	6.61901	6.55806	-0.192532	3.94974	-0.0365703	0.720221	0.999567	0.811601	0.999763	6.59113
VALSYN-PWY: L-valine biosynthesis|g__Lachnospiraceae_noname.s__Lachnospiraceae_bacterium_3_1_46FAA	-0.668198	-0.716532	-0.201438	4.78544	-0.036566	0.584145	0.999567	0.59718	0.999763	-0.693357
PWY66-422: D-galactose degradation V (Leloir pathway)|g__Candida.s__Candida_albicans	-1.35257	-1.24727	0.193312	4.68219	0.036549	0.490419	0.999566	0.525811	0.999763	-1.30568
PANTO-PWY: phosphopantothenate biosynthesis I|g__Paraprevotella.s__Paraprevotella_clara	-0.698851	-0.864242	-0.237291	5.87579	-0.0365451	0.594764	0.999567	0.537082	0.999763	-0.785589
UNINTEGRATED|g__Blautia.s__Blautia_sp_KLE_1732	18.2062	18.6379	0.354752	4.1174	0.0365437	0.184506	0.999566	0.48399	0.999763	18.2727
PWY-6737: starch degradation V|g__Atopobium.s__Atopobium_rimae	-1.18679	-1.2824	-0.185953	4.36936	-0.0365081	0.475934	0.999566	0.512154	0.999763	-1.22995
PANTO-PWY: phosphopantothenate biosynthesis I|g__Parabacteroides.s__Parabacteroides_sp_D13	-0.171604	-0.380279	-0.298229	6.7511	-0.0364689	0.632101	0.999569	0.615978	0.999763	-0.276554
PWY0-1319: CDP-diacylglycerol biosynthesis II|g__Staphylococcus.s__Staphylococcus_saprophyticus	-1.16927	-1.36294	-0.18162	4.28738	-0.0364363	0.472221	0.999566	0.450977	0.999763	-1.28185
PWY0-1061: superpathway of L-alanine biosynthesis|g__Streptococcus.s__Streptococcus_sp_2_1_36FAA	-1.12188	-1.30128	-0.178613	4.1662	-0.036427	0.503103	0.999566	0.51527	0.999763	-1.21043
PWY-7219: adenosine ribonucleotides de novo biosynthesis|g__Streptococcus.s__Streptococcus_anginosus	-0.424122	-0.693387	-0.253688	5.51707	-0.0364049	0.587528	0.999567	0.588846	0.999763	-0.558747
UNINTEGRATED|g__Staphylococcus.s__Staphylococcus_saprophyticus	-1.19541	-1.24059	-0.188926	4.46734	-0.036361	0.475832	0.999566	0.490009	0.999763	-1.22217
PWY-6122: 5-aminoimidazole ribonucleotide biosynthesis II|g__Microbacterium.s__Microbacterium_maritypicum	-1.12385	-1.2914	-0.174646	4.36582	-0.0363568	0.557037	0.999566	0.540008	0.999763	-1.20432
PWY-6122: 5-aminoimidazole ribonucleotide biosynthesis II|g__Veillonella.s__Veillonella_dispar	-1.1758	-1.3156	-0.184114	4.1536	-0.0363554	0.47844	0.999568	0.489588	0.999763	-1.2503
UNINTEGRATED|g__Coprococcus.s__Coprococcus_comes	17.3265	17.7298	0.457784	16.9523	0.0363515	0.52933	0.999566	0.399206	0.999763	17.6564
PWY-7400: L-arginine biosynthesis IV (archaebacteria)|unclassified	10.3396	10.1758	-0.0953878	2.58486	-0.0363444	0.603191	0.999566	0.808564	0.999763	10.3087
HISDEG-PWY: L-histidine degradation I|g__Corynebacterium.s__Corynebacterium_casei	-1.29069	-1.16634	0.201366	4.28618	0.0363309	0.4926	0.999566	0.509451	0.999763	-1.23956
PWY-7388: octanoyl-[acyl-carrier protein] biosynthesis (mitochondria, yeast)|g__Stenotrophomonas.s__Stenotrophomonas_maltophilia	-1.10115	-1.22326	-0.198678	4.47047	-0.0363267	0.457584	0.999566	0.437426	0.999763	-1.15558
PWY-7111: pyruvate fermentation to isobutanol (engineered)|g__Agrobacterium.s__Agrobacterium_tumefaciens	-1.18146	-1.20041	-0.190471	4.38071	-0.0363157	0.52163	0.999566	0.516465	0.999763	-1.19168
LEU-DEG2-PWY: L-leucine degradation I|g__Pseudomonas.s__Pseudomonas_sp_CF149	-1.30848	-1.13787	0.182858	4.39139	0.0363094	0.510789	0.999567	0.484111	0.999763	-1.24375
PWY-7221: guanosine ribonucleotides de novo biosynthesis|g__Streptococcus.s__Streptococcus_sp_2_1_36FAA	-1.08579	-1.19967	-0.184477	4.26104	-0.0362891	0.528734	0.999567	0.528093	0.999763	-1.14177
PWY66-409: superpathway of purine nucleotide salvage|g__Enterobacter.s__Enterobacter_cloacae	-1.14222	-1.25992	-0.222294	4.54525	-0.0362863	0.497074	0.999566	0.510819	0.999763	-1.19413
HEMESYN2-PWY: heme biosynthesis II (anaerobic)|g__Rhodococcus.s__Rhodococcus_erythropolis	-1.15254	-1.00559	0.225093	5.15044	0.0362656	0.512798	0.999566	0.516527	0.999763	-1.07423
PWY-7357: thiamin formation from pyrithiamine and oxythiamine (yeast)|g__Turicibacter.s__Turicibacter_sp_HGF1	-0.413049	-0.758551	-0.226985	5.94825	-0.0362482	0.650564	0.999568	0.613114	0.999763	-0.581656
PWY-5103: L-isoleucine biosynthesis III|g__Corynebacterium.s__Corynebacterium_casei	-1.22943	-1.10542	0.189315	4.19901	0.0362084	0.530383	0.999575	0.528399	0.999763	-1.17462
PWY-5686: UMP biosynthesis|g__Ruminococcus.s__Ruminococcus_sp	7.74365	8.25321	0.158279	3.18375	0.0361702	0.793833	0.99957	0.789105	0.999763	8.08268
PWY-7388: octanoyl-[acyl-carrier protein] biosynthesis (mitochondria, yeast)|g__Pseudomonas.s__Pseudomonas_fragi	-0.939393	-0.79346	0.255538	5.87125	0.0361615	0.502626	0.999566	0.55677	0.999763	-0.876254
PWY-6386: UDP-N-acetylmuramoyl-pentapeptide biosynthesis II (lysine-containing)|g__Lactobacillus.s__Lactobacillus_ruminis	-1.36798	-1.1788	0.186302	4.33678	0.0361572	0.518709	0.999566	0.528161	0.999763	-1.27133
PWY-6936: seleno-amino acid biosynthesis|g__Dorea.s__Dorea_formicigenerans	-1.356	-1.21062	0.184094	4.38244	0.0361328	0.549262	0.999566	0.520619	0.999763	-1.29259
PWY-5667: CDP-diacylglycerol biosynthesis I|g__Paraprevotella.s__Paraprevotella_clara	-0.735953	-0.931087	-0.223	5.60499	-0.0361292	0.581431	0.99957	0.5692	0.999763	-0.838788
PWY-7221: guanosine ribonucleotides de novo biosynthesis|g__Clostridium.s__Clostridium_symbiosum	-1.04204	-1.20762	-0.209979	4.62783	-0.0361112	0.522066	0.999566	0.518818	0.999763	-1.11414
PWY-6386: UDP-N-acetylmuramoyl-pentapeptide biosynthesis II (lysine-containing)|g__Clostridium.s__Clostridium_sp_SS2_1	7.7402	7.42699	-0.192263	4.3072	-0.0360934	0.736584	0.999569	0.698711	0.999763	7.706
PWY-6387: UDP-N-acetylmuramoyl-pentapeptide biosynthesis I (meso-diaminopimelate containing)|g__Staphylococcus.s__Staphylococcus_equorum	-1.16528	-1.31112	-0.177384	4.32195	-0.0360758	0.513676	0.999573	0.513715	0.999763	-1.24443
PWY-7197: pyrimidine deoxyribonucleotide phosphorylation|g__Desulfovibrio.s__Desulfovibrio_piger	-0.85797	-0.956839	-0.200663	5.45308	-0.0360631	0.559043	0.999566	0.521465	0.999763	-0.901578
P185-PWY: formaldehyde assimilation III (dihydroxyacetone cycle)|g__Citrobacter.s__Citrobacter_sp_KTE151	-1.09253	-1.22191	-0.191295	4.45335	-0.036048	0.461608	0.999566	0.497528	0.999763	-1.16317
PWY-7220: adenosine deoxyribonucleotides de novo biosynthesis II|g__Burkholderiales_noname.s__Burkholderiales_bacterium_1_1_47	-1.13974	-1.01563	0.199118	4.50946	0.0360448	0.4844	0.999566	0.470506	0.999763	-1.08648
PWY-7111: pyruvate fermentation to isobutanol (engineered)|g__Blautia.s__Ruminococcus_gnavus	-0.608431	-0.856758	-0.20189	5.29242	-0.0360199	0.575303	0.999566	0.57605	0.999763	-0.718885
PWY66-422: D-galactose degradation V (Leloir pathway)|g__Lachnospiraceae_noname.s__Lachnospiraceae_bacterium_3_1_57FAA_CT1	-1.12752	-1.02423	0.193989	4.85618	0.0360189	0.494922	0.999566	0.53355	0.999763	-1.07405
GLYCOGENSYNTH-PWY: glycogen biosynthesis I (from ADP-D-Glucose)|g__Clostridium.s__Clostridium_sp_SS2_1	8.26423	8.11081	-0.215104	4.3698	-0.0360063	0.740526	0.999568	0.64466	0.999763	8.18842
PWY-5695: urate biosynthesis/inosine 5'-phosphate degradation|g__Actinomyces.s__Actinomyces_sp_oral_taxon_448	-1.1598	-1.12659	-0.19092	4.36706	-0.0360005	0.505824	0.999566	0.51122	0.999763	-1.13992
PWY-5667: CDP-diacylglycerol biosynthesis I|g__Enterobacter.s__Enterobacter_cloacae	-1.14187	-1.33382	-0.192329	4.53816	-0.0359829	0.455544	0.999566	0.45406	0.999763	-1.24357
PWY-7357: thiamin formation from pyrithiamine and oxythiamine (yeast)|g__Staphylococcus.s__Staphylococcus_equorum	-1.1494	-1.25764	-0.184625	4.37142	-0.0359811	0.517371	0.999571	0.555549	0.999763	-1.20268
UNINTEGRATED|g__Enterococcus.s__Enterococcus_casseliflavus	-0.882478	-1.06186	-0.317603	5.74617	-0.0359581	0.454637	0.999566	0.538649	0.999763	-0.955139
GALACTARDEG-PWY: D-galactarate degradation I|g__Citrobacter.s__Citrobacter_sp_KTE32	-1.2529	-1.0957	0.16894	4.59987	0.0359481	0.539819	0.999567	0.498281	0.999763	-1.1802
PWY-7228: superpathway of guanosine nucleotides de novo biosynthesis I|g__Bacteroides.s__Bacteroides_sp_2_1_33B	-1.18729	-1.33225	-0.156535	4.43925	-0.0358991	0.489158	0.999569	0.503774	0.999763	-1.25193
PWY-7197: pyrimidine deoxyribonucleotide phosphorylation|g__Actinomyces.s__Actinomyces_johnsonii	-1.26746	-1.26604	0.170285	4.32444	0.035895	0.473585	0.999566	0.517809	0.999763	-1.2663
PWY-2942: L-lysine biosynthesis III|g__Eggerthella.s__Eggerthella_sp_YY7918	-1.03213	-1.21595	-0.220941	4.58365	-0.0358947	0.53105	0.999571	0.519348	0.999763	-1.12881
PWY0-1319: CDP-diacylglycerol biosynthesis II|g__Eubacterium.s__Eubacterium_eligens	3.58949	3.51233	0.213764	5.81703	0.0358603	0.668931	0.999571	0.725585	0.999763	3.55942
PWY-6151: S-adenosyl-L-methionine cycle I|g__Clostridium.s__Clostridium_sp_HGF2	-0.803634	-0.942927	-0.200322	5.07859	-0.0358445	0.544343	0.999571	0.567697	0.999763	-0.874102
PWY-5857: ubiquinol-10 biosynthesis (prokaryotic)|g__Citrobacter.s__Citrobacter_sp_KTE30	-1.13962	-1.28545	-0.192227	4.28209	-0.0358403	0.485878	0.999566	0.49284	0.999763	-1.21157
PWY-5097: L-lysine biosynthesis VI|g__Lactobacillus.s__Lactobacillus_amylovorus	-1.13527	-1.3486	-0.208472	4.45899	-0.0357961	0.501391	0.999566	0.515749	0.999763	-1.24522
PWY0-1296: purine ribonucleosides degradation|g__Enterococcus.s__Enterococcus_faecalis	-1.22975	-1.29136	-0.192725	4.36674	-0.0357297	0.465891	0.999568	0.458133	0.999763	-1.26344
UNINTEGRATED|g__Holdemania.s__Holdemania_filiformis	-0.816903	-0.529248	0.358102	9.36166	0.0357194	0.500617	0.999566	0.521302	0.999763	-0.687673
PWY-5920: superpathway of heme biosynthesis from glycine|g__Agrobacterium.s__Agrobacterium_tumefaciens	-1.20795	-1.42921	-0.17831	4.27743	-0.0357094	0.493192	0.999566	0.50511	0.999763	-1.30604
PWY-6163: chorismate biosynthesis from 3-dehydroquinate|g__Blautia.s__Blautia_sp_KLE_1732	8.41692	8.54985	0.26248	4.97462	0.0356936	0.438087	0.999566	0.674714	0.999763	8.4185
PWY-7357: thiamin formation from pyrithiamine and oxythiamine (yeast)|g__Ruminococcus.s__Ruminococcus_sp	8.83549	8.91464	0.170703	2.7786	0.0356755	0.844527	0.999566	0.715083	0.999763	8.84286
PWY-6168: flavin biosynthesis III (fungi)|g__Bacteroides.s__Bacteroides_thetaiotaomicron	3.60361	4.39405	0.279278	5.84921	0.035626	0.701423	0.999566	0.73443	0.999763	3.90633
PWY-6609: adenine and adenosine salvage III|g__Staphylococcus.s__Staphylococcus_saprophyticus	-1.18642	-1.31276	-0.202406	4.4046	-0.0355991	0.460733	0.999568	0.456799	0.999763	-1.2603
PWY0-1319: CDP-diacylglycerol biosynthesis II|g__Bacteroides.s__Bacteroides_sp_1_1_6	-0.45915	-0.33995	0.226522	5.90152	0.0355304	0.599331	0.999568	0.612373	0.999763	-0.401838
COA-PWY: coenzyme A biosynthesis I|g__Actinomyces.s__Actinomyces_sp_oral_taxon_848	-1.23302	-1.19306	0.158761	4.28244	0.0355105	0.482094	0.999567	0.500551	0.999763	-1.21329
PWY-7111: pyruvate fermentation to isobutanol (engineered)|g__Veillonella.s__Veillonella_sp_oral_taxon_158	-1.18068	-1.3134	-0.171457	4.29904	-0.0355063	0.540367	0.999569	0.524344	0.999763	-1.24108
NONOXIPENT-PWY: pentose phosphate pathway (non-oxidative branch)|g__Citrobacter.s__Citrobacter_sp_KTE30	-1.15989	-1.29734	-0.172896	4.58025	-0.0354616	0.459466	0.999566	0.46361	0.999763	-1.2299
PWY-6122: 5-aminoimidazole ribonucleotide biosynthesis II|g__Pseudomonas.s__Pseudomonas_sp_G5_2012	-1.16315	-1.33414	-0.188257	4.39248	-0.0354386	0.489006	0.999566	0.479084	0.999763	-1.25903
1CMET2-PWY: N10-formyl-tetrahydrofolate biosynthesis|g__Bacteroides.s__Bacteroides_sp_D22	-1.01335	-0.883579	0.209817	5.35244	0.0354206	0.543281	0.999568	0.518834	0.999763	-0.957652
PWY0-1319: CDP-diacylglycerol biosynthesis II|g__Lachnospiraceae_noname.s__Lachnospiraceae_bacterium_3_1_57FAA_CT1	-1.12463	-1.02199	0.193531	4.63448	0.0354098	0.519013	0.999566	0.536413	0.999763	-1.07992
VALSYN-PWY: L-valine biosynthesis|g__Leuconostoc.s__Leuconostoc_carnosum	-0.890547	-1.00647	-0.219476	5.62616	-0.0353985	0.596112	0.999566	0.573927	0.999763	-0.957393
PWY-5667: CDP-diacylglycerol biosynthesis I|g__Staphylococcus.s__Staphylococcus_saprophyticus	-1.15291	-1.3512	-0.173066	4.31293	-0.0353758	0.485459	0.999566	0.47619	0.999763	-1.25425
PWY-6317: galactose degradation I (Leloir pathway)|g__Proteus.s__Proteus_penneri	-1.1975	-1.30158	-0.187476	4.52353	-0.035339	0.478839	0.999566	0.468916	0.999763	-1.2514
PWY-1042: glycolysis IV (plant cytosol)|g__Klebsiella.s__Klebsiella_pneumoniae	-1.16944	-1.30767	-0.148344	4.40046	-0.0353301	0.533562	0.999566	0.553184	0.999763	-1.21541
PWY-3001: superpathway of L-isoleucine biosynthesis I|g__Propionibacterium.s__Propionibacterium_freudenreichii	-0.358246	-0.583582	-0.230111	5.92214	-0.0353297	0.5918	0.999569	0.59457	0.999763	-0.477509
PWY-7391: isoprene biosynthesis II (engineered)|g__Corynebacterium.s__Corynebacterium_variabile	-1.27413	-1.32637	-0.164622	4.38332	-0.0353239	0.457834	0.999566	0.489536	0.999763	-1.30199
PWY0-845: superpathway of pyridoxal 5'-phosphate biosynthesis and salvage|g__Bacteroides.s__Bacteroides_sp_2_2_4	-1.3402	-1.16471	0.179912	4.24484	0.0353138	0.506021	0.999566	0.524836	0.999763	-1.24482
PWY-5667: CDP-diacylglycerol biosynthesis I|g__Clostridium.s__Clostridium_sp_KLE_1755	-0.963842	-1.17344	-0.174564	4.70107	-0.0352122	0.533431	0.999566	0.493874	0.999763	-1.06047
PWY-6126: superpathway of adenosine nucleotides de novo biosynthesis II|g__Pseudomonas.s__Pseudomonas_sp_CF149	-1.33091	-1.13133	0.177685	4.38563	0.0351892	0.447818	0.999566	0.456814	0.999763	-1.23042
PWY-6163: chorismate biosynthesis from 3-dehydroquinate|g__Actinomyces.s__Actinomyces_sp_oral_taxon_848	-1.34058	-1.1915	0.203645	4.37747	0.0351842	0.490889	0.999566	0.487038	0.999763	-1.2661
NONMEVIPP-PWY: methylerythritol phosphate pathway I|g__Actinomyces.s__Actinomyces_sp_oral_taxon_181	-1.27806	-1.16532	0.190115	4.37688	0.0351738	0.533402	0.999569	0.568827	0.999763	-1.23894
PWY-4242: pantothenate and coenzyme A biosynthesis III|g__Bacteroides.s__Bacteroides_sp_D2	-1.12728	-1.24176	-0.194853	4.67983	-0.0351609	0.55806	0.999567	0.54604	0.999763	-1.18843
PWY-6545: pyrimidine deoxyribonucleotides de novo biosynthesis III|g__Corynebacterium.s__Corynebacterium_variabile	-1.13848	-1.1927	-0.197468	4.52048	-0.0351347	0.519415	0.999567	0.538425	0.999763	-1.16999
UNINTEGRATED|g__Alistipes.s__Alistipes_sp_HGB5	15.4083	15.022	-0.427397	14.6134	-0.0351331	0.800943	0.999567	0.581569	0.999763	15.2683
PWY-7208: superpathway of pyrimidine nucleobases salvage|g__Slackia.s__Slackia_piriformis	-0.981565	-1.11095	-0.195838	5.20889	-0.0351291	0.512913	0.999573	0.532223	0.999763	-1.04204
FAO-PWY: fatty acid &beta;-oxidation I|g__Rhodococcus.s__Rhodococcus_erythropolis	-1.29644	-1.22012	0.170084	4.55213	0.0351247	0.501657	0.999568	0.545053	0.999763	-1.26709
PWY-7663: gondoate biosynthesis (anaerobic)|g__Bacteroides.s__Bacteroides_finegoldii	-0.155139	-0.170779	0.220043	6.06673	0.0351202	0.668525	0.999568	0.665753	0.999763	-0.161935
HISTSYN-PWY: L-histidine biosynthesis|g__Eubacterium.s__Eubacterium_siraeum	0.830352	0.943073	-0.271873	7.53733	-0.0350908	0.653722	0.999566	0.690269	0.999763	0.909991
SER-GLYSYN-PWY: superpathway of L-serine and glycine biosynthesis I|g__Lactobacillus.s__Lactobacillus_plantarum	-1.39661	-1.22514	0.172381	4.26391	0.0350683	0.493107	0.999566	0.488392	0.999763	-1.30658
TRPSYN-PWY: L-tryptophan biosynthesis|g__Anaerostipes.s__Anaerostipes_hadrus	7.68003	7.58369	-0.218066	4.48235	-0.0350653	0.67642	0.999566	0.741511	0.999763	7.66467
VALSYN-PWY: L-valine biosynthesis|g__Acidaminococcus.s__Acidaminococcus_sp_D21	-1.40378	-1.23266	0.162513	4.29446	0.0350295	0.519182	0.999566	0.495392	0.999763	-1.31325
PWY-6163: chorismate biosynthesis from 3-dehydroquinate|g__Lachnospiraceae_noname.s__Lachnospiraceae_bacterium_8_1_57FAA	-0.570082	-0.471786	-0.180271	5.10698	-0.0350049	0.581458	0.999566	0.601873	0.999763	-0.513669
PWY-7220: adenosine deoxyribonucleotides de novo biosynthesis II|g__Pseudomonas.s__Pseudomonas_sp_CF149	-1.26718	-1.04862	0.174047	4.36766	0.0349825	0.504464	0.999566	0.544252	0.999763	-1.16679
UNINTEGRATED|g__Bacteroides.s__Bacteroides_sp_2_1_33B	-1.20758	-1.28758	-0.180501	4.41453	-0.034978	0.488015	0.999568	0.505389	0.999763	-1.24049
PWY0-1297: superpathway of purine deoxyribonucleosides degradation|g__Blautia.s__Ruminococcus_torques	7.71004	7.10346	-0.226073	5.92265	-0.0349753	0.777029	0.999569	0.730228	0.999763	7.46462
PWY-2942: L-lysine biosynthesis III|g__Veillonella.s__Veillonella_dispar	-1.21805	-1.41723	-0.202013	4.32644	-0.0349352	0.519678	0.999566	0.553097	0.999763	-1.30885
PWY-6387: UDP-N-acetylmuramoyl-pentapeptide biosynthesis I (meso-diaminopimelate containing)|g__Streptococcus.s__Streptococcus_australis	-0.173908	-0.28363	-0.227281	5.39287	-0.0349132	0.571339	0.999568	0.586237	0.999763	-0.234999
PWY-7219: adenosine ribonucleotides de novo biosynthesis|g__Clostridiales_noname.s__Clostridiales_bacterium_1_7_47FAA	-1.22597	-1.33467	-0.174743	4.33618	-0.0349081	0.44203	0.999566	0.490516	0.999763	-1.28844
UDPNAGSYN-PWY: UDP-N-acetyl-D-glucosamine biosynthesis I|g__Listeria.s__Listeria_innocua	-1.3109	-1.22544	0.193271	4.59866	0.0348826	0.492641	0.999566	0.487291	0.999763	-1.27094
NONMEVIPP-PWY: methylerythritol phosphate pathway I|g__Clostridium.s__Clostridium_sp_SS2_1	7.26786	7.16382	-0.1841	4.53028	-0.0348787	0.801502	0.99957	0.691962	0.999763	7.23016
NAGLIPASYN-PWY: lipid IVA biosynthesis|g__Oxalobacter.s__Oxalobacter_formigenes	-1.13986	-0.968049	0.202554	4.79933	0.0348293	0.520202	0.999572	0.538354	0.999763	-1.06569
PENTOSE-P-PWY: pentose phosphate pathway|g__Rhodococcus.s__Rhodococcus_erythropolis	-1.08484	-1.01101	0.184363	5.12532	0.0348134	0.49744	0.999566	0.51841	0.999763	-1.0544
GLUTORN-PWY: L-ornithine biosynthesis|g__Acinetobacter.s__Acinetobacter_sp_CIP_A162	-1.11465	-1.32245	-0.154382	4.18107	-0.0347913	0.508317	0.999566	0.515916	0.999763	-1.22351
PWY-5913: TCA cycle VI (obligate autotrophs)|unclassified	9.11524	9.63262	0.156123	2.98432	0.0347547	0.723883	0.999566	0.816077	0.999763	9.20752
PWY-7357: thiamin formation from pyrithiamine and oxythiamine (yeast)|g__Clostridium.s__Clostridium_asparagiforme	-1.01538	-1.23066	-0.148218	4.38114	-0.0347424	0.500025	0.999567	0.511942	0.999763	-1.11339
PWY-7219: adenosine ribonucleotides de novo biosynthesis|g__Collinsella.s__Collinsella_aerofaciens	10.5365	10.3577	-0.336575	9.91823	-0.0347289	0.634985	0.999566	0.596223	0.999763	10.3971
VALSYN-PWY: L-valine biosynthesis|g__Klebsiella.s__Klebsiella_pneumoniae	-1.23962	-1.09391	0.184404	4.80209	0.0347047	0.555774	0.999566	0.552993	0.999763	-1.16247
PWY0-1061: superpathway of L-alanine biosynthesis|g__Citrobacter.s__Citrobacter_sp_KTE151	-1.23995	-1.36611	-0.192123	4.82504	-0.0346934	0.504805	0.999566	0.515278	0.999763	-1.30101
NONMEVIPP-PWY: methylerythritol phosphate pathway I|g__Odoribacter.s__Odoribacter_splanchnicus	5.07619	5.22979	-0.209644	4.85573	-0.0346931	0.548258	0.999566	0.808729	0.999763	5.14785
SO4ASSIM-PWY: sulfate reduction I (assimilatory)|g__Pseudomonas.s__Pseudomonas_fragi	-0.992131	-0.787635	0.281581	5.97839	0.0346796	0.520419	0.999566	0.527776	0.999763	-0.889139
PWY-5855: ubiquinol-7 biosynthesis (prokaryotic)|g__Pseudomonas.s__Pseudomonas_mandelii	-1.1769	-1.29313	-0.163496	4.18865	-0.0346611	0.499187	0.999566	0.511201	0.999763	-1.23169
PWY-6317: galactose degradation I (Leloir pathway)|g__Ruminococcus.s__Ruminococcus_sp	8.3884	8.71533	0.164681	2.78219	0.0346568	0.831802	0.999567	0.753353	0.999763	8.50416
PWY-7221: guanosine ribonucleotides de novo biosynthesis|g__Ochrobactrum.s__Ochrobactrum_sp_CDB2	-1.19296	-1.45935	-0.172178	4.292	-0.0346493	0.486785	0.999566	0.502148	0.999763	-1.33735
PWY-2942: L-lysine biosynthesis III|g__Eubacterium.s__Eubacterium_sp_3_1_31	-0.679744	-0.688338	-0.200909	5.14713	-0.0345965	0.545352	0.999566	0.55401	0.999763	-0.682571
COBALSYN-PWY: adenosylcobalamin salvage from cobinamide I|g__Ruminococcus.s__Ruminococcus_sp	6.91594	7.21053	0.20653	4.82832	0.03458	0.731924	0.999566	0.728136	0.999763	7.05868
ARGSYN-PWY: L-arginine biosynthesis I (via L-ornithine)|g__Leuconostoc.s__Leuconostoc_carnosum	-0.917339	-1.02933	-0.215495	5.20902	-0.034571	0.53659	0.999567	0.55035	0.999763	-0.968639
PANTO-PWY: phosphopantothenate biosynthesis I|g__Agrobacterium.s__Agrobacterium_tumefaciens	-1.16107	-1.35001	-0.154975	4.20032	-0.0345597	0.484356	0.999566	0.50945	0.999763	-1.26044
PWY-7219: adenosine ribonucleotides de novo biosynthesis|g__Clostridium.s__Clostridium_celatum	-1.0001	-0.896175	0.249896	5.81593	0.0345402	0.561913	0.999566	0.502526	0.999763	-0.949931
PWY0-1319: CDP-diacylglycerol biosynthesis II|g__Clostridium.s__Clostridium_citroniae	-1.21426	-1.36025	-0.192454	4.42175	-0.0345044	0.479603	0.999566	0.513143	0.999763	-1.28329
PWY-6122: 5-aminoimidazole ribonucleotide biosynthesis II|g__Collinsella.s__Collinsella_aerofaciens	10.1965	9.8297	-0.32525	9.75473	-0.0344909	0.638185	0.999566	0.591354	0.999763	10.0137
PWY-6609: adenine and adenosine salvage III|g__Eubacterium.s__Eubacterium_ventriosum	-0.132804	-0.186235	-0.19751	5.45834	-0.0344612	0.568918	0.999566	0.582961	0.999763	-0.162295
PWY-6125: superpathway of guanosine nucleotides de novo biosynthesis II|g__Agrobacterium.s__Agrobacterium_tumefaciens	-1.20615	-1.33901	-0.165311	4.3667	-0.0344364	0.500258	0.999566	0.493032	0.999763	-1.27672
PWY-6277: superpathway of 5-aminoimidazole ribonucleotide biosynthesis|g__Actinomyces.s__Actinomyces_naeslundii	-1.06606	-1.0536	0.153636	4.56571	0.0344351	0.471052	0.999566	0.492318	0.999763	-1.05988
HEME-BIOSYNTHESIS-II: heme biosynthesis I (aerobic)|g__Listeria.s__Listeria_innocua	-1.30302	-1.17576	0.165656	4.53314	0.0343836	0.513286	0.999568	0.511415	0.999763	-1.25102
BRANCHED-CHAIN-AA-SYN-PWY: superpathway of branched amino acid biosynthesis|g__Enterobacter.s__Enterobacter_cloacae	-1.21585	-1.42589	-0.161153	4.55394	-0.0343667	0.479067	0.999566	0.477399	0.999763	-1.31942
PWY-6147: 6-hydroxymethyl-dihydropterin diphosphate biosynthesis I|g__Collinsella.s__Collinsella_aerofaciens	9.10775	8.86381	-0.255785	8.68708	-0.0343303	0.654436	0.999568	0.577031	0.999763	9.03396
PWY-7400: L-arginine biosynthesis IV (archaebacteria)|g__Listeria.s__Listeria_innocua	-1.30651	-1.14326	0.176543	4.42991	0.0343139	0.53048	0.999566	0.519409	0.999763	-1.23184
PWY-6700: queuosine biosynthesis|g__Bacteroides.s__Bacteroides_sp_3_2_5	-0.982294	-0.89525	0.219637	5.61203	0.0343098	0.532084	0.999574	0.524772	0.999763	-0.944581
PWY-6700: queuosine biosynthesis|g__Turicibacter.s__Turicibacter_sanguinis	-0.0707835	-0.233345	-0.20786	5.97004	-0.0342837	0.652678	0.999567	0.645936	0.999763	-0.128812
PEPTIDOGLYCANSYN-PWY: peptidoglycan biosynthesis I (meso-diaminopimelate containing)|g__Eggerthella.s__Eggerthella_sp_1_3_56FAA	0.440209	0.251203	-0.2427	6.39322	-0.0342733	0.654452	0.999566	0.697883	0.999763	0.360008
HEME-BIOSYNTHESIS-II: heme biosynthesis I (aerobic)|g__Enterobacter.s__Enterobacter_cloacae	-1.18314	-1.37024	-0.177422	4.54854	-0.0342552	0.47573	0.999566	0.478884	0.999763	-1.27118
PEPTIDOGLYCANSYN-PWY: peptidoglycan biosynthesis I (meso-diaminopimelate containing)|g__Erysipelotrichaceae_noname.s__Erysipelotrichaceae_bacterium_2_2_44A	-1.13109	-0.948643	0.199675	4.40801	0.0342368	0.503138	0.999566	0.544533	0.999763	-1.05712
PWY-6609: adenine and adenosine salvage III|g__Enterobacter.s__Enterobacter_cloacae	-1.1217	-1.4018	-0.194919	4.53875	-0.0341835	0.495233	0.999566	0.498822	0.999763	-1.2722
PWY-5100: pyruvate fermentation to acetate and lactate II|g__Clostridium.s__Clostridium_sp_SS2_1	7.70959	7.54939	-0.206062	4.13771	-0.034182	0.739542	0.999566	0.709836	0.999763	7.61999
PWY-6385: peptidoglycan biosynthesis III (mycobacteria)|g__Veillonella.s__Veillonella_parvula	-1.17177	-1.32463	-0.186041	4.30579	-0.0341813	0.501492	0.999566	0.5008	0.999763	-1.24087
PWY-7234: inosine-5'-phosphate biosynthesis III|g__Pseudomonas.s__Pseudomonas_mandelii	-1.23844	-1.34151	-0.173047	4.30879	-0.0341509	0.500827	0.999566	0.535483	0.999763	-1.28681
PWY-5667: CDP-diacylglycerol biosynthesis I|g__Candida.s__Candida_albicans	-1.31173	-1.06243	0.181573	4.51818	0.0341333	0.527561	0.999566	0.528397	0.999763	-1.19549
BRANCHED-CHAIN-AA-SYN-PWY: superpathway of branched amino acid biosynthesis|g__Streptococcus.s__Streptococcus_infantis	-0.71191	-0.902691	-0.203033	4.7285	-0.0340749	0.536666	0.999566	0.524561	0.999763	-0.802328
PWY-6386: UDP-N-acetylmuramoyl-pentapeptide biosynthesis II (lysine-containing)|g__Streptococcus.s__Streptococcus_australis	-0.209062	-0.322896	-0.219888	5.50628	-0.0340725	0.603668	0.999566	0.613245	0.999763	-0.277783
PWY-7234: inosine-5'-phosphate biosynthesis III|g__Coprococcus.s__Coprococcus_catus	4.24367	4.892	0.247127	6.65709	0.0340665	0.637222	0.999571	0.740703	0.999763	4.47689
PWY-5686: UMP biosynthesis|g__Erysipelotrichaceae_noname.s__Erysipelotrichaceae_bacterium_2_2_44A	-1.22733	-1.08866	0.18288	4.52998	0.0340452	0.502164	0.999566	0.531868	0.999763	-1.15763
PWY-5022: 4-aminobutanoate degradation V|g__Klebsiella.s__Klebsiella_pneumoniae	-1.36186	-1.18525	0.180632	4.36911	0.0340261	0.519458	0.999566	0.507255	0.999763	-1.29683
PWY-6690: cinnamate and 3-hydroxycinnamate degradation to 2-oxopent-4-enoate|g__Escherichia.s__Escherichia_sp_TW09308	-1.08154	-1.295	-0.170502	4.22634	-0.034025	0.467116	0.999566	0.489054	0.999763	-1.16517
PWY-4984: urea cycle|g__Staphylococcus.s__Staphylococcus_saprophyticus	-1.22714	-1.31107	-0.15901	4.38507	-0.034019	0.508463	0.999566	0.508713	0.999763	-1.27206
PWY-4981: L-proline biosynthesis II (from arginine)|g__Coriobacteriaceae_noname.s__Coriobacteriaceae_bacterium_phI	-0.57293	-0.78895	-0.237129	6.6632	-0.034017	0.624226	0.999569	0.582053	0.999763	-0.68192
COA-PWY-1: coenzyme A biosynthesis II (mammalian)|g__Clostridiales_noname.s__Clostridiales_bacterium_1_7_47FAA	-1.12715	-1.32913	-0.157684	4.34848	-0.0340153	0.519733	0.999567	0.538708	0.999763	-1.21948
GLUTORN-PWY: L-ornithine biosynthesis|g__Blautia.s__Ruminococcus_torques	7.57857	7.18907	-0.199816	5.61057	-0.034015	0.801698	0.999567	0.802396	0.999763	7.35703
PWY-6700: queuosine biosynthesis|g__Blautia.s__Ruminococcus_torques	0.540128	0.713788	0.25423	5.24061	0.0339881	0.602639	0.999566	0.660894	0.999763	0.618233
AST-PWY: L-arginine degradation II (AST pathway)|g__Citrobacter.s__Citrobacter_freundii	-1.08862	-1.25142	-0.156017	4.54718	-0.0339618	0.484855	0.999566	0.50891	0.999763	-1.15091
PWY-5097: L-lysine biosynthesis VI|g__Blautia.s__Ruminococcus_torques	7.77391	7.28583	-0.22212	6.11502	-0.0339597	0.796155	0.999566	0.770059	0.999763	7.54446
PWY-7229: superpathway of adenosine nucleotides de novo biosynthesis I|g__Lactobacillus.s__Lactobacillus_reuteri	-1.21593	-1.27795	-0.169261	4.32862	-0.0339516	0.492515	0.999567	0.493365	0.999763	-1.24275
PWY-621: sucrose degradation III (sucrose invertase)|unclassified	10.6086	10.6017	0.0500747	1.4539	0.0339439	0.702394	0.999566	0.82676	0.999763	10.6062
PWY-7219: adenosine ribonucleotides de novo biosynthesis|g__Stenotrophomonas.s__Stenotrophomonas_maltophilia	-1.12198	-1.3519	-0.192045	4.41354	-0.0339411	0.501524	0.999566	0.519381	0.999763	-1.22749
PWY-7228: superpathway of guanosine nucleotides de novo biosynthesis I|g__Klebsiella.s__Klebsiella_pneumoniae	-1.0844	-1.14402	-0.164602	4.50274	-0.0338975	0.507427	0.999569	0.509623	0.999763	-1.11401
PWY-7388: octanoyl-[acyl-carrier protein] biosynthesis (mitochondria, yeast)|g__Pseudomonas.s__Pseudomonas_sp_CF149	-1.22317	-1.10132	0.197745	4.6224	0.0338891	0.506309	0.999566	0.514562	0.999763	-1.17616
METHYLGALLATE-DEGRADATION-PWY: methylgallate degradation|unclassified	-1.18424	-1.32074	-0.1614	4.32521	-0.0338574	0.495684	0.999566	0.513779	0.999763	-1.2583
PWY-5695: urate biosynthesis/inosine 5'-phosphate degradation|g__Desulfovibrio.s__Desulfovibrio_desulfuricans	-1.32907	-1.20425	0.173781	4.45327	0.0338213	0.493415	0.999568	0.519345	0.999763	-1.25979
PWY-2942: L-lysine biosynthesis III|g__Bacteroides.s__Bacteroides_sp_4_1_36	-0.0936107	-0.379534	-0.309484	8.27231	-0.033793	0.666207	0.999572	0.59211	0.999763	-0.233368
PWY-621: sucrose degradation III (sucrose invertase)|g__Anaerostipes.s__Anaerostipes_hadrus	7.57365	7.48208	-0.234717	4.39743	-0.0337889	0.664092	0.999566	0.675157	0.999763	7.5597
PEPTIDOGLYCANSYN-PWY: peptidoglycan biosynthesis I (meso-diaminopimelate containing)|g__Eggerthella.s__Eggerthella_sp_HGA1	2.11598	2.8388	0.247734	5.51753	0.0337882	0.711931	0.999574	0.76492	0.999763	2.45076
PWY-7219: adenosine ribonucleotides de novo biosynthesis|g__Lachnospiraceae_noname.s__Lachnospiraceae_bacterium_1_1_57FAA	-0.13898	0.0325446	0.171986	5.25464	0.0337627	0.593018	0.999566	0.636143	0.999763	-0.0581114
UNINTEGRATED|g__Streptococcus.s__Streptococcus_parauberis	-1.18846	-1.32411	-0.225938	4.59922	-0.0337627	0.492344	0.999573	0.486682	0.999763	-1.25953
PWY-6385: peptidoglycan biosynthesis III (mycobacteria)|g__Bacteroides.s__Bacteroides_xylanisolvens	-0.149631	0.0574957	0.204215	5.7029	0.0337439	0.630238	0.999566	0.657204	0.999763	-0.043886
PWY-6122: 5-aminoimidazole ribonucleotide biosynthesis II|g__Lachnospiraceae_noname.s__Lachnospiraceae_bacterium_2_1_58FAA	-0.936412	-0.788144	0.175162	4.63029	0.0336907	0.514966	0.999566	0.543468	0.999763	-0.877736
PWY-5100: pyruvate fermentation to acetate and lactate II|g__Klebsiella.s__Klebsiella_pneumoniae	-1.1403	-0.990076	0.152674	4.4637	0.0336725	0.517089	0.999566	0.530225	0.999763	-1.05757
PWY-5097: L-lysine biosynthesis VI|g__Citrobacter.s__Citrobacter_freundii	-1.19517	-1.23056	-0.207728	4.49323	-0.0336448	0.519749	0.999566	0.529281	0.999763	-1.21295
PWY-2942: L-lysine biosynthesis III|g__Enterococcus.s__Enterococcus_malodoratus	-0.974374	-0.870889	0.211202	5.58774	0.0336437	0.56939	0.999566	0.517034	0.999763	-0.932139
PWY0-1296: purine ribonucleosides degradation|g__Lactobacillus.s__Lactobacillus_brevis	-1.0595	-1.02729	0.172161	4.61863	0.0336363	0.489593	0.999569	0.494387	0.999763	-1.04111
PWY0-1296: purine ribonucleosides degradation|g__Enterobacter.s__Enterobacter_sp_MGH_8	-1.22606	-1.36339	-0.164206	4.50552	-0.0336344	0.480173	0.999566	0.483821	0.999763	-1.31374
PWY-5747: 2-methylcitrate cycle II|g__Citrobacter.s__Citrobacter_sp_KTE151	-1.15115	-1.34228	-0.183074	4.48312	-0.0336144	0.511749	0.999566	0.487573	0.999763	-1.23611
PWY-7219: adenosine ribonucleotides de novo biosynthesis|g__Rhodococcus.s__Rhodococcus_erythropolis	-1.14282	-1.08934	0.221845	5.07868	0.0336039	0.527382	0.999566	0.524833	0.999763	-1.11614
PWY-6122: 5-aminoimidazole ribonucleotide biosynthesis II|g__Listeria.s__Listeria_innocua	-1.31401	-1.19806	0.186754	4.36646	0.0335908	0.46728	0.999566	0.500643	0.999763	-1.25359
PWY-5747: 2-methylcitrate cycle II|unclassified	-0.831908	-0.692189	0.203383	5.67177	0.033584	0.565275	0.999566	0.547471	0.999763	-0.769607
PWY-4242: pantothenate and coenzyme A biosynthesis III|g__Lactobacillus.s__Lactobacillus_brevis	-1.23662	-1.05077	0.178834	4.76105	0.0335705	0.519761	0.999566	0.565196	0.999763	-1.13547
PWY-5083: NAD/NADH phosphorylation and dephosphorylation|g__Klebsiella.s__Klebsiella_pneumoniae	-1.07754	-1.00052	0.162488	4.55392	0.0335614	0.494984	0.999567	0.504031	0.999763	-1.0449
PANTO-PWY: phosphopantothenate biosynthesis I|g__Lachnospiraceae_noname.s__Lachnospiraceae_bacterium_8_1_57FAA	0.401132	0.0809309	-0.228079	5.70182	-0.0335263	0.618362	0.999566	0.666045	0.999763	0.237319
PWY-6125: superpathway of guanosine nucleotides de novo biosynthesis II|g__Microbacterium.s__Microbacterium_maritypicum	-1.16212	-1.32535	-0.22815	4.5487	-0.0335223	0.507967	0.999567	0.529141	0.999763	-1.24309
PWY-2942: L-lysine biosynthesis III|g__Lactobacillus.s__Lactobacillus_kisonensis	-1.32493	-1.20655	0.168633	4.38987	0.0335194	0.483172	0.999566	0.523729	0.999763	-1.27819
PWY0-1319: CDP-diacylglycerol biosynthesis II|g__Veillonella.s__Veillonella_dispar	-1.14703	-1.27572	-0.168937	4.20419	-0.0335191	0.528711	0.999566	0.526821	0.999763	-1.21559
PWY-5103: L-isoleucine biosynthesis III|g__Rhodococcus.s__Rhodococcus_erythropolis	-1.14366	-1.0969	0.197505	4.99625	0.0335085	0.486663	0.999566	0.518392	0.999763	-1.12014
PANTO-PWY: phosphopantothenate biosynthesis I|g__Corynebacterium.s__Corynebacterium_casei	-1.41615	-1.25028	0.163549	4.31453	0.0335015	0.461748	0.999566	0.470065	0.999763	-1.32775
PWY-5686: UMP biosynthesis|g__Blautia.s__Ruminococcus_obeum	7.60863	7.63382	0.206156	5.03796	0.0334545	0.720532	0.999566	0.683369	0.999763	7.61544
PWY-6151: S-adenosyl-L-methionine cycle I|g__Bacteroides.s__Bacteroides_sp_4_1_36	-0.150927	-0.390276	-0.278026	7.76917	-0.0334542	0.617548	0.999569	0.611626	0.999763	-0.267783
UNINTEGRATED|g__Ruminococcus.s__Ruminococcus_lactaris	16.1595	16.8051	0.521789	17.9407	0.033425	0.859329	0.999573	0.481589	0.999763	16.5671
ARGSYN-PWY: L-arginine biosynthesis I (via L-ornithine)|g__Enterobacter.s__Enterobacter_cloacae	-1.13638	-1.35268	-0.180118	4.35646	-0.0334199	0.517641	0.999568	0.51654	0.999763	-1.23949
PWY-6151: S-adenosyl-L-methionine cycle I|g__Clostridiales_noname.s__Clostridiales_bacterium_1_7_47FAA	-1.19639	-1.30159	-0.169969	4.35391	-0.0334127	0.449382	0.999566	0.464686	0.999763	-1.24866
PWY-7279: aerobic respiration II (cytochrome c) (yeast)|g__Agrobacterium.s__Agrobacterium_tumefaciens	-1.17026	-1.25784	-0.199823	4.47098	-0.0334096	0.540499	0.999571	0.552862	0.999763	-1.22744
PWY-5659: GDP-mannose biosynthesis|g__Alistipes.s__Alistipes_onderdonkii	7.40881	7.24393	-0.240597	6.4143	-0.0334089	0.82492	0.999567	0.812606	0.999763	7.33706
PWY-7663: gondoate biosynthesis (anaerobic)|g__Enterococcus.s__Enterococcus_faecium	-1.31914	-1.13728	0.184882	4.17859	0.0334004	0.481975	0.999566	0.483109	0.999763	-1.24086
PWY-2723: trehalose degradation V|unclassified	-1.28428	-1.29042	-0.177253	4.46773	-0.0333771	0.478749	0.999569	0.505483	0.999763	-1.28759
PWY0-166: superpathway of pyrimidine deoxyribonucleotides de novo biosynthesis (E. coli)|g__Rhodococcus.s__Rhodococcus_erythropolis	-1.16918	-1.04734	0.193917	5.1083	0.0333252	0.494766	0.999566	0.506821	0.999763	-1.10901
UNINTEGRATED|g__Parabacteroides.s__Parabacteroides_merdae	1.35762	0.371987	-0.547523	18.0654	-0.0333239	0.51845	0.999566	0.598555	0.999763	0.788187
PWY-6277: superpathway of 5-aminoimidazole ribonucleotide biosynthesis|g__Paraprevotella.s__Paraprevotella_xylaniphila	-1.11667	-1.27491	-0.178009	4.43227	-0.0333086	0.487117	0.999566	0.470416	0.999763	-1.21309
CALVIN-PWY: Calvin-Benson-Bassham cycle|g__Enterobacter.s__Enterobacter_cloacae	-1.16025	-1.29357	-0.189127	4.4593	-0.0332965	0.501657	0.999568	0.498758	0.999763	-1.21006
PWY-241: C4 photosynthetic carbon assimilation cycle, NADP-ME type|unclassified	8.24694	8.13947	-0.122903	2.17596	-0.0332949	0.527598	0.999566	0.706796	0.999763	8.22517
PWY-5097: L-lysine biosynthesis VI|g__Lachnospiraceae_noname.s__Lachnospiraceae_bacterium_2_1_58FAA	-1.19527	-1.08916	0.188564	4.6661	0.033285	0.560237	0.999569	0.569219	0.999763	-1.15114
PWY-6936: seleno-amino acid biosynthesis|g__Microbacterium.s__Microbacterium_maritypicum	-1.05463	-1.28231	-0.182063	4.59421	-0.0332783	0.476393	0.999567	0.504317	0.999763	-1.18133
PWY-7221: guanosine ribonucleotides de novo biosynthesis|g__Dialister.s__Dialister_succinatiphilus	-1.19833	-1.2648	-0.155223	4.15703	-0.033236	0.483332	0.999568	0.466297	0.999763	-1.22897
PWY-3841: folate transformations II|g__Bacteroides.s__Bacteroides_sp_3_2_5	-0.985144	-0.895738	0.17513	5.44655	0.0332226	0.497751	0.999566	0.533606	0.999763	-0.946576
PWY0-1296: purine ribonucleosides degradation|g__Clostridiales_noname.s__Clostridiales_bacterium_1_7_47FAA	-1.20308	-1.377	-0.168188	4.2995	-0.0331971	0.502836	0.999566	0.514786	0.999763	-1.29932
PWY-5667: CDP-diacylglycerol biosynthesis I|g__Streptococcus.s__Streptococcus_gordonii	-1.16923	-1.23521	-0.190068	4.35057	-0.033179	0.478646	0.999568	0.503037	0.999763	-1.19142
PWY-5097: L-lysine biosynthesis VI|g__Stenotrophomonas.s__Stenotrophomonas_maltophilia	-1.18976	-1.30019	-0.14801	4.10701	-0.033166	0.504718	0.999566	0.478178	0.999763	-1.23819
PWY0-1061: superpathway of L-alanine biosynthesis|g__Proteus.s__Proteus_penneri	-1.33152	-1.1719	0.204141	4.83252	0.0331615	0.571568	0.999566	0.544942	0.999763	-1.26651
PWY-2942: L-lysine biosynthesis III|g__Coprobacillus.s__Coprobacillus_sp_8_2_54BFAA	-1.28775	-1.40471	-0.168503	4.41553	-0.0331354	0.476884	0.999573	0.488324	0.999763	-1.33654
PWY-5686: UMP biosynthesis|g__Actinomyces.s__Actinomyces_johnsonii	-1.33172	-1.26286	0.183302	4.25819	0.0331256	0.515827	0.999566	0.571684	0.999763	-1.29298
PWY-6121: 5-aminoimidazole ribonucleotide biosynthesis I|g__Blautia.s__Blautia_sp_KLE_1732	8.37522	8.26774	0.196634	4.97751	0.0331007	0.512055	0.999566	0.779979	0.999763	8.35832
PWY-6282: palmitoleate biosynthesis I (from (5Z)-dodec-5-enoate)|g__Citrobacter.s__Citrobacter_sp_KTE151	-1.17133	-1.30512	-0.176507	4.34654	-0.0330916	0.502021	0.99957	0.524934	0.999763	-1.22106
PWY-7222: guanosine deoxyribonucleotides de novo biosynthesis II|g__T4likevirus.s__Escherichia_phage_wV7	-1.31509	-1.12289	0.178132	4.60798	0.0330489	0.490867	0.999567	0.47556	0.999763	-1.22632
PWY0-1296: purine ribonucleosides degradation|g__Enterococcus.s__Enterococcus_avium	-1.16823	-1.29317	-0.169151	4.41864	-0.0330343	0.506661	0.999566	0.506847	0.999763	-1.23384
PWY-7228: superpathway of guanosine nucleotides de novo biosynthesis I|g__Actinomyces.s__Actinomyces_sp_oral_taxon_848	-1.30793	-1.16547	0.163641	4.36963	0.0330079	0.43735	0.999566	0.452475	0.999763	-1.23212
PWY-7111: pyruvate fermentation to isobutanol (engineered)|g__Blautia.s__Ruminococcus_torques	8.00271	7.52427	-0.146324	4.07766	-0.0329966	0.888132	0.999569	0.775833	0.999763	7.8148
ILEUSYN-PWY: L-isoleucine biosynthesis I (from threonine)|g__Coprococcus.s__Coprococcus_sp_ART55_1	0.128337	0.293464	0.251148	7.1709	0.0329791	0.702251	0.999568	0.696155	0.999763	0.196243
PWY-6386: UDP-N-acetylmuramoyl-pentapeptide biosynthesis II (lysine-containing)|g__Blautia.s__Ruminococcus_gnavus	-0.799502	-0.647528	0.177028	5.43645	0.0329764	0.57757	0.999571	0.553344	0.999763	-0.740092
PEPTIDOGLYCANSYN-PWY: peptidoglycan biosynthesis I (meso-diaminopimelate containing)|g__Blautia.s__Ruminococcus_obeum	8.05514	8.1072	0.175866	4.55469	0.0329454	0.816114	0.999569	0.743233	0.999763	8.06635
PWY-7197: pyrimidine deoxyribonucleotide phosphorylation|g__Enterococcus.s__Enterococcus_faecium	-1.22745	-1.04109	0.183863	4.68936	0.0329415	0.543964	0.999566	0.518657	0.999763	-1.14291
PWY-7388: octanoyl-[acyl-carrier protein] biosynthesis (mitochondria, yeast)|g__Pseudomonas.s__Pseudomonas_sp_G5_2012	-1.13767	-1.27177	-0.166167	4.47913	-0.0329316	0.531225	0.999569	0.519122	0.999763	-1.20191
PWY-724: superpathway of L-lysine, L-threonine and L-methionine biosynthesis II|g__Actinomyces.s__Actinomyces_sp_oral_taxon_175	-1.22953	-1.11513	0.15409	4.35499	0.0329315	0.479776	0.999566	0.514387	0.999763	-1.18463
PWY-6588: pyruvate fermentation to acetone|g__Clostridium.s__Clostridium_sp_SS2_1	7.02528	6.88507	-0.214522	4.95655	-0.0329301	0.801659	0.999566	0.773543	0.999763	6.95106
PWY-5861: superpathway of demethylmenaquinol-8 biosynthesis|g__Escherichia.s__Escherichia_coli	1.36566	2.0722	0.249164	7.29482	0.0328984	0.721099	0.999568	0.730539	0.999763	1.70696
SALVADEHYPOX-PWY: adenosine nucleotides degradation II|g__Roseburia.s__Roseburia_intestinalis	1.44379	1.31383	0.224971	5.85321	0.0328784	0.664361	0.999568	0.747541	0.999763	1.38528
PWY-7197: pyrimidine deoxyribonucleotide phosphorylation|g__Actinomyces.s__Actinomyces_sp_oral_taxon_448	-1.2198	-1.06752	0.154763	4.50971	0.0328682	0.505897	0.999568	0.508016	0.999763	-1.14276
PWY-7221: guanosine ribonucleotides de novo biosynthesis|g__Bacteroides.s__Bacteroides_xylanisolvens	0.234994	0.541457	0.216577	6.0953	0.0328599	0.665628	0.999566	0.702482	0.999763	0.393005
PWY0-862: (5Z)-dodec-5-enoate biosynthesis|g__Candida.s__Candida_albicans	-1.27719	-1.21179	0.186295	4.57209	0.0328355	0.532007	0.999566	0.54747	0.999763	-1.25319
PWY66-422: D-galactose degradation V (Leloir pathway)|g__Lactobacillus.s__Lactobacillus_salivarius	-1.13151	-1.26361	-0.160405	4.23078	-0.0328029	0.476197	0.999566	0.487881	0.999763	-1.1867
PWY-3001: superpathway of L-isoleucine biosynthesis I|g__Actinomyces.s__Actinomyces_sp_oral_taxon_848	-1.40332	-1.25729	0.180475	4.40011	0.0327981	0.483804	0.999568	0.509384	0.999763	-1.33374
PWY-6277: superpathway of 5-aminoimidazole ribonucleotide biosynthesis|g__Bifidobacterium.s__Bifidobacterium_animalis	-1.02606	-0.723092	0.231885	5.69568	0.0327913	0.622161	0.999566	0.581913	0.999763	-0.886731
VALSYN-PWY: L-valine biosynthesis|g__Clostridium.s__Clostridium_asparagiforme	-0.849265	-1.03857	-0.176482	4.70679	-0.0327789	0.520932	0.999566	0.511811	0.999763	-0.94714
PWY-6895: superpathway of thiamin diphosphate biosynthesis II|unclassified	-1.16648	-1.27201	-0.165113	4.48962	-0.0327575	0.492609	0.999566	0.511712	0.999763	-1.22062
ANAGLYCOLYSIS-PWY: glycolysis III (from glucose)|g__Corynebacterium.s__Corynebacterium_variabile	-1.11165	-1.20911	-0.162796	4.51208	-0.0327321	0.573746	0.999573	0.57102	0.999763	-1.15854
PWY0-1296: purine ribonucleosides degradation|g__Streptococcus.s__Streptococcus_cristatus	-1.18297	-1.2623	-0.163804	4.18541	-0.0327267	0.479178	0.999566	0.489264	0.999763	-1.22459
DTDPRHAMSYN-PWY: dTDP-L-rhamnose biosynthesis I|g__Desulfovibrio.s__Desulfovibrio_desulfuricans	-1.38904	-1.20926	0.158543	4.27212	0.0327243	0.504054	0.999567	0.520579	0.999763	-1.31641
PWY-6277: superpathway of 5-aminoimidazole ribonucleotide biosynthesis|g__Listeria.s__Listeria_innocua	-1.20202	-1.17219	0.156166	4.44505	0.0327184	0.483673	0.999566	0.460368	0.999763	-1.18617
PWY-1042: glycolysis IV (plant cytosol)|g__Corynebacterium.s__Corynebacterium_casei	-1.39076	-1.22653	0.151877	4.32031	0.0327146	0.484079	0.999566	0.491715	0.999763	-1.31973
PWY-2941: L-lysine biosynthesis II|g__Coprobacillus.s__Coprobacillus_sp_8_2_54BFAA	-1.15474	-1.3046	-0.185236	4.27282	-0.0327013	0.470984	0.999566	0.47939	0.999763	-1.23227
PWY-7197: pyrimidine deoxyribonucleotide phosphorylation|g__Burkholderiales_noname.s__Burkholderiales_bacterium_1_1_47	-1.13683	-1.02248	0.193085	4.79132	0.0326923	0.527943	0.999568	0.538431	0.999763	-1.08012
PWY-6121: 5-aminoimidazole ribonucleotide biosynthesis I|g__Ruminococcus.s__Ruminococcus_bromii	10.1073	9.58122	-0.347877	11.4581	-0.0326265	0.67436	0.999569	0.723006	0.999763	9.70988
PWY-6387: UDP-N-acetylmuramoyl-pentapeptide biosynthesis I (meso-diaminopimelate containing)|g__Anaerostipes.s__Anaerostipes_hadrus	7.15592	7.10417	-0.173785	4.25322	-0.0326015	0.671938	0.999568	0.768951	0.999763	7.13532
PWY-6163: chorismate biosynthesis from 3-dehydroquinate|g__Acinetobacter.s__Acinetobacter_lwoffii	-1.16489	-1.33139	-0.151651	4.38518	-0.0325911	0.545055	0.999568	0.529858	0.999763	-1.24426
PWY-5484: glycolysis II (from fructose 6-phosphate)|g__Enterobacteriaceae_noname.s__Enterobacteriaceae_bacterium_9_2_54FAA	-1.18945	-1.00822	0.199691	5.24961	0.0325776	0.507321	0.999566	0.473626	0.999763	-1.09757
UNINTEGRATED|g__Clostridium.s__Clostridium_sp_L2_50	-0.472343	0.105226	0.477905	17.5322	0.0325625	0.495657	0.999566	0.49672	0.999763	-0.189288
PWY0-1241: ADP-L-glycero-&beta;-D-manno-heptose biosynthesis|g__Enterobacter.s__Enterobacter_cloacae	-1.18835	-1.34049	-0.17658	4.46643	-0.0325563	0.472469	0.999566	0.470746	0.999763	-1.24966
PWY-5030: L-histidine degradation III|g__Streptococcus.s__Streptococcus_sp_2_1_36FAA	-1.19111	-1.32224	-0.153349	4.17136	-0.0325477	0.486344	0.999566	0.479775	0.999763	-1.25224
COA-PWY-1: coenzyme A biosynthesis II (mammalian)|g__Actinomyces.s__Actinomyces_naeslundii	-1.15856	-0.996776	0.139385	4.42015	0.0325005	0.461481	0.999566	0.470169	0.999763	-1.0804
PWY-7111: pyruvate fermentation to isobutanol (engineered)|g__Eggerthella.s__Eggerthella_sp_HGA1	3.95539	3.98636	0.153061	5.18759	0.0324918	0.694703	0.999567	0.79248	0.999763	3.97103
THRESYN-PWY: superpathway of L-threonine biosynthesis|g__Clostridium.s__Clostridium_sp_SS2_1	7.02477	7.09631	-0.186886	4.43995	-0.0324744	0.750641	0.999566	0.80791	0.999763	7.0491
PWY-6708: ubiquinol-8 biosynthesis (prokaryotic)|g__Pseudomonas.s__Pseudomonas_sp_CF149	-1.25427	-1.29019	0.174263	4.43658	0.032472	0.501087	0.999566	0.502002	0.999763	-1.26446
SER-GLYSYN-PWY: superpathway of L-serine and glycine biosynthesis I|g__Corynebacterium.s__Corynebacterium_variabile	-1.19152	-1.04796	0.161281	4.43496	0.0324703	0.487683	0.999566	0.508566	0.999763	-1.12443
PWY-5686: UMP biosynthesis|g__Actinomyces.s__Actinomyces_viscosus	-1.06827	-1.2046	-0.161877	4.50255	-0.0324112	0.515836	0.999566	0.503939	0.999763	-1.1371
PWY-5695: urate biosynthesis/inosine 5'-phosphate degradation|g__Streptococcus.s__Streptococcus_dysgalactiae	-1.20845	-1.2916	-0.167257	4.31582	-0.0323944	0.475964	0.999566	0.494287	0.999763	-1.24574
PWY0-1319: CDP-diacylglycerol biosynthesis II|g__Citrobacter.s__Citrobacter_sp_KTE30	-1.18438	-1.29413	-0.154671	4.41492	-0.0323818	0.505578	0.999567	0.479106	0.999763	-1.24845
PWY-5695: urate biosynthesis/inosine 5'-phosphate degradation|g__Blautia.s__Ruminococcus_torques	7.68992	7.36462	-0.197278	5.23476	-0.0323601	0.808599	0.999566	0.787429	0.999763	7.48269
PYRIDOXSYN-PWY: pyridoxal 5'-phosphate biosynthesis I|g__Bacteroides.s__Bacteroides_sp_1_1_14	0.552332	0.329692	-0.262974	6.72617	-0.032325	0.661102	0.999573	0.683011	0.999763	0.447537
PWY-5100: pyruvate fermentation to acetate and lactate II|g__Erysipelotrichaceae_noname.s__Eubacterium_biforme	-0.34611	-0.285743	0.31611	8.87075	0.0323156	0.648237	0.999566	0.650945	0.999763	-0.312815
PWY0-1319: CDP-diacylglycerol biosynthesis II|g__Bacteroides.s__Bacteroides_coprocola	-1.12536	-0.958835	0.222007	5.68324	0.0323095	0.594006	0.999567	0.537176	0.999763	-1.03566
PWY-6387: UDP-N-acetylmuramoyl-pentapeptide biosynthesis I (meso-diaminopimelate containing)|g__Lactobacillus.s__Lactobacillus_coryniformis	-1.30921	-1.15828	0.176335	4.34882	0.0323019	0.481891	0.999566	0.538864	0.999763	-1.2338
PWY-5188: tetrapyrrole biosynthesis I (from glutamate)|g__Clostridium.s__Clostridium_perfringens	-1.15885	-1.33244	-0.132982	4.346	-0.032247	0.533246	0.999566	0.533541	0.999763	-1.25283
PWY-5173: superpathway of acetyl-CoA biosynthesis|g__Rhodococcus.s__Rhodococcus_erythropolis	-1.17024	-1.15134	0.175884	5.1038	0.0322401	0.543646	0.999566	0.538016	0.999763	-1.1613
PWY-5097: L-lysine biosynthesis VI|g__Rhodococcus.s__Rhodococcus_erythropolis	-1.08635	-1.01021	0.175529	4.97745	0.0322242	0.536844	0.999567	0.542968	0.999763	-1.06134
UNINTEGRATED|g__Streptococcus.s__Streptococcus_mutans	0.0612021	-0.386707	-0.376175	13.9059	-0.032212	0.626499	0.999566	0.625414	0.999763	-0.221069
PEPTIDOGLYCANSYN-PWY: peptidoglycan biosynthesis I (meso-diaminopimelate containing)|g__Clostridium.s__Clostridium_sp_KLE_1755	-0.945484	-1.16769	-0.169906	4.85892	-0.0322112	0.594114	0.999568	0.543462	0.999763	-1.04721
COA-PWY-1: coenzyme A biosynthesis II (mammalian)|g__Lachnospiraceae_noname.s__Lachnospiraceae_bacterium_3_1_57FAA_CT1	-1.27845	-1.12255	0.179663	4.64354	0.0321708	0.534152	0.999566	0.509984	0.999763	-1.19024
PWY-6151: S-adenosyl-L-methionine cycle I|g__Bifidobacterium.s__Bifidobacterium_animalis	-0.925609	-1.08494	-0.210563	5.81376	-0.0321642	0.596568	0.999566	0.544291	0.999763	-1.0155
PWY-6277: superpathway of 5-aminoimidazole ribonucleotide biosynthesis|g__Enterobacter.s__Enterobacter_sp_MGH_8	-1.20945	-1.29775	-0.178613	4.21049	-0.0321524	0.530027	0.999566	0.524971	0.999763	-1.26629
PYRIDOXSYN-PWY: pyridoxal 5'-phosphate biosynthesis I|g__Bacteroides.s__Bacteroides_sp_4_1_36	-0.202831	-0.284758	-0.28631	8.20196	-0.0321388	0.641819	0.999566	0.60188	0.999763	-0.248998
SER-GLYSYN-PWY: superpathway of L-serine and glycine biosynthesis I|g__Clostridium.s__Clostridium_sp_SS2_1	7.66582	7.4444	-0.229735	4.12167	-0.0321299	0.728809	0.999569	0.646943	0.999763	7.60707
PWY-7208: superpathway of pyrimidine nucleobases salvage|g__Candida.s__Candida_albicans	-1.28069	-1.18557	0.164757	4.44255	0.0321148	0.480854	0.999568	0.502916	0.999763	-1.23225
PWY0-1296: purine ribonucleosides degradation|g__Erysipelotrichaceae_noname.s__Erysipelotrichaceae_bacterium_5_2_54FAA	-0.77978	-0.953743	-0.198729	5.61489	-0.0321063	0.540669	0.999569	0.561979	0.999763	-0.856677
ANAGLYCOLYSIS-PWY: glycolysis III (from glucose)|unclassified	11.4784	11.5579	0.0607059	1.29861	0.0320454	0.426054	0.999566	0.656777	0.999763	11.5121
ARO-PWY: chorismate biosynthesis I|g__Lachnospiraceae_noname.s__Lachnospiraceae_bacterium_5_1_63FAA	7.55785	7.39172	-0.194464	3.74949	-0.0320325	0.611024	0.99957	0.624106	0.999763	7.4664
VALSYN-PWY: L-valine biosynthesis|g__Erysipelotrichaceae_noname.s__Clostridium_innocuum	-1.25412	-1.03944	0.166514	4.58055	0.0320313	0.487175	0.999566	0.523545	0.999763	-1.13119
PEPTIDOGLYCANSYN-PWY: peptidoglycan biosynthesis I (meso-diaminopimelate containing)|g__Actinomyces.s__Actinomyces_sp_oral_taxon_171	-1.35808	-1.1361	0.165146	4.30722	0.0320106	0.488689	0.999566	0.491513	0.999763	-1.26118
PWY-4981: L-proline biosynthesis II (from arginine)|g__Staphylococcus.s__Staphylococcus_equorum	-1.11474	-1.24789	-0.213619	4.49253	-0.0320063	0.479685	0.999566	0.466979	0.999763	-1.15691
NONOXIPENT-PWY: pentose phosphate pathway (non-oxidative branch)|g__Citrobacter.s__Citrobacter_freundii	-1.15484	-1.18709	-0.178631	4.80704	-0.0318904	0.51153	0.999566	0.502918	0.999763	-1.16375
PWY-7208: superpathway of pyrimidine nucleobases salvage|g__Agrobacterium.s__Agrobacterium_tumefaciens	-1.18742	-1.32425	-0.132322	4.16177	-0.0318737	0.509225	0.999568	0.51872	0.999763	-1.25945
PWY0-1319: CDP-diacylglycerol biosynthesis II|g__Anaerostipes.s__Anaerostipes_hadrus	7.29725	6.98543	-0.187017	4.36238	-0.0318565	0.634015	0.999566	0.729985	0.999763	7.07655
PWY-7663: gondoate biosynthesis (anaerobic)|g__Citrobacter.s__Citrobacter_koseri	-1.11206	-1.19925	-0.176161	4.43687	-0.031853	0.50901	0.999566	0.530917	0.999763	-1.14748
PWY-3841: folate transformations II|g__Lactobacillus.s__Lactobacillus_reuteri	-1.12184	-1.26485	-0.141837	4.19439	-0.0318418	0.495711	0.999566	0.48102	0.999763	-1.191
PWY-6545: pyrimidine deoxyribonucleotides de novo biosynthesis III|g__Pseudomonas.s__Pseudomonas_sp_Lz4W	-1.31135	-1.15427	0.137792	4.44545	0.0318403	0.506259	0.999566	0.540248	0.999763	-1.23395
PWY-6897: thiamin salvage II|g__Methanobrevibacter.s__Methanobrevibacter_smithii	0.156349	0.341863	-0.290256	9.0306	-0.031835	0.662583	0.999566	0.68304	0.999763	0.269784
PWY0-1586: peptidoglycan maturation (meso-diaminopimelate containing)|g__Eggerthella.s__Eggerthella_sp_1_3_56FAA	2.71098	2.79718	0.152154	4.9649	0.0318045	0.702427	0.999572	0.785696	0.999763	2.74998
RIBOSYN2-PWY: flavin biosynthesis I (bacteria and plants)|g__Rhodococcus.s__Rhodococcus_erythropolis	-1.17881	-1.047	0.17767	5.16308	0.0317684	0.532283	0.999566	0.501078	0.999763	-1.102
PWY-7219: adenosine ribonucleotides de novo biosynthesis|g__Atopobium.s__Atopobium_rimae	-1.1716	-1.21987	-0.176447	4.49883	-0.0317186	0.482112	0.999566	0.502958	0.999763	-1.19988
PWY-6519: 8-amino-7-oxononanoate biosynthesis I|g__Haemophilus.s__Haemophilus_parainfluenzae	-1.35683	-1.20934	0.152544	4.42628	0.0317132	0.541531	0.999566	0.509356	0.999763	-1.2821
VALSYN-PWY: L-valine biosynthesis|g__Paraprevotella.s__Paraprevotella_clara	-0.754273	-0.925498	-0.175718	5.80211	-0.0317129	0.585551	0.999566	0.5764	0.999763	-0.837636
PANTO-PWY: phosphopantothenate biosynthesis I|g__Bacteroides.s__Bacteroides_ovatus	4.23845	4.76533	0.228415	5.80317	0.0316984	0.542835	0.999568	0.769731	0.999763	4.55994
PWY-6386: UDP-N-acetylmuramoyl-pentapeptide biosynthesis II (lysine-containing)|g__Granulicatella.s__Granulicatella_adiacens	-1.16986	-1.28434	-0.165599	4.21214	-0.0316773	0.520768	0.999567	0.507997	0.999763	-1.22688
PWY-7357: thiamin formation from pyrithiamine and oxythiamine (yeast)|g__Rhodococcus.s__Rhodococcus_qingshengii	-1.17478	-1.29114	-0.169728	4.81438	-0.0316684	0.581938	0.999566	0.536761	0.999763	-1.22623
PWY-5188: tetrapyrrole biosynthesis I (from glutamate)|g__Desulfovibrio.s__Desulfovibrio_piger	-1.00954	-1.02658	-0.184552	5.42867	-0.0316676	0.524047	0.999566	0.526297	0.999763	-1.02266
PWY-7221: guanosine ribonucleotides de novo biosynthesis|g__Bifidobacterium.s__Bifidobacterium_longum	9.23898	8.90673	-0.214502	5.74801	-0.031602	0.850103	0.999575	0.756081	0.999763	9.1493
GLUTORN-PWY: L-ornithine biosynthesis|g__Rhodococcus.s__Rhodococcus_qingshengii	-1.10316	-1.20631	-0.168931	4.40983	-0.0315745	0.538349	0.999568	0.538801	0.999763	-1.16667
PWY-7282: 4-amino-2-methyl-5-phosphomethylpyrimidine biosynthesis (yeast)|g__Bacteroides.s__Bacteroides_sp_2_1_22	-1.0383	-0.79449	0.16743	4.7649	0.031554	0.534154	0.999566	0.512088	0.999763	-0.921566
UNINTEGRATED|g__Lactobacillus.s__Lactobacillus_otakiensis	-0.864889	-0.935213	-0.292352	7.77522	-0.0315339	0.639922	0.999566	0.603721	0.999763	-0.917901
UNINTEGRATED|g__Coprobacillus.s__Coprobacillus_sp_D7	-1.04361	-1.23766	-0.225917	5.21533	-0.0315265	0.551636	0.999566	0.512991	0.999763	-1.1408
PWY-5097: L-lysine biosynthesis VI|g__Bacteroides.s__Bacteroides_sp_3_2_5	-0.973533	-0.87132	0.204657	5.3549	0.0315149	0.568192	0.999566	0.539092	0.999763	-0.928185
PWY-2942: L-lysine biosynthesis III|g__Actinomyces.s__Actinomyces_sp_oral_taxon_448	-1.12445	-1.16349	-0.147034	4.51106	-0.0315146	0.534209	0.99957	0.540739	0.999763	-1.14778
PWY-7208: superpathway of pyrimidine nucleobases salvage|g__Ruminococcus.s__Ruminococcus_sp	8.25533	7.73205	-0.148707	2.8982	-0.0314884	0.779954	0.99957	0.754902	0.999763	8.11959
PWY-6317: galactose degradation I (Leloir pathway)|g__Citrobacter.s__Citrobacter_sp_KTE30	-1.1766	-1.24028	-0.155849	4.55608	-0.0314852	0.544953	0.999566	0.561732	0.999763	-1.20419
PWY-6609: adenine and adenosine salvage III|g__Bacteroides.s__Bacteroides_sp_3_2_5	-0.942767	-0.97125	0.174204	5.40381	0.0314793	0.608715	0.999566	0.610212	0.999763	-0.949905
PWY-5097: L-lysine biosynthesis VI|g__Actinomyces.s__Actinomyces_sp_oral_taxon_175	-1.23172	-1.21733	0.16796	4.46758	0.0314509	0.49989	0.999566	0.515207	0.999763	-1.2286
PWY-5103: L-isoleucine biosynthesis III|g__Ruminococcus.s__Ruminococcus_sp	8.30845	8.62017	0.140569	2.7441	0.0314494	0.835353	0.999573	0.811363	0.999763	8.52939
PWY1G-0: mycothiol biosynthesis|g__Rhodococcus.s__Rhodococcus_erythropolis	-1.13399	-1.01666	0.194327	5.03192	0.0314437	0.502328	0.999566	0.521814	0.999763	-1.0841
PWY0-1319: CDP-diacylglycerol biosynthesis II|g__Roseburia.s__Roseburia_hominis	1.65718	1.09317	-0.229238	6.0221	-0.0314396	0.620478	0.999571	0.692984	0.999763	1.33401
PWY-6386: UDP-N-acetylmuramoyl-pentapeptide biosynthesis II (lysine-containing)|g__Lachnospiraceae_noname.s__Lachnospiraceae_bacterium_1_1_57FAA	-0.660351	-0.631864	-0.180957	5.20501	-0.0314386	0.537342	0.999574	0.578811	0.999763	-0.644892
PWY0-166: superpathway of pyrimidine deoxyribonucleotides de novo biosynthesis (E. coli)|g__Proteus.s__Proteus_penneri	-1.22143	-1.30297	-0.144714	4.40354	-0.031437	0.549213	0.999568	0.533678	0.999763	-1.25643
PWY0-1061: superpathway of L-alanine biosynthesis|g__Citrobacter.s__Citrobacter_sp_KTE32	-1.16221	-1.20206	-0.156935	4.71514	-0.0314185	0.586013	0.999569	0.568648	0.999763	-1.18106
PWY-6277: superpathway of 5-aminoimidazole ribonucleotide biosynthesis|g__Lachnospiraceae_noname.s__Lachnospiraceae_bacterium_3_1_57FAA_CT1	-1.1331	-1.05303	0.17149	4.78973	0.031397	0.546546	0.999566	0.571744	0.999763	-1.09348
PWY-5097: L-lysine biosynthesis VI|g__Citrobacter.s__Citrobacter_sp_KTE30	-1.14423	-1.2985	-0.155348	4.19961	-0.0313746	0.454232	0.999566	0.480429	0.999763	-1.21536
PWY-6545: pyrimidine deoxyribonucleotides de novo biosynthesis III|g__Rhodococcus.s__Rhodococcus_erythropolis	-1.13897	-0.977479	0.172034	5.05646	0.0313561	0.502813	0.999569	0.502139	0.999763	-1.05977
PWY-5690: TCA cycle II (plants and fungi)|g__Rhodococcus.s__Rhodococcus_qingshengii	-1.14961	-1.30701	-0.135948	4.44578	-0.0313389	0.487059	0.999566	0.505774	0.999763	-1.23136
PWY-5667: CDP-diacylglycerol biosynthesis I|g__Rhodococcus.s__Rhodococcus_erythropolis	-1.12725	-0.924704	0.217023	5.0328	0.0313244	0.54432	0.999566	0.547575	0.999763	-1.03305
PWY-7118: chitin degradation to ethanol|g__Candida.s__Candida_albicans	-1.32102	-1.17842	0.194979	4.50093	0.031294	0.45711	0.999566	0.42859	0.999763	-1.24335
COA-PWY: coenzyme A biosynthesis I|g__Desulfovibrio.s__Desulfovibrio_piger	-0.949905	-1.00843	-0.187511	5.39067	-0.0312798	0.563283	0.999566	0.56754	0.999763	-0.980468
COA-PWY: coenzyme A biosynthesis I|g__Pediococcus.s__Pediococcus_lolii	-1.22486	-1.21441	0.165738	4.40767	0.0312253	0.503899	0.999569	0.50826	0.999763	-1.21725
PWY-724: superpathway of L-lysine, L-threonine and L-methionine biosynthesis II|g__Actinomyces.s__Actinomyces_sp_oral_taxon_448	-1.10294	-1.17008	-0.160871	4.50205	-0.0312171	0.559374	0.999566	0.526726	0.999763	-1.13487
PWY-5973: cis-vaccenate biosynthesis|g__Lactobacillus.s__Lactobacillus_salivarius	-1.11134	-1.42661	-0.167294	4.16335	-0.0311831	0.494805	0.999569	0.496266	0.999763	-1.25839
PANTOSYN-PWY: pantothenate and coenzyme A biosynthesis I|g__Actinomyces.s__Actinomyces_sp_ICM47	0.762845	-0.00951425	-0.199244	6.02771	-0.031122	0.638822	0.999566	0.688999	0.999763	0.325128
GLUTORN-PWY: L-ornithine biosynthesis|g__Klebsiella.s__Klebsiella_pneumoniae	-1.08493	-1.0226	0.163893	4.64501	0.0310963	0.542432	0.999566	0.542589	0.999763	-1.049
COA-PWY-1: coenzyme A biosynthesis II (mammalian)|g__Coprobacillus.s__Coprobacillus_sp_29_1	-1.05925	-0.885697	0.186285	5.07077	0.0310927	0.546689	0.999567	0.548028	0.999763	-0.984073
PWY-7219: adenosine ribonucleotides de novo biosynthesis|g__Actinomyces.s__Actinomyces_sp_oral_taxon_181	-1.26596	-1.18854	0.152742	4.41069	0.0310879	0.514206	0.999566	0.516963	0.999763	-1.22695
PANTO-PWY: phosphopantothenate biosynthesis I|g__Actinomyces.s__Actinomyces_sp_oral_taxon_171	-1.38475	-1.23421	0.157927	4.47699	0.0310845	0.482401	0.999568	0.491088	0.999763	-1.30815
PWY-5659: GDP-mannose biosynthesis|g__Bacteroides.s__Bacteroides_xylanisolvens	1.21252	1.88651	0.221211	6.36693	0.0310269	0.684441	0.999574	0.756729	0.999763	1.52529
PWY-6121: 5-aminoimidazole ribonucleotide biosynthesis I|g__Lactobacillus.s__Lactobacillus_salivarius	-1.17091	-1.26254	-0.1812	4.24455	-0.031004	0.480801	0.999566	0.515228	0.999763	-1.22232
PWY0-1586: peptidoglycan maturation (meso-diaminopimelate containing)|g__Enterobacter.s__Enterobacter_cloacae	-1.19413	-1.38085	-0.178249	4.57965	-0.0309797	0.519669	0.999566	0.527753	0.999763	-1.29458
PWY-4981: L-proline biosynthesis II (from arginine)|g__Streptococcus.s__Streptococcus_sp_I_P16	-1.22352	-1.44385	-0.181999	4.53227	-0.0309775	0.516521	0.999566	0.538013	0.999763	-1.31724
PWY-6277: superpathway of 5-aminoimidazole ribonucleotide biosynthesis|g__Leuconostoc.s__Leuconostoc_carnosum	-0.9792	-1.00504	-0.195013	5.41607	-0.030966	0.539352	0.999566	0.542209	0.999763	-0.991193
PWY-6527: stachyose degradation|g__Ruminococcus.s__Ruminococcus_sp	8.75143	8.96826	0.169271	2.64138	0.0309564	0.844532	0.999568	0.697033	0.999763	8.78369
PWY-5856: ubiquinol-9 biosynthesis (prokaryotic)|g__Citrobacter.s__Citrobacter_koseri	-1.16908	-1.27386	-0.146248	4.23215	-0.0309517	0.512144	0.999566	0.534384	0.999763	-1.21894
PWY-1042: glycolysis IV (plant cytosol)|g__Bacteroides.s__Bacteroides_faecis	-0.347675	-0.345149	0.250798	6.79455	0.0309368	0.643967	0.999566	0.623553	0.999763	-0.347051
VALSYN-PWY: L-valine biosynthesis|g__Eubacterium.s__Eubacterium_eligens	3.92619	4.41753	0.203971	5.97483	0.0309288	0.636403	0.999569	0.810354	0.999763	4.20432
THISYNARA-PWY: superpathway of thiamin diphosphate biosynthesis III (eukaryotes)|g__Anaerostipes.s__Anaerostipes_hadrus	6.50894	6.69717	-0.167926	5.06321	-0.0309196	0.747032	0.999566	0.791342	0.999763	6.60887
PWY0-1061: superpathway of L-alanine biosynthesis|g__Citrobacter.s__Citrobacter_freundii	-1.03253	-1.2255	-0.145085	4.79418	-0.0309083	0.509303	0.999566	0.508979	0.999763	-1.11712
THRESYN-PWY: superpathway of L-threonine biosynthesis|g__Staphylococcus.s__Staphylococcus_saprophyticus	-1.15009	-1.27944	-0.156052	4.4683	-0.0308987	0.509046	0.999566	0.500671	0.999763	-1.20877
PWY-7219: adenosine ribonucleotides de novo biosynthesis|g__Lactobacillus.s__Lactobacillus_brevis	-1.01718	-0.866809	0.169423	4.7053	0.0308763	0.506734	0.999566	0.516785	0.999763	-0.934034
PWY-5188: tetrapyrrole biosynthesis I (from glutamate)|g__Anaerostipes.s__Anaerostipes_sp_3_2_56FAA	-1.18447	-1.28361	-0.145556	4.19585	-0.030865	0.490491	0.999566	0.49738	0.999763	-1.24346
PWY-7197: pyrimidine deoxyribonucleotide phosphorylation|g__Citrobacter.s__Citrobacter_koseri	-1.40475	-1.20119	0.158047	4.40098	0.0308337	0.492734	0.999566	0.50553	0.999763	-1.31087
PWY-7221: guanosine ribonucleotides de novo biosynthesis|g__Veillonella.s__Veillonella_atypica	-1.13224	-1.01885	0.139268	4.33555	0.0308236	0.528154	0.999572	0.537646	0.999763	-1.07014
PANTO-PWY: phosphopantothenate biosynthesis I|g__Clostridium.s__Clostridium_sp_SS2_1	7.80749	7.59258	-0.16974	4.072	-0.0308235	0.753736	0.999566	0.63666	0.999763	7.69003
PWY66-400: glycolysis VI (metazoan)|g__Pediococcus.s__Pediococcus_acidilactici	-1.36289	-1.33302	0.171937	4.34491	0.0308167	0.475429	0.999566	0.47229	0.999763	-1.34253
PWY-6277: superpathway of 5-aminoimidazole ribonucleotide biosynthesis|g__Rothia.s__Rothia_mucilaginosa	-0.929083	-0.896558	0.182893	4.55536	0.0308072	0.511882	0.999566	0.512263	0.999763	-0.920198
PWY-6630: superpathway of L-tyrosine biosynthesis|g__Citrobacter.s__Citrobacter_sp_KTE32	-1.09233	-1.22602	-0.140349	4.69472	-0.0307908	0.533381	0.999566	0.536984	0.999763	-1.15273
PWY-5178: toluene degradation IV (aerobic) (via catechol)|unclassified	-1.11954	-1.30289	-0.17509	4.36009	-0.0307828	0.552183	0.999566	0.526761	0.999763	-1.20703
PWY-6700: queuosine biosynthesis|g__Coprobacillus.s__Coprobacillus_sp_D7	-1.09644	-1.17976	-0.151043	4.73421	-0.0307794	0.524216	0.999566	0.533132	0.999763	-1.13634
PWY-7111: pyruvate fermentation to isobutanol (engineered)|g__Bacteroides.s__Bacteroides_dorei	-0.293655	-0.218306	0.260516	8.27942	0.0307764	0.693661	0.999566	0.640788	0.999763	-0.262561
FASYN-INITIAL-PWY: superpathway of fatty acid biosynthesis initiation (E. coli)|g__Proteus.s__Proteus_penneri	-1.16064	-1.04056	0.163148	4.69802	0.0307528	0.510892	0.999566	0.512995	0.999763	-1.11114
PWY0-1586: peptidoglycan maturation (meso-diaminopimelate containing)|g__Enterobacter.s__Enterobacter_sp_MGH_8	-1.13806	-1.31418	-0.156418	4.10994	-0.0307414	0.477458	0.999566	0.507223	0.999763	-1.21412
DTDPRHAMSYN-PWY: dTDP-L-rhamnose biosynthesis I|g__Blautia.s__Blautia_sp_KLE_1732	8.62252	8.47915	0.196626	5.13856	0.0307176	0.477158	0.999566	0.72122	0.999763	8.56775
THRESYN-PWY: superpathway of L-threonine biosynthesis|g__Pseudomonas.s__Pseudomonas_fragi	-0.993355	-0.890537	0.205914	5.71501	0.0306924	0.506632	0.999566	0.536611	0.999763	-0.943643
TRPSYN-PWY: L-tryptophan biosynthesis|g__Leuconostoc.s__Leuconostoc_carnosum	-0.935875	-1.04279	-0.173761	5.42526	-0.0306708	0.563465	0.999566	0.573091	0.999763	-0.97884
PWY-3841: folate transformations II|g__Bacteroides.s__Bacteroides_clarus	-0.433466	-0.671481	-0.223302	6.50156	-0.0306564	0.64075	0.999566	0.554841	0.999763	-0.553185
PWY-6125: superpathway of guanosine nucleotides de novo biosynthesis II|g__Clostridium.s__Clostridium_perfringens	-1.18934	-1.37427	-0.189195	4.53618	-0.0306392	0.452736	0.999566	0.461513	0.999763	-1.28614
PWY-6386: UDP-N-acetylmuramoyl-pentapeptide biosynthesis II (lysine-containing)|g__Blautia.s__Blautia_hydrogenotrophica	-0.81859	-1.02405	-0.168676	4.98347	-0.0306333	0.550478	0.999567	0.524777	0.999763	-0.912586
PWY-6147: 6-hydroxymethyl-dihydropterin diphosphate biosynthesis I|g__Bacteroides.s__Bacteroides_sp_D2	-1.23742	-1.23928	0.173459	4.39653	0.0306051	0.516747	0.999566	0.492307	0.999763	-1.23898
COMPLETE-ARO-PWY: superpathway of aromatic amino acid biosynthesis|g__Acinetobacter.s__Acinetobacter_lwoffii	-1.22212	-1.36897	-0.171233	4.52172	-0.0305243	0.499904	0.999569	0.500847	0.999763	-1.28642
PEPTIDOGLYCANSYN-PWY: peptidoglycan biosynthesis I (meso-diaminopimelate containing)|g__Erysipelotrichaceae_noname.s__Erysipelotrichaceae_bacterium_5_2_54FAA	-0.773251	-0.930781	-0.188474	5.33989	-0.0305066	0.534672	0.999566	0.511795	0.999763	-0.854007
NONOXIPENT-PWY: pentose phosphate pathway (non-oxidative branch)|g__Lachnospiraceae_noname.s__Lachnospiraceae_bacterium_5_1_63FAA	8.59546	8.68259	-0.179917	3.61153	-0.0304862	0.565514	0.999566	0.693745	0.999763	8.6327
PWY-6609: adenine and adenosine salvage III|g__Rhodococcus.s__Rhodococcus_erythropolis	-1.13717	-1.10014	0.170849	5.01826	0.0304583	0.503246	0.999566	0.512834	0.999763	-1.12221
PWY-6609: adenine and adenosine salvage III|g__Citrobacter.s__Citrobacter_freundii	-1.07457	-1.17896	-0.198274	4.71259	-0.0304389	0.539634	0.999566	0.537733	0.999763	-1.13443
PWY-6163: chorismate biosynthesis from 3-dehydroquinate|g__Coprobacillus.s__Coprobacillus_sp_D6	-0.896873	-0.780118	0.180036	5.26616	0.0304349	0.576663	0.999568	0.587341	0.999763	-0.854617
PWY-6121: 5-aminoimidazole ribonucleotide biosynthesis I|g__Clostridium.s__Clostridium_bolteae	-0.843562	-1.11251	-0.149177	4.50499	-0.0303769	0.536587	0.999573	0.528055	0.999763	-0.983195
PWY0-162: superpathway of pyrimidine ribonucleotides de novo biosynthesis|g__Actinomyces.s__Actinomyces_sp_HPA0247	-0.519592	-0.158614	0.165821	4.87839	0.0303569	0.552346	0.999566	0.568526	0.999763	-0.358957
PANTO-PWY: phosphopantothenate biosynthesis I|g__Bacteroides.s__Bacteroides_stercoris	-0.112861	-0.20585	-0.21225	7.89429	-0.0303536	0.686618	0.999568	0.636612	0.999763	-0.169809
PWY-6163: chorismate biosynthesis from 3-dehydroquinate|g__Streptococcus.s__Streptococcus_parasanguinis	3.73319	3.3458	0.198565	6.05239	0.030351	0.70521	0.999569	0.769031	0.999763	3.5599
PANTO-PWY: phosphopantothenate biosynthesis I|g__Proteus.s__Proteus_penneri	-1.21052	-1.26649	-0.145544	4.53306	-0.030327	0.459507	0.999569	0.47356	0.999763	-1.23911
PWY0-162: superpathway of pyrimidine ribonucleotides de novo biosynthesis|g__Citrobacter.s__Citrobacter_koseri	-1.26904	-1.16575	0.140473	4.22775	0.0303122	0.51466	0.999566	0.51324	0.999763	-1.213
PWY-6609: adenine and adenosine salvage III|g__Clostridium.s__Clostridium_perfringens	-1.22199	-1.18624	0.137953	4.52693	0.0303088	0.483367	0.999566	0.49081	0.999763	-1.21106
PWY-5686: UMP biosynthesis|g__Anaerostipes.s__Anaerostipes_sp_3_2_56FAA	-1.20546	-1.38014	-0.175699	4.34033	-0.030276	0.470808	0.999566	0.458907	0.999763	-1.29021
PWY-7220: adenosine deoxyribonucleotides de novo biosynthesis II|g__Pseudomonas.s__Pseudomonas_sp_Lz4W	-1.30017	-1.2102	0.156881	4.44095	0.0302667	0.548806	0.999566	0.549716	0.999763	-1.25266
PWY-5686: UMP biosynthesis|g__Dialister.s__Dialister_invisus	4.21715	1.53199	-0.234339	7.88319	-0.0302664	0.703364	0.999567	0.761699	0.999763	3.28399
PWY-6700: queuosine biosynthesis|g__Coprococcus.s__Coprococcus_eutactus	-0.897454	-0.929603	-0.170458	5.78666	-0.0302461	0.58085	0.999566	0.581883	0.999763	-0.911556
HISTSYN-PWY: L-histidine biosynthesis|g__Bifidobacterium.s__Bifidobacterium_longum	8.99441	8.8703	-0.223775	6.25031	-0.0302248	0.847108	0.999566	0.797052	0.999763	8.94736
PWY-7228: superpathway of guanosine nucleotides de novo biosynthesis I|g__Collinsella.s__Collinsella_tanakaei	-1.16424	-0.975654	0.185872	5.49144	0.0302083	0.594727	0.999566	0.551982	0.999763	-1.05627
PWY-5097: L-lysine biosynthesis VI|g__Actinobaculum.s__Actinobaculum_sp_oral_taxon_183	-1.21677	-1.08164	0.169025	4.67486	0.0302029	0.498137	0.999566	0.486679	0.999763	-1.17158
UNINTEGRATED|g__Turicibacter.s__Turicibacter_sp_HGF1	-0.485214	-0.18508	0.378512	14.105	0.0301889	0.66578	0.999568	0.648029	0.999763	-0.339244
PWY-6700: queuosine biosynthesis|g__Acinetobacter.s__Acinetobacter_lwoffii	-1.20534	-1.28231	-0.17035	4.38676	-0.0301762	0.515763	0.999571	0.519136	0.999763	-1.24392
UNINTEGRATED|g__Streptococcus.s__Streptococcus_thermophilus	16.1081	16.3156	0.277322	5.43036	0.0301746	0.82657	0.999568	0.727712	0.999763	16.1198
PWY-6277: superpathway of 5-aminoimidazole ribonucleotide biosynthesis|g__Blautia.s__Blautia_sp_KLE_1732	8.3628	8.33228	0.22344	4.65548	0.0301336	0.473453	0.999566	0.731914	0.999763	8.36208
PWY0-1261: anhydromuropeptides recycling|g__Citrobacter.s__Citrobacter_sp_KTE151	-1.12879	-1.29776	-0.174089	4.50157	-0.030114	0.53429	0.999566	0.531471	0.999763	-1.20429
COA-PWY-1: coenzyme A biosynthesis II (mammalian)|g__Microbacterium.s__Microbacterium_sp_UCD_TDU	-1.17703	-1.34524	-0.140585	4.473	-0.0301131	0.481142	0.999566	0.504072	0.999763	-1.26943
PWY-7199: pyrimidine deoxyribonucleosides salvage|g__Streptococcus.s__Streptococcus_sp_2_1_36FAA	-1.19193	-1.30709	-0.144197	4.30015	-0.0301092	0.472018	0.999566	0.497933	0.999763	-1.24156
PWY-6737: starch degradation V|g__Olsenella.s__Olsenella_uli	-1.34268	-1.27355	0.149753	4.37398	0.0300767	0.495779	0.999566	0.527789	0.999763	-1.3096
PWY-6163: chorismate biosynthesis from 3-dehydroquinate|g__Clostridium.s__Clostridium_sp_SS2_1	7.64093	7.63693	-0.175199	4.26255	-0.0300557	0.780823	0.999566	0.817901	0.999763	7.64072
PWY-6527: stachyose degradation|g__Lactobacillus.s__Lactobacillus_rhamnosus	-1.21177	-1.25384	-0.142786	4.53957	-0.0299942	0.483109	0.999566	0.491163	0.999763	-1.23469
UNINTEGRATED|g__Ruminococcus.s__Ruminococcus_bromii	19.0423	18.6592	-0.434466	19.9021	-0.0299613	0.775916	0.999566	0.61715	0.999763	18.7891
PANTO-PWY: phosphopantothenate biosynthesis I|g__Bacteroides.s__Bacteroides_finegoldii	-0.262432	-0.197403	0.215843	6.39814	0.0299203	0.618095	0.999566	0.659176	0.999763	-0.229012
PWY-6387: UDP-N-acetylmuramoyl-pentapeptide biosynthesis I (meso-diaminopimelate containing)|g__Lachnospiraceae_noname.s__Lachnospiraceae_bacterium_1_4_56FAA	-0.796851	-0.772086	0.152557	4.98083	0.029911	0.597766	0.999568	0.590238	0.999763	-0.786999
PWY-6123: inosine-5'-phosphate biosynthesis I|g__Desulfovibrio.s__Desulfovibrio_desulfuricans	-1.37694	-1.17011	0.169205	4.38386	0.0299051	0.530252	0.999568	0.532888	0.999763	-1.27226
VALSYN-PWY: L-valine biosynthesis|g__Coprobacillus.s__Coprobacillus_sp_29_1	-0.92589	-0.678335	0.157456	5.07366	0.0298904	0.546568	0.999566	0.54006	0.999763	-0.800861
PWY-5667: CDP-diacylglycerol biosynthesis I|g__Lachnospiraceae_noname.s__Lachnospiraceae_bacterium_1_4_56FAA	-0.82065	-0.732381	0.187064	5.50719	0.0298639	0.56861	0.99957	0.588117	0.999763	-0.793589
FAO-PWY: fatty acid &beta;-oxidation I|g__Citrobacter.s__Citrobacter_sp_KTE151	-1.19694	-1.32633	-0.159692	4.57291	-0.0298622	0.4805	0.999579	0.476556	0.999763	-1.26259
PWY-6803: phosphatidylcholine acyl editing|g__Citrobacter.s__Citrobacter_sp_KTE151	-1.17078	-1.32777	-0.144748	4.42527	-0.0298261	0.506088	0.999569	0.497466	0.999763	-1.25555
PWY-6628: superpathway of L-phenylalanine biosynthesis|g__Propionibacterium.s__Propionibacterium_freudenreichii	-0.713344	-0.504249	0.2226	5.74874	0.0298106	0.596471	0.999567	0.553576	0.999763	-0.602622
PWY-2941: L-lysine biosynthesis II|g__Enterococcus.s__Enterococcus_casseliflavus	-0.978597	-1.17418	-0.163736	4.61212	-0.0298023	0.516728	0.999566	0.502216	0.999763	-1.06592
TEICHOICACID-PWY: teichoic acid (poly-glycerol) biosynthesis|unclassified	-1.10678	-1.27023	-0.148667	4.49874	-0.0297946	0.474474	0.999566	0.481408	0.999763	-1.19982
PWY-6385: peptidoglycan biosynthesis III (mycobacteria)|g__Bacteroides.s__Bacteroides_sp_1_1_30	0.412876	0.311336	-0.197846	6.35958	-0.029769	0.66588	0.999567	0.670579	0.999763	0.365634
GLUCARGALACTSUPER-PWY: superpathway of D-glucarate and D-galactarate degradation|g__Enterobacter.s__Enterobacter_cloacae	-1.12607	-1.32085	-0.166609	4.61478	-0.0297674	0.50899	0.999566	0.485216	0.999763	-1.23588
PWY-6387: UDP-N-acetylmuramoyl-pentapeptide biosynthesis I (meso-diaminopimelate containing)|g__Citrobacter.s__Citrobacter_sp_KTE32	-1.03716	-1.11769	-0.181414	4.74182	-0.0297562	0.509617	0.999566	0.487893	0.999763	-1.07971
PWY-7400: L-arginine biosynthesis IV (archaebacteria)|g__Eubacterium.s__Eubacterium_siraeum	-0.781948	-0.92019	-0.198727	6.13256	-0.0297296	0.575536	0.999566	0.586113	0.999763	-0.84524
PWY0-1297: superpathway of purine deoxyribonucleosides degradation|g__Enterobacter.s__Enterobacter_cloacae	-1.12799	-1.26015	-0.155284	4.48495	-0.0297237	0.496038	0.999566	0.516968	0.999763	-1.19777
SER-GLYSYN-PWY: superpathway of L-serine and glycine biosynthesis I|g__Coprococcus.s__Coprococcus_catus	4.19807	4.69604	0.219812	6.34679	0.0297075	0.720602	0.999566	0.832595	0.999763	4.54894
ARGSYN-PWY: L-arginine biosynthesis I (via L-ornithine)|g__Veillonella.s__Veillonella_dispar	-1.18523	-1.25837	-0.140117	4.27923	-0.0297035	0.520291	0.999566	0.540384	0.999763	-1.22883
ARG+POLYAMINE-SYN: superpathway of arginine and polyamine biosynthesis|g__Escherichia.s__Escherichia_coli	0.0675837	0.528558	0.269735	7.13873	0.0297018	0.690994	0.999568	0.653953	0.999763	0.280721
PWY0-162: superpathway of pyrimidine ribonucleotides de novo biosynthesis|g__Bacteroides.s__Bacteroides_coprophilus	-1.0644	-1.1784	-0.163516	5.19209	-0.0296999	0.565246	0.999566	0.536327	0.999763	-1.12033
PWY-6385: peptidoglycan biosynthesis III (mycobacteria)|g__Blautia.s__Ruminococcus_torques	7.71493	7.30921	-0.197438	6.10565	-0.0296531	0.744194	0.999571	0.750828	0.999763	7.47342
PWY-5189: tetrapyrrole biosynthesis II (from glycine)|g__Pseudomonas.s__Pseudomonas_sp_CF149	-1.35294	-1.12865	0.187624	4.57972	0.0296394	0.49744	0.999566	0.522707	0.999763	-1.239
PWY-5667: CDP-diacylglycerol biosynthesis I|g__Bacteroides.s__Bacteroides_sp_1_1_6	-0.405292	-0.445391	0.175973	5.93145	0.0295925	0.587499	0.999568	0.594778	0.999763	-0.416895
UNINTEGRATED|g__Streptococcus.s__Streptococcus_salivarius	17.1632	16.708	-0.330558	4.15983	-0.0295817	0.645278	0.999566	0.595703	0.999763	17.0843
PWY-6147: 6-hydroxymethyl-dihydropterin diphosphate biosynthesis I|g__Staphylococcus.s__Staphylococcus_equorum	-1.14573	-1.28957	-0.139219	4.28014	-0.0295729	0.505278	0.999566	0.523229	0.999763	-1.20712
COA-PWY-1: coenzyme A biosynthesis II (mammalian)|g__Clostridium.s__Clostridium_celatum	-1.22748	-1.02771	0.171865	4.81722	0.0295337	0.557934	0.999566	0.509723	0.999763	-1.10502
1CMET2-PWY: N10-formyl-tetrahydrofolate biosynthesis|g__Bacteroides.s__Bacteroides_coprophilus	-1.08295	-1.19641	-0.196628	5.21047	-0.0295204	0.573853	0.999566	0.543555	0.999763	-1.14155
THRESYN-PWY: superpathway of L-threonine biosynthesis|g__Klebsiella.s__Klebsiella_pneumoniae	-1.24597	-1.06114	0.176351	4.67869	0.029519	0.514387	0.999566	0.500617	0.999763	-1.14948
GLUCARDEG-PWY: D-glucarate degradation I|g__Citrobacter.s__Citrobacter_sp_KTE32	-1.20468	-1.11575	0.165172	4.71558	0.0294898	0.523402	0.999566	0.539731	0.999763	-1.16666
PWY-6992: 1,5-anhydrofructose degradation|unclassified	-1.20404	-1.348	-0.130268	4.40397	-0.029489	0.500612	0.999566	0.514072	0.999763	-1.26576
PWY-4242: pantothenate and coenzyme A biosynthesis III|g__Eggerthella.s__Eggerthella_sp_1_3_56FAA	2.09408	2.67503	0.203831	5.8887	0.0294879	0.686436	0.999573	0.755983	0.999763	2.42379
PWY-7220: adenosine deoxyribonucleotides de novo biosynthesis II|g__Enterobacter.s__Enterobacter_sp_MGH_8	-1.18336	-1.32828	-0.157972	4.25936	-0.0294704	0.512424	0.999568	0.531333	0.999763	-1.24742
FASYN-ELONG-PWY: fatty acid elongation -- saturated|g__Citrobacter.s__Citrobacter_sp_KTE32	-1.15996	-1.26363	-0.156464	4.8148	-0.0294183	0.503833	0.999572	0.502347	0.999763	-1.21418
PWY-6700: queuosine biosynthesis|g__Bacteroides.s__Bacteroides_faecis	-0.382272	-0.401402	0.196601	6.7435	0.0294157	0.634811	0.999566	0.599233	0.999763	-0.391507
PWY-6700: queuosine biosynthesis|g__Streptococcus.s__Streptococcus_infantis	-0.94763	-1.09151	-0.167931	4.37466	-0.0294131	0.531071	0.999566	0.545423	0.999763	-1.0274
PWY-7323: superpathway of GDP-mannose-derived O-antigen building blocks biosynthesis|g__Bacteroides.s__Bacteroides_sp_D2	-1.09598	-1.19354	-0.145734	4.53725	-0.0293942	0.527485	0.999569	0.555595	0.999763	-1.13536
PWY-2942: L-lysine biosynthesis III|g__Oxalobacter.s__Oxalobacter_formigenes	-1.14329	-0.95607	0.132023	4.74167	0.0293681	0.494019	0.999566	0.480281	0.999763	-1.06422
PWY-4242: pantothenate and coenzyme A biosynthesis III|g__Oxalobacter.s__Oxalobacter_formigenes	-1.15532	-0.991486	0.184102	4.72169	0.0293592	0.548575	0.999566	0.525568	0.999763	-1.07783
PWY-5686: UMP biosynthesis|g__Pseudomonas.s__Pseudomonas_fragi	-0.960695	-0.929384	0.193632	5.98403	0.0293296	0.48487	0.999567	0.483003	0.999763	-0.941517
PWY-7111: pyruvate fermentation to isobutanol (engineered)|g__Acidaminococcus.s__Acidaminococcus_sp_BV3L6	-1.41109	-1.28876	0.13225	4.24273	0.0293045	0.50442	0.999566	0.519894	0.999763	-1.35613
MET-SAM-PWY: superpathway of S-adenosyl-L-methionine biosynthesis|g__Citrobacter.s__Citrobacter_sp_KTE30	-1.22333	-1.30853	-0.150568	4.53626	-0.0293038	0.464724	0.999566	0.483624	0.999763	-1.25609
PWY-6151: S-adenosyl-L-methionine cycle I|g__Erysipelotrichaceae_noname.s__Eubacterium_cylindroides	-0.853531	-0.974161	-0.181414	4.91176	-0.0292809	0.533753	0.999566	0.553003	0.999763	-0.921776
PWY-7220: adenosine deoxyribonucleotides de novo biosynthesis II|g__Veillonella.s__Veillonella_atypica	-1.20858	-1.11684	0.15007	4.4087	0.0292808	0.50841	0.999568	0.55397	0.999763	-1.16833
PWY-6147: 6-hydroxymethyl-dihydropterin diphosphate biosynthesis I|g__Rhodococcus.s__Rhodococcus_erythropolis	-1.14444	-1.05004	0.175532	5.04826	0.0292793	0.463894	0.999569	0.508463	0.999763	-1.09691
BIOTIN-BIOSYNTHESIS-PWY: biotin biosynthesis I|g__Stenotrophomonas.s__Stenotrophomonas_maltophilia	-1.19661	-1.2673	-0.168458	4.54293	-0.0292278	0.491225	0.999566	0.469235	0.999763	-1.23762
PWY-5121: superpathway of geranylgeranyl diphosphate biosynthesis II (via MEP)|unclassified	7.95	7.65058	-0.218942	7.72405	-0.0291966	0.623166	0.999566	0.709704	0.999763	7.86178
PWY-6609: adenine and adenosine salvage III|g__Actinomyces.s__Actinomyces_sp_oral_taxon_848	-1.29707	-1.1814	0.117902	4.39088	0.0291845	0.458554	0.999573	0.469395	0.999763	-1.2374
PEPTIDOGLYCANSYN-PWY: peptidoglycan biosynthesis I (meso-diaminopimelate containing)|g__Desulfovibrio.s__Desulfovibrio_piger	-0.885503	-0.99799	-0.214578	5.14613	-0.029168	0.570945	0.999578	0.56917	0.999763	-0.935493
ANAGLYCOLYSIS-PWY: glycolysis III (from glucose)|g__Staphylococcus.s__Staphylococcus_saprophyticus	-1.10691	-1.22155	-0.157398	4.51035	-0.0291639	0.488954	0.999569	0.484328	0.999763	-1.17046
NONOXIPENT-PWY: pentose phosphate pathway (non-oxidative branch)|g__Stenotrophomonas.s__Stenotrophomonas_maltophilia	-1.1915	-1.37433	-0.141571	4.53052	-0.0291342	0.448715	0.999566	0.451476	0.999763	-1.28376
PWY-5189: tetrapyrrole biosynthesis II (from glycine)|g__Blautia.s__Ruminococcus_obeum	7.28454	7.36892	0.150663	4.96216	0.0291332	0.748226	0.999566	0.793738	0.999763	7.33814
PWY-6126: superpathway of adenosine nucleotides de novo biosynthesis II|g__Clostridium.s__Clostridium_asparagiforme	-1.14356	-1.29043	-0.159812	4.5562	-0.0291155	0.505076	0.999566	0.508165	0.999763	-1.21566
GLYOXYLATE-BYPASS: glyoxylate cycle|g__Enterobacter.s__Enterobacter_sp_MGH_8	-1.14355	-1.33204	-0.122778	4.25411	-0.0291059	0.442126	0.999566	0.46671	0.999763	-1.233
GALLATE-DEGRADATION-II-PWY: gallate degradation I|unclassified	-1.15154	-1.20718	-0.140773	4.39499	-0.0290937	0.51249	0.999568	0.512922	0.999763	-1.18195
PWY-7229: superpathway of adenosine nucleotides de novo biosynthesis I|g__Clostridium.s__Clostridium_celatum	-1.12222	-0.886672	0.164738	5.18167	0.029064	0.556205	0.999566	0.525892	0.999763	-0.991164
PWY0-1296: purine ribonucleosides degradation|g__Turicibacter.s__Turicibacter_sp_HGF1	-0.451248	-0.281472	0.20807	5.95061	0.0290349	0.571582	0.999566	0.614651	0.999763	-0.376539
PWY-5100: pyruvate fermentation to acetate and lactate II|g__Escherichia.s__Escherichia_coli	-1.26453	-1.33281	-0.125828	4.35415	-0.0290295	0.446468	0.999566	0.479746	0.999763	-1.28702
PWY0-1319: CDP-diacylglycerol biosynthesis II|g__Clostridium.s__Clostridium_hathewayi	-1.30607	-1.08269	0.139632	4.27654	0.0290103	0.507679	0.999566	0.517525	0.999763	-1.1754
PWY-5104: L-isoleucine biosynthesis IV|g__Clostridium.s__Clostridium_sp_SS2_1	7.04071	6.77362	-0.175232	4.84014	-0.0289469	0.813402	0.999568	0.755571	0.999763	6.8819
3-HYDROXYPHENYLACETATE-DEGRADATION-PWY: 4-hydroxyphenylacetate degradation|g__Escherichia.s__Escherichia_coli	-0.632622	-0.539947	0.207362	6.76029	0.0289352	0.598505	0.999566	0.570656	0.999763	-0.58581
PANTOSYN-PWY: pantothenate and coenzyme A biosynthesis I|g__Bacteroides.s__Bacteroides_sp_2_1_22	-0.615267	-0.404115	0.214838	5.54767	0.0289232	0.587235	0.999566	0.613634	0.999763	-0.522372
PWY-4981: L-proline biosynthesis II (from arginine)|g__Rhodococcus.s__Rhodococcus_erythropolis	-1.23176	-1.12934	0.185979	5.11137	0.0289164	0.538731	0.999567	0.519966	0.999763	-1.17868
PWY0-1296: purine ribonucleosides degradation|g__Streptococcus.s__Streptococcus_sp_2_1_36FAA	-1.15639	-1.30973	-0.159887	4.24309	-0.0288901	0.504595	0.999567	0.50043	0.999763	-1.24334
PWY-6121: 5-aminoimidazole ribonucleotide biosynthesis I|g__Corynebacterium.s__Corynebacterium_variabile	-1.25273	-1.18197	0.168684	4.59911	0.0288794	0.52109	0.999566	0.530866	0.999763	-1.21234
PWY-6151: S-adenosyl-L-methionine cycle I|g__Clostridium.s__Clostridium_hathewayi	-1.21714	-1.31624	-0.129672	4.27944	-0.028809	0.482953	0.999568	0.472276	0.999763	-1.26458
PWY-6386: UDP-N-acetylmuramoyl-pentapeptide biosynthesis II (lysine-containing)|g__Eggerthella.s__Eggerthella_sp_YY7918	-1.08587	-1.1503	-0.165605	4.42973	-0.0287588	0.478449	0.999566	0.475154	0.999763	-1.11305
ILEUSYN-PWY: L-isoleucine biosynthesis I (from threonine)|g__Streptococcus.s__Streptococcus_sp_2_1_36FAA	-1.12256	-1.29628	-0.132234	4.19551	-0.0287553	0.517631	0.999569	0.524332	0.999763	-1.21603
PWY-1269: CMP-3-deoxy-D-manno-octulosonate biosynthesis I|g__Pseudomonas.s__Pseudomonas_fragi	-1.05746	-1.02107	0.199602	5.74655	0.0287321	0.516496	0.999566	0.6007	0.999763	-1.03847
PWY-2942: L-lysine biosynthesis III|g__Streptococcus.s__Streptococcus_sp_2_1_36FAA	-1.09726	-1.28223	-0.165571	4.171	-0.0286907	0.531025	0.999571	0.510823	0.999763	-1.17411
UNINTEGRATED|g__Bacteroides.s__Bacteroides_sp_3_1_19	0.984045	1.63119	0.403896	16.6601	0.0286832	0.639138	0.999566	0.518802	0.999763	1.19886
GLUTORN-PWY: L-ornithine biosynthesis|g__Pseudomonas.s__Pseudomonas_sp_Lz4W	-1.27704	-1.24591	0.148898	4.43012	0.0286668	0.469906	0.999566	0.488997	0.999763	-1.25733
NONMEVIPP-PWY: methylerythritol phosphate pathway I|g__Bacteroides.s__Bacteroides_sp_2_1_7	-1.16983	-1.33892	-0.160412	4.47186	-0.0286571	0.503478	0.999568	0.523926	0.999763	-1.24698
PWY0-1296: purine ribonucleosides degradation|g__Atopobium.s__Atopobium_rimae	-1.34013	-1.29129	0.154553	4.27631	0.028652	0.520487	0.999568	0.514864	0.999763	-1.31734
ARO-PWY: chorismate biosynthesis I|g__Blautia.s__Blautia_sp_KLE_1732	7.85942	8.40931	0.179016	5.08992	0.0286271	0.446711	0.999566	0.663	0.999763	7.9656
PWY-6126: superpathway of adenosine nucleotides de novo biosynthesis II|g__Stenotrophomonas.s__Stenotrophomonas_maltophilia	-1.21697	-1.29943	-0.166725	4.49506	-0.0286089	0.498908	0.999566	0.492184	0.999763	-1.25267
PWY-7228: superpathway of guanosine nucleotides de novo biosynthesis I|g__Citrobacter.s__Citrobacter_sp_KTE30	-1.21111	-1.29975	-0.163284	4.5398	-0.0285933	0.513245	0.999566	0.522746	0.999763	-1.25174
PWY-6163: chorismate biosynthesis from 3-dehydroquinate|g__Desulfovibrio.s__Desulfovibrio_piger	-0.855003	-1.06772	-0.167105	5.35815	-0.0285893	0.556169	0.999567	0.564012	0.999763	-0.966242
PWY-7221: guanosine ribonucleotides de novo biosynthesis|g__Bacteroides.s__Bacteroides_salyersiae	-1.11012	-0.963785	0.173994	4.8895	0.02858	0.496748	0.999566	0.51763	0.999763	-1.03258
PWY-5686: UMP biosynthesis|g__Rothia.s__Rothia_dentocariosa	-1.37307	-1.20636	0.128269	4.32588	0.0285779	0.465542	0.999568	0.471598	0.999763	-1.3009
COMPLETE-ARO-PWY: superpathway of aromatic amino acid biosynthesis|g__Streptococcus.s__Streptococcus_parasanguinis	3.90884	3.4646	0.201245	6.09837	0.0285529	0.712309	0.999573	0.776779	0.999763	3.69625
PWY-7219: adenosine ribonucleotides de novo biosynthesis|g__Ochrobactrum.s__Ochrobactrum_sp_CDB2	-1.15597	-1.31188	-0.158791	4.29993	-0.0285368	0.473124	0.999566	0.490866	0.999763	-1.22812
PWY-7221: guanosine ribonucleotides de novo biosynthesis|g__Staphylococcus.s__Staphylococcus_saprophyticus	-1.22079	-1.27856	-0.150009	4.33828	-0.0285258	0.50807	0.999567	0.514782	0.999763	-1.24817
PWY-5154: L-arginine biosynthesis III (via N-acetyl-L-citrulline)|g__Coprococcus.s__Coprococcus_catus	3.25365	4.37303	0.220329	7.10506	0.0285059	0.644759	0.99957	0.772709	0.999763	4.12611
PWY-6387: UDP-N-acetylmuramoyl-pentapeptide biosynthesis I (meso-diaminopimelate containing)|g__Bifidobacterium.s__Bifidobacterium_angulatum	-1.18752	-1.20259	-0.151542	4.71505	-0.0284996	0.555842	0.999566	0.494782	0.999763	-1.19346
PWY-5097: L-lysine biosynthesis VI|g__Pseudomonas.s__Pseudomonas_sp_Lz4W	-1.37655	-1.12346	0.119171	4.48599	0.0284821	0.515215	0.99957	0.485962	0.999763	-1.26287
PWY-5686: UMP biosynthesis|g__Acinetobacter.s__Acinetobacter_guillouiae	-1.22447	-1.20194	-0.158699	4.34303	-0.0284439	0.483484	0.999566	0.513226	0.999763	-1.21186
PWY-6124: inosine-5'-phosphate biosynthesis II|g__Pseudomonas.s__Pseudomonas_sp_CF149	-1.33084	-1.20615	0.158287	4.51075	0.0284389	0.49719	0.999566	0.524441	0.999763	-1.26232
PWY-101: photosynthesis light reactions|unclassified	-1.21781	-1.11714	0.194879	4.50588	0.0284186	0.519141	0.999569	0.519916	0.999763	-1.17202
PWY-7222: guanosine deoxyribonucleotides de novo biosynthesis II|g__Enterobacter.s__Enterobacter_cloacae	-1.15115	-1.37213	-0.145994	4.52891	-0.0283437	0.472921	0.999568	0.454052	0.999763	-1.26232
PWY-6125: superpathway of guanosine nucleotides de novo biosynthesis II|g__Actinomyces.s__Actinomyces_naeslundii	-1.29736	-1.17427	0.157812	4.50721	0.0283297	0.502584	0.999572	0.518071	0.999763	-1.23096
PWY-2941: L-lysine biosynthesis II|g__Lactobacillus.s__Lactobacillus_reuteri	-1.14914	-1.27708	-0.17462	4.4174	-0.0283279	0.504441	0.999566	0.497267	0.999763	-1.23384
PWY-7208: superpathway of pyrimidine nucleobases salvage|g__Pseudomonas.s__Pseudomonas_sp_Lz4W	-1.33483	-1.22237	0.138274	4.34402	0.0282903	0.5347	0.999566	0.554079	0.999763	-1.27556
GLUCONEO-PWY: gluconeogenesis I|g__Citrobacter.s__Citrobacter_koseri	-1.25106	-1.02018	0.148659	4.42579	0.0282668	0.492074	0.999566	0.491243	0.999763	-1.13809
PWY-2942: L-lysine biosynthesis III|g__Rhodococcus.s__Rhodococcus_qingshengii	-1.05689	-1.14902	-0.142968	4.73291	-0.0282634	0.525785	0.999566	0.549415	0.999763	-1.10112
COA-PWY-1: coenzyme A biosynthesis II (mammalian)|g__Lactobacillus.s__Lactobacillus_reuteri	-1.15024	-1.2382	-0.150507	4.26644	-0.0282539	0.488844	0.998542	0.497645	0.999763	-1.18551
PWY-724: superpathway of L-lysine, L-threonine and L-methionine biosynthesis II|g__Oxalobacter.s__Oxalobacter_formigenes	-1.23997	-0.976874	0.141077	4.8094	0.0282168	0.546636	0.999566	0.550849	0.999763	-1.10995
PWY-6387: UDP-N-acetylmuramoyl-pentapeptide biosynthesis I (meso-diaminopimelate containing)|g__Streptococcus.s__Streptococcus_sp_GMD4S	-1.39311	-1.18617	0.148977	4.19079	0.0282031	0.525271	0.999566	0.512203	0.999763	-1.29684
CALVIN-PWY: Calvin-Benson-Bassham cycle|g__Peptostreptococcus.s__Peptostreptococcus_stomatis	-1.20184	-1.33686	-0.127576	4.27925	-0.0281721	0.513724	0.999572	0.509765	0.999763	-1.25437
PWY-7221: guanosine ribonucleotides de novo biosynthesis|g__Bacteroides.s__Bacteroides_sp_2_1_22	-0.654549	-0.545923	0.157038	5.44603	0.0281477	0.593294	0.999566	0.618625	0.999763	-0.607967
PANTO-PWY: phosphopantothenate biosynthesis I|g__Bacteroides.s__Bacteroides_vulgatus	7.18981	7.11296	0.208405	6.39854	0.0281333	0.791851	0.999568	0.791779	0.999763	7.16859
PWY-6277: superpathway of 5-aminoimidazole ribonucleotide biosynthesis|g__Enterobacter.s__Enterobacter_cloacae	-1.14775	-1.28638	-0.174296	4.48311	-0.0281143	0.505009	0.999566	0.534386	0.999763	-1.2169
PWY-7388: octanoyl-[acyl-carrier protein] biosynthesis (mitochondria, yeast)|g__Candida.s__Candida_dubliniensis	-1.32141	-1.12841	0.138953	4.30364	0.0281086	0.463703	0.999566	0.488231	0.999763	-1.22355
MET-SAM-PWY: superpathway of S-adenosyl-L-methionine biosynthesis|g__Blautia.s__Ruminococcus_torques	7.74273	7.31036	-0.177393	5.67417	-0.028009	0.790428	0.999566	0.786684	0.999763	7.56732
PEPTIDOGLYCANSYN-PWY: peptidoglycan biosynthesis I (meso-diaminopimelate containing)|g__Bacteroides.s__Bacteroides_sp_D2	-1.12962	-1.178	-0.163842	4.70882	-0.0279882	0.547178	0.999568	0.528991	0.999763	-1.15774
COMPLETE-ARO-PWY: superpathway of aromatic amino acid biosynthesis|g__Citrobacter.s__Citrobacter_sp_KTE30	-1.14042	-1.2565	-0.13886	4.29741	-0.0279801	0.594826	0.999566	0.549178	0.999763	-1.19997
PWY-7219: adenosine ribonucleotides de novo biosynthesis|g__Lactobacillus.s__Lactobacillus_rhamnosus	-1.16429	-1.10276	0.120898	4.41747	0.0279628	0.514948	0.999566	0.522601	0.999763	-1.12886
PWY-3781: aerobic respiration I (cytochrome c)|g__Candida.s__Candida_dubliniensis	-1.34278	-1.25195	0.171617	4.64594	0.0279571	0.477624	0.999567	0.501114	0.999763	-1.29839
PWY-5188: tetrapyrrole biosynthesis I (from glutamate)|g__Ruminococcus.s__Ruminococcus_bromii	10.3709	10.0109	-0.310324	12.1283	-0.0279395	0.594646	0.999566	0.785054	0.999763	10.0855
PWY-5837: 1,4-dihydroxy-2-naphthoate biosynthesis I|g__Citrobacter.s__Citrobacter_koseri	-1.20505	-1.24741	-0.153306	4.13418	-0.0279392	0.465539	0.999566	0.46306	0.999763	-1.22566
PWY-5686: UMP biosynthesis|g__Bacteroides.s__Bacteroides_sp_D2	-1.27518	-1.1646	0.145067	4.62243	0.0279085	0.549441	0.999567	0.565946	0.999763	-1.22198
PWY-6703: preQ0 biosynthesis|g__Coprobacillus.s__Coprobacillus_sp_D7	-1.0721	-1.21551	-0.124001	4.59086	-0.0279054	0.500054	0.999566	0.504509	0.999763	-1.13086
PWY-7221: guanosine ribonucleotides de novo biosynthesis|g__Clostridium.s__Clostridium_nexile	-1.28967	-1.15952	0.138798	4.44302	0.027855	0.461885	0.999566	0.513779	0.999763	-1.21139
HISDEG-PWY: L-histidine degradation I|g__Acinetobacter.s__Acinetobacter_guillouiae	-1.20307	-1.33237	-0.131029	4.57602	-0.0278499	0.495601	0.999566	0.521521	0.999763	-1.26364
PWY-7208: superpathway of pyrimidine nucleobases salvage|g__Streptococcus.s__Streptococcus_anginosus	-0.984064	-0.867658	0.176849	4.87868	0.0278025	0.522736	0.999566	0.535947	0.999763	-0.925531
PWY-7221: guanosine ribonucleotides de novo biosynthesis|g__Alistipes.s__Alistipes_sp_JC136	-1.0412	-1.09415	-0.126783	4.70776	-0.0277938	0.530417	0.999566	0.508794	0.999763	-1.07006
PWY-6387: UDP-N-acetylmuramoyl-pentapeptide biosynthesis I (meso-diaminopimelate containing)|g__Lachnospiraceae_noname.s__Lachnospiraceae_bacterium_7_1_58FAA	-0.763872	-0.79836	-0.140252	4.60649	-0.0277857	0.532187	0.999566	0.530587	0.999763	-0.783246
PANTO-PWY: phosphopantothenate biosynthesis I|g__Desulfovibrio.s__Desulfovibrio_desulfuricans	-1.29134	-1.17304	0.123941	4.27349	0.0277727	0.516592	0.999566	0.510589	0.999763	-1.21696
PWY-7228: superpathway of guanosine nucleotides de novo biosynthesis I|g__Citrobacter.s__Citrobacter_sp_KTE151	-1.17476	-1.28429	-0.160702	4.38601	-0.0277635	0.563742	0.999567	0.537766	0.999763	-1.23534
GLUTORN-PWY: L-ornithine biosynthesis|g__Veillonella.s__Veillonella_parvula	-0.986087	-1.12217	-0.144988	4.23678	-0.0277234	0.473065	0.99957	0.486061	0.999763	-1.05666
UNINTEGRATED|g__Peptostreptococcaceae_noname.s__Clostridium_bartlettii	16.2077	15.5798	-0.33243	6.27168	-0.0277161	0.701185	0.999566	0.723769	0.999763	15.62
HEXITOLDEGSUPER-PWY: superpathway of hexitol degradation (bacteria)|g__Citrobacter.s__Citrobacter_freundii	-1.14197	-1.22941	-0.150401	4.645	-0.0277089	0.510986	0.999566	0.510277	0.999763	-1.18111
PWY-7229: superpathway of adenosine nucleotides de novo biosynthesis I|g__Pseudomonas.s__Pseudomonas_sp_Lz4W	-1.24739	-1.26356	0.132424	4.38358	0.0277072	0.509814	0.999566	0.482727	0.999763	-1.25079
PWY66-422: D-galactose degradation V (Leloir pathway)|g__Turicibacter.s__Turicibacter_sp_HGF1	-0.428208	-0.34134	0.213797	6.29926	0.0276929	0.604215	0.999567	0.613681	0.999763	-0.391438
PWY-6151: S-adenosyl-L-methionine cycle I|g__Citrobacter.s__Citrobacter_freundii	-1.08139	-1.15142	-0.168915	4.72767	-0.0276712	0.519516	0.999569	0.496816	0.999763	-1.11636
P185-PWY: formaldehyde assimilation III (dihydroxyacetone cycle)|g__Citrobacter.s__Citrobacter_freundii	-1.14597	-1.24204	-0.167308	4.70845	-0.0276605	0.48404	0.999566	0.462202	0.999763	-1.1871
PWY-6122: 5-aminoimidazole ribonucleotide biosynthesis II|g__Acidaminococcus.s__Acidaminococcus_sp_D21	-1.33245	-1.25484	0.123819	4.18608	0.027591	0.496551	0.99957	0.519513	0.999763	-1.30242
PWY-621: sucrose degradation III (sucrose invertase)|g__Escherichia.s__Escherichia_coli	0.359154	0.297123	-0.177691	7.66704	-0.0275732	0.636722	0.999566	0.654193	0.999763	0.330835
PEPTIDOGLYCANSYN-PWY: peptidoglycan biosynthesis I (meso-diaminopimelate containing)|g__Blautia.s__Ruminococcus_torques	7.81275	7.32474	-0.178975	4.91523	-0.0275019	0.798248	0.999568	0.726347	0.999763	7.56563
PWY-3001: superpathway of L-isoleucine biosynthesis I|g__Propionibacterium.s__Propionibacterium_propionicum	-1.27571	-1.22582	0.148045	4.70665	0.0275007	0.522473	0.999566	0.511828	0.999763	-1.25798
PWY-6609: adenine and adenosine salvage III|g__Clostridium.s__Clostridium_sp_M62_1	-1.34938	-1.17146	0.138867	4.27033	0.0274926	0.479265	0.999566	0.445966	0.999763	-1.26513
PWY-5695: urate biosynthesis/inosine 5'-phosphate degradation|g__Desulfovibrio.s__Desulfovibrio_piger	-0.87459	-1.03497	-0.1781	5.59705	-0.0274698	0.562969	0.999566	0.531348	0.999763	-0.955714
NONMEVIPP-PWY: methylerythritol phosphate pathway I|g__Rothia.s__Rothia_dentocariosa	-1.17912	-1.14588	0.13537	4.16137	0.0274151	0.517417	0.999566	0.532433	0.999763	-1.16095
VALDEG-PWY: L-valine degradation I|unclassified	-0.988545	-0.912735	0.201309	5.57382	0.0274123	0.541075	0.999566	0.538953	0.999763	-0.948366
PWY-6708: ubiquinol-8 biosynthesis (prokaryotic)|g__Citrobacter.s__Citrobacter_sp_KTE32	-1.22734	-1.27911	-0.136294	4.71152	-0.0274048	0.52868	0.999566	0.53195	0.999763	-1.25106
PWY-6897: thiamin salvage II|g__Staphylococcus.s__Staphylococcus_aureus	-1.1605	-1.36309	-0.139903	4.34626	-0.0273965	0.508078	0.999571	0.511084	0.999763	-1.26415
PEPTIDOGLYCANSYN-PWY: peptidoglycan biosynthesis I (meso-diaminopimelate containing)|g__Lactobacillus.s__Lactobacillus_ruminis	-1.33799	-1.13833	0.126434	4.29322	0.0273793	0.486499	0.999566	0.487698	0.999763	-1.23737
ARO-PWY: chorismate biosynthesis I|g__Lachnospiraceae_noname.s__Lachnospiraceae_bacterium_2_1_58FAA	-1.1515	-1.15161	0.146434	4.61457	0.0273729	0.515645	0.999566	0.518493	0.999763	-1.1515
P4-PWY: superpathway of L-lysine, L-threonine and L-methionine biosynthesis I|g__Escherichia.s__Escherichia_coli	-0.349498	-0.10003	0.182499	6.38602	0.0273703	0.590291	0.999567	0.575457	0.999763	-0.223774
DAPLYSINESYN-PWY: L-lysine biosynthesis I|g__Citrobacter.s__Citrobacter_freundii	-1.21845	-1.38021	-0.141991	4.51629	-0.0273546	0.525452	0.999566	0.493479	0.999763	-1.2926
PWY-6387: UDP-N-acetylmuramoyl-pentapeptide biosynthesis I (meso-diaminopimelate containing)|g__Lactobacillus.s__Lactobacillus_fermentum	-1.01921	-1.19422	-0.141126	4.78538	-0.0273326	0.545046	0.999567	0.542719	0.999763	-1.09026
PWY-6609: adenine and adenosine salvage III|g__Eubacterium.s__Eubacterium_saphenum	-1.2043	-1.17084	0.171378	4.30482	0.0273313	0.527735	0.999566	0.522569	0.999763	-1.19085
PEPTIDOGLYCANSYN-PWY: peptidoglycan biosynthesis I (meso-diaminopimelate containing)|g__Actinomyces.s__Actinomyces_johnsonii	-1.2058	-1.08925	0.120712	4.28985	0.0273237	0.499306	0.999566	0.480827	0.999763	-1.14778
PWY0-862: (5Z)-dodec-5-enoate biosynthesis|g__Citrobacter.s__Citrobacter_sp_KTE30	-1.17272	-1.25337	-0.128719	4.23497	-0.0272732	0.494027	0.999566	0.513196	0.999763	-1.21408
PANTO-PWY: phosphopantothenate biosynthesis I|g__Actinobaculum.s__Actinobaculum_sp_oral_taxon_183	-1.26997	-1.04987	0.14043	4.59703	0.0272564	0.535691	0.99957	0.540656	0.999763	-1.1685
PWY-3781: aerobic respiration I (cytochrome c)|g__Agrobacterium.s__Agrobacterium_tumefaciens	-1.28277	-1.31533	-0.141331	4.38341	-0.0272505	0.469912	0.999568	0.503431	0.999763	-1.29747
PWY-7663: gondoate biosynthesis (anaerobic)|g__Bacteroides.s__Bacteroides_salyersiae	-1.10196	-1.06128	0.153089	4.86553	0.0272496	0.47243	0.999566	0.521181	0.999763	-1.08191
COA-PWY-1: coenzyme A biosynthesis II (mammalian)|g__Bacteroides.s__Bacteroides_sp_4_1_36	-0.197333	-0.39163	-0.222776	8.08887	-0.0272381	0.674287	0.999568	0.634102	0.999763	-0.274852
PEPTIDOGLYCANSYN-PWY: peptidoglycan biosynthesis I (meso-diaminopimelate containing)|g__Bifidobacterium.s__Bifidobacterium_dentium	-1.08897	-0.853326	0.188665	5.28898	0.0272226	0.55938	0.999566	0.533921	0.999763	-0.990604
PWY-7254: TCA cycle VII (acetate-producers)|g__Escherichia.s__Escherichia_coli	0.907082	1.83077	0.245872	7.66632	0.0272063	0.692369	0.999567	0.727374	0.999763	1.30748
UNINTEGRATED|g__Actinomyces.s__Actinomyces_sp_ICM39	-1.14327	-1.05987	0.156586	5.17402	0.0272005	0.565307	0.999566	0.544963	0.999763	-1.09784
PWY-6897: thiamin salvage II|g__Citrobacter.s__Citrobacter_koseri	-1.15351	-1.20369	-0.141915	4.40112	-0.0271965	0.507569	0.999566	0.524249	0.999763	-1.18211
THISYNARA-PWY: superpathway of thiamin diphosphate biosynthesis III (eukaryotes)|g__Bacteroides.s__Bacteroides_plebeius	-1.15682	-1.26484	-0.159386	4.90493	-0.0271784	0.532543	0.999566	0.523207	0.999763	-1.21245
PWY-7219: adenosine ribonucleotides de novo biosynthesis|g__Actinobaculum.s__Actinobaculum_sp_oral_taxon_183	-1.25306	-1.06896	0.145201	4.70978	0.0271777	0.527545	0.999566	0.502947	0.999763	-1.15767
RHAMCAT-PWY: L-rhamnose degradation I|g__Blautia.s__Ruminococcus_torques	7.88235	7.43567	-0.20503	5.90637	-0.0271606	0.83607	0.999574	0.799584	0.999763	7.69307
PWY-6122: 5-aminoimidazole ribonucleotide biosynthesis II|g__Actinobaculum.s__Actinobaculum_sp_oral_taxon_183	-1.20463	-1.1049	0.149577	4.7138	0.0271448	0.504492	0.999566	0.51783	0.999763	-1.1606
PWY-6305: putrescine biosynthesis IV|g__Citrobacter.s__Citrobacter_sp_KTE30	-1.1948	-1.23298	-0.128361	4.44882	-0.0270875	0.486851	0.999566	0.498622	0.999763	-1.21238
PWY-5103: L-isoleucine biosynthesis III|g__Staphylococcus.s__Staphylococcus_equorum	-1.16421	-1.36461	-0.140127	4.43876	-0.0270825	0.485452	0.999569	0.480125	0.999763	-1.25186
PWY-2941: L-lysine biosynthesis II|g__Clostridium.s__Clostridium_celatum	-1.15625	-1.03433	0.147524	4.88717	0.0270801	0.527778	0.999566	0.506493	0.999763	-1.10575
PWY-6151: S-adenosyl-L-methionine cycle I|g__Bacteroides.s__Bacteroides_dorei	6.87107	6.70101	-0.210482	5.87609	-0.0270772	0.719882	0.999569	0.764332	0.999763	6.78897
PWY-6277: superpathway of 5-aminoimidazole ribonucleotide biosynthesis|g__Klebsiella.s__Klebsiella_pneumoniae	-1.18344	-1.12241	0.170975	4.67286	0.0270751	0.482343	0.999566	0.492453	0.999763	-1.15075
COA-PWY: coenzyme A biosynthesis I|g__Peptostreptococcus.s__Peptostreptococcus_stomatis	-1.28009	-1.28692	-0.142923	4.33817	-0.0270735	0.51675	0.999572	0.525128	0.999763	-1.28511
PWY-7111: pyruvate fermentation to isobutanol (engineered)|g__Desulfovibrio.s__Desulfovibrio_piger	-0.898409	-1.0392	-0.213392	5.53196	-0.027065	0.557617	0.999566	0.51897	0.999763	-0.963274
UBISYN-PWY: superpathway of ubiquinol-8 biosynthesis (prokaryotic)|unclassified	-1.01819	-0.989914	0.174931	5.76643	0.0270584	0.576693	0.999566	0.527928	0.999763	-1.00333
PANTOSYN-PWY: pantothenate and coenzyme A biosynthesis I|g__Staphylococcus.s__Staphylococcus_equorum	-1.19049	-1.25387	-0.14248	4.24759	-0.026981	0.480744	0.999567	0.469281	0.999763	-1.22318
PWY-7013: L-1,2-propanediol degradation|unclassified	-0.984157	-1.15446	-0.175715	4.73242	-0.0269316	0.522111	0.999566	0.534125	0.999763	-1.06917
PWY-6277: superpathway of 5-aminoimidazole ribonucleotide biosynthesis|g__Olsenella.s__Olsenella_uli	-1.25674	-1.173	0.132525	4.31693	0.0269089	0.459831	0.999566	0.482612	0.999763	-1.22271
PWY-7208: superpathway of pyrimidine nucleobases salvage|g__Actinomyces.s__Actinomyces_johnsonii	-1.39545	-1.26398	0.122949	4.29193	0.0268929	0.456681	0.999566	0.499407	0.999763	-1.33261
PWY-6121: 5-aminoimidazole ribonucleotide biosynthesis I|g__Lactobacillus.s__Lactobacillus_curvatus	-0.176252	0.0256849	0.181702	6.75046	0.0268751	0.645845	0.999568	0.615181	0.999763	-0.0699708
ARO-PWY: chorismate biosynthesis I|g__Roseburia.s__Roseburia_inulinivorans	0.85732	0.906898	0.17818	5.85475	0.026868	0.659842	0.999566	0.736492	0.999763	0.879686
PWY-7219: adenosine ribonucleotides de novo biosynthesis|g__Streptococcus.s__Streptococcus_sp_I_P16	-1.15865	-1.35502	-0.163647	4.23774	-0.0268361	0.502555	0.999572	0.543167	0.999763	-1.23918
ARGSYN-PWY: L-arginine biosynthesis I (via L-ornithine)|g__Klebsiella.s__Klebsiella_pneumoniae	-1.24339	-1.37283	-0.122018	4.34895	-0.0268122	0.500649	0.999566	0.481664	0.999763	-1.30977
PWY-5837: 1,4-dihydroxy-2-naphthoate biosynthesis I|g__Veillonella.s__Veillonella_atypica	-1.06448	-1.16648	-0.138242	4.4161	-0.0267684	0.513931	0.999566	0.504617	0.999763	-1.11771
COA-PWY-1: coenzyme A biosynthesis II (mammalian)|g__Clostridium.s__Clostridium_sp_HGF2	-1.10095	-0.854938	0.121641	4.48143	0.0267592	0.529075	0.999566	0.558591	0.999763	-0.975117
PWY-5173: superpathway of acetyl-CoA biosynthesis|g__Enterobacter.s__Enterobacter_cloacae	-1.2403	-1.22349	-0.152877	4.49615	-0.0267529	0.45411	0.999566	0.463352	0.999763	-1.23533
PWY-5667: CDP-diacylglycerol biosynthesis I|g__Streptococcus.s__Streptococcus_sp_2_1_36FAA	-1.19069	-1.37275	-0.14694	4.34169	-0.0267468	0.518086	0.999566	0.526171	0.999763	-1.27008
PWY-6151: S-adenosyl-L-methionine cycle I|g__Bacteroides.s__Bacteroides_stercoris	-0.203643	-0.168923	0.159831	7.79593	0.02674	0.699246	0.999569	0.68435	0.999763	-0.176359
PWY-6121: 5-aminoimidazole ribonucleotide biosynthesis I|g__Rothia.s__Rothia_dentocariosa	-1.25278	-1.02085	0.141709	4.44069	0.0266971	0.492602	0.999566	0.482439	0.999763	-1.13841
UNINTEGRATED|g__Faecalibacterium.s__Faecalibacterium_prausnitzii	19.2653	19.4631	0.432052	20.3119	0.026681	0.216796	0.999566	0.366072	0.999763	19.3557
PWY0-1319: CDP-diacylglycerol biosynthesis II|g__Eubacterium.s__Eubacterium_saphenum	-1.33195	-1.17023	0.141023	4.31353	0.0266531	0.489506	0.999566	0.507326	0.999763	-1.23991
PWY-7242: D-fructuronate degradation|g__Lactobacillus.s__Lactobacillus_casei_paracasei	-1.103	-1.08507	0.136451	4.91699	0.0266375	0.511339	0.999566	0.498676	0.999763	-1.09435
PWY-7228: superpathway of guanosine nucleotides de novo biosynthesis I|g__Propionibacterium.s__Propionibacterium_freudenreichii	-0.521923	-0.568955	-0.175694	6.0078	-0.0266359	0.596143	0.999566	0.60341	0.999763	-0.538803
PWY-5188: tetrapyrrole biosynthesis I (from glutamate)|g__Corynebacterium.s__Corynebacterium_durum	-0.911801	-0.973152	-0.129747	4.7155	-0.0266343	0.542431	0.999566	0.529786	0.999763	-0.938545
COA-PWY-1: coenzyme A biosynthesis II (mammalian)|g__Oxalobacter.s__Oxalobacter_formigenes	-1.1519	-1.10811	0.158552	4.64845	0.0266307	0.52425	0.999569	0.498819	0.999763	-1.12887
NONOXIPENT-PWY: pentose phosphate pathway (non-oxidative branch)|g__Blautia.s__Ruminococcus_torques	8.37879	7.83063	-0.173163	5.3355	-0.0266075	0.78888	0.999568	0.775988	0.999763	8.21824
PWY-5103: L-isoleucine biosynthesis III|g__Clostridium.s__Clostridium_celatum	-1.05092	-0.963475	0.150976	5.45457	0.0266034	0.545586	0.999571	0.523436	0.999763	-1.00449
PWY-4981: L-proline biosynthesis II (from arginine)|g__Actinomyces.s__Actinomyces_johnsonii	-1.25597	-1.23616	0.155163	4.35332	0.0265636	0.458924	0.999566	0.477492	0.999763	-1.2477
PWY-6126: superpathway of adenosine nucleotides de novo biosynthesis II|g__Clostridiales_noname.s__Clostridiales_bacterium_1_7_47FAA	-1.22141	-1.21508	-0.0994152	4.20772	-0.0265425	0.47603	0.999567	0.510215	0.999763	-1.21925
PWY-6897: thiamin salvage II|g__Corynebacterium.s__Corynebacterium_casei	-1.42997	-1.11968	0.137377	4.37732	0.0265057	0.488183	0.999566	0.501579	0.999763	-1.27838
PWY-6317: galactose degradation I (Leloir pathway)|g__Clostridium.s__Clostridium_sp_KLE_1755	-1.0795	-1.13657	-0.135223	4.54961	-0.0264974	0.509225	0.999566	0.505912	0.999763	-1.11649
PWY-7220: adenosine deoxyribonucleotides de novo biosynthesis II|g__Bacteroides.s__Bacteroides_sp_3_1_40A	0.291123	0.659816	0.266882	8.88024	0.0264434	0.655861	0.999566	0.652558	0.999763	0.473415
ANAGLYCOLYSIS-PWY: glycolysis III (from glucose)|g__Actinomyces.s__Actinomyces_sp_oral_taxon_448	-1.10677	-1.19955	-0.133483	4.48283	-0.0263546	0.518695	0.999566	0.528468	0.999763	-1.1524
UDPNAGSYN-PWY: UDP-N-acetyl-D-glucosamine biosynthesis I|g__Lactobacillus.s__Lactobacillus_curvatus	0.0500449	-0.036567	0.201984	7.0261	0.0263469	0.671036	0.99957	0.654526	0.999763	0.0179983
PWY-6385: peptidoglycan biosynthesis III (mycobacteria)|g__Citrobacter.s__Citrobacter_koseri	-1.24319	-1.13276	0.141129	4.30671	0.0263433	0.495049	0.999568	0.496714	0.999763	-1.19087
NONMEVIPP-PWY: methylerythritol phosphate pathway I|g__Bacteroides.s__Bacteroides_sp_2_1_22	-1.17016	-1.02873	0.150319	4.65156	0.0262987	0.503027	0.999566	0.484381	0.999763	-1.09649
PWY-6891: thiazole biosynthesis II (Bacillus)|g__Klebsiella.s__Klebsiella_pneumoniae	-1.13987	-1.10738	0.140139	4.49698	0.0262938	0.535434	0.999566	0.542316	0.999763	-1.12325
PWY-6124: inosine-5'-phosphate biosynthesis II|g__Bacteroides.s__Bacteroides_sp_3_2_5	-1.00436	-0.8711	0.150674	5.4011	0.0262752	0.570373	0.999566	0.554413	0.999763	-0.940969
COA-PWY-1: coenzyme A biosynthesis II (mammalian)|g__Erysipelotrichaceae_noname.s__Clostridium_spiroforme	0.519579	0.215936	0.183937	6.65083	0.0262527	0.645596	0.999566	0.670061	0.999763	0.383413
PWY-7187: pyrimidine deoxyribonucleotides de novo biosynthesis II|g__Actinomyces.s__Actinomyces_sp_ICM39	-1.03798	-1.22409	-0.134649	4.35644	-0.0262231	0.510427	0.999566	0.512333	0.999763	-1.1157
UNINTEGRATED|g__Bacteroides.s__Bacteroides_fragilis	0.810892	9.23233	0.39826	18.984	0.0262046	0.557161	0.999566	0.632065	0.999763	1.40114
PWY-7221: guanosine ribonucleotides de novo biosynthesis|g__Streptococcus.s__Streptococcus_sp_F0442	-1.26335	-1.1955	0.118738	4.17675	0.0261921	0.489199	0.999566	0.50262	0.999763	-1.24142
PWY-7221: guanosine ribonucleotides de novo biosynthesis|g__Alistipes.s__Alistipes_onderdonkii	7.38447	7.06517	-0.179409	6.25577	-0.0261767	0.800847	0.999569	0.733722	0.999763	7.25521
COA-PWY-1: coenzyme A biosynthesis II (mammalian)|g__Bacteroides.s__Bacteroides_sp_3_1_33FAA	0.147393	0.141969	0.208948	8.45894	0.0261753	0.695071	0.999566	0.665061	0.999763	0.143191
UNINTEGRATED|g__Bacteroides.s__Bacteroides_barnesiae	-1.21491	-1.16112	0.171575	4.8298	0.0261393	0.614418	0.999567	0.515902	0.999763	-1.19576
PWY-6385: peptidoglycan biosynthesis III (mycobacteria)|g__Bifidobacterium.s__Bifidobacterium_dentium	-0.700806	-0.843562	-0.192866	5.35951	-0.0261198	0.553299	0.999566	0.548461	0.999763	-0.773449
UNINTEGRATED|g__Veillonella.s__Veillonella_atypica	-1.08262	-0.923081	0.187205	5.44733	0.0261144	0.550926	0.999566	0.534086	0.999763	-1.00059
PWY-6700: queuosine biosynthesis|g__Bacteroides.s__Bacteroides_clarus	-0.42778	-0.588091	-0.179265	6.52844	-0.0261102	0.690254	0.999569	0.656047	0.999763	-0.501799
PWY-7208: superpathway of pyrimidine nucleobases salvage|g__Lactobacillus.s__Lactobacillus_plantarum	-0.540777	-0.531985	0.175887	6.89016	0.0261073	0.572951	0.999566	0.574117	0.999763	-0.535927
PWY-7219: adenosine ribonucleotides de novo biosynthesis|g__Olsenella.s__Olsenella_uli	-1.29672	-1.24298	0.129822	4.26819	0.0261019	0.495614	0.999567	0.496661	0.999763	-1.27188
GLUCARGALACTSUPER-PWY: superpathway of D-glucarate and D-galactarate degradation|g__Klebsiella.s__Klebsiella_pneumoniae	-1.27442	-1.11278	0.15562	4.40845	0.0260983	0.457767	0.99957	0.499882	0.999763	-1.18607
PWY-5973: cis-vaccenate biosynthesis|g__Blautia.s__Ruminococcus_torques	7.77841	7.51322	-0.162963	5.76211	-0.0260944	0.838016	0.99957	0.780713	0.999763	7.65508
PWY-4242: pantothenate and coenzyme A biosynthesis III|g__Streptococcus.s__Streptococcus_parasanguinis	3.77669	2.79726	-0.181904	5.8904	-0.0260588	0.652635	0.999579	0.761258	0.999763	3.323
PWY-5989: stearate biosynthesis II (bacteria and plants)|g__Enterobacter.s__Enterobacter_cloacae	-1.19453	-1.42065	-0.139411	4.43607	-0.0260496	0.53089	0.999569	0.546436	0.999763	-1.30932
THISYNARA-PWY: superpathway of thiamin diphosphate biosynthesis III (eukaryotes)|g__Klebsiella.s__Klebsiella_pneumoniae	-1.29305	-1.08691	0.162921	4.70106	0.0260473	0.503888	0.999572	0.484411	0.999763	-1.18479
PWY-6628: superpathway of L-phenylalanine biosynthesis|g__Citrobacter.s__Citrobacter_freundii	-1.19676	-1.18088	0.134784	4.80848	0.0260168	0.576525	0.999566	0.527308	0.999763	-1.19007
PWY-5855: ubiquinol-7 biosynthesis (prokaryotic)|g__Klebsiella.s__Klebsiella_pneumoniae	-1.18683	-1.08437	0.139052	4.68887	0.0259722	0.534807	0.999566	0.53469	0.999763	-1.13962
PWY-6125: superpathway of guanosine nucleotides de novo biosynthesis II|g__Actinomyces.s__Actinomyces_sp_oral_taxon_848	-1.25378	-1.24769	0.0988492	4.16021	0.0259619	0.514517	0.999566	0.529567	0.999763	-1.2499
PWY-6124: inosine-5'-phosphate biosynthesis II|g__Brucella.s__Brucella_pinnipedialis	-1.18224	-1.317	-0.110187	4.08273	-0.0259595	0.473304	0.999566	0.477507	0.999763	-1.25005
PWY-2941: L-lysine biosynthesis II|g__Clostridium.s__Clostridium_sp_HGF2	-1.05343	-1.09021	-0.141033	4.79718	-0.025954	0.513174	0.999566	0.501694	0.999763	-1.0764
PWY-7664: oleate biosynthesis IV (anaerobic)|g__Enterobacter.s__Enterobacter_cloacae	-1.25771	-1.2949	-0.161994	4.53883	-0.0259524	0.513948	0.999566	0.483732	0.999763	-1.27821
PWY-2942: L-lysine biosynthesis III|g__Lachnospiraceae_noname.s__Lachnospiraceae_bacterium_1_4_56FAA	-1.08474	-0.989987	0.140854	5.04943	0.0259287	0.551178	0.999566	0.571955	0.999763	-1.03979
PWY4FS-7: phosphatidylglycerol biosynthesis I (plastidic)|g__Citrobacter.s__Citrobacter_koseri	-1.11699	-1.02769	0.142365	4.2315	0.025905	0.502665	0.999569	0.523367	0.999763	-1.06856
PWY-2942: L-lysine biosynthesis III|g__Clostridium.s__Clostridium_sp_SS2_1	7.25586	7.13446	-0.152114	4.64364	-0.0259014	0.787102	0.999568	0.746316	0.999763	7.22066
PWY-6121: 5-aminoimidazole ribonucleotide biosynthesis I|g__Coprobacillus.s__Coprobacillus_sp_D6	-0.897866	-0.941181	-0.153805	5.15587	-0.025898	0.558963	0.999566	0.525644	0.999763	-0.924493
PENTOSE-P-PWY: pentose phosphate pathway|g__Candida.s__Candida_albicans	-1.32224	-1.15843	0.140892	4.53669	0.0258705	0.520279	0.999566	0.550243	0.999763	-1.25353
THISYNARA-PWY: superpathway of thiamin diphosphate biosynthesis III (eukaryotes)|g__Citrobacter.s__Citrobacter_sp_KTE151	-1.20728	-1.29233	-0.147045	4.61532	-0.0258544	0.489604	0.999566	0.487962	0.999763	-1.24826
PWY-2942: L-lysine biosynthesis III|g__Bacteroides.s__Bacteroides_vulgatus	7.16232	7.36467	0.189999	6.57259	0.0258467	0.784791	0.99958	0.759908	0.999763	7.21641
PWY-7219: adenosine ribonucleotides de novo biosynthesis|g__Citrobacter.s__Citrobacter_sp_KTE151	-1.21979	-1.32334	-0.14608	4.52518	-0.025821	0.500224	0.999566	0.526625	0.999763	-1.27436
PWY-7039: phosphatidate metabolism, as a signaling molecule|unclassified	-1.28367	-1.33497	-0.126514	4.47738	-0.0258136	0.509036	0.999568	0.510055	0.999763	-1.31199
PWY-6121: 5-aminoimidazole ribonucleotide biosynthesis I|g__Lactobacillus.s__Lactobacillus_acidophilus	-1.14964	-1.04963	0.121605	4.74193	0.0257566	0.517594	0.999566	0.508493	0.999763	-1.09377
THISYNARA-PWY: superpathway of thiamin diphosphate biosynthesis III (eukaryotes)|g__Corynebacterium.s__Corynebacterium_variabile	-1.28231	-1.15195	0.1246	4.47298	0.0257408	0.529707	0.999567	0.506909	0.999763	-1.22879
PWY-5686: UMP biosynthesis|g__Eggerthella.s__Eggerthella_sp_1_3_56FAA	2.07121	2.4754	0.149933	5.05098	0.0257256	0.6463	0.999568	0.761986	0.999763	2.29662
PWY-6386: UDP-N-acetylmuramoyl-pentapeptide biosynthesis II (lysine-containing)|g__Bacteroides.s__Bacteroides_sp_1_1_30	0.51028	0.295059	-0.167623	6.22834	-0.0257172	0.664732	0.999568	0.698615	0.999763	0.411466
PWY-5100: pyruvate fermentation to acetate and lactate II|g__Anaerostipes.s__Anaerostipes_hadrus	7.88395	7.71278	-0.15823	4.53268	-0.0256796	0.586832	0.999566	0.661741	0.999763	7.80314
P4-PWY: superpathway of L-lysine, L-threonine and L-methionine biosynthesis I|unclassified	8.24763	7.91722	-0.16703	3.912	-0.025675	0.743523	0.999568	0.805945	0.999763	8.04593
PWY-6700: queuosine biosynthesis|g__Bacteroides.s__Bacteroides_nordii	-0.773861	-0.662256	0.154148	4.57954	0.0256326	0.561408	0.999566	0.573582	0.999763	-0.726582
PWY-6969: TCA cycle V (2-oxoglutarate:ferredoxin oxidoreductase)|g__Citrobacter.s__Citrobacter_sp_KTE32	-1.10884	-1.22202	-0.161149	4.87128	-0.0256231	0.561841	0.999569	0.54765	0.999763	-1.16438
PWY-5173: superpathway of acetyl-CoA biosynthesis|g__Stenotrophomonas.s__Stenotrophomonas_maltophilia	-1.14075	-1.20398	-0.152632	4.45702	-0.0255862	0.488638	0.999566	0.474411	0.999763	-1.17637
PWY-6277: superpathway of 5-aminoimidazole ribonucleotide biosynthesis|g__Subdoligranulum.s__Subdoligranulum_variabile	-0.981156	-1.08039	-0.148905	5.1391	-0.025581	0.547982	0.999566	0.544191	0.999763	-1.04168
SER-GLYSYN-PWY: superpathway of L-serine and glycine biosynthesis I|g__Blautia.s__Ruminococcus_torques	7.45569	7.04038	-0.154012	4.93422	-0.0255625	0.808914	0.99957	0.800773	0.999763	7.25314
PWY-5686: UMP biosynthesis|g__Enterobacter.s__Enterobacter_cloacae	-1.20627	-1.26155	-0.115952	4.33374	-0.0255604	0.488319	0.999566	0.506554	0.999763	-1.23329
PWY-7220: adenosine deoxyribonucleotides de novo biosynthesis II|g__Rhodococcus.s__Rhodococcus_qingshengii	-1.12287	-1.24034	-0.14629	4.60839	-0.0255334	0.561366	0.999566	0.533642	0.999763	-1.19121
PWY-5659: GDP-mannose biosynthesis|g__Bacteroides.s__Bacteroides_sp_1_1_30	1.15151	1.31056	-0.161298	6.06547	-0.0255247	0.661321	0.999566	0.71762	0.999763	1.23523
GALACTUROCAT-PWY: D-galacturonate degradation I|g__Citrobacter.s__Citrobacter_sp_KTE32	-1.15301	-1.12227	0.145944	4.62086	0.0255237	0.602465	0.999566	0.594589	0.999763	-1.13564
PWY-6901: superpathway of glucose and xylose degradation|unclassified	8.44019	8.40704	-0.145734	2.73393	-0.0254656	0.781184	0.999566	0.734771	0.999763	8.42503
HISTSYN-PWY: L-histidine biosynthesis|g__Rhodococcus.s__Rhodococcus_erythropolis	-1.14756	-1.03608	0.182937	5.08666	0.0254568	0.52139	0.999568	0.5287	0.999763	-1.09574
PWY-7221: guanosine ribonucleotides de novo biosynthesis|g__Bifidobacterium.s__Bifidobacterium_dentium	-0.883763	-1.03957	-0.185002	5.39271	-0.0254389	0.585817	0.999566	0.564239	0.999763	-0.952707
PWY-7219: adenosine ribonucleotides de novo biosynthesis|g__Bifidobacterium.s__Bifidobacterium_longum	9.57128	9.4526	-0.174551	5.95286	-0.0253997	0.739715	0.999566	0.854667	0.999763	9.52409
PWY-5686: UMP biosynthesis|g__Collinsella.s__Collinsella_aerofaciens	9.64786	9.7191	-0.253849	9.38014	-0.0253548	0.662278	0.999566	0.704331	0.999763	9.67829
GALACTARDEG-PWY: D-galactarate degradation I|g__Citrobacter.s__Citrobacter_koseri	-1.17321	-1.16086	0.144523	4.54706	0.0253366	0.513907	0.999566	0.505946	0.999763	-1.16717
PWY-5659: GDP-mannose biosynthesis|g__Pseudomonas.s__Pseudomonas_mandelii	-1.20923	-1.19628	-0.118085	4.16701	-0.0253346	0.520303	0.999566	0.50924	0.999763	-1.1995
PWY-7219: adenosine ribonucleotides de novo biosynthesis|g__Proteus.s__Proteus_penneri	-1.03326	-1.23049	-0.151134	4.6938	-0.0253023	0.518225	0.999568	0.492659	0.999763	-1.127
PWY-6609: adenine and adenosine salvage III|g__Bacteroides.s__Bacteroides_sp_2_1_22	-0.490675	-0.683954	-0.181956	5.10708	-0.0253015	0.568013	0.999566	0.612418	0.999763	-0.578679
PWY-2942: L-lysine biosynthesis III|g__Parabacteroides.s__Parabacteroides_goldsteinii	-0.462576	-0.430605	0.176596	6.20988	0.0252905	0.609207	0.999574	0.617094	0.999763	-0.453066
PWY-6122: 5-aminoimidazole ribonucleotide biosynthesis II|g__Oxalobacter.s__Oxalobacter_formigenes	-1.11788	-1.04849	0.157267	4.77672	0.0252663	0.531704	0.999566	0.52412	0.999763	-1.08558
PWY-7165: L-ascorbate biosynthesis VI (engineered pathway)|unclassified	-1.12378	-1.24713	-0.128518	4.54469	-0.0252559	0.523298	0.999566	0.549999	0.999763	-1.18948
PWY-6147: 6-hydroxymethyl-dihydropterin diphosphate biosynthesis I|g__Rothia.s__Rothia_dentocariosa	-1.28558	-1.14883	0.116283	4.06868	0.0252549	0.471764	0.999566	0.502925	0.999763	-1.21797
UNINTEGRATED|g__Bacteroides.s__Bacteroides_sp_3_1_33FAA	0.356091	0.675949	0.399557	18.591	0.0252495	0.721102	0.999566	0.674578	0.999763	0.482385
PEPTIDOGLYCANSYN-PWY: peptidoglycan biosynthesis I (meso-diaminopimelate containing)|g__Paraprevotella.s__Paraprevotella_xylaniphila	-1.02408	-1.126	-0.140711	4.49913	-0.0252233	0.527932	0.999566	0.521175	0.999763	-1.08264
UNINTEGRATED|g__Lachnospiraceae_noname.s__Lachnospiraceae_bacterium_3_1_57FAA_CT1	-1.16704	-0.962499	0.230587	5.2096	0.02521	0.577645	0.999566	0.512677	0.999763	-1.06069
PWY-7539: 6-hydroxymethyl-dihydropterin diphosphate biosynthesis III (Chlamydia)|g__Rhodococcus.s__Rhodococcus_erythropolis	-1.14804	-1.07583	0.158692	5.09443	0.0252034	0.467106	0.999566	0.470449	0.999763	-1.11235
PWY-5103: L-isoleucine biosynthesis III|g__Enterococcus.s__Enterococcus_faecium	-1.12951	-1.25683	-0.121776	4.50392	-0.0252012	0.500429	0.999569	0.517076	0.999763	-1.19082
COA-PWY-1: coenzyme A biosynthesis II (mammalian)|g__Clostridium.s__Clostridium_hathewayi	-1.3277	-1.21318	0.14435	4.29034	0.0251957	0.461133	0.999566	0.490005	0.999763	-1.25922
THRESYN-PWY: superpathway of L-threonine biosynthesis|g__Anaerostipes.s__Anaerostipes_hadrus	7.32201	7.14478	-0.169716	4.60562	-0.0251811	0.70274	0.999569	0.770255	0.999763	7.25025
DTDPRHAMSYN-PWY: dTDP-L-rhamnose biosynthesis I|g__Stenotrophomonas.s__Stenotrophomonas_maltophilia	-1.14808	-1.25645	-0.126892	4.41568	-0.0251761	0.494927	0.999566	0.491528	0.999763	-1.20037
KDO-NAGLIPASYN-PWY: superpathway of (Kdo)2-lipid A biosynthesis|g__Escherichia.s__Escherichia_coli	1.34475	1.36175	-0.194689	7.31647	-0.0251726	0.626591	0.999568	0.6889	0.999763	1.35402
UDPNAGSYN-PWY: UDP-N-acetyl-D-glucosamine biosynthesis I|g__Bifidobacterium.s__Bifidobacterium_pseudocatenulatum	-0.467453	-0.138359	0.211274	7.85376	0.0251596	0.666501	0.999566	0.619499	0.999763	-0.325712
PWY-5667: CDP-diacylglycerol biosynthesis I|g__Proteus.s__Proteus_penneri	-1.06185	-1.12528	-0.161389	4.66705	-0.0251227	0.584624	0.999566	0.591243	0.999763	-1.10345
PWY-6385: peptidoglycan biosynthesis III (mycobacteria)|g__Rhodococcus.s__Rhodococcus_erythropolis	-1.07269	-0.989354	0.155193	5.1833	0.0251066	0.515445	0.999566	0.514161	0.999763	-1.03033
PWY-7208: superpathway of pyrimidine nucleobases salvage|g__Veillonella.s__Veillonella_dispar	-1.11378	-1.29768	-0.150529	4.16452	-0.0250924	0.484709	0.999566	0.511795	0.999763	-1.19336
PWY0-162: superpathway of pyrimidine ribonucleotides de novo biosynthesis|g__Citrobacter.s__Citrobacter_sp_KTE30	-1.22345	-1.23248	-0.152449	4.42821	-0.0250784	0.434124	0.999566	0.463184	0.999763	-1.22739
PEPTIDOGLYCANSYN-PWY: peptidoglycan biosynthesis I (meso-diaminopimelate containing)|g__Actinomyces.s__Actinomyces_sp_oral_taxon_448	-1.08541	-1.22749	-0.151997	4.45465	-0.0250091	0.510714	0.999568	0.530641	0.999763	-1.15273
COA-PWY: coenzyme A biosynthesis I|g__Clostridium.s__Clostridium_sp_SS2_1	6.6498	6.5747	-0.135282	4.82252	-0.0249333	0.778675	0.999566	0.763159	0.999763	6.61486
PWY-2942: L-lysine biosynthesis III|g__Lactobacillus.s__Lactobacillus_reuteri	-1.25896	-1.27014	-0.128042	4.40122	-0.0249249	0.478732	0.999566	0.518093	0.999763	-1.26381
PWY-7357: thiamin formation from pyrithiamine and oxythiamine (yeast)|g__Staphylococcus.s__Staphylococcus_aureus	-1.20714	-1.29931	-0.118887	4.16741	-0.0249227	0.458292	0.999566	0.484782	0.999763	-1.25339
PWY-7279: aerobic respiration II (cytochrome c) (yeast)|g__Citrobacter.s__Citrobacter_freundii	-1.24393	-1.30365	-0.121819	4.43679	-0.0249122	0.472571	0.999566	0.508267	0.999763	-1.27642
PWY-7111: pyruvate fermentation to isobutanol (engineered)|g__Streptococcus.s__Streptococcus_australis	-0.110718	-0.309506	-0.153557	5.44626	-0.0249072	0.572415	0.99957	0.602198	0.999763	-0.216077
PWY-6151: S-adenosyl-L-methionine cycle I|g__Ruminococcus.s__Ruminococcus_bromii	10.2882	9.93433	-0.256323	12.0467	-0.0249056	0.61133	0.999566	0.775099	0.999763	10.0477
PWY-7111: pyruvate fermentation to isobutanol (engineered)|g__Propionibacterium.s__Propionibacterium_freudenreichii	-0.371591	-0.404973	-0.185782	6.20196	-0.0248989	0.615588	0.999568	0.614544	0.999763	-0.387341
PWY-7197: pyrimidine deoxyribonucleotide phosphorylation|g__Enterococcus.s__Enterococcus_avium	-1.23704	-1.3735	-0.152228	4.43921	-0.0248833	0.464507	0.999566	0.466052	0.999763	-1.31459
PWY66-422: D-galactose degradation V (Leloir pathway)|g__Ruminococcus.s__Ruminococcus_sp	8.51721	8.73539	0.107591	2.82154	0.0248808	0.843057	0.99957	0.756181	0.999763	8.59673
PWY-7222: guanosine deoxyribonucleotides de novo biosynthesis II|g__T4likevirus.s__Enterobacteria_phage_RB51	-1.20448	-1.19846	0.10982	4.30148	0.0248757	0.5092	0.999566	0.508195	0.999763	-1.20167
PWY-6122: 5-aminoimidazole ribonucleotide biosynthesis II|g__Bifidobacterium.s__Bifidobacterium_catenulatum	-0.504845	-0.357394	0.175012	6.78137	0.0247989	0.658222	0.999566	0.653054	0.999763	-0.419064
ILEUSYN-PWY: L-isoleucine biosynthesis I (from threonine)|g__Rothia.s__Rothia_dentocariosa	-1.23307	-1.30103	-0.113017	4.3323	-0.0247931	0.508137	0.999566	0.484372	0.999763	-1.26316
NONMEVIPP-PWY: methylerythritol phosphate pathway I|g__Enterobacteriaceae_noname.s__Enterobacteriaceae_bacterium_9_2_54FAA	-1.13841	-1.31128	-0.122274	4.69045	-0.0247381	0.511529	0.999566	0.513015	0.999763	-1.20706
PWY-7220: adenosine deoxyribonucleotides de novo biosynthesis II|g__T4likevirus.s__Enterobacteria_phage_vB_EcoM_ACG_C40	-1.31869	-1.24977	0.133548	4.57577	0.0247368	0.507273	0.999566	0.528794	0.999763	-1.28974
MET-SAM-PWY: superpathway of S-adenosyl-L-methionine biosynthesis|g__Clostridium.s__Clostridium_sp_SS2_1	7.10802	6.85337	-0.149826	4.27238	-0.0246902	0.733716	0.999566	0.752945	0.999763	6.98957
AST-PWY: L-arginine degradation II (AST pathway)|g__Pseudomonas.s__Pseudomonas_sp_Lz4W	-1.24451	-1.18554	0.129203	4.16622	0.024684	0.473949	0.999566	0.492803	0.999763	-1.21997
RIBOSYN2-PWY: flavin biosynthesis I (bacteria and plants)|g__Rhodococcus.s__Rhodococcus_qingshengii	-1.06874	-1.22539	-0.112482	4.63381	-0.0246407	0.50744	0.999566	0.502308	0.999763	-1.14465
PWY-5097: L-lysine biosynthesis VI|g__Actinomyces.s__Actinomyces_viscosus	-1.09604	-1.21025	-0.12407	4.62792	-0.024579	0.550639	0.999581	0.545891	0.999763	-1.14674
UNINTEGRATED|g__Erysipelotrichaceae_noname.s__Erysipelotrichaceae_bacterium_5_2_54FAA	-0.768039	-0.810896	-0.259379	7.69094	-0.0245666	0.649227	0.999566	0.564016	0.999763	-0.791025
PWY-3841: folate transformations II|g__Bacteroides.s__Bacteroides_sp_1_1_6	1.46737	1.03285	-0.148171	6.95137	-0.0245284	0.727469	0.999566	0.765837	0.999763	1.24402
PWY-6703: preQ0 biosynthesis|g__Bacteroides.s__Bacteroides_sp_4_1_36	-0.143372	-0.366932	-0.218615	8.17443	-0.0245268	0.642846	0.999566	0.580459	0.999763	-0.251919
PWY-2942: L-lysine biosynthesis III|g__Bacteroides.s__Bacteroides_intestinalis	-1.06644	-1.10604	-0.138447	5.11126	-0.0245125	0.58273	0.999566	0.545826	0.999763	-1.08672
TCA: TCA cycle I (prokaryotic)|g__Enterobacter.s__Enterobacter_sp_MGH_8	-1.12008	-1.33435	-0.11096	4.10214	-0.0245093	0.502854	0.999566	0.485186	0.999763	-1.20107
PWY-3001: superpathway of L-isoleucine biosynthesis I|g__Enterococcus.s__Enterococcus_faecium	-1.23895	-1.32575	-0.137179	4.33353	-0.0244785	0.498624	0.999566	0.515231	0.999763	-1.27225
PEPTIDOGLYCANSYN-PWY: peptidoglycan biosynthesis I (meso-diaminopimelate containing)|g__Anaerostipes.s__Anaerostipes_hadrus	7.32428	7.24223	-0.151227	4.33851	-0.0244646	0.63436	0.99957	0.768111	0.999763	7.29042
DTDPRHAMSYN-PWY: dTDP-L-rhamnose biosynthesis I|g__Bacteroides.s__Bacteroides_sp_3_2_5	-1.12235	-1.08454	0.140525	5.15022	0.0244196	0.534448	0.999566	0.54198	0.999763	-1.10348
PWY-6386: UDP-N-acetylmuramoyl-pentapeptide biosynthesis II (lysine-containing)|g__Peptostreptococcus.s__Peptostreptococcus_stomatis	-1.27623	-1.31923	-0.107715	4.34884	-0.0244156	0.533116	0.999566	0.516103	0.999763	-1.29684
PWY-2723: trehalose degradation V|g__Escherichia.s__Escherichia_coli	1.19037	1.75278	0.171382	6.78959	0.0243513	0.733075	0.99958	0.724123	0.999763	1.48396
HOMOSER-METSYN-PWY: L-methionine biosynthesis I|g__Blautia.s__Ruminococcus_torques	7.52004	7.145	-0.18185	5.78431	-0.0243453	0.773709	0.999566	0.800569	0.999763	7.31274
PWY-6121: 5-aminoimidazole ribonucleotide biosynthesis I|g__Bifidobacterium.s__Bifidobacterium_longum	9.14324	8.87729	-0.15572	5.52599	-0.0243338	0.811959	0.999568	0.750924	0.999763	9.02406
PWY-7187: pyrimidine deoxyribonucleotides de novo biosynthesis II|g__Actinomyces.s__Actinomyces_sp_oral_taxon_848	-1.28753	-1.13916	0.149407	4.32831	0.0243102	0.528518	0.999568	0.529944	0.999763	-1.2077
PWY-6936: seleno-amino acid biosynthesis|g__Actinomyces.s__Actinomyces_naeslundii	-1.17328	-1.09144	0.126977	4.55904	0.0242914	0.50905	0.999566	0.514255	0.999763	-1.14605
1CMET2-PWY: N10-formyl-tetrahydrofolate biosynthesis|g__Bacteroides.s__Bacteroides_stercoris	-0.223701	-0.0831473	0.186081	7.97276	0.0242741	0.640495	0.999566	0.610448	0.999763	-0.167557
PWY-6387: UDP-N-acetylmuramoyl-pentapeptide biosynthesis I (meso-diaminopimelate containing)|g__Bacteroides.s__Bacteroides_sp_3_2_5	-0.93825	-0.844536	0.138606	5.39198	0.0242662	0.575031	0.999566	0.568973	0.999763	-0.897776
PWY0-1296: purine ribonucleosides degradation|g__Erysipelotrichaceae_noname.s__Erysipelotrichaceae_bacterium_21_3	-1.18746	-1.12926	0.121786	4.65244	0.0242038	0.5129	0.999576	0.508408	0.999763	-1.16131
PWY-6386: UDP-N-acetylmuramoyl-pentapeptide biosynthesis II (lysine-containing)|g__Actinomyces.s__Actinomyces_sp_HPA0247	-0.491803	-0.603249	-0.142239	5.17369	-0.0241883	0.573684	0.999566	0.614667	0.999763	-0.546802
ARGSYNBSUB-PWY: L-arginine biosynthesis II (acetyl cycle)|g__Bifidobacterium.s__Bifidobacterium_longum	9.13221	8.98567	-0.194195	5.19703	-0.0241704	0.806601	0.999569	0.815284	0.999763	9.04101
PWY-7221: guanosine ribonucleotides de novo biosynthesis|g__Actinomyces.s__Actinomyces_sp_ph3	-1.35179	-1.264	0.121894	4.15991	0.0241675	0.515867	0.999566	0.50152	0.999763	-1.29923
SER-GLYSYN-PWY: superpathway of L-serine and glycine biosynthesis I|g__Pseudomonas.s__Pseudomonas_sp_CF149	-1.29569	-1.15163	0.145703	4.44889	0.024158	0.513535	0.999569	0.519692	0.999763	-1.22243
PPGPPMET-PWY: ppGpp biosynthesis|g__Citrobacter.s__Citrobacter_sp_KTE30	-1.18238	-1.37984	-0.128443	4.56366	-0.0241555	0.452498	0.999566	0.464791	0.999763	-1.28068
PWY-6277: superpathway of 5-aminoimidazole ribonucleotide biosynthesis|g__Clostridium.s__Clostridium_sp_SS2_1	7.53961	7.41475	-0.157919	4.33948	-0.0241483	0.78998	0.999566	0.696146	0.999763	7.49479
ARGSYN-PWY: L-arginine biosynthesis I (via L-ornithine)|g__Listeria.s__Listeria_innocua	-1.33627	-1.17171	0.113596	4.4654	0.0241299	0.496613	0.999566	0.492443	0.999763	-1.24359
PWY0-1297: superpathway of purine deoxyribonucleosides degradation|g__Atopobium.s__Atopobium_parvulum	-1.35149	-1.23808	0.118271	4.08688	0.0240795	0.478987	0.999566	0.477755	0.999763	-1.29476
UNINTEGRATED|g__Anaerostipes.s__Anaerostipes_hadrus	17.2205	16.8679	-0.267831	4.66649	-0.0240771	0.651988	0.999566	0.743458	0.999763	17.0629
PEPTIDOGLYCANSYN-PWY: peptidoglycan biosynthesis I (meso-diaminopimelate containing)|g__Eggerthella.s__Eggerthella_sp_YY7918	-1.05057	-1.18684	-0.10982	4.42908	-0.0240635	0.51462	0.999566	0.525404	0.999763	-1.12214
VALSYN-PWY: L-valine biosynthesis|g__Atopobium.s__Atopobium_sp_ICM58	0.109932	0.175718	-0.153302	5.53446	-0.0240297	0.612209	0.999566	0.688571	0.999763	0.139771
UNINTEGRATED|g__Roseburia.s__Roseburia_intestinalis	16.4447	16.735	0.33996	17.8089	0.0239839	0.79197	0.999566	0.627678	0.999763	16.5146
PWY-7208: superpathway of pyrimidine nucleobases salvage|g__Desulfovibrio.s__Desulfovibrio_desulfuricans	-1.2986	-1.20348	0.139661	4.37367	0.0239588	0.485029	0.99957	0.495245	0.999763	-1.25409
PWY-5347: superpathway of L-methionine biosynthesis (transsulfuration)|g__Clostridium.s__Clostridium_sp_SS2_1	7.24634	7.0956	-0.156396	4.03561	-0.023946	0.74351	0.999566	0.762156	0.999763	7.18404
PWY-6121: 5-aminoimidazole ribonucleotide biosynthesis I|g__Roseburia.s__Roseburia_hominis	1.45414	1.40809	0.172997	5.7539	0.0239357	0.676892	0.999569	0.740328	0.999763	1.43755
PWY-7663: gondoate biosynthesis (anaerobic)|g__Pseudomonas.s__Pseudomonas_sp_Lz4W	-1.21855	-1.14322	0.133469	4.56339	0.0238985	0.513496	0.999566	0.518688	0.999763	-1.18582
PWY-5100: pyruvate fermentation to acetate and lactate II|g__Bifidobacterium.s__Bifidobacterium_angulatum	-1.24003	-1.07927	0.111059	4.52891	0.0238915	0.538441	0.999567	0.523605	0.999763	-1.14391
MET-SAM-PWY: superpathway of S-adenosyl-L-methionine biosynthesis|g__Anaerostipes.s__Anaerostipes_hadrus	7.26996	7.23072	-0.13113	4.75765	-0.0238559	0.690858	0.999566	0.793199	0.999763	7.26241
PWY-5097: L-lysine biosynthesis VI|g__Escherichia.s__Escherichia_coli	0.380434	0.62002	-0.162688	6.9801	-0.0238031	0.649618	0.999566	0.704269	0.999763	0.50145
PWY-5667: CDP-diacylglycerol biosynthesis I|g__Clostridium.s__Clostridium_celatum	-1.05837	-1.00213	0.148592	4.82853	0.0237872	0.539884	0.999573	0.518178	0.999763	-1.02695
PWY-5188: tetrapyrrole biosynthesis I (from glutamate)|g__Desulfovibrio.s__Desulfovibrio_desulfuricans	-1.40703	-1.21329	0.133292	4.36233	0.0237703	0.533521	0.999579	0.53239	0.999763	-1.29301
PWY-5686: UMP biosynthesis|g__Ruminococcaceae_noname.s__Ruminococcaceae_bacterium_D16	-0.981209	-1.07079	-0.116015	4.67751	-0.0237689	0.518877	0.999566	0.522695	0.999763	-1.0247
PWY0-1296: purine ribonucleosides degradation|g__Lachnospiraceae_noname.s__Lachnospiraceae_bacterium_5_1_63FAA	6.56497	6.51721	-0.119351	3.94142	-0.0237532	0.7189	0.999566	0.824588	0.999763	6.54355
PWY-5686: UMP biosynthesis|g__Clostridium.s__Clostridium_sp_7_3_54FAA	-1.14848	-1.34364	-0.120246	4.37057	-0.0237329	0.434674	0.999566	0.449009	0.999763	-1.25903
SO4ASSIM-PWY: sulfate reduction I (assimilatory)|g__Enterobacteriaceae_noname.s__Enterobacteriaceae_bacterium_9_2_54FAA	-1.22353	-1.06404	0.14484	5.25063	0.0237088	0.528207	0.999566	0.520422	0.999763	-1.14585
PWY-7007: methyl ketone biosynthesis|unclassified	-1.26317	-1.1615	0.136811	4.39368	0.0237085	0.477555	0.999569	0.482131	0.999763	-1.21899
PYRIDNUCSYN-PWY: NAD biosynthesis I (from aspartate)|g__Citrobacter.s__Citrobacter_sp_KTE30	-1.26046	-1.31911	-0.122673	4.32815	-0.0237003	0.43773	0.999566	0.450957	0.999763	-1.28978
P184-PWY: protocatechuate degradation I (meta-cleavage pathway)|unclassified	-1.17551	-1.19262	-0.123965	4.36791	-0.0236864	0.513366	0.999569	0.52526	0.999763	-1.18236
PWY-7219: adenosine ribonucleotides de novo biosynthesis|g__Bacteroides.s__Bacteroides_stercoris	0.114377	-0.139434	-0.197052	8.07806	-0.0236781	0.709601	0.999569	0.658806	0.999763	0.00809747
PWY-6609: adenine and adenosine salvage III|g__Enterococcus.s__Enterococcus_faecalis	-1.36406	-1.3353	-0.127399	4.39468	-0.0236667	0.500794	0.999566	0.535704	0.999763	-1.34839
PWY-5686: UMP biosynthesis|g__Subdoligranulum.s__Subdoligranulum_variabile	-0.91313	-1.07999	-0.143469	5.1658	-0.0236249	0.495288	0.999566	0.511033	0.999763	-1.01099
DAPLYSINESYN-PWY: L-lysine biosynthesis I|g__Citrobacter.s__Citrobacter_sp_KTE32	-1.19818	-1.15152	0.127332	4.62543	0.0236144	0.539099	0.999567	0.502901	0.999763	-1.16501
ARGSYNBSUB-PWY: L-arginine biosynthesis II (acetyl cycle)|g__Bifidobacterium.s__Bifidobacterium_sp_12_1_47BFAA	-0.247485	-0.280649	-0.175074	9.34875	-0.0236069	0.728642	0.999569	0.661443	0.999763	-0.271018
PWY-5973: cis-vaccenate biosynthesis|g__Candida.s__Candida_albicans	-1.21812	-1.17814	0.122124	4.5333	0.0236029	0.481071	0.999566	0.502313	0.999763	-1.19942
METSYN-PWY: L-homoserine and L-methionine biosynthesis|g__Anaerostipes.s__Anaerostipes_hadrus	7.31007	7.28647	-0.129135	4.63345	-0.0236017	0.698439	0.999566	0.78795	0.999763	7.30144
PWY-7208: superpathway of pyrimidine nucleobases salvage|g__Enterococcus.s__Enterococcus_faecium	-1.37661	-1.18282	0.124805	4.30156	0.0235791	0.519965	0.999566	0.533972	0.999763	-1.26252
PWY-7199: pyrimidine deoxyribonucleosides salvage|g__Streptococcus.s__Streptococcus_parasanguinis	3.43239	3.23626	0.129657	5.59615	0.0235545	0.691193	0.999569	0.772714	0.999763	3.32471
PWY-2942: L-lysine biosynthesis III|g__Coprococcus.s__Coprococcus_sp_ART55_1	0.156804	0.545549	0.163992	6.83264	0.0235499	0.683672	0.999566	0.658077	0.999763	0.337766
PWY-5189: tetrapyrrole biosynthesis II (from glycine)|g__Rothia.s__Rothia_mucilaginosa	-1.29534	-1.16527	0.114534	4.26928	0.02354	0.559673	0.999569	0.565248	0.999763	-1.22658
ARO-PWY: chorismate biosynthesis I|g__Lachnospiraceae_noname.s__Lachnospiraceae_bacterium_1_1_57FAA	-0.455414	-0.523491	-0.147539	5.03843	-0.023532	0.536188	0.999566	0.551292	0.999763	-0.490811
PWY-7197: pyrimidine deoxyribonucleotide phosphorylation|g__Klebsiella.s__Klebsiella_pneumoniae	-1.13997	-1.23989	-0.109427	4.39321	-0.0235231	0.526754	0.999569	0.515377	0.999763	-1.17717
PWY-4242: pantothenate and coenzyme A biosynthesis III|g__Actinomyces.s__Actinomyces_sp_ICM39	-1.2159	-1.06303	0.101907	4.46158	0.0235063	0.493353	0.999566	0.521698	0.999763	-1.15586
PWY-6121: 5-aminoimidazole ribonucleotide biosynthesis I|g__Clostridium.s__Clostridium_sp_KLE_1755	-1.09713	-1.19275	-0.136938	4.64143	-0.0235032	0.571306	0.999566	0.536116	0.999763	-1.13705
HEME-BIOSYNTHESIS-II: heme biosynthesis I (aerobic)|g__Proteus.s__Proteus_penneri	-1.1072	-1.238	-0.0963726	4.3828	-0.0234992	0.517316	0.999566	0.532914	0.999763	-1.17672
PWY-6385: peptidoglycan biosynthesis III (mycobacteria)|g__Citrobacter.s__Citrobacter_sp_KTE30	-1.29952	-1.3166	-0.119742	4.46683	-0.0234917	0.517899	0.999569	0.510788	0.999763	-1.31195
BRANCHED-CHAIN-AA-SYN-PWY: superpathway of branched amino acid biosynthesis|g__Stenotrophomonas.s__Stenotrophomonas_maltophilia	-1.30936	-1.27714	-0.139173	4.38432	-0.023428	0.474165	0.999567	0.48371	0.999763	-1.2963
ANAGLYCOLYSIS-PWY: glycolysis III (from glucose)|g__Citrobacter.s__Citrobacter_sp_KTE151	-1.18056	-1.25843	-0.106445	4.46737	-0.0234266	0.497035	0.999569	0.469656	0.999763	-1.21452
PWY-7219: adenosine ribonucleotides de novo biosynthesis|g__Subdoligranulum.s__Subdoligranulum_variabile	-1.10504	-1.00686	0.157341	5.38973	0.0234218	0.587753	0.999569	0.540309	0.999763	-1.06269
PWY0-1296: purine ribonucleosides degradation|g__Clostridium.s__Clostridium_bolteae	-0.750505	-0.855083	-0.146016	4.67345	-0.0234167	0.558672	0.999566	0.567808	0.999763	-0.802025
PWY-7111: pyruvate fermentation to isobutanol (engineered)|g__Coprobacillus.s__Coprobacillus_sp_8_2_54BFAA	-1.22934	-1.22435	-0.126923	4.38744	-0.0234104	0.468774	0.999567	0.485633	0.999763	-1.2245
UNINTEGRATED|g__Clostridium.s__Clostridium_bolteae	-0.779057	-0.846108	-0.300051	7.90821	-0.0234026	0.675779	0.999566	0.528556	0.999763	-0.811575
PWY0-781: aspartate superpathway|unclassified	8.25703	7.90689	-0.146363	3.94124	-0.0233989	0.726161	0.999566	0.838279	0.999763	8.0737
PWY-6123: inosine-5'-phosphate biosynthesis I|g__Bacteroides.s__Bacteroides_sp_D2	-1.15687	-1.1379	0.124877	4.62246	0.0233402	0.540206	0.999566	0.560915	0.999763	-1.1495
PWY-6282: palmitoleate biosynthesis I (from (5Z)-dodec-5-enoate)|g__Candida.s__Candida_albicans	-1.33684	-1.28569	0.132984	4.44863	0.0233335	0.505268	0.999566	0.498007	0.999763	-1.3161
PWY-6125: superpathway of guanosine nucleotides de novo biosynthesis II|g__Rhodococcus.s__Rhodococcus_erythropolis	-1.16735	-0.983672	0.151656	5.07677	0.0233054	0.506452	0.999566	0.530533	0.999763	-1.09093
PEPTIDOGLYCANSYN-PWY: peptidoglycan biosynthesis I (meso-diaminopimelate containing)|g__Turicibacter.s__Turicibacter_sp_HGF1	-0.507448	-0.696861	-0.188047	6.19656	-0.0232443	0.60544	0.999566	0.600762	0.999763	-0.602561
UNINTEGRATED|g__Veillonella.s__Veillonella_dispar	-1.1822	-1.25776	-0.127329	4.50459	-0.0232356	0.522823	0.999566	0.502728	0.999763	-1.21211
PWY-5686: UMP biosynthesis|g__Clostridium.s__Clostridium_perfringens	-1.2289	-1.35145	-0.10916	4.42342	-0.0232347	0.478868	0.999569	0.482545	0.999763	-1.2876
ANAGLYCOLYSIS-PWY: glycolysis III (from glucose)|g__Pediococcus.s__Pediococcus_acidilactici	-1.33571	-1.16655	0.107239	4.46574	0.0232298	0.509144	0.999566	0.508836	0.999763	-1.26109
PWY-5659: GDP-mannose biosynthesis|g__Clostridium.s__Clostridium_sp_KLE_1755	-1.1956	-1.16911	-0.125588	4.35079	-0.0232262	0.464364	0.999566	0.462136	0.999763	-1.18313
PWY-6151: S-adenosyl-L-methionine cycle I|g__Erysipelotrichaceae_noname.s__Clostridium_innocuum	-1.09645	-1.21033	-0.124078	4.33215	-0.0231916	0.49849	0.999566	0.530288	0.999763	-1.15089
PEPTIDOGLYCANSYN-PWY: peptidoglycan biosynthesis I (meso-diaminopimelate containing)|g__Lachnospiraceae_noname.s__Lachnospiraceae_bacterium_2_1_58FAA	-1.17297	-1.03987	0.119259	4.51159	0.0231887	0.493331	0.999566	0.528794	0.999763	-1.10748
PWY-5856: ubiquinol-9 biosynthesis (prokaryotic)|g__Citrobacter.s__Citrobacter_sp_KTE32	-1.05541	-1.25319	-0.125862	4.7905	-0.0231801	0.570338	0.999572	0.538041	0.999763	-1.15794
PWY-7197: pyrimidine deoxyribonucleotide phosphorylation|g__Microbacterium.s__Microbacterium_sp_UCD_TDU	-1.20774	-1.19817	-0.115583	4.36594	-0.0231615	0.561496	0.999566	0.565913	0.999763	-1.20113
PWY0-1586: peptidoglycan maturation (meso-diaminopimelate containing)|g__Veillonella.s__Veillonella_sp_3_1_44	-1.12514	-1.22015	-0.109941	4.23104	-0.0231595	0.491099	0.999566	0.501865	0.999763	-1.17354
PWY-6277: superpathway of 5-aminoimidazole ribonucleotide biosynthesis|g__Propionibacterium.s__Propionibacterium_freudenreichii	-0.405537	-0.516682	-0.175189	6.12218	-0.0231078	0.626402	0.999566	0.615773	0.999763	-0.470539
PEPTIDOGLYCANSYN-PWY: peptidoglycan biosynthesis I (meso-diaminopimelate containing)|g__Citrobacter.s__Citrobacter_freundii	-1.23414	-1.11584	0.11622	4.83819	0.0231021	0.566889	0.999571	0.521357	0.999763	-1.17522
PWY-7221: guanosine ribonucleotides de novo biosynthesis|g__Bacteroides.s__Bacteroides_plebeius	-0.331301	-0.631095	-0.165397	6.94943	-0.0230925	0.640656	0.99957	0.570202	0.999763	-0.521588
PWY-6385: peptidoglycan biosynthesis III (mycobacteria)|g__Bacteroides.s__Bacteroides_sp_2_2_4	-1.40619	-1.27252	0.131316	4.32623	0.0230191	0.474977	0.999569	0.483353	0.999763	-1.33386
PWY-7357: thiamin formation from pyrithiamine and oxythiamine (yeast)|g__Oxalobacter.s__Oxalobacter_formigenes	-1.17597	-1.11475	0.129582	4.81171	0.0229548	0.556538	0.999566	0.536801	0.999763	-1.15147
UNINTEGRATED|g__Bacteroides.s__Bacteroides_dorei	18.5753	18.2574	-0.281878	16.1018	-0.022943	0.847707	0.999571	0.618781	0.999763	18.542
PWY0-1261: anhydromuropeptides recycling|g__Citrobacter.s__Citrobacter_sp_KTE32	-1.14466	-1.19137	-0.136438	4.68089	-0.0229078	0.533019	0.999566	0.528129	0.999763	-1.17104
PWY-6277: superpathway of 5-aminoimidazole ribonucleotide biosynthesis|g__Citrobacter.s__Citrobacter_koseri	-1.24843	-1.13377	0.12872	4.50961	0.0229013	0.510701	0.999566	0.50386	0.999763	-1.19128
PWY-724: superpathway of L-lysine, L-threonine and L-methionine biosynthesis II|g__Rhodococcus.s__Rhodococcus_qingshengii	-1.09453	-1.31459	-0.114199	4.72662	-0.0228883	0.522995	0.999566	0.525303	0.999763	-1.20374
COMPLETE-ARO-PWY: superpathway of aromatic amino acid biosynthesis|g__Streptococcus.s__Streptococcus_sp_I_P16	-1.23143	-1.26479	-0.109263	4.18005	-0.0228877	0.494028	0.999566	0.472678	0.999763	-1.24928
UNINTEGRATED|g__Corynebacterium.s__Corynebacterium_casei	-1.30344	-1.21063	0.131916	4.4969	0.0228238	0.503448	0.999569	0.514791	0.999763	-1.25755
PWY-6386: UDP-N-acetylmuramoyl-pentapeptide biosynthesis II (lysine-containing)|g__Clostridium.s__Clostridium_celatum	-1.10238	-0.981846	0.156606	5.1611	0.0228095	0.569733	0.999577	0.529111	0.999763	-1.05108
PWY-6700: queuosine biosynthesis|g__Veillonella.s__Veillonella_parvula	-1.17677	-1.10042	0.114611	4.2515	0.0228066	0.481907	0.999567	0.498846	0.999763	-1.1544
PWY-7228: superpathway of guanosine nucleotides de novo biosynthesis I|g__Bacteroides.s__Bacteroides_sp_3_1_40A	0.35181	0.490748	0.23042	9.04402	0.0228022	0.675322	0.999566	0.671443	0.999763	0.416635
PWY-7184: pyrimidine deoxyribonucleotides de novo biosynthesis I|g__Citrobacter.s__Citrobacter_koseri	-1.29528	-1.17914	0.0910932	4.2605	0.0227747	0.501477	0.999566	0.511646	0.999763	-1.22725
COMPLETE-ARO-PWY: superpathway of aromatic amino acid biosynthesis|g__Klebsiella.s__Klebsiella_pneumoniae	-1.13471	-1.08796	0.149251	4.66002	0.0227639	0.517152	0.999566	0.516123	0.999763	-1.10926
PWY-5695: urate biosynthesis/inosine 5'-phosphate degradation|g__Citrobacter.s__Citrobacter_freundii	-1.08381	-1.1385	-0.131715	4.80995	-0.0227502	0.575615	0.999568	0.534667	0.999763	-1.1051
UNINTEGRATED|g__Bacteroides.s__Bacteroides_salyersiae	-0.830038	-1.06561	-0.194962	6.07032	-0.0227492	0.702357	0.999573	0.547922	0.999763	-0.933131
PWY-7357: thiamin formation from pyrithiamine and oxythiamine (yeast)|g__Ruminococcus.s__Ruminococcus_bromii	10.3103	9.96797	-0.224944	12.0238	-0.0227477	0.597904	0.999566	0.806862	0.999763	10.0668
UNINTEGRATED|g__Enterococcus.s__Enterococcus_sp_7L76	-0.922718	-1.00884	-0.174126	6.3131	-0.0226825	0.564301	0.999566	0.616184	0.999763	-0.964875
PWY-2942: L-lysine biosynthesis III|g__Lactobacillus.s__Lactobacillus_plantarum	-1.28066	-1.20222	0.115108	4.60144	0.022673	0.516639	0.999566	0.498796	0.999763	-1.24685
PWY-6151: S-adenosyl-L-methionine cycle I|g__Actinomyces.s__Actinomyces_viscosus	-1.05439	-1.16521	-0.110457	4.492	-0.0226639	0.524525	0.999566	0.534849	0.999763	-1.10187
UNINTEGRATED|g__Prevotella.s__Prevotella_copri	-0.91186	-1.06186	-0.188955	6.41319	-0.0226599	0.685897	0.999566	0.54242	0.999763	-0.974029
PWY0-1296: purine ribonucleosides degradation|g__Citrobacter.s__Citrobacter_freundii	-1.27455	-1.08824	0.128263	4.84479	0.0226474	0.542593	0.999566	0.499779	0.999763	-1.18393
PWY-7111: pyruvate fermentation to isobutanol (engineered)|g__Bifidobacterium.s__Bifidobacterium_longum	9.61332	9.35748	-0.14813	5.40878	-0.0226246	0.748081	0.999566	0.749765	0.999763	9.54477
PWY-6151: S-adenosyl-L-methionine cycle I|g__Streptococcus.s__Streptococcus_parasanguinis	4.35292	3.70255	0.133785	5.69898	0.022619	0.719924	0.999573	0.7932	0.999763	4.08113
PWY-5855: ubiquinol-7 biosynthesis (prokaryotic)|g__Pseudomonas.s__Pseudomonas_sp_CF149	-1.22903	-1.11966	0.104389	4.2949	0.0226177	0.482855	0.999567	0.477426	0.999763	-1.17565
P4-PWY: superpathway of L-lysine, L-threonine and L-methionine biosynthesis I|g__Enterobacter.s__Enterobacter_cloacae	-1.15656	-1.27683	-0.104689	4.35805	-0.0226143	0.492612	0.999566	0.466212	0.999763	-1.21711
VALSYN-PWY: L-valine biosynthesis|g__Proteus.s__Proteus_penneri	-1.15263	-1.24634	-0.106473	4.57918	-0.0226012	0.487034	0.999566	0.484034	0.999763	-1.18727
PWY-6519: 8-amino-7-oxononanoate biosynthesis I|g__Klebsiella.s__Klebsiella_pneumoniae	-1.18425	-1.10473	0.0999282	4.62826	0.022567	0.51984	0.999566	0.542923	0.999763	-1.14221
BRANCHED-CHAIN-AA-SYN-PWY: superpathway of branched amino acid biosynthesis|g__Citrobacter.s__Citrobacter_koseri	-1.08469	-1.0711	0.0974175	4.41936	0.0225552	0.4848	0.999566	0.49146	0.999763	-1.0798
PWY-7111: pyruvate fermentation to isobutanol (engineered)|g__Streptococcus.s__Streptococcus_sp_GMD4S	-1.23496	-1.23289	0.0964818	4.2469	0.0225413	0.488437	0.999566	0.501985	0.999763	-1.23438
PWY-7221: guanosine ribonucleotides de novo biosynthesis|g__Actinomyces.s__Actinomyces_sp_oral_taxon_172	-0.452566	-0.572602	0.123483	5.84053	0.0224929	0.594524	0.99957	0.588704	0.999763	-0.522288
PWY-6703: preQ0 biosynthesis|g__Blautia.s__Blautia_sp_KLE_1732	8.36186	8.05778	0.131543	5.21342	0.0224394	0.537472	0.999566	0.84254	0.999763	8.26847
PWY-7228: superpathway of guanosine nucleotides de novo biosynthesis I|g__Bacteroides.s__Bacteroides_coprophilus	-1.07308	-1.08558	-0.128488	5.09145	-0.0224305	0.532843	0.999566	0.528983	0.999763	-1.07649
THRESYN-PWY: superpathway of L-threonine biosynthesis|g__Pseudomonas.s__Pseudomonas_sp_G5_2012	-1.20867	-1.27583	-0.136751	4.57757	-0.0223799	0.508461	0.999566	0.512813	0.999763	-1.24029
PWY0-1296: purine ribonucleosides degradation|g__Holdemania.s__Holdemania_sp_AP2	-0.995525	-0.97236	0.126505	4.60845	0.0223624	0.530914	0.999566	0.582834	0.999763	-0.989588
PWY-6837: fatty acid beta-oxidation V (unsaturated, odd number, di-isomerase-dependent)|unclassified	-0.938292	-1.0455	-0.141576	5.60716	-0.0223396	0.603321	0.999566	0.531062	0.999763	-0.98694
PWY0-1338: polymyxin resistance|unclassified	-1.04834	-0.962497	0.172369	5.51738	0.0223124	0.58781	0.999567	0.532867	0.999763	-1.01439
COA-PWY-1: coenzyme A biosynthesis II (mammalian)|g__Bacteroides.s__Bacteroides_ovatus	4.90443	4.69476	0.158212	5.86412	0.0223003	0.555571	0.999566	0.848242	0.999763	4.79193
PWY4FS-7: phosphatidylglycerol biosynthesis I (plastidic)|g__Citrobacter.s__Citrobacter_sp_KTE32	-1.12206	-1.19503	-0.115338	4.73302	-0.022292	0.473638	0.999566	0.495867	0.999763	-1.15625
ASPASN-PWY: superpathway of L-aspartate and L-asparagine biosynthesis|g__Pseudomonas.s__Pseudomonas_sp_G5_2012	-1.18318	-1.18663	-0.116929	4.35544	-0.0222734	0.456692	0.999566	0.467643	0.999763	-1.18381
ILEUSYN-PWY: L-isoleucine biosynthesis I (from threonine)|g__Stenotrophomonas.s__Stenotrophomonas_maltophilia	-1.14693	-1.1966	-0.133159	4.47483	-0.0222705	0.485157	0.999566	0.490692	0.999763	-1.17702
P161-PWY: acetylene degradation|g__Klebsiella.s__Klebsiella_pneumoniae	-1.11678	-0.998914	0.133979	4.49756	0.0222588	0.4984	0.999566	0.533524	0.999763	-1.0561
PWY-1042: glycolysis IV (plant cytosol)|g__Blautia.s__Ruminococcus_torques	8.21013	7.68807	-0.157133	5.29464	-0.0222366	0.778364	0.999569	0.72231	0.999763	7.94229
PWY-7663: gondoate biosynthesis (anaerobic)|g__Bacteroides.s__Bacteroides_sp_2_1_16	-1.04585	-1.10677	-0.132051	5.02779	-0.0222142	0.542285	0.999566	0.541304	0.999763	-1.07702
PWY-7220: adenosine deoxyribonucleotides de novo biosynthesis II|g__Actinomyces.s__Actinomyces_sp_oral_taxon_175	-1.08322	-1.19602	-0.121878	4.33018	-0.0221965	0.497483	0.999566	0.517737	0.999763	-1.13118
PWY-7234: inosine-5'-phosphate biosynthesis III|g__Streptococcus.s__Streptococcus_sanguinis	-1.23121	-1.10647	0.110242	4.46802	0.0221857	0.498871	0.999566	0.514846	0.999763	-1.17222
HISDEG-PWY: L-histidine degradation I|g__Clostridium.s__Clostridium_symbiosum	-0.918369	-1.00427	-0.0997822	4.69851	-0.0221443	0.539438	0.999566	0.536955	0.999763	-0.955327
VALSYN-PWY: L-valine biosynthesis|g__Erysipelotrichaceae_noname.s__Erysipelotrichaceae_bacterium_21_3	-1.17004	-1.16554	0.129217	4.52375	0.0221223	0.538057	0.999569	0.526276	0.999763	-1.16855
PWY-7221: guanosine ribonucleotides de novo biosynthesis|g__Anaerotruncus.s__Anaerotruncus_colihominis	-1.11958	-1.03185	-0.136835	4.44525	-0.0221171	0.491921	0.999567	0.500953	0.999763	-1.06919
PWY-6163: chorismate biosynthesis from 3-dehydroquinate|g__Stenotrophomonas.s__Stenotrophomonas_maltophilia	-1.2063	-1.27423	-0.133041	4.41764	-0.022083	0.501286	0.999567	0.497909	0.999763	-1.25069
1CMET2-PWY: N10-formyl-tetrahydrofolate biosynthesis|g__Bacteroides.s__Bacteroides_sp_2_1_33B	-1.18317	-1.28134	-0.118629	4.39006	-0.0220737	0.511886	0.999566	0.52916	0.999763	-1.23017
PWY-7208: superpathway of pyrimidine nucleobases salvage|g__Proteus.s__Proteus_penneri	-1.13833	-1.23009	-0.147889	4.64265	-0.0220489	0.551427	0.999566	0.521138	0.999763	-1.18736
PWY-6737: starch degradation V|g__Lachnospiraceae_noname.s__Lachnospiraceae_bacterium_3_1_57FAA_CT1	-1.1395	-1.039	0.123027	4.86437	0.0220318	0.505254	0.999566	0.511396	0.999763	-1.08374
BRANCHED-CHAIN-AA-SYN-PWY: superpathway of branched amino acid biosynthesis|g__Rhodococcus.s__Rhodococcus_erythropolis	-1.10652	-1.08995	0.115609	5.02212	0.0220042	0.500623	0.999566	0.52239	0.999763	-1.09832
UDPNAGSYN-PWY: UDP-N-acetyl-D-glucosamine biosynthesis I|g__Proteus.s__Proteus_penneri	-1.10146	-1.10236	-0.118465	4.70475	-0.0219816	0.51006	0.999566	0.496354	0.999763	-1.10191
PWY-4981: L-proline biosynthesis II (from arginine)|g__Lactobacillus.s__Lactobacillus_otakiensis	-0.98355	-0.927264	-0.0942432	5.18014	-0.0219731	0.525415	0.999566	0.529338	0.999763	-0.94737
PWY-5188: tetrapyrrole biosynthesis I (from glutamate)|g__Citrobacter.s__Citrobacter_sp_KTE32	-1.14775	-1.21968	-0.121863	4.78875	-0.021965	0.523109	0.999566	0.521497	0.999763	-1.19197
PWY-6507: 4-deoxy-L-threo-hex-4-enopyranuronate degradation|g__Lactobacillus.s__Lactobacillus_sakei	-0.951532	-1.06864	-0.121311	5.29601	-0.0219414	0.602101	0.999569	0.568422	0.999763	-0.995272
PWY-7221: guanosine ribonucleotides de novo biosynthesis|g__Olsenella.s__Olsenella_uli	-1.2397	-1.16577	0.0828206	4.2751	0.0219402	0.484663	0.999566	0.481562	0.999763	-1.19829
PWY-3841: folate transformations II|g__Proteus.s__Proteus_penneri	-1.25916	-1.08565	0.111799	4.40478	0.0219328	0.519566	0.999566	0.506965	0.999763	-1.16816
PWY-6124: inosine-5'-phosphate biosynthesis II|g__Pseudomonas.s__Pseudomonas_fragi	-0.845882	-0.828674	0.131744	6.09245	0.0219094	0.522162	0.999566	0.549531	0.999763	-0.8407
PWY-7208: superpathway of pyrimidine nucleobases salvage|g__Staphylococcus.s__Staphylococcus_aureus	-1.19184	-1.30162	-0.117037	4.24471	-0.0219056	0.479979	0.999566	0.488732	0.999763	-1.2627
PWY-6123: inosine-5'-phosphate biosynthesis I|g__Klebsiella.s__Klebsiella_pneumoniae	-1.08053	-0.998997	0.110137	4.51715	0.0218997	0.553422	0.999566	0.504208	0.999763	-1.0431
PWY-724: superpathway of L-lysine, L-threonine and L-methionine biosynthesis II|g__Corynebacterium.s__Corynebacterium_variabile	-1.24635	-1.31264	-0.101368	4.41554	-0.0218993	0.536654	0.999566	0.491414	0.999763	-1.27625
PWY-7446: sulfoglycolysis|g__Citrobacter.s__Citrobacter_koseri	-1.27419	-1.10935	0.120672	4.25637	0.021857	0.500676	0.998203	0.511955	0.999763	-1.17982
PWY-5686: UMP biosynthesis|g__Coprococcus.s__Coprococcus_eutactus	-0.925149	-0.76698	0.140227	5.85056	0.0218369	0.642139	0.999566	0.612273	0.999763	-0.837367
PWY-1042: glycolysis IV (plant cytosol)|g__Bacteroides.s__Bacteroides_sp_D2	-1.22396	-1.09103	0.127551	4.48361	0.0218262	0.523316	0.999566	0.526243	0.999763	-1.16828
PWY-621: sucrose degradation III (sucrose invertase)|g__Blautia.s__Ruminococcus_torques	9.09433	8.82595	-0.108128	4.28709	-0.0218259	0.734985	0.999566	0.825535	0.999763	8.95
PWY-6122: 5-aminoimidazole ribonucleotide biosynthesis II|g__Lactobacillus.s__Lactobacillus_amylovorus	-1.13427	-1.31416	-0.13537	4.43929	-0.0217659	0.461829	0.999569	0.483718	0.999763	-1.20411
PWY-6122: 5-aminoimidazole ribonucleotide biosynthesis II|g__Actinomyces.s__Actinomyces_sp_ICM47	3.07526	1.99479	-0.146099	5.96336	-0.0217622	0.625065	0.999566	0.765714	0.999763	2.81275
PWY0-162: superpathway of pyrimidine ribonucleotides de novo biosynthesis|g__Actinomyces.s__Actinomyces_naeslundii	-1.18149	-1.09185	0.149273	4.52596	0.0217604	0.500475	0.999568	0.514334	0.999763	-1.14914
COA-PWY: coenzyme A biosynthesis I|g__Actinomyces.s__Actinomyces_naeslundii	-1.2354	-1.12801	0.105624	4.39282	0.0217561	0.515162	0.999569	0.534928	0.999763	-1.19926
PWY66-389: phytol degradation|g__Candida.s__Candida_albicans	-1.27102	-1.16309	0.102756	4.40875	0.0217496	0.49865	0.999569	0.525819	0.999763	-1.22297
PYRIDOXSYN-PWY: pyridoxal 5'-phosphate biosynthesis I|g__Bacteroides.s__Bacteroides_sp_1_1_6	1.7375	1.701	0.115005	6.18544	0.021733	0.682356	0.999566	0.729763	0.999763	1.72762
PWY-5097: L-lysine biosynthesis VI|g__Eggerthella.s__Eggerthella_sp_YY7918	-1.05716	-1.12361	-0.11867	4.35234	-0.0217272	0.494518	0.999566	0.485189	0.999763	-1.09663
PWY-6608: guanosine nucleotides degradation III|g__Blautia.s__Ruminococcus_torques	7.73398	7.38604	-0.168859	5.99601	-0.0216915	0.792393	0.999572	0.737616	0.999763	7.52227
PWY-6803: phosphatidylcholine acyl editing|g__Proteus.s__Proteus_penneri	-1.38799	-1.11859	0.103282	4.60394	0.0216879	0.566601	0.999566	0.542544	0.999763	-1.25428
UNINTEGRATED|g__Ruminococcus.s__Ruminococcus_flavefaciens	-1.27778	-1.1988	0.106301	4.5885	0.0216879	0.467963	0.999566	0.470595	0.999763	-1.23563
PWY-6122: 5-aminoimidazole ribonucleotide biosynthesis II|g__Roseburia.s__Roseburia_intestinalis	1.97914	2.0157	0.156328	5.73678	0.0216369	0.64234	0.999566	0.735897	0.999763	2.00067
COA-PWY: coenzyme A biosynthesis I|g__Actinomyces.s__Actinomyces_massiliensis	-0.928085	-1.04322	-0.104914	4.49001	-0.0216334	0.545505	0.999566	0.538559	0.999763	-1.01259
PWY-6126: superpathway of adenosine nucleotides de novo biosynthesis II|g__Streptococcus.s__Streptococcus_anginosus	-0.952626	-0.804386	0.120565	5.02353	0.0216136	0.516209	0.999569	0.521924	0.999763	-0.882466
FERMENTATION-PWY: mixed acid fermentation|unclassified	9.19986	9.07288	0.0961285	2.25908	0.0216069	0.714953	0.999566	0.754289	0.999763	9.11591
PWY-6708: ubiquinol-8 biosynthesis (prokaryotic)|g__Citrobacter.s__Citrobacter_freundii	-1.13837	-1.23509	-0.116418	4.69881	-0.0215992	0.548954	0.999567	0.54801	0.999763	-1.1807
PWY-7111: pyruvate fermentation to isobutanol (engineered)|g__Veillonella.s__Veillonella_atypica	-1.2237	-1.23128	-0.123022	4.37248	-0.0215905	0.512068	0.999566	0.562292	0.999763	-1.22664
UNINTEGRATED|g__Streptococcus.s__Streptococcus_dysgalactiae	-1.18814	-1.28071	-0.12415	4.4014	-0.0215567	0.509368	0.999566	0.500313	0.999763	-1.23234
PWY-6125: superpathway of guanosine nucleotides de novo biosynthesis II|g__Actinomyces.s__Actinomyces_sp_oral_taxon_171	-1.27888	-1.23683	0.101006	4.25223	0.0215379	0.489642	0.999569	0.499155	0.999763	-1.2585
PWY-6122: 5-aminoimidazole ribonucleotide biosynthesis II|g__Actinomyces.s__Actinomyces_sp_oral_taxon_171	-1.32086	-1.15769	0.11361	4.47565	0.0215259	0.468114	0.999566	0.490426	0.999763	-1.2406
UNINTEGRATED|g__Collinsella.s__Collinsella_aerofaciens	19.0519	18.922	-0.377042	18.5166	-0.0214965	0.656363	0.999566	0.633776	0.999763	18.9372
PWY-6121: 5-aminoimidazole ribonucleotide biosynthesis I|g__Roseburia.s__Roseburia_inulinivorans	0.983648	1.38085	0.154659	5.53565	0.0214725	0.657068	0.999567	0.710115	0.999763	1.24144
PWY-7411: superpathway of phosphatidate biosynthesis (yeast)|g__Candida.s__Candida_albicans	-1.29782	-1.19891	0.106747	4.50298	0.0214594	0.501335	0.999566	0.485664	0.999763	-1.25461
VALSYN-PWY: L-valine biosynthesis|g__Clostridium.s__Clostridium_sp_M62_1	-1.32508	-1.28817	0.105475	4.36233	0.0214056	0.462317	0.999571	0.471712	0.999763	-1.30631
PWY-7220: adenosine deoxyribonucleotides de novo biosynthesis II|g__Ochrobactrum.s__Ochrobactrum_sp_CDB2	-1.07396	-1.16845	-0.117263	4.37168	-0.0213997	0.526727	0.999566	0.512738	0.999763	-1.11136
PWY-1042: glycolysis IV (plant cytosol)|g__Ruminococcus.s__Ruminococcus_champanellensis	-1.18769	-1.05661	0.133839	4.62683	0.0213934	0.487252	0.999566	0.510627	0.999763	-1.12078
PWY-1042: glycolysis IV (plant cytosol)|g__Lachnospiraceae_noname.s__Lachnospiraceae_bacterium_3_1_46FAA	-0.817215	-0.964223	-0.120223	4.6912	-0.0213925	0.556856	0.999566	0.553249	0.999763	-0.877758
PWY-7222: guanosine deoxyribonucleotides de novo biosynthesis II|g__Leuconostoc.s__Leuconostoc_carnosum	-0.880893	-1.03046	-0.128801	5.42456	-0.0213639	0.587106	0.999568	0.568676	0.999763	-0.951732
PWY-5188: tetrapyrrole biosynthesis I (from glutamate)|g__Turicibacter.s__Turicibacter_sp_HGF1	-0.439104	-0.194608	0.137289	6.00085	0.0213537	0.601963	0.999566	0.611438	0.999763	-0.338334
PYRIDOXSYN-PWY: pyridoxal 5'-phosphate biosynthesis I|g__Bacteroides.s__Bacteroides_xylanisolvens	0.445844	1.00094	0.162599	6.21709	0.0213373	0.672773	0.999568	0.729759	0.999763	0.701762
DAPLYSINESYN-PWY: L-lysine biosynthesis I|g__Klebsiella.s__Klebsiella_pneumoniae	-1.07915	-1.06256	0.11131	4.67225	0.0213232	0.544934	0.99957	0.549439	0.999763	-1.07578
PWY-6386: UDP-N-acetylmuramoyl-pentapeptide biosynthesis II (lysine-containing)|g__Butyrivibrio.s__Butyrivibrio_crossotus	-0.992738	-0.891308	0.148798	5.53329	0.0213209	0.57069	0.999566	0.522632	0.999763	-0.927848
PWY-7219: adenosine ribonucleotides de novo biosynthesis|g__Klebsiella.s__Klebsiella_pneumoniae	-1.13541	-1.08336	0.12102	4.62801	0.0213192	0.492861	0.999568	0.521544	0.999763	-1.11014
PWY-4242: pantothenate and coenzyme A biosynthesis III|g__Lactobacillus.s__Lactobacillus_reuteri	-1.27778	-1.31332	-0.0917999	4.37227	-0.0212933	0.557387	0.999569	0.541096	0.999763	-1.29819
PWY-5667: CDP-diacylglycerol biosynthesis I|g__Ruminococcus.s__Ruminococcus_bromii	10.0623	9.46978	-0.254416	11.6689	-0.0212873	0.602329	0.999566	0.797184	0.999763	9.59291
UNINTEGRATED|g__Eubacterium.s__Eubacterium_ventriosum	0.0444787	0.794337	0.290511	17.4592	0.0212749	0.586978	0.999566	0.631268	0.999763	0.345474
NONOXIPENT-PWY: pentose phosphate pathway (non-oxidative branch)|g__Turicibacter.s__Turicibacter_sp_HGF1	-0.421515	-0.311997	0.125243	6.01789	0.0212601	0.632322	0.999572	0.626434	0.999763	-0.359682
PWY-6122: 5-aminoimidazole ribonucleotide biosynthesis II|g__Veillonella.s__Veillonella_sp_3_1_44	-1.24171	-1.29677	-0.11697	4.3068	-0.0212494	0.522989	0.999566	0.512553	0.999763	-1.26864
PWY-6936: seleno-amino acid biosynthesis|g__Candida.s__Candida_albicans	-1.26455	-1.15072	0.10917	4.41356	0.0212494	0.488546	0.999566	0.494758	0.999763	-1.203
UNINTEGRATED|g__Lachnospiraceae_noname.s__Lachnospiraceae_bacterium_1_1_57FAA	0.999744	0.353818	-0.286092	15.1637	-0.0212226	0.691339	0.999566	0.663824	0.999763	0.634171
PWY-7222: guanosine deoxyribonucleotides de novo biosynthesis II|g__Bacteroides.s__Bacteroides_sp_3_1_33FAA	0.319722	0.306481	0.166452	8.18324	0.0212119	0.68659	0.999566	0.659413	0.999763	0.313707
PWY-5971: palmitate biosynthesis II (bacteria and plants)|unclassified	-0.910595	-0.987429	-0.143923	5.6615	-0.0212078	0.625563	0.999566	0.569382	0.999763	-0.940228
PWY-2942: L-lysine biosynthesis III|g__Enterococcus.s__Enterococcus_avium	-1.20078	-1.25508	-0.105566	4.4211	-0.0211959	0.534013	0.999569	0.55258	0.999763	-1.22567
PWY-7228: superpathway of guanosine nucleotides de novo biosynthesis I|g__Pseudomonas.s__Pseudomonas_sp_CF149	-1.29554	-1.10276	0.125035	4.44662	0.0211875	0.522604	0.999566	0.538017	0.999763	-1.2185
PWY-6387: UDP-N-acetylmuramoyl-pentapeptide biosynthesis I (meso-diaminopimelate containing)|g__Anaerostipes.s__Anaerostipes_sp_3_2_56FAA	-1.26888	-1.29441	-0.124467	4.31299	-0.0211874	0.533486	0.999566	0.506208	0.999763	-1.28493
PWY-2942: L-lysine biosynthesis III|g__Anaerotruncus.s__Anaerotruncus_colihominis	-0.987609	-1.08182	-0.115001	4.41434	-0.0211637	0.554453	0.999566	0.549426	0.999763	-1.02935
GLUTORN-PWY: L-ornithine biosynthesis|g__Acinetobacter.s__Acinetobacter_guillouiae	-1.21831	-1.2627	-0.113262	4.43263	-0.0211586	0.521678	0.99957	0.527436	0.999763	-1.25109
COA-PWY-1: coenzyme A biosynthesis II (mammalian)|g__Pseudomonas.s__Pseudomonas_sp_G5_2012	-1.15721	-1.38418	-0.118543	4.4275	-0.0211585	0.450567	0.999571	0.486537	0.999763	-1.25079
PWY-7111: pyruvate fermentation to isobutanol (engineered)|g__Clostridium.s__Clostridium_citroniae	-1.14367	-1.25566	-0.108263	4.38608	-0.0211499	0.498371	0.99957	0.520019	0.999763	-1.19819
PWY-7219: adenosine ribonucleotides de novo biosynthesis|g__Lactobacillus.s__Lactobacillus_plantarum	-0.706307	-0.519445	0.156659	6.63606	0.02113	0.541624	0.999566	0.570712	0.999763	-0.61986
GLUTORN-PWY: L-ornithine biosynthesis|g__Listeria.s__Listeria_innocua	-1.36161	-1.20324	0.0915195	4.4671	0.0211141	0.472784	0.999566	0.493817	0.999763	-1.28591
PWY-7229: superpathway of adenosine nucleotides de novo biosynthesis I|g__Clostridiales_noname.s__Clostridiales_bacterium_1_7_47FAA	-1.22555	-1.33592	-0.126919	4.23326	-0.021095	0.484473	0.999566	0.475646	0.999763	-1.28364
PWY-4981: L-proline biosynthesis II (from arginine)|g__Enterobacter.s__Enterobacter_sp_MGH_8	-1.19559	-1.33225	-0.104374	4.2116	-0.0210617	0.483875	0.999566	0.489297	0.999763	-1.26668
PWY-6126: superpathway of adenosine nucleotides de novo biosynthesis II|g__Citrobacter.s__Citrobacter_sp_KTE151	-1.21621	-1.28076	-0.121359	4.69264	-0.0210392	0.486232	0.999569	0.497766	0.999763	-1.24635
RHAMCAT-PWY: L-rhamnose degradation I|g__Bacteroides.s__Bacteroides_xylanisolvens	0.426102	0.676511	0.175464	6.22623	0.0210056	0.65237	0.999568	0.724245	0.999763	0.53263
PWY-6737: starch degradation V|g__Clostridium.s__Clostridium_hathewayi	-1.10969	-1.08815	-0.089968	4.37688	-0.0210007	0.505562	0.999568	0.530253	0.999763	-1.09512
PWY-6282: palmitoleate biosynthesis I (from (5Z)-dodec-5-enoate)|g__Pseudomonas.s__Pseudomonas_sp_Lz4W	-1.26658	-1.22032	0.129266	4.56768	0.0209924	0.512903	0.999566	0.517247	0.999763	-1.23862
SER-GLYSYN-PWY: superpathway of L-serine and glycine biosynthesis I|g__Candida.s__Candida_albicans	-1.27768	-1.22458	0.118015	4.3206	0.0209716	0.542532	0.999566	0.554985	0.999763	-1.25021
VALSYN-PWY: L-valine biosynthesis|g__Bacteroides.s__Bacteroides_intestinalis	-0.957181	-1.07366	-0.13813	5.26198	-0.0209396	0.552787	0.999566	0.552077	0.999763	-1.0173
NAD-BIOSYNTHESIS-II: NAD salvage pathway II|g__Streptococcus.s__Streptococcus_infantis	-0.857739	-0.945426	-0.132771	4.49639	-0.020938	0.540157	0.999566	0.559224	0.999763	-0.916044
PWY-6151: S-adenosyl-L-methionine cycle I|g__Butyrivibrio.s__Butyrivibrio_crossotus	-0.88574	-0.857294	0.122761	5.38518	0.0209344	0.574759	0.999566	0.578268	0.999763	-0.872209
UNINTEGRATED|g__Alistipes.s__Alistipes_shahii	15.1066	14.7693	0.347387	16.5004	0.0209225	0.85032	0.999566	0.719204	0.999763	14.9899
PWY0-1296: purine ribonucleosides degradation|g__Clostridium.s__Clostridium_citroniae	-1.15174	-1.2124	-0.116793	4.63821	-0.0208914	0.533678	0.999567	0.550385	0.999763	-1.18187
COA-PWY: coenzyme A biosynthesis I|g__Rhodococcus.s__Rhodococcus_erythropolis	-1.09853	-1.10967	0.129881	5.0305	0.0208624	0.56547	0.99957	0.547662	0.999763	-1.10305
PWY-6803: phosphatidylcholine acyl editing|g__Citrobacter.s__Citrobacter_sp_KTE32	-1.19755	-1.18494	0.118731	4.70091	0.0208579	0.518785	0.999566	0.509585	0.999763	-1.18922
UNINTEGRATED|g__Lactobacillus.s__Lactobacillus_reuteri	-1.1642	-1.35997	-0.136622	4.51614	-0.0208148	0.490856	0.999573	0.497915	0.999763	-1.25988
PWY-6545: pyrimidine deoxyribonucleotides de novo biosynthesis III|g__Rhodococcus.s__Rhodococcus_qingshengii	-1.04055	-1.18634	-0.111056	4.56653	-0.0208003	0.515795	0.999566	0.5118	0.999763	-1.11085
PWY-7222: guanosine deoxyribonucleotides de novo biosynthesis II|g__Rhodococcus.s__Rhodococcus_erythropolis	-1.12454	-1.01192	0.140644	4.96828	0.0207973	0.526772	0.999567	0.52836	0.999763	-1.07799
PWY-2941: L-lysine biosynthesis II|g__Lactobacillus.s__Lactobacillus_johnsonii	-1.20441	-1.20757	-0.129273	4.8255	-0.0207806	0.546365	0.999567	0.515509	0.999763	-1.20606
PWY-1042: glycolysis IV (plant cytosol)|g__Citrobacter.s__Citrobacter_sp_KTE32	-1.08664	-1.21785	-0.122439	4.77174	-0.0207693	0.545762	0.999566	0.484737	0.999763	-1.14797
ILEUSYN-PWY: L-isoleucine biosynthesis I (from threonine)|g__Eubacterium.s__Eubacterium_limosum	-0.830089	-0.832497	-0.111047	5.32705	-0.0207426	0.597067	0.999566	0.611067	0.999763	-0.830891
UNINTEGRATED|g__T4likevirus.s__Enterobacteria_phage_RB32	-1.27888	-1.2764	0.109469	4.56845	0.0207007	0.471461	0.999567	0.48016	0.999763	-1.2764
PWY-7208: superpathway of pyrimidine nucleobases salvage|g__Escherichia.s__Escherichia_coli	0.355444	0.301193	0.150679	6.57313	0.0206933	0.653215	0.999566	0.663302	0.999763	0.325996
PWY0-1319: CDP-diacylglycerol biosynthesis II|g__Clostridium.s__Clostridium_clostridioforme	-1.2421	-1.3205	-0.0801387	4.2586	-0.0206915	0.502196	0.999566	0.520732	0.999763	-1.2827
PWY-3841: folate transformations II|g__Acinetobacter.s__Acinetobacter_sp_CIP_A162	-1.24681	-1.22967	-0.0877473	4.48174	-0.0206617	0.464953	0.999566	0.500781	0.999763	-1.23708
PWY-6317: galactose degradation I (Leloir pathway)|g__Lachnospiraceae_noname.s__Lachnospiraceae_bacterium_5_1_57FAA	-1.08532	-0.969587	0.126084	4.88586	0.0206556	0.553049	0.999566	0.558871	0.999763	-1.0305
PWY-6385: peptidoglycan biosynthesis III (mycobacteria)|g__Bifidobacterium.s__Bifidobacterium_animalis	-0.929018	-0.827727	0.144862	5.7835	0.0206507	0.604865	0.999566	0.553609	0.999763	-0.864512
PWY-5097: L-lysine biosynthesis VI|g__Atopobium.s__Atopobium_sp_ICM58	0.046473	-0.2286	-0.119882	5.39652	-0.0206496	0.586573	0.999568	0.622071	0.999763	-0.111223
NONOXIPENT-PWY: pentose phosphate pathway (non-oxidative branch)|g__Coprococcus.s__Coprococcus_catus	4.11496	4.70875	0.167454	6.8356	0.0206403	0.648327	0.999568	0.773594	0.999763	4.33969
PWY-7219: adenosine ribonucleotides de novo biosynthesis|g__Bacteroides.s__Bacteroides_eggerthii	0.399932	0.0682792	-0.165852	8.84813	-0.0205549	0.701177	0.999567	0.664649	0.999763	0.220176
UNINTEGRATED|g__Bacteroides.s__Bacteroides_vulgatus	18.1198	18.2192	0.227569	16.3219	0.0205345	0.800244	0.999566	0.730467	0.999763	18.2028
PWY0-845: superpathway of pyridoxal 5'-phosphate biosynthesis and salvage|g__Bacteroides.s__Bacteroides_faecis	-0.383701	-0.351655	0.173065	6.74435	0.0204674	0.660472	0.999573	0.650721	0.999763	-0.367438
PWY-3841: folate transformations II|g__Escherichia.s__Escherichia_coli	1.26569	1.68186	0.177489	6.80456	0.0204589	0.692743	0.999566	0.752362	0.999763	1.44649
PWY-4242: pantothenate and coenzyme A biosynthesis III|g__Actinomyces.s__Actinomyces_sp_oral_taxon_848	-1.2735	-1.25715	0.098804	4.26187	0.0204539	0.495156	0.999569	0.512467	0.999763	-1.27059
PWY-7222: guanosine deoxyribonucleotides de novo biosynthesis II|g__Actinomyces.s__Actinomyces_odontolyticus	0.261769	-0.0362783	0.124147	6.02048	0.0204523	0.672677	0.999566	0.677157	0.999763	0.131435
NONMEVIPP-PWY: methylerythritol phosphate pathway I|g__Bacteroides.s__Bacteroides_sp_4_3_47FAA	-1.20255	-1.28362	-0.128835	4.86703	-0.0204191	0.555358	0.999566	0.54693	0.999763	-1.24584
SER-GLYSYN-PWY: superpathway of L-serine and glycine biosynthesis I|g__Pseudomonas.s__Pseudomonas_fragi	-0.930033	-0.904898	0.165025	5.93131	0.0203802	0.539243	0.999566	0.534082	0.999763	-0.913105
PYRIDNUCSAL-PWY: NAD salvage pathway I|g__Citrobacter.s__Citrobacter_sp_KTE32	-1.1307	-1.19636	-0.088087	4.66072	-0.0203602	0.510416	0.999566	0.486227	0.999763	-1.15892
PWY-5695: urate biosynthesis/inosine 5'-phosphate degradation|g__Bacteroides.s__Bacteroides_faecis	-0.468382	-0.355119	0.147051	6.92245	0.0203567	0.631425	0.999566	0.615239	0.999763	-0.412241
SO4ASSIM-PWY: sulfate reduction I (assimilatory)|g__Rhodococcus.s__Rhodococcus_qingshengii	-1.15484	-1.19895	-0.103929	4.65343	-0.0203519	0.527093	0.999566	0.538644	0.999763	-1.18131
PWY-5097: L-lysine biosynthesis VI|g__Tannerella.s__Tannerella_sp_6_1_58FAA_CT1	0.317628	0.344194	0.161159	5.862	0.0203492	0.619339	0.999566	0.664133	0.999763	0.330161
PWY-7663: gondoate biosynthesis (anaerobic)|g__Oxalobacter.s__Oxalobacter_formigenes	-1.11971	-1.0135	0.112734	4.77502	0.0202609	0.562915	0.999566	0.591698	0.999763	-1.06758
PWY-2942: L-lysine biosynthesis III|g__Veillonella.s__Veillonella_sp_oral_taxon_158	-1.25358	-1.31302	-0.104956	4.2962	-0.0202572	0.48483	0.999566	0.508426	0.999763	-1.27497
FUCCAT-PWY: fucose degradation|g__Citrobacter.s__Citrobacter_freundii	-1.12566	-1.12298	-0.123561	4.61012	-0.0201901	0.523676	0.999568	0.522346	0.999763	-1.12506
PWY-7219: adenosine ribonucleotides de novo biosynthesis|g__Bifidobacterium.s__Bifidobacterium_sp_12_1_47BFAA	-0.169932	-0.407679	-0.197543	9.55274	-0.0201781	0.719886	0.999569	0.646421	0.999763	-0.294026
PWY0-1296: purine ribonucleosides degradation|g__Klebsiella.s__Klebsiella_pneumoniae	-1.19024	-1.06037	0.120722	4.55876	0.0201	0.55365	0.999566	0.540447	0.999763	-1.1242
UNINTEGRATED|g__T4likevirus.s__Enterobacteria_phage_RB14	-1.2837	-1.32075	0.10544	4.63877	0.020094	0.539221	0.999566	0.540524	0.999763	-1.30338
PWY-7219: adenosine ribonucleotides de novo biosynthesis|g__Blautia.s__Blautia_producta	-0.571326	-0.698527	-0.127308	5.57442	-0.0200784	0.581824	0.999566	0.555247	0.999763	-0.638032
UNINTEGRATED|g__Bifidobacterium.s__Bifidobacterium_longum	19.2726	19.0906	-0.176344	4.27389	-0.019998	0.524124	0.999566	0.781339	0.999763	19.2332
PWY-6124: inosine-5'-phosphate biosynthesis II|g__Lactobacillus.s__Lactobacillus_reuteri	-1.16933	-1.35694	-0.106455	4.30264	-0.0199878	0.470429	0.999566	0.510923	0.999763	-1.26076
NONMEVIPP-PWY: methylerythritol phosphate pathway I|g__Turicibacter.s__Turicibacter_sp_HGF1	-0.430672	-0.539833	-0.179233	6.06971	-0.0199837	0.617839	0.999566	0.564672	0.999763	-0.491359
PWY-6703: preQ0 biosynthesis|g__Bacteroides.s__Bacteroides_sp_4_3_47FAA	-1.19821	-1.33702	-0.126374	4.8005	-0.0199721	0.552775	0.999566	0.521748	0.999763	-1.26563
PWY-5104: L-isoleucine biosynthesis IV|g__Coprococcus.s__Coprococcus_sp_ART55_1	0.0939795	0.2183	0.141357	6.97834	0.0199537	0.633929	0.999566	0.640839	0.999763	0.153405
CATECHOL-ORTHO-CLEAVAGE-PWY: catechol degradation to &beta;-ketoadipate|g__Rhodococcus.s__Rhodococcus_erythropolis	-1.04647	-0.993103	0.136204	4.89263	0.0199502	0.517522	0.999566	0.5344	0.999763	-1.02551
UNINTEGRATED|g__Bacteroides.s__Bacteroides_finegoldii	-0.18836	-0.074087	0.243882	15.9167	0.0198826	0.792714	0.999566	0.657111	0.999763	-0.130583
FAO-PWY: fatty acid &beta;-oxidation I|g__Citrobacter.s__Citrobacter_koseri	-1.20774	-1.15663	0.105244	4.50921	0.0198513	0.473115	0.99958	0.490931	0.999763	-1.18257
PWY-6737: starch degradation V|g__Coprobacillus.s__Coprobacillus_sp_D7	-1.09847	-1.15892	-0.12202	4.60669	-0.0198433	0.54334	0.999566	0.535458	0.999763	-1.1317
PWY-6690: cinnamate and 3-hydroxycinnamate degradation to 2-oxopent-4-enoate|unclassified	-1.16555	-1.25688	-0.105559	4.74303	-0.0198416	0.535512	0.999566	0.511493	0.999763	-1.22087
PWY-7221: guanosine ribonucleotides de novo biosynthesis|g__Citrobacter.s__Citrobacter_sp_KTE32	-1.16143	-1.27878	-0.123686	4.78946	-0.0198186	0.496734	0.99957	0.490167	0.999763	-1.21702
CALVIN-PWY: Calvin-Benson-Bassham cycle|g__Enterobacteriaceae_noname.s__Enterobacteriaceae_bacterium_9_2_54FAA	-1.14632	-1.23677	-0.127166	4.85909	-0.0197072	0.536574	0.999566	0.488082	0.999763	-1.19098
COMPLETE-ARO-PWY: superpathway of aromatic amino acid biosynthesis|g__Streptococcus.s__Streptococcus_gordonii	-1.15469	-1.26618	-0.114938	4.41167	-0.0196856	0.465061	0.999566	0.477829	0.999763	-1.20576
VALSYN-PWY: L-valine biosynthesis|g__Streptococcus.s__Streptococcus_sp_F0442	-1.18956	-1.24005	-0.103915	4.28878	-0.0196553	0.480968	0.999566	0.518005	0.999763	-1.21724
PEPTIDOGLYCANSYN-PWY: peptidoglycan biosynthesis I (meso-diaminopimelate containing)|g__Eubacterium.s__Eubacterium_limosum	-0.887761	-0.967793	-0.108018	4.993	-0.0196369	0.555733	0.999566	0.547851	0.999763	-0.916298
PWY0-1296: purine ribonucleosides degradation|g__Turicibacter.s__Turicibacter_sanguinis	0.000437765	0.10178	0.112772	5.91916	0.0196361	0.605704	0.999569	0.653399	0.999763	0.0535032
PWY-7254: TCA cycle VII (acetate-producers)|g__Citrobacter.s__Citrobacter_freundii	-1.14014	-1.12146	0.101464	4.54257	0.0196337	0.523674	0.999567	0.508341	0.999763	-1.13132
PWY-6936: seleno-amino acid biosynthesis|g__Propionibacterium.s__Propionibacterium_freudenreichii	-0.449529	-0.35898	-0.122326	6.16687	-0.0196238	0.641407	0.999566	0.656469	0.999763	-0.398761
PWY-6737: starch degradation V|g__Lachnospiraceae_noname.s__Lachnospiraceae_bacterium_3_1_46FAA	-0.870721	-0.903307	-0.0928562	4.77707	-0.0195863	0.564239	0.999566	0.557826	0.999763	-0.889696
UNINTEGRATED|g__Pseudomonas.s__Pseudomonas_sp_G5_2012	-1.1752	-1.2333	-0.105386	4.47569	-0.0195639	0.499008	0.999571	0.481066	0.999763	-1.2053
PWY-6385: peptidoglycan biosynthesis III (mycobacteria)|g__Desulfovibrio.s__Desulfovibrio_desulfuricans	-1.23049	-1.24133	0.103225	4.24635	0.0194837	0.457042	0.999568	0.491084	0.999763	-1.23271
PWY0-162: superpathway of pyrimidine ribonucleotides de novo biosynthesis|g__Pseudomonas.s__Pseudomonas_mandelii	-1.19736	-1.25082	-0.0918118	4.22489	-0.0194739	0.538073	0.999566	0.535637	0.999763	-1.21953
PWY-6282: palmitoleate biosynthesis I (from (5Z)-dodec-5-enoate)|g__Citrobacter.s__Citrobacter_freundii	-1.14143	-1.26989	-0.137948	4.76474	-0.0194578	0.528533	0.999566	0.524849	0.999763	-1.19574
1CMET2-PWY: N10-formyl-tetrahydrofolate biosynthesis|g__Escherichia.s__Escherichia_coli	0.617922	0.658124	-0.147227	7.11968	-0.0194548	0.668269	0.999571	0.680311	0.999763	0.634471
PEPTIDOGLYCANSYN-PWY: peptidoglycan biosynthesis I (meso-diaminopimelate containing)|g__Actinomyces.s__Actinomyces_graevenitzii	-1.20577	-1.11409	0.101556	4.54272	0.0194361	0.531712	0.999566	0.551361	0.999763	-1.16442
PWY-7221: guanosine ribonucleotides de novo biosynthesis|g__Rhodococcus.s__Rhodococcus_erythropolis	-1.08264	-1.09179	0.106862	5.01078	0.0194278	0.543673	0.999567	0.535708	0.999763	-1.0883
PYRIDOXSYN-PWY: pyridoxal 5'-phosphate biosynthesis I|g__Bacteroides.s__Bacteroides_sp_2_2_4	-1.29766	-1.32454	0.0920117	4.24653	0.0193995	0.543857	0.999566	0.538074	0.999763	-1.31088
P441-PWY: superpathway of N-acetylneuraminate degradation|g__Citrobacter.s__Citrobacter_freundii	-1.14373	-1.1422	-0.114313	4.58372	-0.0193419	0.565611	0.999566	0.554753	0.999763	-1.14287
NAGLIPASYN-PWY: lipid IVA biosynthesis|g__Citrobacter.s__Citrobacter_sp_KTE30	-1.16853	-1.28352	-0.0883745	4.59252	-0.019253	0.536639	0.999566	0.486384	0.999763	-1.23315
PWY-7220: adenosine deoxyribonucleotides de novo biosynthesis II|g__Citrobacter.s__Citrobacter_sp_KTE30	-1.15136	-1.28304	-0.105048	4.39753	-0.0192482	0.549303	0.999568	0.553229	0.999763	-1.20773
PWY0-1319: CDP-diacylglycerol biosynthesis II|g__Clostridium.s__Clostridium_asparagiforme	-1.15994	-1.14223	-0.0896288	4.39031	-0.0192393	0.51979	0.999566	0.540168	0.999763	-1.15402
PWY-7282: 4-amino-2-methyl-5-phosphomethylpyrimidine biosynthesis (yeast)|g__Citrobacter.s__Citrobacter_sp_KTE151	-1.19186	-1.28182	-0.11487	4.5284	-0.019193	0.489179	0.999566	0.497964	0.999763	-1.24088
VALSYN-PWY: L-valine biosynthesis|g__Desulfovibrio.s__Desulfovibrio_desulfuricans	-1.02434	-1.26149	-0.0907204	4.2244	-0.0191885	0.50718	0.999568	0.500485	0.999763	-1.14126
PWY-7664: oleate biosynthesis IV (anaerobic)|g__Pseudomonas.s__Pseudomonas_fragi	-0.773422	-0.851814	0.104428	6.00888	0.0191817	0.574271	0.999569	0.550103	0.999763	-0.809606
PWY-5347: superpathway of L-methionine biosynthesis (transsulfuration)|g__Blautia.s__Ruminococcus_torques	7.653	7.28027	-0.154335	5.92253	-0.0191526	0.789468	0.999575	0.798428	0.999763	7.467
P105-PWY: TCA cycle IV (2-oxoglutarate decarboxylase)|g__Citrobacter.s__Citrobacter_sp_KTE30	-1.21409	-1.26844	-0.0991132	4.46496	-0.0191118	0.504147	0.999568	0.487069	0.999763	-1.24392
PWY-5667: CDP-diacylglycerol biosynthesis I|g__Veillonella.s__Veillonella_sp_3_1_44	-1.21772	-1.33097	-0.11594	4.19477	-0.0191023	0.501177	0.999566	0.502669	0.999763	-1.27285
PWY-6123: inosine-5'-phosphate biosynthesis I|g__Corynebacterium.s__Corynebacterium_casei	-1.36882	-1.2009	0.0920871	4.38536	0.0190779	0.497807	0.999568	0.518257	0.999763	-1.28362
PWY-7219: adenosine ribonucleotides de novo biosynthesis|g__Propionibacterium.s__Propionibacterium_propionicum	-1.27577	-1.20945	0.131532	4.70732	0.0190585	0.50849	0.999566	0.510002	0.999763	-1.2433
GLUTORN-PWY: L-ornithine biosynthesis|g__Actinomyces.s__Actinomyces_oris	-1.16859	-1.21237	-0.0949846	4.6847	-0.0190563	0.491384	0.999566	0.474529	0.999763	-1.19836
PWY-7219: adenosine ribonucleotides de novo biosynthesis|g__Candida.s__Candida_albicans	-1.29928	-1.1571	0.0937272	4.49072	0.0190496	0.475747	0.999566	0.506776	0.999763	-1.22271
PEPTIDOGLYCANSYN-PWY: peptidoglycan biosynthesis I (meso-diaminopimelate containing)|g__Lactobacillus.s__Lactobacillus_johnsonii	-1.15192	-1.1979	-0.0992033	4.78722	-0.0190478	0.555226	0.99957	0.535768	0.999763	-1.18259
PWY-5097: L-lysine biosynthesis VI|g__Citrobacter.s__Citrobacter_sp_KTE32	-1.09717	-1.19707	-0.0891271	4.77742	-0.0190238	0.592685	0.999566	0.599123	0.999763	-1.14847
PWY-3841: folate transformations II|g__Staphylococcus.s__Staphylococcus_equorum	-1.17042	-1.23006	-0.100909	4.36231	-0.0189886	0.514498	0.999566	0.53936	0.999763	-1.20117
PWY-7013: L-1,2-propanediol degradation|g__Citrobacter.s__Citrobacter_sp_KTE30	-1.13006	-1.2373	-0.0867342	4.50824	-0.018953	0.488526	0.999566	0.512432	0.999763	-1.19864
TCA: TCA cycle I (prokaryotic)|g__Rhodococcus.s__Rhodococcus_qingshengii	-1.1703	-1.14718	-0.128422	4.65097	-0.0189112	0.535544	0.999566	0.525283	0.999763	-1.15802
RHAMCAT-PWY: L-rhamnose degradation I|g__Lactobacillus.s__Lactobacillus_sakei	-0.992956	-0.709326	0.127405	5.35505	0.0189089	0.56745	0.999569	0.540668	0.999763	-0.857753
GALACTARDEG-PWY: D-galactarate degradation I|g__Enterobacter.s__Enterobacter_cloacae	-1.12168	-1.25121	-0.0572642	4.4439	-0.0188701	0.519463	0.999566	0.512475	0.999763	-1.18572
PWY-7221: guanosine ribonucleotides de novo biosynthesis|g__Propionibacterium.s__Propionibacterium_propionicum	-1.25311	-1.13883	0.0931624	4.52209	0.0188303	0.511094	0.999566	0.503399	0.999763	-1.20976
P185-PWY: formaldehyde assimilation III (dihydroxyacetone cycle)|g__Citrobacter.s__Citrobacter_sp_KTE32	-1.16969	-1.21243	-0.122755	4.59551	-0.0188252	0.521296	0.999573	0.505944	0.999763	-1.18838
UNINTEGRATED|g__Candida.s__Candida_dubliniensis	-1.26722	-1.27875	0.100124	4.53111	0.0188234	0.50901	0.999571	0.532444	0.999763	-1.27302
PWY-6121: 5-aminoimidazole ribonucleotide biosynthesis I|g__Enterococcus.s__Enterococcus_hirae	-1.15679	-1.16722	-0.0916115	4.4394	-0.0188118	0.495159	0.999566	0.515549	0.999763	-1.16338
UNINTEGRATED|g__Ruminococcus.s__Ruminococcus_sp	18.0655	18.2589	0.142685	2.5721	0.0187944	0.901143	0.999568	0.737125	0.999763	18.1999
PWY-5897: superpathway of menaquinol-11 biosynthesis|g__Citrobacter.s__Citrobacter_koseri	-1.19351	-1.34816	-0.108746	4.44263	-0.0187868	0.482471	0.999566	0.490563	0.999763	-1.25751
PWY-5989: stearate biosynthesis II (bacteria and plants)|g__Haemophilus.s__Haemophilus_parainfluenzae	-1.27652	-1.26031	0.111105	4.38087	0.0187571	0.502847	0.99957	0.517324	0.999763	-1.2703
PWY-1042: glycolysis IV (plant cytosol)|g__Citrobacter.s__Citrobacter_freundii	-1.0793	-1.17059	-0.0980409	4.8558	-0.0187511	0.587779	0.999568	0.570256	0.999763	-1.11634
UNINTEGRATED|g__Holdemania.s__Holdemania_sp_AP2	-1.06665	-0.848381	0.157171	6.45703	0.0187508	0.604665	0.999566	0.524996	0.999763	-0.973674
PWY0-1296: purine ribonucleosides degradation|g__Enterobacteriaceae_noname.s__Enterobacteriaceae_bacterium_9_2_54FAA	-1.14955	-1.11567	0.126737	5.07836	0.0187123	0.547893	0.999568	0.554934	0.999763	-1.13741
COA-PWY: coenzyme A biosynthesis I|g__Acinetobacter.s__Acinetobacter_guillouiae	-1.17954	-1.30186	-0.101886	4.53512	-0.0186953	0.50854	0.999566	0.498198	0.999763	-1.23253
VALSYN-PWY: L-valine biosynthesis|g__Alistipes.s__Alistipes_senegalensis	-0.210701	-0.122663	0.109551	6.16582	0.0186762	0.576724	0.999567	0.617179	0.999763	-0.169494
UNINTEGRATED|g__Paraprevotella.s__Paraprevotella_xylaniphila	-1.0832	-1.21925	-0.141547	5.00377	-0.0186367	0.552549	0.999566	0.504768	0.999763	-1.15618
PWY-2942: L-lysine biosynthesis III|g__Blautia.s__Ruminococcus_torques	7.83698	7.43512	-0.104472	5.74692	-0.0186319	0.820582	0.999569	0.840577	0.999763	7.61126
PWY66-422: D-galactose degradation V (Leloir pathway)|g__Lactobacillus.s__Lactobacillus_acidophilus	-1.15408	-1.10265	0.089609	4.56127	0.0186218	0.542802	0.999566	0.512845	0.999763	-1.12997
PWY-6386: UDP-N-acetylmuramoyl-pentapeptide biosynthesis II (lysine-containing)|g__Collinsella.s__Collinsella_tanakaei	-1.03435	-1.03544	-0.121089	5.26942	-0.0185736	0.586595	0.999569	0.523244	0.999763	-1.03544
PWY-7228: superpathway of guanosine nucleotides de novo biosynthesis I|g__Eggerthella.s__Eggerthella_sp_HGA1	4.66009	4.52967	-0.107699	5.49126	-0.0185549	0.738782	0.999567	0.85647	0.999763	4.60025
PWY-7219: adenosine ribonucleotides de novo biosynthesis|g__Veillonella.s__Veillonella_atypica	-1.17624	-1.08776	0.108232	4.49724	0.0185246	0.511951	0.999566	0.50565	0.999763	-1.13544
PWY-6163: chorismate biosynthesis from 3-dehydroquinate|g__Citrobacter.s__Citrobacter_koseri	-1.18127	-1.08676	0.0951509	4.33335	0.0185193	0.5046	0.999566	0.523078	0.999763	-1.13104
COA-PWY-1: coenzyme A biosynthesis II (mammalian)|g__Lachnospiraceae_noname.s__Lachnospiraceae_bacterium_1_1_57FAA	-0.663546	-0.56751	0.11721	5.0527	0.0184752	0.57663	0.99957	0.581214	0.999763	-0.618494
PWY-6168: flavin biosynthesis III (fungi)|g__Stenotrophomonas.s__Stenotrophomonas_maltophilia	-1.13686	-1.25462	-0.114044	4.49986	-0.0184561	0.47969	0.999566	0.51964	0.999763	-1.19415
PWY-6163: chorismate biosynthesis from 3-dehydroquinate|g__Actinobaculum.s__Actinobaculum_sp_oral_taxon_183	-1.28425	-1.22097	0.0842677	4.47746	0.0184507	0.528859	0.999566	0.542481	0.999763	-1.24795
PWY-6700: queuosine biosynthesis|g__Pseudomonas.s__Pseudomonas_sp_Lz4W	-1.25436	-1.27292	0.115462	4.57161	0.0184169	0.529243	0.999568	0.517581	0.999763	-1.26529
ARO-PWY: chorismate biosynthesis I|g__Clostridiales_noname.s__Clostridiales_bacterium_1_7_47FAA	-1.24039	-1.28799	-0.106378	4.36829	-0.0184119	0.512928	0.999566	0.521159	0.999763	-1.25433
COA-PWY-1: coenzyme A biosynthesis II (mammalian)|g__Actinomyces.s__Actinomyces_sp_oral_taxon_448	-0.998012	-1.02984	-0.090436	4.41012	-0.0183892	0.52983	0.999566	0.522088	0.999763	-1.01133
PWY-621: sucrose degradation III (sucrose invertase)|g__Lachnospiraceae_noname.s__Lachnospiraceae_bacterium_5_1_63FAA	8.08581	8.17449	-0.0926678	4.04027	-0.0183564	0.679892	0.999566	0.811893	0.999763	8.10896
PEPTIDOGLYCANSYN-PWY: peptidoglycan biosynthesis I (meso-diaminopimelate containing)|g__Eubacterium.s__Eubacterium_saphenum	-1.31753	-1.17537	0.0984977	4.52497	0.0183275	0.478495	0.999566	0.472277	0.999763	-1.2493
PWY-6609: adenine and adenosine salvage III|g__Streptococcus.s__Streptococcus_sp_2_1_36FAA	-1.20325	-1.2518	-0.114488	4.35976	-0.0183043	0.486011	0.999566	0.492295	0.999763	-1.23352
PWY-6387: UDP-N-acetylmuramoyl-pentapeptide biosynthesis I (meso-diaminopimelate containing)|g__Bifidobacterium.s__Bifidobacterium_dentium	-0.775751	-0.860668	-0.126791	5.41406	-0.0182567	0.576259	0.999568	0.565905	0.999763	-0.820607
PWY0-1297: superpathway of purine deoxyribonucleosides degradation|g__Proteus.s__Proteus_penneri	-1.27559	-1.17655	0.109293	4.66743	0.0182475	0.513529	0.999566	0.478048	0.999763	-1.2285
PWY-2942: L-lysine biosynthesis III|g__Streptococcus.s__Streptococcus_thermophilus	-0.662532	-0.549922	0.130257	6.2657	0.0182361	0.626499	0.999566	0.593711	0.999763	-0.616432
PWY-6123: inosine-5'-phosphate biosynthesis I|g__Citrobacter.s__Citrobacter_sp_KTE32	-1.17362	-1.14418	-0.118601	4.74894	-0.0182255	0.496	0.999571	0.482385	0.999763	-1.16601
TCA-GLYOX-BYPASS: superpathway of glyoxylate bypass and TCA|g__Citrobacter.s__Citrobacter_freundii	-1.09631	-1.26689	-0.102755	4.73166	-0.0182102	0.480091	0.999566	0.471336	0.999763	-1.18
PWY0-1261: anhydromuropeptides recycling|g__Citrobacter.s__Citrobacter_koseri	-1.11978	-1.15765	-0.103514	4.35285	-0.0181995	0.561683	0.999566	0.565181	0.999763	-1.14013
PWY-7221: guanosine ribonucleotides de novo biosynthesis|g__Ruminococcaceae_noname.s__Ruminococcaceae_bacterium_D16	-1.01116	-1.03846	0.0953989	5.00944	0.0181879	0.549074	0.999566	0.552279	0.999763	-1.02389
PWY-6163: chorismate biosynthesis from 3-dehydroquinate|g__Lachnospiraceae_noname.s__Lachnospiraceae_bacterium_2_1_58FAA	-1.13298	-1.0566	0.097103	4.48878	0.0181493	0.513141	0.999566	0.499232	0.999763	-1.09582
PRPP-PWY: superpathway of histidine, purine, and pyrimidine biosynthesis|unclassified	10.4083	10.015	-0.11868	3.40728	-0.0181295	0.481984	0.999566	0.749776	0.999763	10.1968
PWY-6317: galactose degradation I (Leloir pathway)|g__Citrobacter.s__Citrobacter_sp_KTE32	-1.14656	-1.16821	-0.116116	4.79223	-0.0181107	0.548136	0.999577	0.512222	0.999763	-1.15833
PWY-6126: superpathway of adenosine nucleotides de novo biosynthesis II|g__Agrobacterium.s__Agrobacterium_tumefaciens	-1.16807	-1.14332	-0.0891015	4.28251	-0.0180945	0.498793	0.999566	0.459687	0.999763	-1.15519
PWY-6700: queuosine biosynthesis|g__Bacteroides.s__Bacteroides_sp_D2	-1.22408	-1.26899	-0.10574	4.7401	-0.0180938	0.577449	0.999566	0.564938	0.999763	-1.24479
GALACTARDEG-PWY: D-galactarate degradation I|unclassified	-0.961115	-0.93314	0.117846	5.20238	0.0180918	0.596427	0.999566	0.543252	0.999763	-0.948229
PWY-6703: preQ0 biosynthesis|g__Alistipes.s__Alistipes_putredinis	0.540475	0.438839	-0.167331	9.36487	-0.0180746	0.744908	0.999566	0.723441	0.999763	0.497291
P125-PWY: superpathway of (R,R)-butanediol biosynthesis|g__Rhodococcus.s__Rhodococcus_erythropolis	-1.13992	-0.981523	0.140521	4.91393	0.0180691	0.513692	0.999566	0.517182	0.999763	-1.06936
PWY-6122: 5-aminoimidazole ribonucleotide biosynthesis II|g__Rhodococcus.s__Rhodococcus_qingshengii	-1.17985	-1.16288	0.094462	4.76049	0.0180489	0.583611	0.999566	0.562879	0.999763	-1.17048
PWY-7388: octanoyl-[acyl-carrier protein] biosynthesis (mitochondria, yeast)|g__Candida.s__Candida_albicans	-1.31129	-1.20197	0.1028	4.52956	0.0180453	0.497621	0.999566	0.539811	0.999763	-1.25262
PWY66-422: D-galactose degradation V (Leloir pathway)|g__Blautia.s__Ruminococcus_torques	7.42714	7.02389	-0.11332	4.88054	-0.0180396	0.82442	0.999568	0.840767	0.999763	7.23759
PWY-6386: UDP-N-acetylmuramoyl-pentapeptide biosynthesis II (lysine-containing)|g__Enterococcus.s__Enterococcus_malodoratus	-1.03263	-0.822768	0.124148	5.32707	0.0180378	0.59201	0.99957	0.549444	0.999763	-0.948349
BRANCHED-CHAIN-AA-SYN-PWY: superpathway of branched amino acid biosynthesis|g__Streptococcus.s__Streptococcus_sp_2_1_36FAA	-1.18371	-1.27553	-0.0822671	4.25701	-0.0180056	0.50802	0.999566	0.546558	0.999763	-1.23707
UNINTEGRATED|g__Bacteroides.s__Bacteroides_sp_3_2_5	-0.966643	-0.939452	0.172273	6.25586	0.0180022	0.617275	0.999566	0.549369	0.999763	-0.953863
PWY-7228: superpathway of guanosine nucleotides de novo biosynthesis I|g__Bacteroides.s__Bacteroides_sp_4_3_47FAA	-1.09046	-1.1798	-0.119769	4.75768	-0.0179816	0.578836	0.999566	0.558622	0.999763	-1.13383
PWY-6708: ubiquinol-8 biosynthesis (prokaryotic)|g__Pseudomonas.s__Pseudomonas_sp_G5_2012	-1.19353	-1.18765	-0.0988434	4.44278	-0.0179738	0.49812	0.999566	0.500643	0.999763	-1.19002
P105-PWY: TCA cycle IV (2-oxoglutarate decarboxylase)|g__Citrobacter.s__Citrobacter_freundii	-1.17184	-1.20096	-0.104511	4.62908	-0.0179632	0.513641	0.999566	0.526194	0.999763	-1.18636
GLCMANNANAUT-PWY: superpathway of N-acetylglucosamine, N-acetylmannosamine and N-acetylneuraminate degradation|g__Citrobacter.s__Citrobacter_sp_KTE32	-1.08797	-1.28793	-0.10467	4.71756	-0.017955	0.542103	0.999572	0.526133	0.999763	-1.18644
PWY-6277: superpathway of 5-aminoimidazole ribonucleotide biosynthesis|g__Acidaminococcus.s__Acidaminococcus_sp_BV3L6	-1.37989	-1.25171	0.0800121	4.20424	0.0179354	0.518773	0.999566	0.525903	0.999763	-1.30308
PWY-7220: adenosine deoxyribonucleotides de novo biosynthesis II|g__T4likevirus.s__Enterobacteria_phage_RB14	-1.27785	-1.28903	0.0759067	4.46928	0.0178952	0.461035	0.999566	0.471859	0.999763	-1.28166
PWY-7111: pyruvate fermentation to isobutanol (engineered)|g__Bacteroides.s__Bacteroides_stercoris	-0.0475443	-0.0308895	0.161936	7.75798	0.0178763	0.688116	0.999568	0.647877	0.999763	-0.0338297
PWY-7184: pyrimidine deoxyribonucleotides de novo biosynthesis I|g__Corynebacterium.s__Corynebacterium_variabile	-1.1321	-1.26406	-0.0826337	4.50677	-0.0178388	0.510668	0.999566	0.515108	0.999763	-1.20009
PEPTIDOGLYCANSYN-PWY: peptidoglycan biosynthesis I (meso-diaminopimelate containing)|g__Erysipelotrichaceae_noname.s__Eubacterium_dolichum	-1.19882	-1.23312	0.0972319	4.88881	0.0178285	0.575989	0.999567	0.520177	0.999763	-1.22316
PWY-7219: adenosine ribonucleotides de novo biosynthesis|g__Alistipes.s__Alistipes_onderdonkii	7.55037	7.20408	-0.137551	6.34819	-0.0178106	0.840726	0.999574	0.832856	0.999763	7.34932
COMPLETE-ARO-PWY: superpathway of aromatic amino acid biosynthesis|g__Streptococcus.s__Streptococcus_sp_2_1_36FAA	-1.24584	-1.27823	-0.0875097	4.23318	-0.0177957	0.451292	0.999566	0.467165	0.999763	-1.26649
PWY0-162: superpathway of pyrimidine ribonucleotides de novo biosynthesis|g__Actinobaculum.s__Actinobaculum_sp_oral_taxon_183	-1.08867	-1.2212	-0.101244	4.70508	-0.0177919	0.536697	0.999571	0.552435	0.999763	-1.16891
PWY-2941: L-lysine biosynthesis II|g__Lactobacillus.s__Lactobacillus_kisonensis	-1.2472	-1.17962	0.0787138	4.45947	0.0177804	0.522572	0.999566	0.529324	0.999763	-1.21957
PWY-7222: guanosine deoxyribonucleotides de novo biosynthesis II|g__Actinomyces.s__Actinomyces_sp_oral_taxon_848	-1.25209	-1.18134	0.0920093	4.29109	0.0177712	0.459383	0.999566	0.498222	0.999763	-1.21512
PWY-7221: guanosine ribonucleotides de novo biosynthesis|g__Microbacterium.s__Microbacterium_sp_UCD_TDU	-1.21834	-1.25872	-0.0913168	4.63969	-0.0177064	0.490253	0.99957	0.512936	0.999763	-1.24786
PWY-6385: peptidoglycan biosynthesis III (mycobacteria)|g__Agrobacterium.s__Agrobacterium_tumefaciens	-1.17431	-1.2918	-0.0682007	4.26173	-0.0177021	0.526848	0.999566	0.519365	0.999763	-1.23031
PWY66-422: D-galactose degradation V (Leloir pathway)|g__Citrobacter.s__Citrobacter_freundii	-1.14691	-1.13352	-0.0900567	4.71198	-0.0176909	0.547324	0.999566	0.522905	0.999763	-1.13959
PWY0-1298: superpathway of pyrimidine deoxyribonucleosides degradation|g__Escherichia.s__Escherichia_coli	0.225276	0.439741	0.130605	7.07695	0.0176703	0.681405	0.999566	0.657447	0.999763	0.332969
PWY-5913: TCA cycle VI (obligate autotrophs)|g__Citrobacter.s__Citrobacter_sp_KTE30	-1.20605	-1.24916	-0.104831	4.49621	-0.0176686	0.480433	0.99957	0.481599	0.999763	-1.23057
UNINTEGRATED|g__Enterococcus.s__Enterococcus_malodoratus	-1.07761	-0.880085	0.169112	6.49538	0.0176638	0.690167	0.999566	0.529299	0.999763	-0.979491
PWY-7219: adenosine ribonucleotides de novo biosynthesis|g__Bacteroides.s__Bacteroides_sp_4_3_47FAA	-1.18248	-1.1165	0.113329	4.84841	0.0176584	0.557762	0.999566	0.52675	0.999763	-1.15535
PWY-7221: guanosine ribonucleotides de novo biosynthesis|g__Parabacteroides.s__Parabacteroides_goldsteinii	-0.369172	-0.363106	0.124384	6.40287	0.017647	0.614897	0.999566	0.61281	0.999763	-0.364704
PWY-5686: UMP biosynthesis|g__Clostridium.s__Clostridium_sp_HGF2	-0.790428	-0.924195	-0.0989689	4.66884	-0.0176203	0.570107	0.999566	0.573951	0.999763	-0.85899
NONOXIPENT-PWY: pentose phosphate pathway (non-oxidative branch)|g__Lactobacillus.s__Lactobacillus_fermentum	-1.20045	-1.1009	0.122156	4.73745	0.017575	0.520643	0.999574	0.512403	0.999763	-1.16683
PWY-6700: queuosine biosynthesis|g__Bacteroides.s__Bacteroides_massiliensis	0.0645612	-0.202818	-0.141187	7.93693	-0.017554	0.660299	0.999566	0.646571	0.999763	-0.0741266
PWY-5103: L-isoleucine biosynthesis III|g__Desulfovibrio.s__Desulfovibrio_piger	-0.912451	-1.05082	-0.123341	5.50984	-0.017552	0.568019	0.999566	0.546612	0.999763	-0.983884
PWY-6609: adenine and adenosine salvage III|g__Desulfovibrio.s__Desulfovibrio_piger	-0.892417	-1.03726	-0.123535	5.29251	-0.0175513	0.547206	0.999566	0.533884	0.999763	-0.973543
PWY-7208: superpathway of pyrimidine nucleobases salvage|g__Staphylococcus.s__Staphylococcus_saprophyticus	-1.25058	-1.29142	-0.106187	4.45516	-0.0175452	0.509593	0.999573	0.492774	0.999763	-1.2737
PWY-6277: superpathway of 5-aminoimidazole ribonucleotide biosynthesis|g__Clostridium.s__Clostridium_nexile	-1.22805	-1.16102	0.104787	4.46643	0.0175384	0.488674	0.999568	0.457826	0.999763	-1.19259
PWY0-1319: CDP-diacylglycerol biosynthesis II|g__Citrobacter.s__Citrobacter_sp_KTE32	-1.05677	-1.13822	-0.100307	4.75546	-0.0175379	0.523403	0.999566	0.525519	0.999763	-1.0993
GLUTORN-PWY: L-ornithine biosynthesis|g__Veillonella.s__Veillonella_sp_3_1_44	-1.17865	-1.2744	-0.102963	4.19478	-0.0175114	0.484912	0.999566	0.500747	0.999763	-1.23213
COA-PWY: coenzyme A biosynthesis I|g__Lactobacillus.s__Lactobacillus_johnsonii	-1.18699	-1.06868	0.0990794	4.83712	0.0174993	0.546124	0.999566	0.529298	0.999763	-1.13967
HEMESYN2-PWY: heme biosynthesis II (anaerobic)|g__Sutterella.s__Sutterella_wadsworthensis	-1.08226	-1.0584	-0.0776499	4.53088	-0.0174887	0.546958	0.999566	0.523753	0.999763	-1.06561
PWY-6121: 5-aminoimidazole ribonucleotide biosynthesis I|g__Acinetobacter.s__Acinetobacter_lwoffii	-1.22649	-1.38694	-0.101045	4.5767	-0.0174752	0.504466	0.999566	0.493855	0.999763	-1.30995
PWY-7219: adenosine ribonucleotides de novo biosynthesis|g__Pseudomonas.s__Pseudomonas_fragi	-0.84315	-0.819839	0.119329	5.9961	0.017458	0.525063	0.999566	0.575107	0.999763	-0.832293
COA-PWY-1: coenzyme A biosynthesis II (mammalian)|g__Scardovia.s__Scardovia_wiggsiae	-1.42311	-1.26097	0.0917035	4.2881	0.017451	0.486171	0.999566	0.508961	0.999763	-1.34692
PWY-6897: thiamin salvage II|g__Citrobacter.s__Citrobacter_freundii	-1.14727	-1.28078	-0.0782418	4.70972	-0.017451	0.551286	0.999566	0.530293	0.999763	-1.20663
PWY-7222: guanosine deoxyribonucleotides de novo biosynthesis II|g__T4likevirus.s__Enterobacteria_phage_ime09	-1.34221	-1.27815	0.0995637	4.62321	0.0174063	0.518899	0.999569	0.51685	0.999763	-1.31394
PWY66-409: superpathway of purine nucleotide salvage|g__Streptococcus.s__Streptococcus_salivarius	-1.01953	-1.03759	0.111713	5.19757	0.0173893	0.58714	0.999566	0.56294	0.999763	-1.02595
PWY-6123: inosine-5'-phosphate biosynthesis I|g__Bifidobacterium.s__Bifidobacterium_longum	8.9269	8.79065	-0.133044	5.91924	-0.017387	0.776757	0.999566	0.847096	0.999763	8.86483
ILEUSYN-PWY: L-isoleucine biosynthesis I (from threonine)|g__Bifidobacterium.s__Bifidobacterium_longum	9.58038	9.35234	-0.13397	5.46821	-0.0173699	0.619152	0.999566	0.810261	0.999763	9.49961
PYRIDNUCSYN-PWY: NAD biosynthesis I (from aspartate)|g__Oxalobacter.s__Oxalobacter_formigenes	-1.14827	-1.02798	0.097456	4.78448	0.017368	0.529084	0.999566	0.544285	0.999763	-1.07896
PWY-1042: glycolysis IV (plant cytosol)|g__Clostridium.s__Clostridium_asparagiforme	-1.1278	-1.2271	-0.0937389	4.33343	-0.0173251	0.527757	0.999566	0.545327	0.999763	-1.18521
PWY-7222: guanosine deoxyribonucleotides de novo biosynthesis II|g__Oxalobacter.s__Oxalobacter_formigenes	-1.12927	-1.10916	0.101287	5.00233	0.0173023	0.538617	0.999566	0.509761	0.999763	-1.12201
GLCMANNANAUT-PWY: superpathway of N-acetylglucosamine, N-acetylmannosamine and N-acetylneuraminate degradation|g__Streptococcus.s__Streptococcus_sanguinis	-0.715612	-0.624594	0.115124	4.97075	0.0172982	0.556601	0.999566	0.576723	0.999763	-0.665153
PWY-2942: L-lysine biosynthesis III|g__Atopobium.s__Atopobium_parvulum	-1.27867	-1.16442	0.0763975	4.21749	0.0172622	0.531489	0.999566	0.558812	0.999763	-1.22267
GOLPDLCAT-PWY: superpathway of glycerol degradation to 1,3-propanediol|g__Citrobacter.s__Citrobacter_freundii	-1.12681	-1.23247	-0.0708188	4.6799	-0.0172445	0.506827	0.999566	0.531541	0.999763	-1.1805
PWY-5667: CDP-diacylglycerol biosynthesis I|g__Citrobacter.s__Citrobacter_sp_KTE32	-1.13069	-1.2	-0.0872138	4.64993	-0.017237	0.51938	0.999569	0.511412	0.999763	-1.16151
PWY-6936: seleno-amino acid biosynthesis|g__Coprobacillus.s__Coprobacillus_sp_29_1	-0.951245	-0.968636	-0.0899325	5.21401	-0.0172215	0.563283	0.999575	0.563529	0.999763	-0.958406
COA-PWY-1: coenzyme A biosynthesis II (mammalian)|g__Leuconostoc.s__Leuconostoc_carnosum	-1.1502	-0.985361	0.106546	5.19386	0.0172212	0.55782	0.999566	0.550171	0.999763	-1.07251
PWY-3781: aerobic respiration I (cytochrome c)|g__Citrobacter.s__Citrobacter_freundii	-1.26099	-1.30307	-0.105973	4.49902	-0.0172157	0.495465	0.999568	0.4723	0.999763	-1.28629
RHAMCAT-PWY: L-rhamnose degradation I|g__Bacteroides.s__Bacteroides_faecis	-0.385737	-0.463478	0.103008	6.85587	0.0172053	0.600098	0.999566	0.574371	0.999763	-0.409245
PWY-7111: pyruvate fermentation to isobutanol (engineered)|g__Actinomyces.s__Actinomyces_sp_oral_taxon_848	-1.30533	-1.25234	0.0806058	4.32013	0.0171873	0.525818	0.999566	0.533658	0.999763	-1.28366
PANTO-PWY: phosphopantothenate biosynthesis I|g__Corynebacterium.s__Corynebacterium_variabile	-1.20236	-1.16657	-0.102912	4.58954	-0.0171698	0.513431	0.999569	0.53789	0.999763	-1.18623
PPGPPMET-PWY: ppGpp biosynthesis|g__Citrobacter.s__Citrobacter_koseri	-1.17551	-1.19468	0.0803907	4.26549	0.0171697	0.501708	0.999582	0.479409	0.999763	-1.1841
PWY-5097: L-lysine biosynthesis VI|g__Ruminococcus.s__Ruminococcus_champanellensis	-1.22078	-1.22254	0.100612	4.64125	0.0171567	0.518431	0.999571	0.491227	0.999763	-1.22144
PWY-5100: pyruvate fermentation to acetate and lactate II|g__Eubacterium.s__Eubacterium_ventriosum	0.0485547	0.327871	0.102346	5.2141	0.0171552	0.59054	0.999566	0.627822	0.999763	0.172197
PWY-621: sucrose degradation III (sucrose invertase)|g__Coprococcus.s__Coprococcus_eutactus	-0.910242	-0.826278	0.131823	5.85207	0.0171546	0.575739	0.999566	0.543311	0.999763	-0.872652
PWY-6151: S-adenosyl-L-methionine cycle I|g__Coprobacillus.s__Coprobacillus_sp_D6	-0.943822	-0.875876	-0.080137	4.84591	-0.0171504	0.566336	0.999567	0.551968	0.999763	-0.910886
PWY-7219: adenosine ribonucleotides de novo biosynthesis|g__Ruminococcus.s__Ruminococcus_champanellensis	-1.19098	-1.25252	-0.0999159	4.75455	-0.0171497	0.550413	0.999566	0.551606	0.999763	-1.21045
VALSYN-PWY: L-valine biosynthesis|g__Bifidobacterium.s__Bifidobacterium_longum	9.57599	9.34949	-0.106168	5.41746	-0.0171459	0.688449	0.999568	0.79486	0.999763	9.4931
PWY0-1319: CDP-diacylglycerol biosynthesis II|g__Citrobacter.s__Citrobacter_koseri	-1.01121	-1.18055	-0.0913927	4.38665	-0.0171346	0.487164	0.999566	0.493782	0.999763	-1.101
PWY-5686: UMP biosynthesis|g__Bacteroides.s__Bacteroides_clarus	-0.519079	-0.53496	0.125816	6.47128	0.0171176	0.644385	0.999566	0.631237	0.999763	-0.527735
PWY0-845: superpathway of pyridoxal 5'-phosphate biosynthesis and salvage|g__Bacteroides.s__Bacteroides_xylanisolvens	0.191576	0.504291	0.1154	5.80938	0.0171145	0.624101	0.999568	0.675199	0.999763	0.332596
PWY-6151: S-adenosyl-L-methionine cycle I|g__Lachnospiraceae_noname.s__Lachnospiraceae_bacterium_2_1_58FAA	-1.25337	-1.3069	-0.0791855	4.53847	-0.0171026	0.528271	0.999566	0.508131	0.999763	-1.27626
NAGLIPASYN-PWY: lipid IVA biosynthesis|g__Enterobacteriaceae_noname.s__Enterobacteriaceae_bacterium_9_2_54FAA	-1.10351	-1.20303	-0.103884	4.78164	-0.0170734	0.542107	0.999566	0.555524	0.999763	-1.15003
HISTSYN-PWY: L-histidine biosynthesis|g__Veillonella.s__Veillonella_parvula	-1.13608	-1.07899	-0.0929714	4.37556	-0.0170705	0.562389	0.999566	0.560936	0.999763	-1.10548
PWY-7560: methylerythritol phosphate pathway II|g__Citrobacter.s__Citrobacter_freundii	-1.15365	-1.26498	-0.0901664	4.64069	-0.0170506	0.540836	0.999569	0.533981	0.999763	-1.20618
PWY-7208: superpathway of pyrimidine nucleobases salvage|g__Veillonella.s__Veillonella_atypica	-1.17168	-1.2314	-0.0847395	4.31157	-0.0170497	0.496368	0.999566	0.490527	0.999763	-1.20732
PWY-5667: CDP-diacylglycerol biosynthesis I|g__Eubacterium.s__Eubacterium_limosum	-0.955658	-0.940823	-0.100074	5.18297	-0.017019	0.573723	0.999568	0.553288	0.999763	-0.950529
ARGININE-SYN4-PWY: L-ornithine de novo biosynthesis|g__Bacteroides.s__Bacteroides_xylanisolvens	0.743245	0.64002	-0.102857	5.83882	-0.017013	0.656953	0.999566	0.71002	0.999763	0.694831
HOMOSER-METSYN-PWY: L-methionine biosynthesis I|g__Citrobacter.s__Citrobacter_koseri	-1.19724	-1.2398	-0.0789049	4.41443	-0.0170124	0.543244	0.999568	0.547982	0.999763	-1.22086
PENTOSE-P-PWY: pentose phosphate pathway|g__Citrobacter.s__Citrobacter_freundii	-1.1169	-1.23016	-0.0893381	4.77638	-0.0170029	0.514723	0.999566	0.509662	0.999763	-1.1551
TCA-GLYOX-BYPASS: superpathway of glyoxylate bypass and TCA|g__Enterobacter.s__Enterobacter_sp_MGH_8	-1.11255	-1.26205	-0.0855863	4.2045	-0.016994	0.498561	0.999566	0.506245	0.999763	-1.18822
PWY-6737: starch degradation V|g__Clostridium.s__Clostridium_nexile	-1.27188	-1.12928	0.0847906	4.48013	0.0169725	0.478905	0.999566	0.497615	0.999763	-1.20953
PWY-7184: pyrimidine deoxyribonucleotides de novo biosynthesis I|g__Citrobacter.s__Citrobacter_sp_KTE32	-1.15055	-1.2177	-0.0990306	4.55634	-0.0169543	0.543962	0.999566	0.545454	0.999763	-1.19489
PANTO-PWY: phosphopantothenate biosynthesis I|g__Enterobacteriaceae_noname.s__Enterobacteriaceae_bacterium_9_2_54FAA	-1.1563	-1.21886	-0.0827456	4.70165	-0.0169438	0.507185	0.999566	0.50056	0.999763	-1.17464
FASYN-ELONG-PWY: fatty acid elongation -- saturated|g__Pseudomonas.s__Pseudomonas_fragi	-0.896	-0.764726	0.133008	5.89894	0.0169173	0.532612	0.999566	0.555922	0.999763	-0.845951
PWY-841: superpathway of purine nucleotides de novo biosynthesis I|g__Proteus.s__Proteus_penneri	-1.24075	-1.30626	-0.0907413	4.52099	-0.016894	0.526678	0.99957	0.506253	0.999763	-1.27154
POLYISOPRENSYN-PWY: polyisoprenoid biosynthesis (E. coli)|unclassified	-0.642099	-0.760362	-0.11834	6.63612	-0.0168277	0.6353	0.999566	0.595686	0.999763	-0.69554
PWY-7219: adenosine ribonucleotides de novo biosynthesis|g__Streptococcus.s__Streptococcus_constellatus	-1.35791	-1.22423	0.111632	4.29462	0.0168202	0.507003	0.999566	0.500384	0.999763	-1.29516
NONMEVIPP-PWY: methylerythritol phosphate pathway I|g__Butyrivibrio.s__Butyrivibrio_crossotus	-0.872357	-1.09049	-0.101728	5.51753	-0.0167957	0.6202	0.999567	0.595136	0.999763	-0.977734
PWY-6123: inosine-5'-phosphate biosynthesis I|g__Citrobacter.s__Citrobacter_koseri	-1.15505	-1.19805	0.0841479	4.38282	0.0167865	0.52496	0.999569	0.531913	0.999763	-1.17073
PWY0-1297: superpathway of purine deoxyribonucleosides degradation|g__Citrobacter.s__Citrobacter_koseri	-1.17254	-1.21574	-0.0924433	4.29456	-0.0167735	0.528347	0.999568	0.512951	0.999763	-1.19838
3-HYDROXYPHENYLACETATE-DEGRADATION-PWY: 4-hydroxyphenylacetate degradation|unclassified	-0.78971	-0.993374	-0.101579	5.3852	-0.0167564	0.56371	0.999566	0.489187	0.999763	-0.91309
PWY-7220: adenosine deoxyribonucleotides de novo biosynthesis II|g__Streptococcus.s__Streptococcus_salivarius	-1.02349	-1.01523	-0.0708553	4.73742	-0.0167509	0.553346	0.999566	0.555566	0.999763	-1.0216
THRESYN-PWY: superpathway of L-threonine biosynthesis|g__Anaerotruncus.s__Anaerotruncus_colihominis	-1.04729	-0.986891	0.0830647	4.33217	0.0167057	0.523315	0.999566	0.526333	0.999763	-1.02279
NONOXIPENT-PWY: pentose phosphate pathway (non-oxidative branch)|g__Actinomyces.s__Actinomyces_sp_oral_taxon_848	-1.29243	-1.23577	0.0861176	4.29327	0.0167011	0.480751	0.999566	0.470353	0.999763	-1.27202
PWY-7111: pyruvate fermentation to isobutanol (engineered)|g__Enterococcus.s__Enterococcus_malodoratus	-0.966221	-0.88322	0.110885	5.26805	0.0166844	0.541595	0.999566	0.51118	0.999763	-0.935363
PWY-6386: UDP-N-acetylmuramoyl-pentapeptide biosynthesis II (lysine-containing)|g__Turicibacter.s__Turicibacter_sp_HGF1	-0.405361	-0.571462	-0.102376	6.10911	-0.0166692	0.616472	0.999566	0.616355	0.999763	-0.474124
DTDPRHAMSYN-PWY: dTDP-L-rhamnose biosynthesis I|g__Rhodococcus.s__Rhodococcus_erythropolis	-1.22805	-1.24822	-0.0861941	4.41103	-0.0166542	0.493907	0.999566	0.519382	0.999763	-1.2349
RHAMCAT-PWY: L-rhamnose degradation I|g__Bacteroides.s__Bacteroides_sp_1_1_6	1.77811	1.84243	0.119096	6.69349	0.0165947	0.664735	0.999569	0.732329	0.999763	1.8192
PEPTIDOGLYCANSYN-PWY: peptidoglycan biosynthesis I (meso-diaminopimelate containing)|g__Bacteroides.s__Bacteroides_nordii	-0.713151	-0.78773	-0.103403	4.61517	-0.016583	0.533533	0.999566	0.55148	0.999763	-0.740835
SER-GLYSYN-PWY: superpathway of L-serine and glycine biosynthesis I|g__Citrobacter.s__Citrobacter_koseri	-1.10402	-1.16453	-0.0940787	4.33064	-0.0165794	0.517165	0.999569	0.575675	0.999763	-1.13455
KDO-NAGLIPASYN-PWY: superpathway of (Kdo)2-lipid A biosynthesis|g__Citrobacter.s__Citrobacter_sp_KTE32	-1.18201	-1.25807	-0.0886026	4.73358	-0.0165225	0.528813	0.999566	0.539252	0.999763	-1.21616
PWY-7357: thiamin formation from pyrithiamine and oxythiamine (yeast)|g__Citrobacter.s__Citrobacter_koseri	-1.19513	-1.07502	0.0613383	4.47473	0.0165067	0.495856	0.999572	0.493771	0.999763	-1.13834
PWY-1269: CMP-3-deoxy-D-manno-octulosonate biosynthesis I|g__Alistipes.s__Alistipes_senegalensis	0.349151	0.079969	-0.109467	5.97552	-0.0165053	0.63578	0.999566	0.672522	0.999763	0.224487
PYRIDOXSYN-PWY: pyridoxal 5'-phosphate biosynthesis I|g__Bacteroides.s__Bacteroides_sp_3_2_5	-1.01112	-0.972512	0.113972	5.50588	0.0164896	0.520959	0.999569	0.503754	0.999763	-0.99898
PWY-7219: adenosine ribonucleotides de novo biosynthesis|g__Turicibacter.s__Turicibacter_sanguinis	0.171968	-0.0384694	-0.124228	7.31219	-0.0164614	0.70789	0.999567	0.678081	0.999763	0.0697412
PWY-6125: superpathway of guanosine nucleotides de novo biosynthesis II|g__Actinomyces.s__Actinomyces_sp_ICM39	-1.12367	-1.227	-0.0979683	4.56448	-0.0164226	0.545519	0.999566	0.527079	0.999763	-1.17303
PWY-6386: UDP-N-acetylmuramoyl-pentapeptide biosynthesis II (lysine-containing)|g__Eubacterium.s__Eubacterium_saphenum	-1.29735	-1.11853	0.0973484	4.44939	0.0163679	0.515404	0.999566	0.473342	0.999763	-1.21452
PWY-2942: L-lysine biosynthesis III|g__Bacteroides.s__Bacteroides_stercoris	0.102346	-0.0753997	-0.112993	7.99546	-0.016338	0.721954	0.999566	0.691252	0.999763	0.0236494
PWY-6936: seleno-amino acid biosynthesis|g__Citrobacter.s__Citrobacter_freundii	-1.14726	-1.20234	-0.072986	4.62805	-0.0163118	0.535516	0.999566	0.506807	0.999763	-1.18506
PWY-7222: guanosine deoxyribonucleotides de novo biosynthesis II|g__Actinobaculum.s__Actinobaculum_sp_oral_taxon_183	-1.14401	-1.10217	0.0823748	4.77784	0.0163098	0.560503	0.999566	0.556741	0.999763	-1.11307
BRANCHED-CHAIN-AA-SYN-PWY: superpathway of branched amino acid biosynthesis|g__Streptococcus.s__Streptococcus_sp_GMD4S	-1.28667	-1.22376	0.0811132	4.25703	0.0163058	0.489733	0.999566	0.516204	0.999763	-1.25731
PWY-6936: seleno-amino acid biosynthesis|g__Corynebacterium.s__Corynebacterium_variabile	-1.26002	-1.16314	0.101407	4.46178	0.0162664	0.508842	0.999568	0.501679	0.999763	-1.21224
PWY-7222: guanosine deoxyribonucleotides de novo biosynthesis II|g__Rhodococcus.s__Rhodococcus_qingshengii	-1.16425	-1.17097	-0.0891593	4.66579	-0.0162231	0.524713	0.999566	0.492742	0.999763	-1.16551
PWY0-42: 2-methylcitrate cycle I|g__Citrobacter.s__Citrobacter_sp_KTE32	-1.27371	-1.20861	0.0896195	4.76991	0.0162196	0.553847	0.999566	0.54521	0.999763	-1.24049
PWY-6122: 5-aminoimidazole ribonucleotide biosynthesis II|g__Eubacterium.s__Eubacterium_brachy	-1.18145	-1.10354	0.0758372	4.29497	0.0161951	0.516745	0.999566	0.499412	0.999763	-1.14621
PWY-6123: inosine-5'-phosphate biosynthesis I|g__Bacteroides.s__Bacteroides_salyersiae	-0.929843	-1.1061	-0.0914105	4.92485	-0.0161383	0.537898	0.999573	0.490595	0.999763	-1.00444
PWY-7400: L-arginine biosynthesis IV (archaebacteria)|g__Burkholderiales_noname.s__Burkholderiales_bacterium_1_1_47	-0.995031	-1.14666	-0.0792156	4.70635	-0.0161214	0.560378	0.999568	0.5534	0.999763	-1.07015
PWY-5667: CDP-diacylglycerol biosynthesis I|g__Clostridium.s__Clostridium_asparagiforme	-1.29512	-1.24644	-0.0902697	4.42816	-0.0161042	0.523438	0.999566	0.517527	0.999763	-1.27208
PWY0-162: superpathway of pyrimidine ribonucleotides de novo biosynthesis|g__Propionibacterium.s__Propionibacterium_freudenreichii	-0.371023	-0.302983	-0.100281	5.62529	-0.0160416	0.585634	0.999566	0.608354	0.999763	-0.321563
PWY-3841: folate transformations II|g__Citrobacter.s__Citrobacter_freundii	-1.24601	-1.29427	-0.0863345	4.67338	-0.0160345	0.476485	0.999566	0.429963	0.999763	-1.264
PWY-6386: UDP-N-acetylmuramoyl-pentapeptide biosynthesis II (lysine-containing)|g__Paraprevotella.s__Paraprevotella_xylaniphila	-1.15791	-1.11303	-0.0906416	4.32215	-0.0160202	0.547237	0.999569	0.521007	0.999763	-1.12733
PEPTIDOGLYCANSYN-PWY: peptidoglycan biosynthesis I (meso-diaminopimelate containing)|g__Lactobacillus.s__Lactobacillus_fermentum	-1.17932	-1.13801	0.0980726	4.77997	0.0160118	0.587706	0.999571	0.560231	0.999763	-1.16261
COA-PWY-1: coenzyme A biosynthesis II (mammalian)|g__Erysipelotrichaceae_noname.s__Erysipelotrichaceae_bacterium_21_3	-1.23417	-1.23777	0.0916159	4.41005	0.015996	0.526979	0.999566	0.515939	0.999763	-1.23587
SER-GLYSYN-PWY: superpathway of L-serine and glycine biosynthesis I|g__Ruminococcus.s__Ruminococcus_champanellensis	-1.22185	-1.23517	-0.0794584	4.68952	-0.0159902	0.512423	0.999568	0.513101	0.999763	-1.22747
ASPASN-PWY: superpathway of L-aspartate and L-asparagine biosynthesis|g__Citrobacter.s__Citrobacter_sp_KTE32	-1.18065	-1.18275	-0.0770048	4.76579	-0.0159698	0.571299	0.999569	0.530395	0.999763	-1.1816
PWY-4242: pantothenate and coenzyme A biosynthesis III|g__Bacteroides.s__Bacteroides_sp_1_1_30	0.00685507	0.340734	0.130478	5.95148	0.0159691	0.641895	0.999568	0.657283	0.999763	0.16448
OANTIGEN-PWY: O-antigen building blocks biosynthesis (E. coli)|g__Stenotrophomonas.s__Stenotrophomonas_maltophilia	-1.16952	-1.23606	-0.0898191	4.29868	-0.0159691	0.515721	0.999566	0.515831	0.999763	-1.19478
TCA: TCA cycle I (prokaryotic)|g__Enterobacteriaceae_noname.s__Enterobacteriaceae_bacterium_9_2_54FAA	-1.14598	-1.15818	-0.0867912	4.75542	-0.0159445	0.547078	0.999566	0.552305	0.999763	-1.15283
PWY4FS-7: phosphatidylglycerol biosynthesis I (plastidic)|g__Enterobacteriaceae_noname.s__Enterobacteriaceae_bacterium_9_2_54FAA	-1.12133	-1.10396	-0.060176	4.68853	-0.0159161	0.541695	0.999568	0.510041	0.999763	-1.10862
PWY-6151: S-adenosyl-L-methionine cycle I|g__Erysipelotrichaceae_noname.s__Eubacterium_dolichum	-1.26565	-1.19396	-0.10125	4.81342	-0.0159119	0.528835	0.999566	0.48208	0.999763	-1.23063
PWY0-1297: superpathway of purine deoxyribonucleosides degradation|g__Clostridium.s__Clostridium_perfringens	-1.22823	-1.22062	0.0780575	4.58139	0.0158436	0.525944	0.999566	0.530348	0.999763	-1.22412
PWY-6527: stachyose degradation|g__Clostridium.s__Clostridium_sp_KLE_1755	-1.32002	-1.20501	0.100335	4.79457	0.0158434	0.490564	0.999566	0.493698	0.999763	-1.25631
PWY-7197: pyrimidine deoxyribonucleotide phosphorylation|g__Citrobacter.s__Citrobacter_sp_KTE151	-1.16409	-1.32489	-0.0915416	4.55008	-0.0158215	0.477374	0.999566	0.482624	0.999763	-1.24354
7ALPHADEHYDROX-PWY: cholate degradation (bacteria, anaerobic)|g__Lachnospiraceae_noname.s__Lachnospiraceae_bacterium_5_1_57FAA	-1.01705	-0.975276	0.0780104	4.94385	0.0158144	0.526255	0.999568	0.536452	0.999763	-1.00553
PWY-7208: superpathway of pyrimidine nucleobases salvage|g__Clostridium.s__Clostridium_celatum	-1.07031	-1.04295	0.0946829	5.01641	0.015801	0.592022	0.999566	0.55546	0.999763	-1.05571
FUCCAT-PWY: fucose degradation|g__Enterobacteriaceae_noname.s__Enterobacteriaceae_bacterium_9_2_54FAA	-1.09692	-1.28179	-0.0847747	4.52844	-0.01577	0.506752	0.999566	0.523129	0.999763	-1.18068
PWY-7219: adenosine ribonucleotides de novo biosynthesis|g__Pseudomonas.s__Pseudomonas_sp_CF149	-1.16974	-1.18062	0.0906814	4.40986	0.0157562	0.501516	0.999568	0.498384	0.999763	-1.17669
HEMESYN2-PWY: heme biosynthesis II (anaerobic)|g__Rothia.s__Rothia_dentocariosa	-1.27547	-1.21178	0.0757115	4.202	0.0157433	0.472725	0.999566	0.472401	0.999763	-1.24062
PWY-7220: adenosine deoxyribonucleotides de novo biosynthesis II|g__Veillonella.s__Veillonella_dispar	-1.2628	-1.25368	-0.076208	4.27318	-0.0156654	0.503121	0.999566	0.481913	0.999763	-1.25704
THISYNARA-PWY: superpathway of thiamin diphosphate biosynthesis III (eukaryotes)|g__Bacteroides.s__Bacteroides_sp_2_2_4	-1.16375	-1.22424	0.0912574	4.9859	0.0156593	0.538153	0.999566	0.536721	0.999763	-1.19057
UDPNAGSYN-PWY: UDP-N-acetyl-D-glucosamine biosynthesis I|g__Lactobacillus.s__Lactobacillus_fermentum	-1.06576	-1.15013	-0.0856866	4.81166	-0.0156553	0.556349	0.999569	0.572857	0.999763	-1.11255
HISTSYN-PWY: L-histidine biosynthesis|g__Actinomyces.s__Actinomyces_naeslundii	-1.06983	-1.11918	-0.106942	4.67442	-0.0156346	0.507709	0.999566	0.494371	0.999763	-1.09206
PANTO-PWY: phosphopantothenate biosynthesis I|g__Lachnospiraceae_noname.s__Lachnospiraceae_bacterium_3_1_46FAA	-0.671668	-0.719659	0.104412	4.99889	0.015605	0.578919	0.999572	0.570909	0.999763	-0.686401
PWY-6122: 5-aminoimidazole ribonucleotide biosynthesis II|g__Clostridiales_noname.s__Clostridiales_bacterium_1_7_47FAA	-1.15134	-1.25312	-0.079489	4.2611	-0.0155976	0.496066	0.999571	0.503959	0.999763	-1.20231
PWY-6385: peptidoglycan biosynthesis III (mycobacteria)|g__Clostridium.s__Clostridium_perfringens	-1.19632	-1.28272	-0.0939845	4.40995	-0.0155499	0.491436	0.999566	0.531376	0.999763	-1.23843
PWY-6277: superpathway of 5-aminoimidazole ribonucleotide biosynthesis|g__Veillonella.s__Veillonella_atypica	-1.14692	-1.01619	0.0824117	4.40762	0.0155282	0.464672	0.999566	0.463061	0.999763	-1.07278
PWY-7199: pyrimidine deoxyribonucleosides salvage|g__Proteus.s__Proteus_penneri	-1.13656	-1.21976	-0.111388	4.66887	-0.0155204	0.53798	0.999566	0.533029	0.999763	-1.19488
PWY-5100: pyruvate fermentation to acetate and lactate II|g__Lactobacillus.s__Lactobacillus_amylovorus	-1.20582	-1.2443	-0.0878391	4.47148	-0.0155094	0.480264	0.999567	0.494605	0.999763	-1.22777
THRESYN-PWY: superpathway of L-threonine biosynthesis|g__Actinomyces.s__Actinomyces_sp_oral_taxon_448	-1.14482	-1.09336	-0.077108	4.55223	-0.0154927	0.515467	0.999566	0.533554	0.999763	-1.11562
PWY-5686: UMP biosynthesis|g__Erysipelotrichaceae_noname.s__Erysipelotrichaceae_bacterium_6_1_45	-1.10431	-1.00762	0.0591074	4.67483	0.0154862	0.488859	0.999572	0.497899	0.999763	-1.07673
DAPLYSINESYN-PWY: L-lysine biosynthesis I|g__Citrobacter.s__Citrobacter_koseri	-1.2634	-1.13017	0.0744382	4.29845	0.0154791	0.480526	0.999566	0.503081	0.999763	-1.18715
PWY-7187: pyrimidine deoxyribonucleotides de novo biosynthesis II|g__Proteus.s__Proteus_penneri	-1.1442	-1.24336	-0.0975163	4.63979	-0.0154521	0.533069	0.999566	0.55814	0.999763	-1.18704
PWY-7210: pyrimidine deoxyribonucleotides biosynthesis from CTP|g__Pseudomonas.s__Pseudomonas_sp_Lz4W	-1.28353	-1.24197	0.0714121	4.37674	0.0154256	0.485247	0.999566	0.520034	0.999763	-1.26073
PWY-5347: superpathway of L-methionine biosynthesis (transsulfuration)|g__Corynebacterium.s__Corynebacterium_variabile	-1.24012	-1.33532	-0.0917098	4.40726	-0.015419	0.468418	0.999566	0.468239	0.999763	-1.29054
PWY-2942: L-lysine biosynthesis III|g__Erysipelotrichaceae_noname.s__Erysipelotrichaceae_bacterium_6_1_45	-0.68236	-0.823201	0.098264	4.71933	0.0154071	0.57155	0.999571	0.566278	0.999763	-0.749566
UDPNAGSYN-PWY: UDP-N-acetyl-D-glucosamine biosynthesis I|g__Citrobacter.s__Citrobacter_koseri	-1.07759	-1.17235	-0.0827595	4.33888	-0.0154049	0.512987	0.999566	0.462999	0.999763	-1.11894
ASPASN-PWY: superpathway of L-aspartate and L-asparagine biosynthesis|g__Enterobacter.s__Enterobacter_sp_MGH_8	-1.13644	-1.3167	-0.0668855	4.29582	-0.015389	0.527367	0.999566	0.525816	0.999763	-1.23081
PWY-7219: adenosine ribonucleotides de novo biosynthesis|g__Veillonella.s__Veillonella_sp_3_1_44	-1.25457	-1.31335	-0.0808849	4.29074	-0.0153015	0.497239	0.999566	0.510033	0.999763	-1.28314
GLUTORN-PWY: L-ornithine biosynthesis|g__Pseudomonas.s__Pseudomonas_sp_CF149	-1.15351	-1.19801	0.0978471	4.52398	0.0153012	0.54184	0.999566	0.541579	0.999763	-1.18244
PWY3O-355: stearate biosynthesis III (fungi)|g__Candida.s__Candida_dubliniensis	-1.25823	-1.27436	0.0858489	4.24425	0.0152792	0.521667	0.999568	0.520909	0.999763	-1.26906
PWY-7446: sulfoglycolysis|g__Citrobacter.s__Citrobacter_freundii	-1.14994	-1.24802	-0.0765338	4.87383	-0.0152649	0.561119	0.999571	0.537096	0.999763	-1.19349
PANTO-PWY: phosphopantothenate biosynthesis I|g__Actinomyces.s__Actinomyces_sp_HPA0247	-0.302439	-0.201572	0.0891702	5.04676	0.0152482	0.619585	0.999566	0.651394	0.999763	-0.246373
PYRIDNUCSYN-PWY: NAD biosynthesis I (from aspartate)|g__Citrobacter.s__Citrobacter_sp_KTE151	-1.07177	-1.20835	-0.0652928	4.55117	-0.0152478	0.498903	0.999566	0.503163	0.999763	-1.13342
PYRIDNUCSYN-PWY: NAD biosynthesis I (from aspartate)|g__Rhodococcus.s__Rhodococcus_qingshengii	-1.09089	-1.19261	-0.0796107	4.65357	-0.0152391	0.530865	0.999566	0.497522	0.999763	-1.15306
PWY-5100: pyruvate fermentation to acetate and lactate II|g__Turicibacter.s__Turicibacter_sp_HGF1	-0.50501	-0.343086	0.112225	6.42948	0.0151919	0.633372	0.999567	0.636077	0.999763	-0.427488
PWY-7197: pyrimidine deoxyribonucleotide phosphorylation|g__Lactobacillus.s__Lactobacillus_salivarius	-1.15833	-1.2892	-0.0824758	4.22072	-0.0151691	0.53863	0.999566	0.52975	0.999763	-1.2234
PWY-6121: 5-aminoimidazole ribonucleotide biosynthesis I|g__Staphylococcus.s__Staphylococcus_saprophyticus	-1.27024	-1.26915	0.0683953	4.42755	0.0151559	0.483936	0.999566	0.53551	0.999763	-1.26956
PWY-5659: GDP-mannose biosynthesis|g__Bacteroides.s__Bacteroides_sp_D1	-1.32341	-1.22854	0.0834399	4.25989	0.0151424	0.461345	0.999567	0.476546	0.999763	-1.28225
UNINTEGRATED|g__Gemella.s__Gemella_morbillorum	-1.12748	-1.18354	-0.0752677	4.77164	-0.0151411	0.575798	0.999566	0.518123	0.999763	-1.16446
COA-PWY-1: coenzyme A biosynthesis II (mammalian)|g__Bifidobacterium.s__Bifidobacterium_dentium	-0.931897	-0.920642	0.0899847	5.58301	0.0151362	0.598083	0.999566	0.56491	0.999763	-0.927596
PWY-6471: peptidoglycan biosynthesis IV (Enterococcus faecium)|unclassified	-0.407495	-0.36125	-0.105753	7.44606	-0.0151345	0.652458	0.999566	0.604718	0.999763	-0.375143
PWY-5686: UMP biosynthesis|g__Bifidobacterium.s__Bifidobacterium_sp_12_1_47BFAA	-0.245395	-0.322692	-0.142286	9.28871	-0.0151192	0.685751	0.999566	0.64608	0.999763	-0.289005
PWY-7111: pyruvate fermentation to isobutanol (engineered)|g__Streptococcus.s__Streptococcus_sp_F0442	-1.31553	-1.17968	0.0765282	4.34404	0.0150263	0.439747	0.999566	0.474751	0.999763	-1.25358
FAO-PWY: fatty acid &beta;-oxidation I|g__Candida.s__Candida_albicans	-1.22222	-1.12722	0.0934	4.55285	0.0150061	0.526311	0.999567	0.521183	0.999763	-1.18007
PWY-6609: adenine and adenosine salvage III|g__Citrobacter.s__Citrobacter_koseri	-1.25925	-1.30035	-0.0676532	4.3191	-0.0149841	0.499324	0.999566	0.509409	0.999763	-1.27437
PWY-5686: UMP biosynthesis|g__Ruminococcus.s__Ruminococcus_champanellensis	-1.0922	-1.18692	-0.0769446	4.64534	-0.0148638	0.542601	0.999568	0.538097	0.999763	-1.12867
ARGSYN-PWY: L-arginine biosynthesis I (via L-ornithine)|g__Enterobacteriaceae_noname.s__Enterobacteriaceae_bacterium_9_2_54FAA	-1.1897	-1.28407	-0.0893556	4.72336	-0.0148622	0.53195	0.99957	0.508596	0.999763	-1.23033
UNINTEGRATED|g__Bacteroides.s__Bacteroides_faecis	-0.470933	-0.285842	0.16912	15.7663	0.0148462	0.758596	0.999569	0.607792	0.999763	-0.371456
PWY-6608: guanosine nucleotides degradation III|g__Coprococcus.s__Coprococcus_catus	4.96569	5.36791	0.121541	7.25787	0.0148361	0.667716	0.999567	0.846843	0.999763	5.21012
ILEUSYN-PWY: L-isoleucine biosynthesis I (from threonine)|g__Streptococcus.s__Streptococcus_sp_GMD4S	-1.28351	-1.17339	0.0738394	4.36516	0.0146939	0.523904	0.999566	0.512925	0.999763	-1.22591
RHAMCAT-PWY: L-rhamnose degradation I|g__Pediococcus.s__Pediococcus_acidilactici	-1.20836	-1.22747	0.0655334	4.31033	0.0146805	0.462422	0.999566	0.508315	0.999763	-1.21681
PWY-5695: urate biosynthesis/inosine 5'-phosphate degradation|g__Bacteroides.s__Bacteroides_salyersiae	-1.06209	-1.16832	0.0760798	4.83185	0.0146544	0.513624	0.999566	0.51296	0.999763	-1.10793
PYRIDOXSYN-PWY: pyridoxal 5'-phosphate biosynthesis I|g__Enterobacteriaceae_noname.s__Enterobacteriaceae_bacterium_9_2_54FAA	-1.0902	-1.30299	-0.0864185	4.68014	-0.0146531	0.484784	0.999566	0.491812	0.999763	-1.20254
GLUCARDEG-PWY: D-glucarate degradation I|unclassified	-1.04407	-0.972605	0.0921363	5.21716	0.0146221	0.568378	0.999566	0.538488	0.999763	-1.00688
NONOXIPENT-PWY: pentose phosphate pathway (non-oxidative branch)|g__Rothia.s__Rothia_dentocariosa	-1.0939	-1.0607	0.0759584	4.34839	0.01455	0.476399	0.999566	0.508228	0.999763	-1.07486
FUCCAT-PWY: fucose degradation|g__Klebsiella.s__Klebsiella_pneumoniae	-1.18469	-1.14886	-0.0788795	4.59162	-0.0145499	0.503085	0.999566	0.504677	0.999763	-1.16148
PWY-7663: gondoate biosynthesis (anaerobic)|g__Lactobacillus.s__Lactobacillus_otakiensis	-0.948086	-0.91414	-0.0972902	5.15055	-0.0145377	0.512816	0.999566	0.541318	0.999763	-0.93618
PWY-6122: 5-aminoimidazole ribonucleotide biosynthesis II|g__Staphylococcus.s__Staphylococcus_saprophyticus	-1.22397	-1.23632	-0.0684128	4.52455	-0.0145366	0.52085	0.999568	0.497899	0.999763	-1.23036
COMPLETE-ARO-PWY: superpathway of aromatic amino acid biosynthesis|g__Enterobacteriaceae_noname.s__Enterobacteriaceae_bacterium_9_2_54FAA	-1.22149	-1.12495	0.0734086	4.7263	0.0145147	0.555977	0.999567	0.520116	0.999763	-1.18556
PWY-6700: queuosine biosynthesis|g__Prevotella.s__Prevotella_copri	-0.877806	-1.01178	-0.0946999	5.3075	-0.0145103	0.583314	0.999566	0.575796	0.999763	-0.938739
NONOXIPENT-PWY: pentose phosphate pathway (non-oxidative branch)|g__Actinomyces.s__Actinomyces_sp_oral_taxon_175	-1.1452	-1.19065	-0.0755143	4.4231	-0.0145042	0.469924	0.999566	0.516232	0.999763	-1.16778
PWY-7245: superpathway NAD/NADP - NADH/NADPH interconversion (yeast)|unclassified	-1.09007	-1.04505	0.0913525	5.05585	0.0144609	0.527651	0.999566	0.517707	0.999763	-1.06597
PWY-5690: TCA cycle II (plants and fungi)|g__Citrobacter.s__Citrobacter_sp_KTE32	-1.16966	-1.1349	0.0755782	4.85804	0.0144383	0.527502	0.999569	0.495902	0.999763	-1.15778
HEME-BIOSYNTHESIS-II: heme biosynthesis I (aerobic)|g__Rhodococcus.s__Rhodococcus_qingshengii	-1.13346	-1.20151	-0.0602647	4.53002	-0.0144259	0.550021	0.999569	0.522375	0.999763	-1.16792
UNINTEGRATED|g__Enterococcus.s__Enterococcus_hirae	-1.11836	-1.09296	0.0850174	4.78606	0.0144075	0.634354	0.999573	0.504778	0.999763	-1.10554
PWY-6121: 5-aminoimidazole ribonucleotide biosynthesis I|g__Subdoligranulum.s__Subdoligranulum_variabile	-0.959232	-1.1296	-0.0699691	4.56747	-0.0143905	0.502235	0.999566	0.500305	0.999763	-1.04007
PWY-6609: adenine and adenosine salvage III|g__Enterobacteriaceae_noname.s__Enterobacteriaceae_bacterium_9_2_54FAA	-1.17658	-1.24427	-0.0708218	4.66077	-0.014378	0.524581	0.999566	0.53438	0.999763	-1.21086
PWY-5695: urate biosynthesis/inosine 5'-phosphate degradation|g__Bacteroides.s__Bacteroides_sp_4_3_47FAA	-1.13234	-1.06586	0.0704662	4.72273	0.0143772	0.536805	0.999569	0.497882	0.999763	-1.09765
PWY-6318: L-phenylalanine degradation IV (mammalian, via side chain)|g__Candida.s__Candida_albicans	-1.37678	-1.23536	0.0883023	4.59643	0.0143749	0.522218	0.999566	0.511504	0.999763	-1.31593
UNINTEGRATED|g__Bifidobacterium.s__Bifidobacterium_angulatum	-1.08525	-1.25108	-0.122558	4.83651	-0.0143729	0.646625	0.999566	0.510874	0.999763	-1.17418
PWY-7220: adenosine deoxyribonucleotides de novo biosynthesis II|g__Citrobacter.s__Citrobacter_freundii	-1.18972	-1.18488	0.0806	4.89553	0.0143476	0.583582	0.999566	0.515769	0.999763	-1.18754
PWY-7111: pyruvate fermentation to isobutanol (engineered)|g__Corynebacterium.s__Corynebacterium_casei	-1.29239	-1.18451	0.0785333	4.33703	0.0143412	0.522452	0.999566	0.538687	0.999763	-1.23906
PWY-6122: 5-aminoimidazole ribonucleotide biosynthesis II|g__Veillonella.s__Veillonella_atypica	-1.13455	-1.0223	0.0591651	4.35111	0.0143199	0.530565	0.999566	0.540285	0.999763	-1.09028
PWY66-422: D-galactose degradation V (Leloir pathway)|g__Streptococcus.s__Streptococcus_cristatus	-1.24523	-1.23654	-0.0825047	4.22902	-0.0143007	0.469064	0.999566	0.477849	0.999763	-1.24133
PWY-6708: ubiquinol-8 biosynthesis (prokaryotic)|g__Pseudomonas.s__Pseudomonas_fragi	-1.04123	-1.08905	-0.091047	5.36025	-0.0142774	0.545413	0.999566	0.544775	0.999763	-1.06877
PWY-7219: adenosine ribonucleotides de novo biosynthesis|g__Lactobacillus.s__Lactobacillus_coryniformis	-1.25165	-1.20356	0.0650924	4.23833	0.0142436	0.504589	0.999566	0.500637	0.999763	-1.22293
PWY-5686: UMP biosynthesis|g__Actinomyces.s__Actinomyces_sp_ICM39	-1.19897	-1.15993	0.0733882	4.2851	0.0142296	0.497685	0.999566	0.502599	0.999763	-1.1812
HISDEG-PWY: L-histidine degradation I|unclassified	8.8567	8.89455	0.0792161	4.22086	0.0142258	0.797119	0.999566	0.905835	0.999763	8.8567
PWY-6122: 5-aminoimidazole ribonucleotide biosynthesis II|g__Lactobacillus.s__Lactobacillus_coryniformis	-1.20394	-1.10784	0.068834	4.36399	0.0142111	0.519899	0.999566	0.483463	0.999763	-1.14207
NONOXIPENT-PWY: pentose phosphate pathway (non-oxidative branch)|g__Lactobacillus.s__Lactobacillus_acidophilus	-1.22787	-1.14097	0.08166	4.41918	0.014205	0.524151	0.999566	0.550051	0.999763	-1.18157
PWY0-1296: purine ribonucleosides degradation|g__Eubacterium.s__Eubacterium_ventriosum	0.0524611	0.267274	-0.0912611	5.39575	-0.0141918	0.620318	0.999568	0.644796	0.999763	0.151636
PWY-6803: phosphatidylcholine acyl editing|g__Citrobacter.s__Citrobacter_koseri	-1.17826	-1.21778	-0.0805689	4.3498	-0.0141828	0.511541	0.999566	0.528579	0.999763	-1.19334
PWY0-1296: purine ribonucleosides degradation|g__Lactobacillus.s__Lactobacillus_kisonensis	-1.27614	-1.23016	0.0780786	4.36059	0.0141646	0.484834	0.999566	0.487918	0.999763	-1.25643
BRANCHED-CHAIN-AA-SYN-PWY: superpathway of branched amino acid biosynthesis|g__Rhodococcus.s__Rhodococcus_qingshengii	-1.25797	-1.24738	0.0863582	4.6195	0.0141636	0.526847	0.999566	0.494396	0.999763	-1.25137
PWY-7228: superpathway of guanosine nucleotides de novo biosynthesis I|g__Parabacteroides.s__Parabacteroides_goldsteinii	-0.397726	-0.501671	-0.098436	6.19155	-0.01416	0.630248	0.99957	0.643606	0.999763	-0.45387
PEPTIDOGLYCANSYN-PWY: peptidoglycan biosynthesis I (meso-diaminopimelate containing)|g__Bacteroides.s__Bacteroides_sp_2_1_22	-0.642117	-0.717047	-0.0927446	5.30521	-0.014137	0.559644	0.999571	0.567074	0.999763	-0.681773
PWY-5857: ubiquinol-10 biosynthesis (prokaryotic)|g__Pseudomonas.s__Pseudomonas_fragi	-0.95229	-1.026	-0.074094	5.22327	-0.0141044	0.59935	0.999566	0.56641	0.999763	-1.00687
PWY-6700: queuosine biosynthesis|g__Enterobacter.s__Enterobacter_cloacae	-1.32927	-1.15869	0.0705827	4.47675	0.0140929	0.54776	0.999568	0.494933	0.999763	-1.23958
COMPLETE-ARO-PWY: superpathway of aromatic amino acid biosynthesis|g__Blautia.s__Ruminococcus_gnavus	-0.898878	-0.920614	-0.0952054	5.0435	-0.0140887	0.599908	0.999566	0.574207	0.999763	-0.913488
PWY-6386: UDP-N-acetylmuramoyl-pentapeptide biosynthesis II (lysine-containing)|g__Bacteroides.s__Bacteroides_salyersiae	-1.09534	-1.02147	0.102952	4.90741	0.0140626	0.527	0.999566	0.571486	0.999763	-1.05946
PWY-5415: catechol degradation I (meta-cleavage pathway)|g__Klebsiella.s__Klebsiella_pneumoniae	-1.10391	-1.14744	-0.0641809	4.52487	-0.0140604	0.483563	0.999566	0.508368	0.999763	-1.12305
PWY-6703: preQ0 biosynthesis|g__Veillonella.s__Veillonella_parvula	-1.16494	-1.2376	-0.0578726	4.42012	-0.0140562	0.529484	0.999566	0.523375	0.999763	-1.20174
VALSYN-PWY: L-valine biosynthesis|g__Bacteroides.s__Bacteroides_barnesiae	-1.09987	-1.20337	-0.102041	4.50328	-0.0140504	0.503389	0.999566	0.497472	0.999763	-1.14713
PWY-5103: L-isoleucine biosynthesis III|g__Citrobacter.s__Citrobacter_sp_KTE32	-1.0627	-1.06331	-0.102418	5.00076	-0.0140412	0.525026	0.999571	0.484239	0.999763	-1.06281
PWY-4242: pantothenate and coenzyme A biosynthesis III|g__Veillonella.s__Veillonella_atypica	-1.1461	-1.15393	-0.0908537	4.37156	-0.0140185	0.49406	0.999568	0.495735	0.999763	-1.1499
COA-PWY-1: coenzyme A biosynthesis II (mammalian)|g__Propionibacterium.s__Propionibacterium_freudenreichii	-0.535739	-0.617142	-0.0880004	5.89341	-0.0139819	0.614549	0.999566	0.632904	0.999763	-0.572721
PWY-7229: superpathway of adenosine nucleotides de novo biosynthesis I|g__Agrobacterium.s__Agrobacterium_tumefaciens	-1.23301	-1.27713	-0.0655635	4.37991	-0.0139637	0.490282	0.999568	0.495323	0.999763	-1.25461
HEMESYN2-PWY: heme biosynthesis II (anaerobic)|g__Agrobacterium.s__Agrobacterium_tumefaciens	-1.17161	-1.27668	-0.0624199	4.22618	-0.0139383	0.53029	0.999566	0.555636	0.999763	-1.21132
PWY-5686: UMP biosynthesis|g__Citrobacter.s__Citrobacter_koseri	-1.21897	-1.1562	0.0728016	4.31252	0.0139331	0.466437	0.999566	0.486524	0.999763	-1.19055
PWY0-1241: ADP-L-glycero-&beta;-D-manno-heptose biosynthesis|g__Citrobacter.s__Citrobacter_sp_KTE32	-1.169	-1.25203	-0.0594996	4.7042	-0.0139261	0.528386	0.999566	0.507397	0.999763	-1.22088
SER-GLYSYN-PWY: superpathway of L-serine and glycine biosynthesis I|g__Klebsiella.s__Klebsiella_pneumoniae	-1.10446	-1.10348	0.0829646	4.57832	0.0139165	0.522866	0.999566	0.52392	0.999763	-1.10348
PWY-6121: 5-aminoimidazole ribonucleotide biosynthesis I|g__Coprobacillus.s__Coprobacillus_sp_8_2_54BFAA	-1.23332	-1.24848	-0.0662958	4.52808	-0.0139101	0.465703	0.999572	0.481852	0.999763	-1.2375
PWY-1269: CMP-3-deoxy-D-manno-octulosonate biosynthesis I|g__Citrobacter.s__Citrobacter_sp_KTE151	-1.16338	-1.25342	-0.0845931	4.4451	-0.0139092	0.512799	0.999567	0.537042	0.999763	-1.21288
PWY-7663: gondoate biosynthesis (anaerobic)|g__Stenotrophomonas.s__Stenotrophomonas_maltophilia	-1.21045	-1.23034	-0.0918123	4.42391	-0.0138994	0.51555	0.99958	0.501691	0.999763	-1.2233
UBISYN-PWY: superpathway of ubiquinol-8 biosynthesis (prokaryotic)|g__Klebsiella.s__Klebsiella_pneumoniae	-1.06274	-1.03491	0.0826309	4.53546	0.0138809	0.544015	0.999566	0.543453	0.999763	-1.04385
PWY-6121: 5-aminoimidazole ribonucleotide biosynthesis I|g__Methanobrevibacter.s__Methanobrevibacter_smithii	0.179139	0.435991	-0.132037	9.11292	-0.0138606	0.675185	0.999566	0.665332	0.999763	0.310507
PWY-6123: inosine-5'-phosphate biosynthesis I|g__Ruminococcus.s__Ruminococcus_champanellensis	-1.20155	-1.09134	0.0690292	4.72059	0.013802	0.529879	0.999569	0.519783	0.999763	-1.15422
PWY-7228: superpathway of guanosine nucleotides de novo biosynthesis I|g__Citrobacter.s__Citrobacter_freundii	-1.12771	-1.20947	-0.0776153	4.88337	-0.0137865	0.541467	0.999566	0.531372	0.999763	-1.17255
THRESYN-PWY: superpathway of L-threonine biosynthesis|g__Enterococcus.s__Enterococcus_faecalis	-1.06051	-1.18043	-0.0725438	4.19638	-0.0137825	0.46234	0.999566	0.468949	0.999763	-1.12458
PWY-6168: flavin biosynthesis III (fungi)|g__Citrobacter.s__Citrobacter_sp_KTE32	-1.18057	-1.20863	0.0638384	4.67826	0.0137792	0.535911	0.99957	0.548196	0.999763	-1.19497
PWY-7219: adenosine ribonucleotides de novo biosynthesis|g__Oxalobacter.s__Oxalobacter_formigenes	-1.06814	-1.00193	0.0703049	4.76929	0.0137717	0.515603	0.999566	0.530863	0.999763	-1.0393
PWY-5188: tetrapyrrole biosynthesis I (from glutamate)|g__Citrobacter.s__Citrobacter_sp_KTE30	-1.13628	-1.301	-0.0732574	4.29185	-0.0137284	0.480869	0.999566	0.495391	0.999763	-1.20982
PWY-6387: UDP-N-acetylmuramoyl-pentapeptide biosynthesis I (meso-diaminopimelate containing)|g__Actinomyces.s__Actinomyces_sp_oral_taxon_448	-1.11437	-1.11026	-0.0651132	4.61069	-0.0137242	0.560503	0.999566	0.552422	0.999763	-1.11083
HCAMHPDEG-PWY: 3-phenylpropanoate and 3-(3-hydroxyphenyl)propanoate degradation to 2-oxopent-4-enoate|g__Pseudomonas.s__Pseudomonas_sp_CF149	-1.23633	-1.23784	0.0687055	4.59775	0.0137214	0.480055	0.99957	0.503408	0.999763	-1.23637
PWY-5686: UMP biosynthesis|g__Rhodococcus.s__Rhodococcus_qingshengii	-1.15097	-1.27934	-0.0721836	4.74777	-0.013705	0.543148	0.999566	0.524829	0.999763	-1.21275
PWY-7288: fatty acid &beta;-oxidation (peroxisome, yeast)|g__Candida.s__Candida_albicans	-1.26152	-1.25104	0.0715287	4.43386	0.0136931	0.527691	0.999566	0.509001	0.999763	-1.25447
PWY-6703: preQ0 biosynthesis|g__Butyrivibrio.s__Butyrivibrio_crossotus	-0.883833	-0.922009	-0.0859613	5.5445	-0.0136828	0.575429	0.999566	0.534507	0.999763	-0.89656
PWY-6151: S-adenosyl-L-methionine cycle I|g__Bifidobacterium.s__Bifidobacterium_longum	9.36315	9.04503	-0.107484	6.27749	-0.0136823	0.584814	0.999566	0.868601	0.999763	9.24585
PWY-5097: L-lysine biosynthesis VI|g__Microbacterium.s__Microbacterium_maritypicum	-1.17212	-1.29346	-0.0688548	4.47173	-0.0136703	0.484882	0.999566	0.496197	0.999763	-1.24168
PWY-7221: guanosine ribonucleotides de novo biosynthesis|g__Atopobium.s__Atopobium_rimae	-1.22035	-1.17277	0.0683198	4.37813	0.0136584	0.558874	0.999569	0.565314	0.999763	-1.19318
UNINTEGRATED|g__Alistipes.s__Alistipes_sp_JC136	-1.014	-0.974901	0.111373	5.6624	0.0135818	0.647027	0.999572	0.543599	0.999763	-0.996403
PWY-5973: cis-vaccenate biosynthesis|g__Enterobacter.s__Enterobacter_cloacae	-1.27146	-1.28733	-0.0753299	4.39894	-0.0135029	0.454495	0.999566	0.473441	0.999763	-1.28235
PWY-5855: ubiquinol-7 biosynthesis (prokaryotic)|g__Pseudomonas.s__Pseudomonas_fragi	-1.01345	-0.95523	0.073157	5.23234	0.0134979	0.502407	0.999566	0.520939	0.999763	-0.981267
PWY-6121: 5-aminoimidazole ribonucleotide biosynthesis I|g__Actinomyces.s__Actinomyces_odontolyticus	0.313308	-0.0380702	0.085055	5.9184	0.0134893	0.612209	0.999567	0.655426	0.999763	0.116932
PWY-6609: adenine and adenosine salvage III|g__Lachnospiraceae_noname.s__Lachnospiraceae_bacterium_5_1_57FAA	-1.16803	-1.0188	0.0744063	5.12188	0.0134568	0.57477	0.999566	0.563847	0.999763	-1.10129
PWY-4242: pantothenate and coenzyme A biosynthesis III|g__Pediococcus.s__Pediococcus_acidilactici	-1.29585	-1.24979	0.0769271	4.17472	0.0134552	0.53231	0.999566	0.526924	0.999763	-1.27844
PWY-6151: S-adenosyl-L-methionine cycle I|g__Ruminococcus.s__Ruminococcus_callidus	-0.4591	-0.399403	0.0952406	5.87134	0.0134216	0.608582	0.999566	0.600317	0.999763	-0.430727
PWY-1042: glycolysis IV (plant cytosol)|g__Bacteroides.s__Bacteroides_sp_2_1_22	-0.938969	-0.76224	0.0810132	5.34115	0.0133981	0.567871	0.999567	0.55659	0.999763	-0.849874
GLUCOSE1PMETAB-PWY: glucose and glucose-1-phosphate degradation|g__Klebsiella.s__Klebsiella_pneumoniae	-1.27226	-1.16151	0.0813093	4.77454	0.0133536	0.536726	0.999566	0.520754	0.999763	-1.21431
HISDEG-PWY: L-histidine degradation I|g__Citrobacter.s__Citrobacter_freundii	-1.22544	-1.14049	-0.0712377	4.62694	-0.0133355	0.520895	0.999577	0.528968	0.999763	-1.18113
COA-PWY: coenzyme A biosynthesis I|g__Lactobacillus.s__Lactobacillus_plantarum	-0.45296	-0.549161	0.127032	6.40181	0.0133254	0.61856	0.999566	0.623647	0.999763	-0.499643
PWY-6163: chorismate biosynthesis from 3-dehydroquinate|g__Blautia.s__Ruminococcus_gnavus	-0.865306	-0.956239	-0.0587099	5.07692	-0.0133241	0.530113	0.999566	0.554945	0.999763	-0.926306
PWY-5723: Rubisco shunt|g__Citrobacter.s__Citrobacter_freundii	-1.10156	-1.18636	-0.0797548	4.85155	-0.0132837	0.529747	0.999566	0.508555	0.999763	-1.14972
PWY-2942: L-lysine biosynthesis III|g__Coprococcus.s__Coprococcus_eutactus	-0.971681	-0.923762	0.0888521	5.78051	0.0132684	0.618453	0.999566	0.596686	0.999763	-0.948849
PWY-7228: superpathway of guanosine nucleotides de novo biosynthesis I|g__Actinomyces.s__Actinomyces_johnsonii	-1.26538	-1.26742	0.0886552	4.1373	0.0132365	0.490729	0.999566	0.506384	0.999763	-1.26648
PWY-6703: preQ0 biosynthesis|g__Veillonella.s__Veillonella_atypica	-1.19772	-1.11831	0.0790155	4.41151	0.0132048	0.504786	0.999569	0.519334	0.999763	-1.16498
PWY-6387: UDP-N-acetylmuramoyl-pentapeptide biosynthesis I (meso-diaminopimelate containing)|g__Actinomyces.s__Actinomyces_massiliensis	-1.21721	-1.2238	0.053368	4.3532	0.0131403	0.500983	0.999566	0.479083	0.999763	-1.22072
ILEUSYN-PWY: L-isoleucine biosynthesis I (from threonine)|g__Desulfovibrio.s__Desulfovibrio_piger	-0.919683	-0.977448	-0.0807421	5.52926	-0.0131106	0.571036	0.999566	0.553299	0.999763	-0.943835
P441-PWY: superpathway of N-acetylneuraminate degradation|g__Citrobacter.s__Citrobacter_koseri	-1.20913	-1.15768	0.0635323	4.37924	0.013092	0.488236	0.999566	0.50828	0.999763	-1.17951
PWY0-1297: superpathway of purine deoxyribonucleosides degradation|g__Enterococcus.s__Enterococcus_gallinarum	-1.18812	-1.25624	-0.0659603	4.47792	-0.0130273	0.444724	0.999566	0.485152	0.999763	-1.22486
UNINTEGRATED|g__Actinomyces.s__Actinomyces_sp_HPA0247	-0.318327	0.0682204	0.133696	13.5431	0.0130197	0.690304	0.999568	0.658226	0.999763	-0.115652
PWY-6387: UDP-N-acetylmuramoyl-pentapeptide biosynthesis I (meso-diaminopimelate containing)|g__Tannerella.s__Tannerella_sp_6_1_58FAA_CT1	0.545816	0.453105	-0.0920541	5.75254	-0.0130189	0.656991	0.999566	0.718872	0.999763	0.488527
PWY-6151: S-adenosyl-L-methionine cycle I|g__Lactobacillus.s__Lactobacillus_fermentum	-1.1052	-1.1431	-0.0795938	4.71072	-0.0130013	0.541068	0.999566	0.539288	0.999763	-1.13107
SO4ASSIM-PWY: sulfate reduction I (assimilatory)|g__Citrobacter.s__Citrobacter_sp_KTE32	-1.19071	-1.15487	0.0664061	4.72861	0.012949	0.528168	0.999566	0.491837	0.999763	-1.17571
COA-PWY: coenzyme A biosynthesis I|g__Veillonella.s__Veillonella_parvula	-1.09516	-1.06255	0.049949	4.28624	0.0128968	0.468588	0.999566	0.478139	0.999763	-1.08841
ASPASN-PWY: superpathway of L-aspartate and L-asparagine biosynthesis|g__Bacteroides.s__Bacteroides_sp_1_1_14	0.557852	0.677106	0.114125	6.65364	0.0128792	0.633321	0.999566	0.649808	0.999763	0.617781
PWY-6700: queuosine biosynthesis|g__Burkholderiales_noname.s__Burkholderiales_bacterium_1_1_47	-1.01933	-0.970046	0.0833093	4.68464	0.0127995	0.583959	0.999567	0.557541	0.999763	-0.994982
HISTSYN-PWY: L-histidine biosynthesis|g__Streptococcus.s__Streptococcus_mutans	-1.14235	-1.13938	-0.059215	4.50299	-0.0127762	0.483289	0.999566	0.51283	0.999763	-1.14123
HEMESYN2-PWY: heme biosynthesis II (anaerobic)|g__Actinomyces.s__Actinomyces_sp_oral_taxon_175	-1.20742	-1.2398	0.0690438	4.43764	0.0127754	0.494278	0.999568	0.488377	0.999763	-1.22559
1CMET2-PWY: N10-formyl-tetrahydrofolate biosynthesis|g__Streptococcus.s__Streptococcus_parasanguinis	3.4789	2.72729	0.0763728	5.87129	0.0127541	0.698909	0.99957	0.800686	0.999763	3.05451
PWY-6385: peptidoglycan biosynthesis III (mycobacteria)|g__Actinomyces.s__Actinomyces_sp_oral_taxon_448	-1.1554	-1.2163	-0.0769971	4.45984	-0.0127495	0.536505	0.999566	0.559106	0.999763	-1.18794
PWY-4242: pantothenate and coenzyme A biosynthesis III|g__Actinomyces.s__Actinomyces_naeslundii	-1.21927	-1.26253	0.0704436	4.57118	0.0127461	0.510673	0.999566	0.538226	0.999763	-1.23814
PWY-621: sucrose degradation III (sucrose invertase)|g__Clostridiales_noname.s__Clostridiales_bacterium_1_7_47FAA	-1.26301	-1.27564	-0.0493712	4.09723	-0.0127298	0.441964	0.999566	0.469568	0.999763	-1.27016
DAPLYSINESYN-PWY: L-lysine biosynthesis I|g__Atopobium.s__Atopobium_sp_ICM58	-0.0168126	-0.118499	-0.0748209	5.28705	-0.012673	0.608198	0.999566	0.647653	0.999763	-0.0578529
NAD-BIOSYNTHESIS-II: NAD salvage pathway II|g__Citrobacter.s__Citrobacter_sp_KTE32	-1.0884	-1.16488	-0.0748328	4.64351	-0.0126699	0.518719	0.999566	0.519077	0.999763	-1.12456
PWY-6122: 5-aminoimidazole ribonucleotide biosynthesis II|g__Lactobacillus.s__Lactobacillus_acidophilus	-1.20062	-1.04754	0.0654199	4.79529	0.0125544	0.577867	0.999566	0.571937	0.999763	-1.12093
PWY0-162: superpathway of pyrimidine ribonucleotides de novo biosynthesis|g__Corynebacterium.s__Corynebacterium_variabile	-1.28743	-1.12728	0.077701	4.39723	0.0125444	0.484199	0.999566	0.49166	0.999763	-1.19882
PWY-3841: folate transformations II|g__Bacteroides.s__Bacteroides_coprophilus	-1.09753	-1.18424	-0.0946023	5.16705	-0.0125323	0.545075	0.999572	0.496188	0.999763	-1.13795
PWY-5419: catechol degradation to 2-oxopent-4-enoate II|unclassified	-1.33803	-1.26275	-0.0627336	4.51573	-0.0125319	0.556981	0.999566	0.561476	0.999763	-1.29889
PWY-6628: superpathway of L-phenylalanine biosynthesis|g__Citrobacter.s__Citrobacter_sp_KTE32	-1.18084	-1.16036	-0.072549	4.66171	-0.0125168	0.536066	0.999569	0.516759	0.999763	-1.17605
SER-GLYSYN-PWY: superpathway of L-serine and glycine biosynthesis I|g__Lactobacillus.s__Lactobacillus_kisonensis	-1.1966	-1.30363	0.0760749	4.13559	0.012503	0.495531	0.999566	0.501527	0.999763	-1.25114
ANAGLYCOLYSIS-PWY: glycolysis III (from glucose)|g__Citrobacter.s__Citrobacter_koseri	-1.26452	-1.24622	0.0789916	4.61133	0.0124753	0.513136	0.999566	0.494706	0.999763	-1.25696
PWY-6113: superpathway of mycolate biosynthesis|unclassified	-0.969965	-0.976681	-0.084019	5.76151	-0.0124225	0.568476	0.999568	0.514227	0.999763	-0.973941
PWY-7111: pyruvate fermentation to isobutanol (engineered)|g__Corynebacterium.s__Corynebacterium_variabile	-1.15754	-1.14906	0.0635001	4.48028	0.0124037	0.533563	0.99957	0.529862	0.999763	-1.15323
PWY0-1319: CDP-diacylglycerol biosynthesis II|g__Coprobacillus.s__Coprobacillus_sp_8_2_54BFAA	-1.21594	-1.19252	-0.0638085	4.41867	-0.0123838	0.534491	0.999566	0.520943	0.999763	-1.20131
PWY-3841: folate transformations II|g__Lactobacillus.s__Lactobacillus_johnsonii	-1.2356	-1.11144	0.0590784	4.82181	0.0123728	0.524088	0.999566	0.552091	0.999763	-1.17169
PWY-3001: superpathway of L-isoleucine biosynthesis I|g__Streptococcus.s__Streptococcus_gordonii	-1.18806	-1.3111	-0.0500643	4.17139	-0.0123523	0.45072	0.999569	0.500653	0.999763	-1.24877
1CMET2-PWY: N10-formyl-tetrahydrofolate biosynthesis|g__Citrobacter.s__Citrobacter_sp_KTE30	-1.2322	-1.22256	-0.0693723	4.49333	-0.0123202	0.519212	0.999566	0.510645	0.999763	-1.22506
PWY66-409: superpathway of purine nucleotide salvage|g__Citrobacter.s__Citrobacter_freundii	-1.19502	-1.22368	-0.0654778	4.69717	-0.0123111	0.569716	0.999566	0.563229	0.999763	-1.21146
PWY-5686: UMP biosynthesis|g__Bacteroides.s__Bacteroides_intestinalis	-1.09689	-1.17845	-0.0723653	4.71905	-0.0123091	0.561968	0.999568	0.573221	0.999763	-1.13006
PWY-4981: L-proline biosynthesis II (from arginine)|g__Citrobacter.s__Citrobacter_koseri	-1.16079	-1.2183	-0.0703807	4.44668	-0.0123017	0.5161	0.999566	0.503668	0.999763	-1.18394
PWY-4984: urea cycle|g__Propionibacterium.s__Propionibacterium_propionicum	-1.31203	-1.14609	0.0770361	4.73075	0.0122679	0.531796	0.999568	0.536845	0.999763	-1.23383
PWY-6936: seleno-amino acid biosynthesis|g__Actinomyces.s__Actinomyces_sp_HPA0247	-0.242349	-0.231487	-0.0685932	5.07513	-0.0122595	0.590241	0.999566	0.64054	0.999763	-0.237128
PWY-6317: galactose degradation I (Leloir pathway)|g__Blautia.s__Ruminococcus_torques	7.41554	7.04673	-0.0731577	4.90478	-0.0122443	0.811869	0.999566	0.840072	0.999763	7.22224
PWY-5855: ubiquinol-7 biosynthesis (prokaryotic)|g__Citrobacter.s__Citrobacter_koseri	-1.28601	-1.22718	0.0623359	4.1608	0.0122303	0.514121	0.999569	0.53068	0.999763	-1.2525
PWY-7221: guanosine ribonucleotides de novo biosynthesis|g__Coprococcus.s__Coprococcus_eutactus	-0.889246	-0.933781	-0.0836387	5.92318	-0.0122192	0.631263	0.999566	0.592689	0.999763	-0.916207
PWY-5103: L-isoleucine biosynthesis III|g__Coprococcus.s__Coprococcus_catus	4.7389	4.866	0.10463	6.58932	0.0122068	0.747294	0.999567	0.839025	0.999763	4.79012
PWY-7220: adenosine deoxyribonucleotides de novo biosynthesis II|g__Actinomyces.s__Actinomyces_sp_oral_taxon_448	-1.1328	-1.12218	0.0697578	4.63055	0.0121783	0.510593	0.999571	0.523268	0.999763	-1.12525
PWY-5913: TCA cycle VI (obligate autotrophs)|g__Citrobacter.s__Citrobacter_sp_KTE32	-1.21111	-1.19712	-0.0673035	4.83958	-0.01216	0.496895	0.999567	0.477277	0.999763	-1.20317
PWY-6163: chorismate biosynthesis from 3-dehydroquinate|g__Actinomyces.s__Actinomyces_sp_oral_taxon_448	-1.17589	-1.2157	-0.0550076	4.40584	-0.0121596	0.516304	0.999567	0.505193	0.999763	-1.19391
PWY-6147: 6-hydroxymethyl-dihydropterin diphosphate biosynthesis I|g__Corynebacterium.s__Corynebacterium_variabile	-1.18192	-1.24323	0.0549047	4.3856	0.0121533	0.538629	0.999569	0.563901	0.999763	-1.2233
FASYN-ELONG-PWY: fatty acid elongation -- saturated|g__Pseudomonas.s__Pseudomonas_sp_Lz4W	-1.17396	-1.22933	0.0482119	4.42545	0.0121463	0.507472	0.999568	0.512246	0.999763	-1.19707
PYRIDOXSYN-PWY: pyridoxal 5'-phosphate biosynthesis I|g__Citrobacter.s__Citrobacter_sp_KTE32	-1.14481	-1.24254	-0.0652	4.69776	-0.0121272	0.504205	0.999566	0.521022	0.999763	-1.19399
COA-PWY-1: coenzyme A biosynthesis II (mammalian)|g__Lachnospiraceae_noname.s__Lachnospiraceae_bacterium_3_1_46FAA	-1.00985	-0.957244	0.0489117	4.74869	0.012108	0.52856	0.999566	0.527341	0.999763	-0.986775
PWY-6125: superpathway of guanosine nucleotides de novo biosynthesis II|g__Rhodococcus.s__Rhodococcus_qingshengii	-1.15553	-1.09502	-0.045195	4.64589	-0.0120707	0.511363	0.999574	0.510096	0.999763	-1.12578
PWY0-1586: peptidoglycan maturation (meso-diaminopimelate containing)|g__Actinomyces.s__Actinomyces_sp_oral_taxon_448	-1.05619	-1.0022	0.0621568	4.51206	0.012036	0.56692	0.999569	0.587114	0.999763	-1.03058
KETOGLUCONMET-PWY: ketogluconate metabolism|unclassified	-0.936027	-0.942684	-0.0693059	5.65302	-0.0120336	0.585548	0.999566	0.565097	0.999763	-0.938286
PWY-7229: superpathway of adenosine nucleotides de novo biosynthesis I|g__Veillonella.s__Veillonella_atypica	-1.28587	-1.18627	0.0669035	4.26615	0.0120214	0.50288	0.999566	0.523332	0.999763	-1.23037
COA-PWY-1: coenzyme A biosynthesis II (mammalian)|g__Bifidobacterium.s__Bifidobacterium_catenulatum	-0.922377	-0.817553	0.0868414	5.66481	0.0120131	0.60118	0.999571	0.516918	0.999763	-0.86893
ARGSYN-PWY: L-arginine biosynthesis I (via L-ornithine)|g__Bifidobacterium.s__Bifidobacterium_breve	-1.17494	-1.21868	-0.0625863	4.43738	-0.0119652	0.476269	0.999566	0.483683	0.999763	-1.19558
GLUCONEO-PWY: gluconeogenesis I|g__Citrobacter.s__Citrobacter_freundii	-1.24961	-1.19925	0.05512	4.87664	0.0119513	0.536195	0.999573	0.530907	0.999763	-1.23073
P185-PWY: formaldehyde assimilation III (dihydroxyacetone cycle)|g__Escherichia.s__Escherichia_coli	-1.19876	-1.27864	-0.0690291	4.19207	-0.0119472	0.526537	0.999568	0.531188	0.999763	-1.24278
PWY-6387: UDP-N-acetylmuramoyl-pentapeptide biosynthesis I (meso-diaminopimelate containing)|g__Bacteroides.s__Bacteroides_sp_D2	-1.22133	-1.21975	0.0511537	4.71898	0.0118812	0.502853	0.999566	0.506178	0.999763	-1.22116
PWY-5103: L-isoleucine biosynthesis III|g__Clostridium.s__Clostridium_asparagiforme	-1.33612	-1.29075	0.064469	4.31701	0.0118747	0.454995	0.999568	0.468558	0.999763	-1.31378
PWY-6277: superpathway of 5-aminoimidazole ribonucleotide biosynthesis|g__Actinomyces.s__Actinomyces_sp_ICM39	-1.04431	-1.00206	0.065352	4.61809	0.0118667	0.485627	0.999566	0.495028	0.999763	-1.03022
PWY-5347: superpathway of L-methionine biosynthesis (transsulfuration)|g__Citrobacter.s__Citrobacter_sp_KTE151	-1.19506	-1.26087	-0.0597189	4.49589	-0.011866	0.525873	0.999566	0.496814	0.999763	-1.23648
PWY-6122: 5-aminoimidazole ribonucleotide biosynthesis II|g__Streptococcus.s__Streptococcus_vestibularis	1.06734	1.01147	0.0671103	5.51332	0.0118329	0.6618	0.999568	0.752181	0.999763	1.03066
PWY-6507: 4-deoxy-L-threo-hex-4-enopyranuronate degradation|g__Citrobacter.s__Citrobacter_koseri	-1.15003	-1.17789	0.0608709	4.35613	0.0118143	0.553639	0.999566	0.525798	0.999763	-1.17365
UNINTEGRATED|g__Lachnospiraceae_noname.s__Lachnospiraceae_bacterium_5_1_63FAA	17.2489	17.1064	-0.104373	3.07318	-0.0118008	0.638365	0.999566	0.793652	0.999763	17.1869
HEME-BIOSYNTHESIS-II: heme biosynthesis I (aerobic)|g__Actinomyces.s__Actinomyces_sp_oral_taxon_448	-0.998834	-1.12666	-0.0881065	4.65394	-0.0117992	0.503939	0.999566	0.528719	0.999763	-1.05461
PWY-5103: L-isoleucine biosynthesis III|g__Coprococcus.s__Coprococcus_eutactus	-0.820298	-0.911649	0.0696273	5.85285	0.0117989	0.587438	0.999566	0.549392	0.999763	-0.866238
UNINTEGRATED|g__Ruminococcaceae_noname.s__Ruminococcaceae_bacterium_D16	-1.00877	-1.12773	-0.0966684	5.52283	-0.0117667	0.687148	0.999566	0.559629	0.999763	-1.05699
UNINTEGRATED|g__Bifidobacterium.s__Bifidobacterium_breve	-1.21972	-1.27085	-0.0645956	4.42815	-0.0117329	0.507853	0.999566	0.481169	0.999763	-1.24805
PWY-6122: 5-aminoimidazole ribonucleotide biosynthesis II|g__Enterococcus.s__Enterococcus_hirae	-1.22993	-1.2334	-0.0652292	4.59738	-0.0116706	0.543072	0.999572	0.518742	0.999763	-1.23142
UNINTEGRATED|g__Eubacterium.s__Eubacterium_eligens	13.4717	13.8222	0.159031	14.7908	0.0116475	0.621516	0.999566	0.725931	0.999763	13.7826
PWY-6122: 5-aminoimidazole ribonucleotide biosynthesis II|g__Anaerostipes.s__Anaerostipes_sp_3_2_56FAA	-1.25677	-1.2171	-0.0510422	4.28227	-0.0116281	0.503223	0.999566	0.511757	0.999763	-1.23646
TCA: TCA cycle I (prokaryotic)|g__Citrobacter.s__Citrobacter_koseri	-1.01306	-1.1085	-0.0671452	4.43166	-0.0116022	0.498431	0.99957	0.493584	0.999763	-1.06183
PWY-6609: adenine and adenosine salvage III|g__Citrobacter.s__Citrobacter_sp_KTE32	-1.20302	-1.14206	-0.0632344	4.98791	-0.0115981	0.546309	0.99957	0.511749	0.999763	-1.17191
PWY-561: superpathway of glyoxylate cycle and fatty acid degradation|g__Citrobacter.s__Citrobacter_freundii	-1.14101	-1.18018	-0.0660802	4.47639	-0.011596	0.510962	0.999566	0.516468	0.999763	-1.15743
PWY-4981: L-proline biosynthesis II (from arginine)|g__Propionibacterium.s__Propionibacterium_propionicum	-1.17999	-1.17749	-0.0821679	4.9106	-0.0115836	0.53506	0.999571	0.52395	0.999763	-1.17843
PWY-4981: L-proline biosynthesis II (from arginine)|g__Rhodococcus.s__Rhodococcus_qingshengii	-1.18213	-1.20168	0.0629636	4.31726	0.0114992	0.482577	0.999566	0.50775	0.999763	-1.19289
COA-PWY-1: coenzyme A biosynthesis II (mammalian)|g__Erysipelotrichaceae_noname.s__Erysipelotrichaceae_bacterium_5_2_54FAA	-0.830115	-0.956282	-0.0563858	5.38419	-0.0114614	0.484575	0.999567	0.504185	0.999763	-0.909345
PWY-5188: tetrapyrrole biosynthesis I (from glutamate)|g__Eubacterium.s__Eubacterium_sp_3_1_31	-0.692514	-0.693548	-0.0637445	4.99938	-0.0114569	0.535956	0.999566	0.590756	0.999763	-0.69307
ARGSYN-PWY: L-arginine biosynthesis I (via L-ornithine)|g__Actinomyces.s__Actinomyces_viscosus	-1.21541	-1.09672	0.0836117	4.38545	0.0114512	0.481286	0.999566	0.510462	0.999763	-1.16105
PWY-5083: NAD/NADH phosphorylation and dephosphorylation|g__Citrobacter.s__Citrobacter_koseri	-1.10394	-1.10291	0.0565824	4.45372	0.0114015	0.498261	0.999566	0.502907	0.999763	-1.10384
PWY-7221: guanosine ribonucleotides de novo biosynthesis|g__Bifidobacterium.s__Bifidobacterium_bifidum	-0.550917	-0.612969	-0.0931721	7.72665	-0.0113726	0.667878	0.999566	0.573902	0.999763	-0.577032
PWY-7221: guanosine ribonucleotides de novo biosynthesis|g__Pediococcus.s__Pediococcus_lolii	-1.28666	-1.24494	0.0765621	4.43453	0.0113681	0.474176	0.999566	0.504722	0.999763	-1.26526
PWY-2942: L-lysine biosynthesis III|g__Enterobacteriaceae_noname.s__Enterobacteriaceae_bacterium_9_2_54FAA	-1.15498	-1.1313	0.0409958	4.60003	0.0113471	0.537238	0.999566	0.540938	0.999763	-1.13542
COBALSYN-PWY: adenosylcobalamin salvage from cobinamide I|g__Citrobacter.s__Citrobacter_sp_KTE32	-1.15802	-1.13848	-0.0593268	4.64618	-0.0113153	0.518393	0.999571	0.534426	0.999763	-1.14695
PWY-7219: adenosine ribonucleotides de novo biosynthesis|g__Streptococcus.s__Streptococcus_sp_F0442	-1.28631	-1.16709	0.0656927	4.47961	0.0113103	0.508828	0.999569	0.496391	0.999763	-1.23068
PWY-6125: superpathway of guanosine nucleotides de novo biosynthesis II|g__Proteus.s__Proteus_penneri	-1.11716	-1.05927	0.0751118	4.69215	0.0112909	0.528817	0.999566	0.510183	0.999763	-1.09552
PWY-5686: UMP biosynthesis|g__Bacteroides.s__Bacteroides_coprocola	-1.11004	-0.999399	0.0883314	5.77284	0.011275	0.611196	0.999568	0.571304	0.999763	-1.05471
PWY-6277: superpathway of 5-aminoimidazole ribonucleotide biosynthesis|g__Lactobacillus.s__Lactobacillus_oris	-1.27805	-1.33351	-0.0614939	4.13656	-0.0112652	0.49823	0.999566	0.49634	0.999763	-1.30137
UNINTEGRATED|g__Bacteroides.s__Bacteroides_sp_D2	-1.15105	-1.20955	-0.0727506	4.80124	-0.011256	0.630894	0.999566	0.52859	0.999763	-1.18678
PWY-7208: superpathway of pyrimidine nucleobases salvage|g__Actinobaculum.s__Actinobaculum_sp_oral_taxon_183	-1.21091	-1.26188	-0.070874	4.57719	-0.0112367	0.500726	0.999569	0.503333	0.999763	-1.24122
PWY-6936: seleno-amino acid biosynthesis|g__Coprobacillus.s__Coprobacillus_sp_D6	-0.976494	-0.936934	0.0610399	5.10555	0.0112223	0.522223	0.999566	0.531583	0.999763	-0.963797
PWY4FS-8: phosphatidylglycerol biosynthesis II (non-plastidic)|g__Enterobacteriaceae_noname.s__Enterobacteriaceae_bacterium_9_2_54FAA	-1.08239	-1.19482	-0.0737506	4.77703	-0.0111887	0.484497	0.999566	0.463651	0.999763	-1.13088
PWY-5097: L-lysine biosynthesis VI|g__Burkholderiales_noname.s__Burkholderiales_bacterium_1_1_47	-1.16409	-1.12903	0.0689845	4.63993	0.0111774	0.497913	0.999566	0.52048	0.999763	-1.15344
PWY-6317: galactose degradation I (Leloir pathway)|g__Citrobacter.s__Citrobacter_freundii	-1.29773	-1.24605	-0.0767584	4.72177	-0.0111649	0.533305	0.999566	0.527277	0.999763	-1.26537
ARO-PWY: chorismate biosynthesis I|g__Clostridium.s__Clostridium_bolteae	-1.03715	-0.92618	0.0554806	4.56563	0.011161	0.439793	0.999566	0.478961	0.999763	-0.985318
PWY-6277: superpathway of 5-aminoimidazole ribonucleotide biosynthesis|g__Peptostreptococcus.s__Peptostreptococcus_stomatis	-1.22393	-1.19054	-0.0669185	4.39754	-0.0111519	0.506402	0.999566	0.51853	0.999763	-1.20219
PWY-7013: L-1,2-propanediol degradation|g__Citrobacter.s__Citrobacter_koseri	-1.19513	-1.23441	-0.0541485	4.51281	-0.0111482	0.526979	0.999569	0.521267	0.999763	-1.2125
THRESYN-PWY: superpathway of L-threonine biosynthesis|g__Bifidobacterium.s__Bifidobacterium_dentium	-0.810362	-0.935681	-0.0679326	5.32068	-0.0111219	0.597508	0.999572	0.595366	0.999763	-0.875376
PEPTIDOGLYCANSYN-PWY: peptidoglycan biosynthesis I (meso-diaminopimelate containing)|g__Bacteroides.s__Bacteroides_sp_4_1_36	-0.347561	-0.370882	-0.0845132	7.76512	-0.0111207	0.682533	0.999571	0.60745	0.999763	-0.357819
PWY0-1298: superpathway of pyrimidine deoxyribonucleosides degradation|g__Enterobacteriaceae_noname.s__Enterobacteriaceae_bacterium_9_2_54FAA	-1.19232	-1.21292	-0.0551925	4.75773	-0.0111197	0.551852	0.999566	0.531281	0.999763	-1.20524
PWY-6122: 5-aminoimidazole ribonucleotide biosynthesis II|g__Coprobacillus.s__Coprobacillus_sp_3_3_56FAA	-1.22967	-1.30751	-0.0705853	4.35382	-0.0110599	0.524431	0.999569	0.542685	0.999763	-1.2712
PWY-7111: pyruvate fermentation to isobutanol (engineered)|g__Coriobacteriaceae_noname.s__Coriobacteriaceae_bacterium_phI	-0.598245	-0.532468	-0.0579692	6.43108	-0.011023	0.636463	0.999566	0.615472	0.999763	-0.562275
LPSSYN-PWY: superpathway of lipopolysaccharide biosynthesis|g__Escherichia.s__Escherichia_coli	-0.347043	-0.334256	0.0800053	6.28516	0.0109958	0.61573	0.999566	0.615204	0.999763	-0.340793
PWY-5138: unsaturated, even numbered fatty acid &beta;-oxidation|g__Citrobacter.s__Citrobacter_sp_KTE32	-1.13432	-1.19346	-0.0467964	4.7496	-0.0109766	0.553509	0.999566	0.508175	0.999763	-1.16916
PWY-6122: 5-aminoimidazole ribonucleotide biosynthesis II|g__Corynebacterium.s__Corynebacterium_variabile	-1.26666	-1.13621	0.0570477	4.60559	0.0109659	0.537901	0.99957	0.519442	0.999763	-1.20167
PWY0-166: superpathway of pyrimidine deoxyribonucleotides de novo biosynthesis (E. coli)|g__Citrobacter.s__Citrobacter_freundii	-1.20453	-1.33479	-0.0802323	4.81988	-0.0109503	0.520388	0.999566	0.539866	0.999763	-1.25857
ARGSYNBSUB-PWY: L-arginine biosynthesis II (acetyl cycle)|g__Pseudomonas.s__Pseudomonas_fragi	-0.95198	-0.963914	0.0663456	5.76576	0.0109172	0.532163	0.999566	0.530692	0.999763	-0.957905
PWY-7221: guanosine ribonucleotides de novo biosynthesis|g__Citrobacter.s__Citrobacter_freundii	-1.20719	-1.10841	0.0551836	4.86121	0.0108534	0.557675	0.999571	0.513159	0.999763	-1.16567
PWY-7282: 4-amino-2-methyl-5-phosphomethylpyrimidine biosynthesis (yeast)|g__Streptococcus.s__Streptococcus_sanguinis	-1.27527	-1.20878	0.0624081	4.8269	0.0108314	0.506076	0.999566	0.531358	0.999763	-1.23864
PWY-5686: UMP biosynthesis|g__Veillonella.s__Veillonella_atypica	-1.08946	-1.12019	-0.0540713	4.31842	-0.0108191	0.510938	0.999566	0.48884	0.999763	-1.10469
VALSYN-PWY: L-valine biosynthesis|g__Actinomyces.s__Actinomyces_sp_oral_taxon_848	-1.23479	-1.20201	0.0439828	4.3268	0.010792	0.484445	0.999566	0.524575	0.999763	-1.21896
PWY-7357: thiamin formation from pyrithiamine and oxythiamine (yeast)|g__Anaerotruncus.s__Anaerotruncus_colihominis	-1.12888	-1.07063	0.0484307	4.30876	0.0107686	0.521177	0.999566	0.542266	0.999763	-1.09383
PWY0-1297: superpathway of purine deoxyribonucleosides degradation|g__Rhodococcus.s__Rhodococcus_qingshengii	-1.26098	-1.31401	0.0678661	4.41337	0.0107623	0.525605	0.999566	0.534575	0.999763	-1.28742
PWY-621: sucrose degradation III (sucrose invertase)|g__Bifidobacterium.s__Bifidobacterium_breve	-1.26372	-1.2656	0.0520213	4.46556	0.0107335	0.4761	0.999567	0.493919	0.999763	-1.26398
PWY-6386: UDP-N-acetylmuramoyl-pentapeptide biosynthesis II (lysine-containing)|g__Tannerella.s__Tannerella_sp_6_1_58FAA_CT1	0.472729	0.368987	-0.0482282	5.76268	-0.0107331	0.617716	0.999566	0.662816	0.999763	0.40989
AST-PWY: L-arginine degradation II (AST pathway)|g__Citrobacter.s__Citrobacter_koseri	-1.19207	-1.21758	0.0449985	4.27624	0.0107315	0.502479	0.999566	0.517631	0.999763	-1.20423
PWY-7221: guanosine ribonucleotides de novo biosynthesis|g__Actinomyces.s__Actinomyces_johnsonii	-1.32002	-1.31892	-0.0623113	4.4778	-0.0107179	0.498486	0.999566	0.501099	0.999763	-1.31949
PWY-6385: peptidoglycan biosynthesis III (mycobacteria)|g__Lactobacillus.s__Lactobacillus_plantarum	-0.477492	-0.535609	0.0895789	6.69682	0.0107098	0.607749	0.999568	0.587363	0.999763	-0.513125
PWY0-845: superpathway of pyridoxal 5'-phosphate biosynthesis and salvage|g__Citrobacter.s__Citrobacter_koseri	-1.19655	-1.06801	0.0518627	4.3737	0.0107064	0.496016	0.999568	0.521131	0.999763	-1.12625
PWY-7219: adenosine ribonucleotides de novo biosynthesis|g__Alistipes.s__Alistipes_senegalensis	0.0662268	0.0710086	0.0618536	6.37062	0.0106507	0.643661	0.999566	0.640715	0.999763	0.068565
COA-PWY: coenzyme A biosynthesis I|g__Actinomyces.s__Actinomyces_sp_ICM39	-1.1981	-1.14428	0.0517278	4.3869	0.0106469	0.519604	0.999566	0.539105	0.999763	-1.17107
PWY-2942: L-lysine biosynthesis III|g__Actinomyces.s__Actinomyces_sp_ICM39	-1.15152	-1.12826	0.0541091	4.51018	0.0106427	0.461398	0.999566	0.476331	0.999763	-1.13799
PWY-6121: 5-aminoimidazole ribonucleotide biosynthesis I|g__Coriobacteriaceae_noname.s__Coriobacteriaceae_bacterium_phI	-0.625297	-0.523422	-0.110653	6.61471	-0.0106199	0.679349	0.999566	0.649896	0.999763	-0.582874
UNINTEGRATED|g__Subdoligranulum.s__Subdoligranulum_sp_4_3_54A2FAA	16.2992	16.5398	0.131817	15.9405	0.0106168	0.4321	0.999566	0.801143	0.999763	16.5116
PWY0-1277: 3-phenylpropanoate and 3-(3-hydroxyphenyl)propanoate degradation|g__Klebsiella.s__Klebsiella_pneumoniae	-1.13587	-1.1172	-0.0730892	4.34142	-0.0106166	0.516355	0.999569	0.507151	0.999763	-1.12631
PANTO-PWY: phosphopantothenate biosynthesis I|g__Ruminococcus.s__Ruminococcus_callidus	-0.515703	-0.382915	0.0578086	5.85893	0.0105734	0.652202	0.999567	0.646658	0.999763	-0.460292
PWY-2942: L-lysine biosynthesis III|g__Bilophila.s__Bilophila_sp_4_1_30	-1.23445	-1.30333	-0.0593809	4.43738	-0.0105436	0.501398	0.999572	0.504167	0.999763	-1.26767
PANTOSYN-PWY: pantothenate and coenzyme A biosynthesis I|g__Eggerthella.s__Eggerthella_sp_1_3_56FAA	2.07679	1.99571	0.0572665	5.95532	0.0105411	0.68449	0.999571	0.763974	0.999763	2.02592
PWY-6124: inosine-5'-phosphate biosynthesis II|g__Bacteroides.s__Bacteroides_salyersiae	-1.02709	-1.06565	0.060335	4.88	0.0105241	0.537255	0.999566	0.51529	0.999763	-1.04827
HISDEG-PWY: L-histidine degradation I|g__Agrobacterium.s__Agrobacterium_tumefaciens	-1.21007	-1.29422	-0.0512457	4.2974	-0.0104769	0.511316	0.999566	0.478079	0.999763	-1.24579
VALSYN-PWY: L-valine biosynthesis|g__Acinetobacter.s__Acinetobacter_lwoffii	-1.32926	-1.33202	-0.0510155	4.45243	-0.0104761	0.536527	0.999566	0.573758	0.999763	-1.3312
PWY-5484: glycolysis II (from fructose 6-phosphate)|g__Klebsiella.s__Klebsiella_pneumoniae	-1.18166	-1.15037	0.0563691	4.37884	0.0104541	0.531297	0.999566	0.537467	0.999763	-1.16902
PWY-6386: UDP-N-acetylmuramoyl-pentapeptide biosynthesis II (lysine-containing)|g__Desulfovibrio.s__Desulfovibrio_piger	-0.814434	-0.999349	-0.066254	5.29093	-0.0104515	0.563603	0.999566	0.546253	0.999763	-0.901967
PWY-6122: 5-aminoimidazole ribonucleotide biosynthesis II|g__Ruminococcaceae_noname.s__Ruminococcaceae_bacterium_D16	-1.02913	-0.983262	-0.0500537	4.94366	-0.0104495	0.517116	0.999566	0.533296	0.999763	-1.00934
PWY0-1297: superpathway of purine deoxyribonucleosides degradation|g__Enterobacteriaceae_noname.s__Enterobacteriaceae_bacterium_9_2_54FAA	-1.13287	-1.11588	0.0669145	5.31681	0.0103574	0.51372	0.999569	0.500798	0.999763	-1.12966
SO4ASSIM-PWY: sulfate reduction I (assimilatory)|g__Agrobacterium.s__Agrobacterium_tumefaciens	-1.24554	-1.30485	-0.0414071	4.26808	-0.0103317	0.489415	0.999566	0.511037	0.999763	-1.2761
TCA-GLYOX-BYPASS: superpathway of glyoxylate bypass and TCA|g__Citrobacter.s__Citrobacter_koseri	-1.249	-1.23531	0.0683702	4.42877	0.0102936	0.50295	0.999569	0.517216	0.999763	-1.23809
VALSYN-PWY: L-valine biosynthesis|g__Rhodococcus.s__Rhodococcus_qingshengii	-1.21026	-1.18861	-0.0563845	4.74485	-0.0102584	0.495968	0.999566	0.489081	0.999763	-1.19942
PWY-7184: pyrimidine deoxyribonucleotides de novo biosynthesis I|g__Citrobacter.s__Citrobacter_freundii	-1.19275	-1.15754	0.0561352	4.67904	0.0102422	0.573577	0.999566	0.558113	0.999763	-1.17154
PWY0-845: superpathway of pyridoxal 5'-phosphate biosynthesis and salvage|g__Bacteroides.s__Bacteroides_sp_3_1_19	-0.132825	-0.279541	0.0500654	5.81832	0.010228	0.654475	0.999566	0.656018	0.999763	-0.2098
PWY-5136: fatty acid &beta;-oxidation II (peroxisome)|g__Citrobacter.s__Citrobacter_freundii	-1.16409	-1.13164	0.0492491	4.39434	0.01018	0.505577	0.999566	0.510561	0.999763	-1.15351
PANTO-PWY: phosphopantothenate biosynthesis I|g__Actinomyces.s__Actinomyces_naeslundii	-0.95132	-1.00113	0.0678975	4.75134	0.0101589	0.495519	0.999567	0.482332	0.999763	-0.96961
PWY-5918: superpathay of heme biosynthesis from glutamate|g__Citrobacter.s__Citrobacter_freundii	-1.1946	-1.17346	-0.0647144	4.72474	-0.0101431	0.536631	0.999566	0.536113	0.999763	-1.19188
PWY-6121: 5-aminoimidazole ribonucleotide biosynthesis I|g__Holdemania.s__Holdemania_sp_AP2	-1.17215	-1.11144	0.0589213	4.41795	0.0101199	0.52697	0.999566	0.551691	0.999763	-1.14843
PWY-6897: thiamin salvage II|g__Rhodococcus.s__Rhodococcus_qingshengii	-1.15647	-1.17202	-0.0529235	4.46309	-0.0101165	0.527439	0.999566	0.523908	0.999763	-1.16136
SULFATE-CYS-PWY: superpathway of sulfate assimilation and cysteine biosynthesis|g__Citrobacter.s__Citrobacter_koseri	-1.20241	-1.16295	0.0652644	4.40791	0.0100939	0.532607	0.999566	0.540893	0.999763	-1.188
PWY-4242: pantothenate and coenzyme A biosynthesis III|g__Pediococcus.s__Pediococcus_lolii	-1.25155	-1.25589	0.054108	4.19952	0.0100756	0.474908	0.999566	0.47922	0.999763	-1.25252
PWY-5686: UMP biosynthesis|g__Enterobacteriaceae_noname.s__Enterobacteriaceae_bacterium_9_2_54FAA	-1.13809	-1.00687	0.0727996	5.09441	0.0100572	0.517781	0.999568	0.498969	0.999763	-1.07182
PWY-724: superpathway of L-lysine, L-threonine and L-methionine biosynthesis II|g__Actinomyces.s__Actinomyces_massiliensis	-1.21407	-1.25867	-0.0482714	4.37356	-0.00999393	0.500273	0.999566	0.512773	0.999763	-1.23911
PWY-7219: adenosine ribonucleotides de novo biosynthesis|g__Citrobacter.s__Citrobacter_koseri	-1.21611	-1.14873	0.0493236	4.52984	0.00999075	0.499083	0.999566	0.536599	0.999763	-1.18576
PWY-6122: 5-aminoimidazole ribonucleotide biosynthesis II|g__Lactobacillus.s__Lactobacillus_oris	-1.1248	-1.23051	-0.0668984	4.25246	-0.00997515	0.469394	0.999566	0.494524	0.999763	-1.1665
ARGSYN-PWY: L-arginine biosynthesis I (via L-ornithine)|g__Proteus.s__Proteus_penneri	-1.15427	-1.15031	0.0560433	4.56707	0.00997008	0.537123	0.999566	0.517141	0.999763	-1.15182
PWY-6317: galactose degradation I (Leloir pathway)|g__Streptococcus.s__Streptococcus_parasanguinis	0.97453	0.364409	-0.0662984	5.46797	-0.00992784	0.622531	0.999567	0.702189	0.999763	0.681117
COMPLETE-ARO-PWY: superpathway of aromatic amino acid biosynthesis|g__Citrobacter.s__Citrobacter_sp_KTE32	-1.07744	-1.14091	0.0569351	4.59166	0.00992216	0.541841	0.999566	0.552587	0.999763	-1.10972
PWY-7228: superpathway of guanosine nucleotides de novo biosynthesis I|g__Actinomyces.s__Actinomyces_sp_oral_taxon_448	-1.02733	-1.03993	-0.0433601	4.6649	-0.00991841	0.482255	0.999566	0.514733	0.999763	-1.03396
PWY-5138: unsaturated, even numbered fatty acid &beta;-oxidation|g__Acinetobacter.s__Acinetobacter_lwoffii	-1.27975	-1.31935	-0.0664251	4.57107	-0.00991309	0.477118	0.999566	0.516481	0.999763	-1.30128
PWY-7228: superpathway of guanosine nucleotides de novo biosynthesis I|g__Actinomyces.s__Actinomyces_sp_oral_taxon_172	-0.414534	-0.495876	-0.0760753	5.76804	-0.00988877	0.612071	0.999566	0.620449	0.999763	-0.449325
PPGPPMET-PWY: ppGpp biosynthesis|g__Citrobacter.s__Citrobacter_freundii	-1.18684	-1.23753	-0.0544456	4.69279	-0.00986705	0.528955	0.999566	0.488084	0.999763	-1.21825
PWY-7219: adenosine ribonucleotides de novo biosynthesis|g__Burkholderiales_noname.s__Burkholderiales_bacterium_1_1_47	-0.978817	-1.01345	0.052258	4.74749	0.00982925	0.54057	0.999567	0.551742	0.999763	-0.985528
PWY-6126: superpathway of adenosine nucleotides de novo biosynthesis II|g__Clostridium.s__Clostridium_perfringens	-1.20262	-1.20893	0.0600874	4.41322	0.00982924	0.548552	0.999566	0.570289	0.999763	-1.20841
PWY-7229: superpathway of adenosine nucleotides de novo biosynthesis I|g__Citrobacter.s__Citrobacter_sp_KTE32	-1.22315	-1.29202	0.0620724	4.7116	0.00981287	0.482157	0.999566	0.49768	0.999763	-1.25475
PWY-7400: L-arginine biosynthesis IV (archaebacteria)|g__Proteus.s__Proteus_penneri	-1.17988	-1.18846	-0.0332574	4.58608	-0.00974429	0.509231	0.999572	0.463356	0.999763	-1.18448
1CMET2-PWY: N10-formyl-tetrahydrofolate biosynthesis|g__Citrobacter.s__Citrobacter_sp_KTE32	-1.13939	-1.17982	-0.0453581	4.69325	-0.00971758	0.55574	0.999566	0.564511	0.999763	-1.15137
PWY-5667: CDP-diacylglycerol biosynthesis I|g__Bacteroides.s__Bacteroides_intestinalis	-1.11815	-1.1288	-0.0407219	4.71819	-0.00970654	0.563211	0.999566	0.558508	0.999763	-1.1248
PWY-3841: folate transformations II|g__Bacteroides.s__Bacteroides_coprocola	-0.987324	-1.04514	-0.0801517	5.56774	-0.00967853	0.611326	0.999577	0.558696	0.999763	-1.01433
PWY-7228: superpathway of guanosine nucleotides de novo biosynthesis I|g__Veillonella.s__Veillonella_atypica	-1.27126	-1.20991	0.0381193	4.50006	0.00967551	0.465049	0.999566	0.496089	0.999763	-1.24328
PWY-3841: folate transformations II|g__Bacteroides.s__Bacteroides_massiliensis	0.117232	0.0434585	-0.0998039	7.72541	-0.00966038	0.686626	0.999566	0.666287	0.999763	0.0707375
PWY-7221: guanosine ribonucleotides de novo biosynthesis|g__Eubacterium.s__Eubacterium_saphenum	-1.23207	-1.2601	-0.0552169	4.33057	-0.00965329	0.509736	0.999566	0.547027	0.999763	-1.24467
ARGSYNBSUB-PWY: L-arginine biosynthesis II (acetyl cycle)|g__Oxalobacter.s__Oxalobacter_formigenes	-1.12664	-0.997109	0.054395	4.87337	0.00964999	0.517515	0.999566	0.478514	0.999763	-1.05002
PWY-5103: L-isoleucine biosynthesis III|g__Citrobacter.s__Citrobacter_freundii	-1.13652	-1.15855	0.0461431	4.57166	0.00963768	0.516929	0.999566	0.489994	0.999763	-1.14703
PWY-6125: superpathway of guanosine nucleotides de novo biosynthesis II|g__Actinomyces.s__Actinomyces_sp_oral_taxon_175	-1.20061	-1.22934	-0.0498195	4.44963	-0.00958144	0.541539	0.999566	0.536867	0.999763	-1.21273
VALSYN-PWY: L-valine biosynthesis|g__Ruminococcaceae_noname.s__Ruminococcaceae_bacterium_D16	-0.999613	-1.0403	0.0417093	5.14639	0.00955517	0.568384	0.999566	0.513553	0.999763	-1.01795
PWY-6609: adenine and adenosine salvage III|g__Turicibacter.s__Turicibacter_sp_HGF1	-0.447418	-0.45742	0.0646591	6.18074	0.00954809	0.591029	0.999566	0.608933	0.999763	-0.452373
PWY-7219: adenosine ribonucleotides de novo biosynthesis|g__Collinsella.s__Collinsella_tanakaei	-1.00763	-1.01894	-0.0538675	5.49704	-0.009542	0.626304	0.999566	0.537098	0.999763	-1.01368
PWY-6609: adenine and adenosine salvage III|g__Anaerotruncus.s__Anaerotruncus_colihominis	-0.999261	-0.896254	0.0342858	4.64797	0.00954099	0.539845	0.999567	0.592074	0.999763	-0.93691
PWY-6385: peptidoglycan biosynthesis III (mycobacteria)|g__Granulicatella.s__Granulicatella_adiacens	-1.20728	-1.3159	-0.0370165	4.10366	-0.00953632	0.49783	0.999572	0.482131	0.999763	-1.25894
ARO-PWY: chorismate biosynthesis I|g__Clostridium.s__Clostridium_clostridioforme	-1.12617	-1.34331	-0.039578	4.18644	-0.00952675	0.499326	0.999566	0.498785	0.999763	-1.22577
BRANCHED-CHAIN-AA-SYN-PWY: superpathway of branched amino acid biosynthesis|g__Rothia.s__Rothia_dentocariosa	-1.26066	-1.30914	-0.0515637	4.29726	-0.00951101	0.521894	0.999566	0.540678	0.999763	-1.2873
PWY-7219: adenosine ribonucleotides de novo biosynthesis|g__Clostridium.s__Clostridium_citroniae	-1.22391	-1.16408	-0.0706307	4.52927	-0.0095015	0.506496	0.999566	0.493627	0.999763	-1.19294
PANTOSYN-PWY: pantothenate and coenzyme A biosynthesis I|g__Bacteroides.s__Bacteroides_sp_D2	-1.08434	-1.24049	-0.0569834	4.81984	-0.00949178	0.563502	0.999568	0.573231	0.999763	-1.14205
PWY-7111: pyruvate fermentation to isobutanol (engineered)|g__Clostridium.s__Clostridium_sp_HGF2	-0.812348	-0.790962	0.0378802	4.78931	0.00948851	0.542184	0.999566	0.557695	0.999763	-0.797486
UNINTEGRATED|g__Citrobacter.s__Citrobacter_sp_KTE32	-1.0448	-1.08788	0.0596422	4.76425	0.00948826	0.658931	0.99957	0.569615	0.999763	-1.06261
PANTO-PWY: phosphopantothenate biosynthesis I|g__Citrobacter.s__Citrobacter_sp_KTE32	-1.17536	-1.23334	-0.0548083	4.70976	-0.00948427	0.505536	0.999566	0.503708	0.999763	-1.20783
PWY-7184: pyrimidine deoxyribonucleotides de novo biosynthesis I|g__Klebsiella.s__Klebsiella_pneumoniae	-1.21554	-1.18451	-0.0372244	4.51605	-0.00946628	0.523822	0.999568	0.496448	0.999763	-1.19979
PWY-6151: S-adenosyl-L-methionine cycle I|g__Actinomyces.s__Actinomyces_odontolyticus	-1.00871	-1.15683	-0.0420028	4.6156	-0.00944199	0.537713	0.999567	0.52656	0.999763	-1.07609
UNINTEGRATED|g__Streptococcus.s__Streptococcus_anginosus	-0.419081	-0.386629	0.115087	12.804	0.00943213	0.759565	0.999571	0.60426	0.999763	-0.400858
PWY-6277: superpathway of 5-aminoimidazole ribonucleotide biosynthesis|g__Corynebacterium.s__Corynebacterium_variabile	-1.23968	-1.13648	0.049533	4.70528	0.00940808	0.534704	0.999566	0.523457	0.999763	-1.17929
BRANCHED-CHAIN-AA-SYN-PWY: superpathway of branched amino acid biosynthesis|g__Microbacterium.s__Microbacterium_sp_UCD_TDU	-1.30835	-1.26267	-0.065099	4.53297	-0.00940061	0.560273	0.999566	0.570296	0.999763	-1.28686
PWY-7228: superpathway of guanosine nucleotides de novo biosynthesis I|g__Rhodococcus.s__Rhodococcus_qingshengii	-1.10123	-1.22947	-0.0534217	4.78412	-0.00939702	0.552956	0.999566	0.53084	0.999763	-1.16218
PWY-2942: L-lysine biosynthesis III|g__Actinomyces.s__Actinomyces_sp_ICM47	1.95673	1.01312	-0.0782952	5.81856	-0.00939459	0.701439	0.999566	0.769959	0.999763	1.53336
PWY-6507: 4-deoxy-L-threo-hex-4-enopyranuronate degradation|g__Citrobacter.s__Citrobacter_sp_KTE32	-1.11436	-1.14377	-0.0670666	4.64817	-0.00919139	0.585024	0.999566	0.568365	0.999763	-1.12961
PWY-7222: guanosine deoxyribonucleotides de novo biosynthesis II|g__Actinomyces.s__Actinomyces_sp_oral_taxon_448	-1.02029	-1.01693	-0.0516859	4.77373	-0.00919078	0.547414	0.999566	0.55302	0.999763	-1.01761
PWY-5686: UMP biosynthesis|g__Bacteroides.s__Bacteroides_faecis	-0.324081	-0.437311	0.0770413	6.857	0.00918512	0.656391	0.999566	0.630681	0.999763	-0.374043
PWY-5920: superpathway of heme biosynthesis from glycine|g__Propionibacterium.s__Propionibacterium_freudenreichii	-0.607859	-0.523145	-0.0517895	5.75032	-0.00914066	0.551517	0.999566	0.578483	0.999763	-0.56133
ARO-PWY: chorismate biosynthesis I|g__Blautia.s__Ruminococcus_gnavus	-0.869744	-0.903989	-0.0508127	5.12785	-0.00912632	0.583226	0.999566	0.57269	0.999763	-0.885097
PWY-7219: adenosine ribonucleotides de novo biosynthesis|g__Holdemania.s__Holdemania_sp_AP2	-0.961102	-0.928351	0.0363811	4.46082	0.00911359	0.544633	0.999566	0.566413	0.999763	-0.944102
PWY-7254: TCA cycle VII (acetate-producers)|g__Rhodococcus.s__Rhodococcus_erythropolis	-1.11168	-1.12988	-0.0512005	4.46555	-0.00910646	0.504703	0.999566	0.50655	0.999763	-1.12479
NAGLIPASYN-PWY: lipid IVA biosynthesis|g__Citrobacter.s__Citrobacter_sp_KTE32	-1.13332	-1.18573	0.0507889	4.77758	0.00909756	0.525338	0.999568	0.537267	0.999763	-1.16215
PEPTIDOGLYCANSYN-PWY: peptidoglycan biosynthesis I (meso-diaminopimelate containing)|g__Bifidobacterium.s__Bifidobacterium_animalis	-1.01047	-0.913883	0.0643002	5.77259	0.00909614	0.612527	0.999569	0.562608	0.999763	-0.972342
PWY-6609: adenine and adenosine salvage III|g__Streptococcus.s__Streptococcus_sp_F0442	-1.14068	-1.19464	-0.0430507	4.64787	-0.00909163	0.527453	0.999568	0.507354	0.999763	-1.16723
PWY-5659: GDP-mannose biosynthesis|g__Coprococcus.s__Coprococcus_eutactus	-0.993622	-1.0172	0.0591883	5.90812	0.00904843	0.614457	0.999566	0.571815	0.999763	-1.00585
PWY-6163: chorismate biosynthesis from 3-dehydroquinate|g__Ruminococcus.s__Ruminococcus_champanellensis	-1.17892	-1.13933	-0.0541299	4.74014	-0.00901775	0.513153	0.999566	0.485588	0.999763	-1.15767
GLUTORN-PWY: L-ornithine biosynthesis|g__Citrobacter.s__Citrobacter_sp_KTE32	-1.17849	-1.17933	-0.0385583	4.7775	-0.00900312	0.541978	0.999572	0.52159	0.999763	-1.17849
PWY-7357: thiamin formation from pyrithiamine and oxythiamine (yeast)|g__Propionibacterium.s__Propionibacterium_freudenreichii	-0.322767	-0.336829	-0.0616281	6.01471	-0.00897962	0.608108	0.999566	0.58711	0.999763	-0.328806
HISTSYN-PWY: L-histidine biosynthesis|g__Lachnospiraceae_noname.s__Lachnospiraceae_bacterium_7_1_58FAA	-1.02795	-1.03362	0.0536263	4.74237	0.00896794	0.514919	0.999566	0.532101	0.999763	-1.03166
PWY0-162: superpathway of pyrimidine ribonucleotides de novo biosynthesis|g__Klebsiella.s__Klebsiella_pneumoniae	-1.16409	-1.15144	0.0468157	4.57731	0.00896599	0.488193	0.999566	0.517819	0.999763	-1.1558
P105-PWY: TCA cycle IV (2-oxoglutarate decarboxylase)|g__Citrobacter.s__Citrobacter_sp_KTE32	-1.141	-1.11612	0.0423639	4.70674	0.00896358	0.505086	0.999566	0.490537	0.999763	-1.12525
ARGSYN-PWY: L-arginine biosynthesis I (via L-ornithine)|g__Rhodococcus.s__Rhodococcus_qingshengii	-1.15543	-1.13905	-0.0473694	4.36801	-0.00893449	0.50281	0.999566	0.522114	0.999763	-1.14844
PWY-5188: tetrapyrrole biosynthesis I (from glutamate)|g__Corynebacterium.s__Corynebacterium_variabile	-1.21106	-1.12278	0.048962	4.58441	0.00892341	0.554974	0.999566	0.533908	0.999763	-1.17497
THRESYN-PWY: superpathway of L-threonine biosynthesis|g__Veillonella.s__Veillonella_parvula	-0.962675	-1.17517	-0.0457076	4.3163	-0.00891025	0.492453	0.999568	0.47199	0.999763	-1.06694
PWY-6700: queuosine biosynthesis|g__Ruminococcus.s__Ruminococcus_callidus	-0.557877	-0.478406	0.0615764	5.8815	0.0088939	0.59985	0.999566	0.610549	0.999763	-0.517007
PWY-2942: L-lysine biosynthesis III|g__Actinomyces.s__Actinomyces_massiliensis	-1.20681	-1.2676	0.0352261	4.4979	0.00889386	0.503534	0.999566	0.521392	0.999763	-1.23661
PWY-7111: pyruvate fermentation to isobutanol (engineered)|g__Actinomyces.s__Actinomyces_sp_oral_taxon_448	-1.16683	-1.19459	-0.0615958	4.58624	-0.00888081	0.52617	0.999566	0.495075	0.999763	-1.17321
GLYCOLYSIS: glycolysis I (from glucose 6-phosphate)|g__Bacteroides.s__Bacteroides_sp_D2	-1.22926	-1.21468	-0.0513829	4.46183	-0.00887666	0.501156	0.999566	0.535892	0.999763	-1.22342
FUC-RHAMCAT-PWY: superpathway of fucose and rhamnose degradation|g__Citrobacter.s__Citrobacter_freundii	-1.11336	-1.22743	-0.0478313	4.60668	-0.00885957	0.479161	0.999566	0.497226	0.999763	-1.17586
PWY-7242: D-fructuronate degradation|g__Streptococcus.s__Streptococcus_dysgalactiae	-1.26254	-1.2392	-0.0524362	4.31205	-0.00882572	0.482961	0.999566	0.510378	0.999763	-1.25342
PWY-7221: guanosine ribonucleotides de novo biosynthesis|g__Actinomyces.s__Actinomyces_sp_oral_taxon_448	-1.05885	-1.06578	-0.0459816	4.63477	-0.00882305	0.557175	0.999568	0.553502	0.999763	-1.06183
PWY0-1296: purine ribonucleosides degradation|g__Enterococcus.s__Enterococcus_malodoratus	-1.02429	-0.954068	0.0604806	5.72834	0.00882294	0.576052	0.999566	0.52768	0.999763	-0.993715
NONOXIPENT-PWY: pentose phosphate pathway (non-oxidative branch)|g__Acinetobacter.s__Acinetobacter_lwoffii	-1.21022	-1.30436	-0.0481726	4.42012	-0.00882192	0.470294	0.999566	0.490589	0.999763	-1.25754
PWY-6282: palmitoleate biosynthesis I (from (5Z)-dodec-5-enoate)|g__Klebsiella.s__Klebsiella_pneumoniae	-1.11455	-1.1544	0.0454055	4.71714	0.00881894	0.519715	0.999566	0.514631	0.999763	-1.13373
PWY-6703: preQ0 biosynthesis|g__Ruminococcus.s__Ruminococcus_callidus	-0.528662	-0.380699	0.0597337	6.00897	0.0087967	0.641358	0.999566	0.64152	0.999763	-0.442363
PWY-5103: L-isoleucine biosynthesis III|g__Enterobacter.s__Enterobacter_cloacae	-1.1933	-1.2315	-0.0354621	4.53009	-0.0087658	0.499242	0.999566	0.482891	0.999763	-1.2077
PWY-5686: UMP biosynthesis|g__Lactobacillus.s__Lactobacillus_fermentum	-1.19743	-1.24578	-0.0398493	4.80903	-0.00867627	0.526979	0.999566	0.521124	0.999763	-1.21852
DAPLYSINESYN-PWY: L-lysine biosynthesis I|g__Propionibacterium.s__Propionibacterium_propionicum	-1.19348	-1.22169	0.0503157	4.90143	0.00867178	0.594951	0.999569	0.555931	0.999763	-1.21027
PWY-5686: UMP biosynthesis|g__Collinsella.s__Collinsella_tanakaei	-1.00073	-1.01952	-0.0523299	5.23503	-0.00859408	0.568992	0.999569	0.548345	0.999763	-1.011
PWY-7229: superpathway of adenosine nucleotides de novo biosynthesis I|g__Citrobacter.s__Citrobacter_freundii	-1.12221	-1.07176	0.0437538	4.6031	0.0085938	0.561572	0.999566	0.545136	0.999763	-1.09579
PWY-7221: guanosine ribonucleotides de novo biosynthesis|g__Bacteroides.s__Bacteroides_sp_D2	-1.16572	-1.17026	-0.0456744	4.74512	-0.00855618	0.568309	0.999566	0.556913	0.999763	-1.16699
PWY-6630: superpathway of L-tyrosine biosynthesis|g__Klebsiella.s__Klebsiella_pneumoniae	-1.06563	-1.12877	0.0550871	4.70328	0.00853114	0.545765	0.999566	0.581433	0.999763	-1.09693
PWY0-1296: purine ribonucleosides degradation|g__Lachnospiraceae_noname.s__Lachnospiraceae_bacterium_3_1_46FAA	-1.00642	-0.840351	0.0440857	4.77783	0.00852235	0.51609	0.999566	0.51696	0.999763	-0.93054
HOMOSER-METSYN-PWY: L-methionine biosynthesis I|g__Citrobacter.s__Citrobacter_sp_KTE32	-1.14462	-1.18794	-0.0558428	4.7438	-0.00851094	0.55982	0.999566	0.535378	0.999763	-1.15818
PWY-6122: 5-aminoimidazole ribonucleotide biosynthesis II|g__Eubacterium.s__Eubacterium_saphenum	-1.26373	-1.29108	-0.0361577	4.43685	-0.00850716	0.502302	0.999568	0.509598	0.999763	-1.27989
PWY-6317: galactose degradation I (Leloir pathway)|g__Citrobacter.s__Citrobacter_koseri	-1.21076	-1.18974	-0.0318769	4.35223	-0.00848932	0.533688	0.999568	0.511328	0.999763	-1.20222
PWY-6122: 5-aminoimidazole ribonucleotide biosynthesis II|g__Holdemania.s__Holdemania_sp_AP2	-1.12726	-1.23444	0.0383426	4.53738	0.00848471	0.509629	0.999566	0.548757	0.999763	-1.18236
PWY-7197: pyrimidine deoxyribonucleotide phosphorylation|g__Escherichia.s__Escherichia_coli	0.294952	0.274595	0.055401	6.56552	0.00848329	0.669613	0.999566	0.649667	0.999763	0.29053
BRANCHED-CHAIN-AA-SYN-PWY: superpathway of branched amino acid biosynthesis|g__Bifidobacterium.s__Bifidobacterium_longum	9.25294	9.04615	-0.0473959	5.37567	-0.00847527	0.662853	0.999566	0.892189	0.999763	9.16969
PWY0-1277: 3-phenylpropanoate and 3-(3-hydroxyphenyl)propanoate degradation|g__Citrobacter.s__Citrobacter_sp_KTE32	-1.20165	-1.23791	-0.0490948	4.82788	-0.0084454	0.520494	0.999566	0.516094	0.999763	-1.21728
THISYNARA-PWY: superpathway of thiamin diphosphate biosynthesis III (eukaryotes)|g__Citrobacter.s__Citrobacter_koseri	-1.25281	-1.16128	0.0492353	4.55874	0.0084417	0.520186	0.999566	0.531894	0.999763	-1.21755
PWY-6609: adenine and adenosine salvage III|g__Alistipes.s__Alistipes_senegalensis	0.00335383	-0.0513543	0.0636123	6.04891	0.00842764	0.634397	0.999566	0.668064	0.999763	-0.0197064
PWY-7219: adenosine ribonucleotides de novo biosynthesis|g__Citrobacter.s__Citrobacter_sp_KTE32	-1.1178	-1.14507	-0.0441678	4.7342	-0.00842364	0.495893	0.999566	0.525868	0.999763	-1.1297
PWY-5686: UMP biosynthesis|g__Actinomyces.s__Actinomyces_odontolyticus	-0.177474	-0.254166	-0.0466055	5.3724	-0.00841304	0.60802	0.999572	0.634374	0.999763	-0.215176
PWY-6277: superpathway of 5-aminoimidazole ribonucleotide biosynthesis|g__Veillonella.s__Veillonella_sp_oral_taxon_158	-1.16309	-1.24045	-0.045669	4.19941	-0.00840857	0.523848	0.999567	0.521117	0.999763	-1.19742
THRESYN-PWY: superpathway of L-threonine biosynthesis|g__Peptostreptococcus.s__Peptostreptococcus_stomatis	-1.21135	-1.19444	-0.0534014	4.44734	-0.00840608	0.536005	0.999572	0.5545	0.999763	-1.20439
PWY-5173: superpathway of acetyl-CoA biosynthesis|g__Citrobacter.s__Citrobacter_freundii	-1.09461	-1.16985	-0.04242	4.75376	-0.00839042	0.571923	0.999566	0.528452	0.999763	-1.13561
NONOXIPENT-PWY: pentose phosphate pathway (non-oxidative branch)|g__Enterobacteriaceae_noname.s__Enterobacteriaceae_bacterium_9_2_54FAA	-1.23924	-1.15178	0.031903	4.72089	0.00837941	0.531979	0.999569	0.509351	0.999763	-1.18617
PWY-5188: tetrapyrrole biosynthesis I (from glutamate)|g__Clostridium.s__Clostridium_celatum	-1.0526	-1.072	0.0619621	5.04171	0.00837082	0.551313	0.999566	0.553096	0.999763	-1.06109
PWY-6609: adenine and adenosine salvage III|g__Holdemania.s__Holdemania_sp_AP2	-0.99077	-0.963066	0.0472933	4.59475	0.00835455	0.527249	0.999573	0.547202	0.999763	-0.974088
PWY-6387: UDP-N-acetylmuramoyl-pentapeptide biosynthesis I (meso-diaminopimelate containing)|g__Coprococcus.s__Coprococcus_eutactus	-0.957165	-0.902298	-0.0340292	5.76378	-0.00832707	0.609655	0.999566	0.567748	0.999763	-0.937415
PWY-6122: 5-aminoimidazole ribonucleotide biosynthesis II|g__Actinomyces.s__Actinomyces_sp_oral_taxon_448	-1.00702	-1.01239	0.03973	4.60756	0.00832513	0.513615	0.999568	0.512248	0.999763	-1.01069
PWY-2942: L-lysine biosynthesis III|g__Propionibacterium.s__Propionibacterium_freudenreichii	-0.576518	-0.467649	-0.0597532	5.6338	-0.00830644	0.638574	0.999571	0.61535	0.999763	-0.518538
PWY-4981: L-proline biosynthesis II (from arginine)|g__Citrobacter.s__Citrobacter_sp_KTE32	-1.18249	-1.12826	0.0328548	4.72928	0.00830291	0.553908	0.999567	0.527414	0.999763	-1.15111
SER-GLYSYN-PWY: superpathway of L-serine and glycine biosynthesis I|g__Proteus.s__Proteus_penneri	-1.16437	-1.1924	-0.0374544	4.70362	-0.00825408	0.538844	0.999566	0.527148	0.999763	-1.17959
PWY-6282: palmitoleate biosynthesis I (from (5Z)-dodec-5-enoate)|g__Candida.s__Candida_dubliniensis	-1.26155	-1.1874	0.0360913	4.26037	0.00820583	0.571273	0.999566	0.572942	0.999763	-1.22209
PWY-3841: folate transformations II|g__Agrobacterium.s__Agrobacterium_tumefaciens	-1.21943	-1.33714	-0.0332623	4.26383	-0.0081807	0.480118	0.999566	0.465841	0.999763	-1.28045
PWY-6703: preQ0 biosynthesis|g__Citrobacter.s__Citrobacter_freundii	-1.17854	-1.12126	-0.0410368	4.74409	-0.0081563	0.544051	0.99957	0.516574	0.999763	-1.15326
PWY-5097: L-lysine biosynthesis VI|g__Bacteroides.s__Bacteroides_sp_D2	-1.17948	-1.26405	0.046613	4.63974	0.00814162	0.54824	0.999566	0.540532	0.999763	-1.21683
PWY4FS-7: phosphatidylglycerol biosynthesis I (plastidic)|g__Klebsiella.s__Klebsiella_pneumoniae	-1.23036	-1.20935	-0.0536776	4.6029	-0.00812009	0.510446	0.999566	0.513855	0.999763	-1.22014
HOMOSER-METSYN-PWY: L-methionine biosynthesis I|g__Streptococcus.s__Streptococcus_sanguinis	0.130083	-0.0451694	0.0410301	4.82482	0.00811526	0.56368	0.999566	0.589653	0.999763	0.0357798
PWY-7221: guanosine ribonucleotides de novo biosynthesis|g__Pseudomonas.s__Pseudomonas_fragi	-0.926849	-0.860382	0.0630633	6.24378	0.00810249	0.564593	0.999568	0.558332	0.999763	-0.891991
PEPTIDOGLYCANSYN-PWY: peptidoglycan biosynthesis I (meso-diaminopimelate containing)|g__Actinobaculum.s__Actinobaculum_sp_oral_taxon_183	-1.20486	-1.21964	0.0337094	4.4737	0.00808596	0.521587	0.999566	0.54427	0.999763	-1.21753
UNINTEGRATED|g__Bacteroides.s__Bacteroides_massiliensis	0.101885	0.0654932	-0.129962	17.5188	-0.00802469	0.837368	0.999572	0.682596	0.999763	0.0788234
ILEUSYN-PWY: L-isoleucine biosynthesis I (from threonine)|g__Corynebacterium.s__Corynebacterium_variabile	-1.15231	-1.15298	-0.0476267	4.43415	-0.00800678	0.522192	0.999566	0.556299	0.999763	-1.15263
PWY-7187: pyrimidine deoxyribonucleotides de novo biosynthesis II|g__Klebsiella.s__Klebsiella_pneumoniae	-1.08534	-1.10023	-0.0341649	4.50379	-0.00796075	0.528657	0.999566	0.5413	0.999763	-1.09365
ARGSYN-PWY: L-arginine biosynthesis I (via L-ornithine)|g__Burkholderiales_noname.s__Burkholderiales_bacterium_1_1_47	-0.987918	-1.10722	0.0460874	4.79456	0.00789024	0.511344	0.999566	0.518211	0.999763	-1.05458
PWY0-1297: superpathway of purine deoxyribonucleosides degradation|g__Holdemania.s__Holdemania_sp_AP2	-1.06501	-0.998691	-0.0413662	4.42287	-0.00785683	0.515518	0.999566	0.52261	0.999763	-1.03437
PWY-5747: 2-methylcitrate cycle II|g__Citrobacter.s__Citrobacter_sp_KTE32	-1.18941	-1.23972	-0.0411147	4.78664	-0.00783287	0.540976	0.999566	0.529421	0.999763	-1.21226
PWY-1042: glycolysis IV (plant cytosol)|g__Turicibacter.s__Turicibacter_sanguinis	0.248962	0.0242018	-0.0691178	7.11175	-0.00783231	0.66307	0.999566	0.649233	0.999763	0.148067
PWY4FS-8: phosphatidylglycerol biosynthesis II (non-plastidic)|g__Citrobacter.s__Citrobacter_koseri	-1.15284	-1.204	-0.0337765	4.34303	-0.00779864	0.551985	0.999566	0.568727	0.999763	-1.16644
PWY-1269: CMP-3-deoxy-D-manno-octulosonate biosynthesis I|g__Citrobacter.s__Citrobacter_koseri	-1.16045	-1.18948	-0.0331575	4.19193	-0.00778158	0.522978	0.999566	0.531633	0.999763	-1.17535
PWY-6629: superpathway of L-tryptophan biosynthesis|g__Citrobacter.s__Citrobacter_sp_KTE32	-1.19312	-1.21598	-0.0377755	4.86192	-0.00777983	0.542782	0.999566	0.534239	0.999763	-1.20864
PWY-6151: S-adenosyl-L-methionine cycle I|g__Actinomyces.s__Actinomyces_sp_oral_taxon_448	-1.26106	-1.2448	-0.0343377	4.40068	-0.00777761	0.494084	0.999566	0.504788	0.999763	-1.25565
PWY-2942: L-lysine biosynthesis III|g__Ruminococcus.s__Ruminococcus_champanellensis	-1.2085	-1.2234	0.0422651	4.50896	0.00773538	0.53564	0.999566	0.543178	0.999763	-1.22088
PWY-1042: glycolysis IV (plant cytosol)|g__Pediococcus.s__Pediococcus_acidilactici	-1.2802	-1.2174	0.0338222	4.29104	0.00771796	0.513023	0.999571	0.524488	0.999763	-1.24859
PWY-6700: queuosine biosynthesis|g__Bacteroides.s__Bacteroides_sp_D22	-0.702297	-0.768771	0.0402584	5.48113	0.00770624	0.551051	0.999566	0.554537	0.999763	-0.730195
VALSYN-PWY: L-valine biosynthesis|g__Citrobacter.s__Citrobacter_sp_KTE32	-1.11465	-1.16289	-0.0385489	4.64413	-0.00769997	0.555694	0.999566	0.510528	0.999763	-1.1379
PWY-5686: UMP biosynthesis|g__Gemella.s__Gemella_morbillorum	-1.29079	-1.33405	-0.0457009	4.32514	-0.00769866	0.445751	0.999566	0.423712	0.999763	-1.31438
PWY0-1061: superpathway of L-alanine biosynthesis|g__Corynebacterium.s__Corynebacterium_casei	-1.26152	-1.25715	-0.0285789	4.25008	-0.00769664	0.530991	0.999566	0.532349	0.999763	-1.25969
PWY-1042: glycolysis IV (plant cytosol)|g__Staphylococcus.s__Staphylococcus_saprophyticus	-1.2823	-1.36502	-0.0346232	4.59771	-0.00768412	0.514571	0.999572	0.51818	0.999763	-1.33522
PWY-6163: chorismate biosynthesis from 3-dehydroquinate|g__Citrobacter.s__Citrobacter_sp_KTE32	-1.15215	-1.14169	0.0348782	4.72385	0.00767988	0.530222	0.999566	0.536856	0.999763	-1.14671
PWY-5686: UMP biosynthesis|g__Propionibacterium.s__Propionibacterium_propionicum	-1.18614	-1.13129	0.0433107	4.60447	0.00767613	0.581018	0.999566	0.571741	0.999763	-1.16218
VALSYN-PWY: L-valine biosynthesis|g__Clostridiales_noname.s__Clostridiales_bacterium_1_7_47FAA	-1.2468	-1.24229	0.0423467	4.30071	0.00767144	0.490403	0.999568	0.48114	0.999763	-1.24447
PWY-6387: UDP-N-acetylmuramoyl-pentapeptide biosynthesis I (meso-diaminopimelate containing)|g__Bacteroides.s__Bacteroides_sp_4_1_36	-0.338173	-0.334751	0.0583683	7.84199	0.00765161	0.685555	0.999567	0.625347	0.999763	-0.337197
PWY0-1296: purine ribonucleosides degradation|g__Erysipelotrichaceae_noname.s__Eubacterium_dolichum	-1.18495	-1.24886	0.0384237	4.68642	0.00762629	0.55518	0.999566	0.486517	0.999763	-1.21195
PWY-7219: adenosine ribonucleotides de novo biosynthesis|g__Rothia.s__Rothia_mucilaginosa	-0.966567	-0.869302	0.0412205	4.592	0.00759075	0.549486	0.999569	0.56365	0.999763	-0.910668
UNINTEGRATED|g__Bifidobacterium.s__Bifidobacterium_dentium	-0.859617	-0.781886	-0.0809965	7.5764	-0.00758759	0.74689	0.99957	0.588151	0.999763	-0.823165
PWY-5188: tetrapyrrole biosynthesis I (from glutamate)|g__Rothia.s__Rothia_dentocariosa	-1.16019	-1.11773	0.0381564	4.41786	0.00758166	0.521089	0.999566	0.522864	0.999763	-1.14053
PWY-6121: 5-aminoimidazole ribonucleotide biosynthesis I|g__Erysipelotrichaceae_noname.s__Eubacterium_dolichum	-1.2376	-1.18488	0.0428341	4.92243	0.00757865	0.569453	0.999585	0.543198	0.999763	-1.20593
PWY-6125: superpathway of guanosine nucleotides de novo biosynthesis II|g__Pseudomonas.s__Pseudomonas_fragi	-0.842377	-0.888764	0.0574978	5.97689	0.00755131	0.577181	0.99958	0.55493	0.999763	-0.857824
PWY-2942: L-lysine biosynthesis III|g__Bifidobacterium.s__Bifidobacterium_animalis	-0.864729	-0.940277	-0.0439262	5.95588	-0.0075218	0.572962	0.999566	0.51599	0.999763	-0.891739
PWY-6151: S-adenosyl-L-methionine cycle I|g__Atopobium.s__Atopobium_rimae	-1.18101	-1.20708	0.0272862	4.35131	0.0074831	0.530331	0.999566	0.544138	0.999763	-1.19022
RHAMCAT-PWY: L-rhamnose degradation I|g__Actinomyces.s__Actinomyces_sp_oral_taxon_448	-1.14096	-1.22995	-0.0345342	4.4585	-0.00747503	0.501452	0.999567	0.507641	0.999763	-1.19188
PWY-5686: UMP biosynthesis|g__Lachnospiraceae_noname.s__Lachnospiraceae_bacterium_5_1_57FAA	-1.08393	-1.01565	-0.0325222	5.03742	-0.00745213	0.569489	0.999566	0.555433	0.999763	-1.05122
PWY-7357: thiamin formation from pyrithiamine and oxythiamine (yeast)|g__Lactobacillus.s__Lactobacillus_otakiensis	-0.961157	-1.02815	-0.0294982	5.14064	-0.0074447	0.537353	0.999566	0.553405	0.999763	-0.995417
PWY-6123: inosine-5'-phosphate biosynthesis I|g__Bacteroides.s__Bacteroides_faecis	-0.362653	-0.335732	0.0560069	6.66271	0.00743875	0.611435	0.999566	0.576193	0.999763	-0.351211
PWY-7221: guanosine ribonucleotides de novo biosynthesis|g__Holdemania.s__Holdemania_sp_AP2	-1.27886	-1.17226	0.0330077	4.39795	0.00741761	0.513545	0.999566	0.534032	0.999763	-1.22345
PWY-7197: pyrimidine deoxyribonucleotide phosphorylation|g__Actinomyces.s__Actinomyces_massiliensis	-1.21674	-1.20987	0.0306302	4.24637	0.00741432	0.500247	0.999566	0.488274	0.999763	-1.21601
PWY-2941: L-lysine biosynthesis II|g__Lactobacillus.s__Lactobacillus_otakiensis	-0.933703	-0.876483	0.0550775	5.13382	0.0074011	0.569351	0.999566	0.570886	0.999763	-0.91145
PWY-5686: UMP biosynthesis|g__Pseudomonas.s__Pseudomonas_sp_Lz4W	-1.24889	-1.3209	0.0398233	4.52398	0.00738992	0.503424	0.999566	0.537272	0.999763	-1.28434
PWY-6277: superpathway of 5-aminoimidazole ribonucleotide biosynthesis|g__Lactobacillus.s__Lactobacillus_fermentum	-1.1509	-1.20652	0.0437326	4.76387	0.00738606	0.53225	0.999566	0.518036	0.999763	-1.17013
PWY-6121: 5-aminoimidazole ribonucleotide biosynthesis I|g__Anaerotruncus.s__Anaerotruncus_colihominis	-1.15568	-1.20729	-0.0394659	4.28143	-0.00738116	0.502877	0.999566	0.507658	0.999763	-1.18105
PEPTIDOGLYCANSYN-PWY: peptidoglycan biosynthesis I (meso-diaminopimelate containing)|g__Clostridium.s__Clostridium_celatum	-0.981272	-1.10201	-0.0543305	4.99095	-0.00737909	0.576493	0.999566	0.537749	0.999763	-1.03767
PWY-6936: seleno-amino acid biosynthesis|g__Citrobacter.s__Citrobacter_koseri	-1.24322	-1.19774	-0.0379155	4.37431	-0.00736978	0.524121	0.999566	0.571111	0.999763	-1.22297
PWY-2942: L-lysine biosynthesis III|g__Citrobacter.s__Citrobacter_sp_KTE32	-1.15552	-1.12586	0.0440023	4.68749	0.00736746	0.566682	0.999566	0.534936	0.999763	-1.14516
PWY-3841: folate transformations II|g__Bacteroides.s__Bacteroides_barnesiae	-1.18309	-1.25626	0.0431533	4.62896	0.00736581	0.506044	0.999571	0.510249	0.999763	-1.22406
PWY-5103: L-isoleucine biosynthesis III|g__Bifidobacterium.s__Bifidobacterium_longum	9.25478	9.05777	-0.0530876	5.28596	-0.00736392	0.618717	0.999566	0.899409	0.999763	9.16864
PWY-6122: 5-aminoimidazole ribonucleotide biosynthesis II|g__Gemella.s__Gemella_sanguinis	-0.740134	-0.671289	0.049086	4.64962	0.00731875	0.517951	0.999569	0.526898	0.999763	-0.709718
VALSYN-PWY: L-valine biosynthesis|g__Bifidobacterium.s__Bifidobacterium_sp_12_1_47BFAA	-0.252116	-0.173326	0.0648069	9.48079	0.00727396	0.727643	0.999566	0.653476	0.999763	-0.220837
KDO-NAGLIPASYN-PWY: superpathway of (Kdo)2-lipid A biosynthesis|unclassified	-1.14198	-0.981653	0.0396075	5.5449	0.00726281	0.551607	0.99957	0.527568	0.999763	-1.05809
PWY-6387: UDP-N-acetylmuramoyl-pentapeptide biosynthesis I (meso-diaminopimelate containing)|g__Lachnospiraceae_noname.s__Lachnospiraceae_bacterium_3_1_46FAA	-0.793765	-0.733581	-0.0333506	4.80396	-0.00720474	0.560257	0.999568	0.537318	0.999763	-0.764316
ILEUSYN-PWY: L-isoleucine biosynthesis I (from threonine)|g__Rhodococcus.s__Rhodococcus_qingshengii	-1.17943	-1.1044	0.0369039	4.62172	0.00718754	0.529611	0.999573	0.497121	0.999763	-1.1493
UNINTEGRATED|g__Clostridium.s__Clostridium_hathewayi	-1.18975	-1.1365	0.0381791	4.84232	0.00715909	0.615275	0.999566	0.496241	0.999763	-1.15482
PWY-3841: folate transformations II|g__Lactobacillus.s__Lactobacillus_fermentum	-1.20305	-1.15688	-0.0421466	4.77992	-0.0071108	0.519403	0.999566	0.540558	0.999763	-1.18177
ARO-PWY: chorismate biosynthesis I|g__Candida.s__Candida_dubliniensis	-1.31119	-1.2627	0.0463683	4.24572	0.00709897	0.529607	0.999569	0.514412	0.999763	-1.28882
PWY-7220: adenosine deoxyribonucleotides de novo biosynthesis II|g__Collinsella.s__Collinsella_tanakaei	-1.13874	-0.983368	0.0539433	5.51911	0.0070939	0.563343	0.999566	0.508281	0.999763	-1.06302
PWY-7221: guanosine ribonucleotides de novo biosynthesis|g__Collinsella.s__Collinsella_tanakaei	-1.06922	-0.935355	0.0439305	5.28865	0.00708588	0.620352	0.999567	0.57558	0.999763	-1.00389
PEPTIDOGLYCANSYN-PWY: peptidoglycan biosynthesis I (meso-diaminopimelate containing)|g__Pediococcus.s__Pediococcus_acidilactici	-1.38498	-1.39785	0.0318594	4.5871	0.00698353	0.523992	0.999566	0.534923	0.999763	-1.39531
COA-PWY-1: coenzyme A biosynthesis II (mammalian)|g__Bacteroides.s__Bacteroides_sp_D2	-1.11968	-1.18135	-0.0506889	4.64781	-0.00694531	0.497245	0.999574	0.494892	0.999763	-1.14912
PWY-7400: L-arginine biosynthesis IV (archaebacteria)|g__Actinomyces.s__Actinomyces_viscosus	-1.12397	-1.27506	-0.0418144	4.49219	-0.00692941	0.557088	0.999566	0.557393	0.999763	-1.19158
PWY-6126: superpathway of adenosine nucleotides de novo biosynthesis II|g__Actinomyces.s__Actinomyces_sp_oral_taxon_448	-1.18893	-1.09697	0.031783	4.49278	0.00690691	0.503737	0.999566	0.505334	0.999763	-1.15457
NONOXIPENT-PWY: pentose phosphate pathway (non-oxidative branch)|g__Coprobacillus.s__Coprobacillus_sp_D6	-0.905212	-0.800652	0.0420985	5.08647	0.00689659	0.581423	0.999569	0.560367	0.999763	-0.861681
PWY-6737: starch degradation V|g__Enterobacteriaceae_noname.s__Enterobacteriaceae_bacterium_9_2_54FAA	-1.18136	-1.12745	0.0539384	4.69825	0.00687635	0.533392	0.99957	0.520376	0.999763	-1.16319
DTDPRHAMSYN-PWY: dTDP-L-rhamnose biosynthesis I|g__Streptococcus.s__Streptococcus_australis	-0.385257	-0.416669	0.0371609	5.43491	0.00686752	0.572273	0.999566	0.610389	0.999763	-0.398226
GLYCOGENSYNTH-PWY: glycogen biosynthesis I (from ADP-D-Glucose)|g__Proteus.s__Proteus_penneri	-1.20777	-1.15256	0.0287812	4.51275	0.0068594	0.534595	0.999572	0.507066	0.999763	-1.18246
PWY-5103: L-isoleucine biosynthesis III|g__Propionibacterium.s__Propionibacterium_freudenreichii	-0.328611	-0.287165	-0.0390884	5.96806	-0.00682939	0.589713	0.999567	0.622464	0.999763	-0.311887
COA-PWY-1: coenzyme A biosynthesis II (mammalian)|g__Erysipelotrichaceae_noname.s__Erysipelotrichaceae_bacterium_6_1_45	-1.1879	-1.17735	-0.0297758	4.42831	-0.00679213	0.496237	0.999566	0.539084	0.999763	-1.18239
PWY-6122: 5-aminoimidazole ribonucleotide biosynthesis II|g__Clostridium.s__Clostridium_sp_HGF2	-0.778326	-0.749382	-0.0282319	4.94537	-0.00677298	0.59997	0.999566	0.60302	0.999763	-0.763867
PWY-5686: UMP biosynthesis|g__Actinomyces.s__Actinomyces_massiliensis	-1.22356	-1.16908	-0.0334782	4.06477	-0.0067197	0.526927	0.999572	0.517821	0.999763	-1.20107
PWY-3841: folate transformations II|g__Citrobacter.s__Citrobacter_koseri	-1.16499	-1.25565	-0.0313105	4.33691	-0.00665726	0.5006	0.999566	0.517555	0.999763	-1.21962
PWY-5695: urate biosynthesis/inosine 5'-phosphate degradation|g__Corynebacterium.s__Corynebacterium_variabile	-1.14204	-1.15689	-0.0223587	4.52509	-0.00663716	0.534423	0.999566	0.546888	0.999763	-1.15012
PANTO-PWY: phosphopantothenate biosynthesis I|g__Bacteroides.s__Bacteroides_coprocola	-0.890388	-1.03185	-0.0486938	5.93191	-0.00663337	0.615814	0.999566	0.562936	0.999763	-0.982563
PWY-2942: L-lysine biosynthesis III|g__Lachnospiraceae_noname.s__Lachnospiraceae_bacterium_2_1_58FAA	-1.15181	-1.16683	0.0369028	4.54177	0.00661585	0.551714	0.999566	0.558176	0.999763	-1.16291
UNINTEGRATED|g__Peptostreptococcus.s__Peptostreptococcus_stomatis	-1.1749	-1.17318	0.0404166	4.78892	0.00658549	0.580642	0.999566	0.516934	0.999763	-1.1749
PWY-6168: flavin biosynthesis III (fungi)|g__Clostridium.s__Clostridium_sp_SS2_1	5.67093	3.91076	-0.0458704	7.80726	-0.00653883	0.744862	0.999568	0.809336	0.999763	4.60077
SER-GLYSYN-PWY: superpathway of L-serine and glycine biosynthesis I|g__Actinomyces.s__Actinomyces_massiliensis	-1.24446	-1.25172	-0.029465	4.37018	-0.00648665	0.526676	0.999566	0.504568	0.999763	-1.2482
PWY0-1296: purine ribonucleosides degradation|g__Lachnospiraceae_noname.s__Lachnospiraceae_bacterium_8_1_57FAA	-0.228173	0.00599104	0.0387588	5.1664	0.00647291	0.613118	0.999566	0.646944	0.999763	-0.118112
PWY-6163: chorismate biosynthesis from 3-dehydroquinate|g__Propionibacterium.s__Propionibacterium_propionicum	-1.19525	-1.15892	0.0315343	4.71575	0.00646894	0.484238	0.999566	0.486461	0.999763	-1.17767
PWY-6121: 5-aminoimidazole ribonucleotide biosynthesis I|g__Atopobium.s__Atopobium_sp_ICM58	0.0383561	0.0313228	0.0460146	5.85848	0.00645117	0.627331	0.999566	0.650411	0.999763	0.0363901
PANTO-PWY: phosphopantothenate biosynthesis I|g__Butyrivibrio.s__Butyrivibrio_crossotus	-0.81958	-0.973211	-0.049272	5.58124	-0.0064416	0.587428	0.999566	0.537983	0.999763	-0.905285
THRESYN-PWY: superpathway of L-threonine biosynthesis|g__Citrobacter.s__Citrobacter_sp_KTE32	-1.18048	-1.18843	-0.0476118	4.60102	-0.00641123	0.476784	0.999566	0.459535	0.999763	-1.18569
PWY-6969: TCA cycle V (2-oxoglutarate:ferredoxin oxidoreductase)|g__Citrobacter.s__Citrobacter_freundii	-1.19731	-1.18395	0.035958	4.73817	0.00639838	0.514929	0.999566	0.539126	0.999763	-1.19177
PWY-5104: L-isoleucine biosynthesis IV|g__Citrobacter.s__Citrobacter_koseri	-1.22025	-1.21276	-0.0407957	4.42343	-0.00636475	0.497469	0.999566	0.505313	0.999763	-1.21634
PWY-6122: 5-aminoimidazole ribonucleotide biosynthesis II|g__Actinomyces.s__Actinomyces_sp_oral_taxon_172	-0.652019	-0.630145	0.0324961	5.91675	0.00634198	0.607928	0.999566	0.590826	0.999763	-0.639769
BRANCHED-CHAIN-AA-SYN-PWY: superpathway of branched amino acid biosynthesis|g__Bifidobacterium.s__Bifidobacterium_sp_12_1_47BFAA	-0.149624	-0.29495	-0.0647359	9.37627	-0.00634015	0.707137	0.999566	0.627921	0.999763	-0.237441
PWY-6122: 5-aminoimidazole ribonucleotide biosynthesis II|g__Coprobacillus.s__Coprobacillus_sp_29_1	-0.869081	-0.833357	0.0305143	5.01206	0.00632355	0.589747	0.999566	0.563975	0.999763	-0.853462
PWY-6151: S-adenosyl-L-methionine cycle I|g__Bacteroides.s__Bacteroides_clarus	-0.547612	-0.650481	-0.0526685	6.72794	-0.00626745	0.689952	0.999566	0.62008	0.999763	-0.605176
PHOSLIPSYN-PWY: superpathway of phospholipid biosynthesis I (bacteria)|g__Klebsiella.s__Klebsiella_pneumoniae	-1.14432	-1.01305	0.0246167	4.64803	0.00622542	0.543242	0.999566	0.544423	0.999763	-1.08627
COMPLETE-ARO-PWY: superpathway of aromatic amino acid biosynthesis|g__Clostridium.s__Clostridium_bolteae	-1.01946	-1.08238	0.0321597	4.52147	0.00621741	0.49726	0.999566	0.52867	0.999763	-1.04778
PWY-1042: glycolysis IV (plant cytosol)|g__Bacteroides.s__Bacteroides_coprocola	-0.926926	-0.974288	0.0494734	6.06603	0.00617093	0.616906	0.999566	0.529284	0.999763	-0.94848
ANAGLYCOLYSIS-PWY: glycolysis III (from glucose)|g__Citrobacter.s__Citrobacter_sp_KTE32	-1.23933	-1.23411	-0.0281328	4.81473	-0.0061526	0.527425	0.999568	0.497425	0.999763	-1.2362
PWY-6151: S-adenosyl-L-methionine cycle I|g__Clostridium.s__Clostridium_asparagiforme	-1.17408	-1.24335	-0.0243753	4.5185	-0.00614238	0.535474	0.999566	0.528909	0.999763	-1.20263
FAO-PWY: fatty acid &beta;-oxidation I|g__Citrobacter.s__Citrobacter_sp_KTE32	-1.14771	-1.16096	-0.0368291	4.63986	-0.00614055	0.491309	0.999566	0.475151	0.999763	-1.15465
PWY0-1296: purine ribonucleosides degradation|g__Clostridium.s__Clostridium_hathewayi	-1.26378	-1.21833	0.0373516	4.29505	0.00604483	0.487972	0.999571	0.523092	0.999763	-1.24276
PWY-2942: L-lysine biosynthesis III|g__Bacteroides.s__Bacteroides_sp_4_3_47FAA	-1.10435	-1.16975	0.038354	4.77686	0.00602866	0.553407	0.999566	0.504208	0.999763	-1.13745
PWY-6700: queuosine biosynthesis|g__Turicibacter.s__Turicibacter_sp_HGF1	-0.45239	-0.365383	0.0414637	6.20253	0.00599856	0.619523	0.999571	0.610128	0.999763	-0.409419
HSERMETANA-PWY: L-methionine biosynthesis III|g__Rhodococcus.s__Rhodococcus_erythropolis	-1.15927	-1.07189	0.0408584	5.11088	0.00599349	0.527319	0.999567	0.506757	0.999763	-1.12401
PWY-6163: chorismate biosynthesis from 3-dehydroquinate|g__Eubacterium.s__Eubacterium_limosum	-0.945093	-0.780327	0.0332486	4.97453	0.00597728	0.566291	0.999567	0.56174	0.999763	-0.857203
PWY-1042: glycolysis IV (plant cytosol)|g__Pediococcus.s__Pediococcus_lolii	-1.24171	-1.32066	0.0368563	4.35237	0.00590871	0.500686	0.999566	0.535601	0.999763	-1.27814
ANAGLYCOLYSIS-PWY: glycolysis III (from glucose)|g__Alistipes.s__Alistipes_senegalensis	0.149632	0.175237	-0.0433979	6.09152	-0.00590749	0.63	0.999567	0.638684	0.999763	0.162123
UNINTEGRATED|g__Actinomyces.s__Actinomyces_massiliensis	-1.10697	-1.04068	0.0750603	5.69638	0.00589824	0.62963	0.999569	0.512393	0.999763	-1.06271
PWY-5667: CDP-diacylglycerol biosynthesis I|g__Eubacterium.s__Eubacterium_saphenum	-1.31137	-1.24971	0.034694	4.21692	0.00588611	0.513416	0.999566	0.526733	0.999763	-1.27621
PWY-7219: adenosine ribonucleotides de novo biosynthesis|g__Scardovia.s__Scardovia_wiggsiae	-1.13676	-1.23956	-0.0206816	4.38642	-0.00582778	0.468971	0.999571	0.518259	0.999763	-1.17695
PWY-7221: guanosine ribonucleotides de novo biosynthesis|g__Rhodococcus.s__Rhodococcus_qingshengii	-1.22358	-1.2612	-0.031643	4.74195	-0.00576667	0.523371	0.999566	0.515217	0.999763	-1.2454
NONOXIPENT-PWY: pentose phosphate pathway (non-oxidative branch)|g__Ruminococcus.s__Ruminococcus_lactaris	0.151311	-0.161283	-0.055792	7.76223	-0.00572675	0.675813	0.999569	0.648865	0.999763	-0.00709115
PEPTIDOGLYCANSYN-PWY: peptidoglycan biosynthesis I (meso-diaminopimelate containing)|g__Erysipelotrichaceae_noname.s__Erysipelotrichaceae_bacterium_21_3	-1.24662	-1.18193	-0.0328154	4.47713	-0.0057001	0.513694	0.999566	0.533152	0.999763	-1.21394
PENTOSE-P-PWY: pentose phosphate pathway|g__Propionibacterium.s__Propionibacterium_propionicum	-1.20034	-1.20089	-0.0303651	4.81115	-0.00568176	0.548285	0.999566	0.562445	0.999763	-1.20054
FASYN-INITIAL-PWY: superpathway of fatty acid biosynthesis initiation (E. coli)|g__Citrobacter.s__Citrobacter_koseri	-1.22922	-1.21749	-0.0225507	4.35859	-0.00567399	0.535926	0.999566	0.555318	0.999763	-1.22445
PWY-6151: S-adenosyl-L-methionine cycle I|g__Lactobacillus.s__Lactobacillus_kisonensis	-1.27796	-1.30285	0.0230004	4.51568	0.00565536	0.494554	0.999579	0.503157	0.999763	-1.28692
PWY-5088: L-glutamate degradation VIII (to propanoate)|unclassified	-0.981772	-1.07787	-0.0227553	5.12726	-0.00564912	0.602474	0.999566	0.552156	0.999763	-1.02269
PWY-2942: L-lysine biosynthesis III|g__Bacteroides.s__Bacteroides_massiliensis	0.112704	0.0503002	-0.0480678	7.8707	-0.00562405	0.683778	0.999568	0.663566	0.999763	0.0815265
PWY-4981: L-proline biosynthesis II (from arginine)|g__Actinomyces.s__Actinomyces_sp_oral_taxon_175	-1.15447	-1.19127	0.0344919	4.2766	0.00560674	0.51429	0.999566	0.524588	0.999763	-1.16988
TRPSYN-PWY: L-tryptophan biosynthesis|g__Bacteroides.s__Bacteroides_sp_4_1_36	-0.179932	-0.332632	-0.0503476	7.64354	-0.00553357	0.697469	0.999573	0.635669	0.999763	-0.278476
ARGSYN-PWY: L-arginine biosynthesis I (via L-ornithine)|g__Citrobacter.s__Citrobacter_sp_KTE32	-1.06558	-1.11484	-0.0514081	4.66508	-0.00553339	0.575278	0.999569	0.543668	0.999763	-1.08783
PWY-6700: queuosine biosynthesis|g__Bacteroides.s__Bacteroides_sp_1_1_14	0.169098	0.0597691	-0.0438823	6.29795	-0.00552502	0.671336	0.999566	0.704167	0.999763	0.113816
PWY-7219: adenosine ribonucleotides de novo biosynthesis|g__Lachnospiraceae_noname.s__Lachnospiraceae_bacterium_1_4_56FAA	-0.630674	-0.710911	-0.0379122	5.05437	-0.00551772	0.543727	0.999568	0.58522	0.999763	-0.667865
COA-PWY-1: coenzyme A biosynthesis II (mammalian)|g__Streptococcus.s__Streptococcus_mutans	-0.405629	-0.612811	0.0264074	5.13022	0.00550052	0.600152	0.999566	0.617466	0.999763	-0.512793
HEME-BIOSYNTHESIS-II: heme biosynthesis I (aerobic)|g__Citrobacter.s__Citrobacter_koseri	-1.22265	-1.17564	-0.0260991	4.4516	-0.00549714	0.477469	0.999566	0.514378	0.999763	-1.19367
PWY-6125: superpathway of guanosine nucleotides de novo biosynthesis II|g__Oxalobacter.s__Oxalobacter_formigenes	-1.11122	-1.07234	0.0505355	4.86744	0.00548219	0.531119	0.999566	0.52084	0.999763	-1.09386
PWY-7219: adenosine ribonucleotides de novo biosynthesis|g__Bacteroides.s__Bacteroides_barnesiae	-1.07544	-1.11378	-0.028247	4.52938	-0.00543729	0.519017	0.999566	0.492307	0.999763	-1.09923
PWY-7221: guanosine ribonucleotides de novo biosynthesis|g__Lachnospiraceae_noname.s__Lachnospiraceae_bacterium_5_1_57FAA	-1.0681	-1.02153	-0.0351075	5.11853	-0.00542958	0.551081	0.999566	0.504603	0.999763	-1.04274
LACTOSECAT-PWY: lactose and galactose degradation I|g__Streptococcus.s__Streptococcus_anginosus	-0.806235	-0.713465	-0.0220976	4.79747	-0.00538192	0.550089	0.999566	0.575542	0.999763	-0.754258
PWY-7228: superpathway of guanosine nucleotides de novo biosynthesis I|g__Actinomyces.s__Actinomyces_sp_ICM39	-1.18079	-1.1991	0.0241861	4.60462	0.00536253	0.503488	0.999566	0.495026	0.999763	-1.19185
PPGPPMET-PWY: ppGpp biosynthesis|g__Citrobacter.s__Citrobacter_sp_KTE32	-1.21139	-1.17347	-0.0242414	4.79834	-0.00535646	0.54053	0.999569	0.528232	0.999763	-1.19783
NAGLIPASYN-PWY: lipid IVA biosynthesis|g__Citrobacter.s__Citrobacter_koseri	-1.14125	-1.1569	0.0236603	4.40749	0.00532018	0.54972	0.999566	0.578583	0.999763	-1.14723
PWY-6277: superpathway of 5-aminoimidazole ribonucleotide biosynthesis|g__Corynebacterium.s__Corynebacterium_casei	-1.25666	-1.27427	0.0200474	4.27811	0.0052976	0.479758	0.999568	0.49766	0.999763	-1.26622
GLYCOLYSIS-E-D: superpathway of glycolysis and Entner-Doudoroff|g__Citrobacter.s__Citrobacter_freundii	-1.04936	-1.16107	-0.0303333	4.71985	-0.00529388	0.51439	0.999566	0.534629	0.999763	-1.10003
PWY-6121: 5-aminoimidazole ribonucleotide biosynthesis I|g__Citrobacter.s__Citrobacter_koseri	-1.17972	-1.13125	0.0282073	4.53326	0.00529002	0.545039	0.999566	0.563752	0.999763	-1.15317
PWY-6126: superpathway of adenosine nucleotides de novo biosynthesis II|g__Rhodococcus.s__Rhodococcus_qingshengii	-1.21289	-1.12533	0.0305532	4.81363	0.00524179	0.508886	0.999566	0.51386	0.999763	-1.18185
PWY0-1297: superpathway of purine deoxyribonucleosides degradation|g__Citrobacter.s__Citrobacter_sp_KTE32	-1.13381	-1.22949	0.0251758	4.81202	0.00519867	0.556357	0.999569	0.504531	0.999763	-1.18424
PWY-6122: 5-aminoimidazole ribonucleotide biosynthesis II|g__Atopobium.s__Atopobium_sp_ICM58	0.273208	0.293172	0.0279966	6.12858	0.00511941	0.655358	0.999566	0.682971	0.999763	0.286808
PWY-5189: tetrapyrrole biosynthesis II (from glycine)|g__Citrobacter.s__Citrobacter_freundii	-1.26748	-1.1749	0.0416413	4.71275	0.00510664	0.535378	0.99957	0.521989	0.999763	-1.22976
PWY-5857: ubiquinol-10 biosynthesis (prokaryotic)|g__Citrobacter.s__Citrobacter_sp_KTE32	-1.20069	-1.0819	0.0293128	4.69001	0.00507885	0.54236	0.999571	0.517084	0.999763	-1.14157
PWY0-1296: purine ribonucleosides degradation|g__Proteus.s__Proteus_penneri	-1.20009	-1.21099	-0.0306837	4.72685	-0.00506925	0.537615	0.999566	0.525395	0.999763	-1.20459
COA-PWY-1: coenzyme A biosynthesis II (mammalian)|g__Bacteroides.s__Bacteroides_salyersiae	-0.923424	-1.06797	0.0243072	5.00067	0.00506782	0.562922	0.99957	0.568814	0.999763	-0.993236
PWY-5097: L-lysine biosynthesis VI|g__Actinomyces.s__Actinomyces_sp_oral_taxon_448	-1.22734	-1.13837	0.0222782	4.51879	0.00506677	0.521221	0.999566	0.509984	0.999763	-1.17588
NADSYN-PWY: NAD biosynthesis II (from tryptophan)|unclassified	-1.33431	-1.31552	-0.0186184	4.52225	-0.00506634	0.496521	0.99957	0.486043	0.999763	-1.32382
PWY-7221: guanosine ribonucleotides de novo biosynthesis|g__Bacteroides.s__Bacteroides_faecis	-0.282247	-0.369689	0.0220334	7.06936	0.00506511	0.638378	0.999566	0.602665	0.999763	-0.333054
COA-PWY-1: coenzyme A biosynthesis II (mammalian)|g__Lachnospiraceae_noname.s__Lachnospiraceae_bacterium_7_1_58FAA	-0.719262	-0.785476	-0.0279478	4.8489	-0.00505579	0.57767	0.999568	0.603491	0.999763	-0.756856
PWY-6936: seleno-amino acid biosynthesis|g__Subdoligranulum.s__Subdoligranulum_variabile	-1.19126	-1.14646	0.0282804	4.60748	0.00505247	0.517707	0.999566	0.520408	0.999763	-1.16867
PWY-6122: 5-aminoimidazole ribonucleotide biosynthesis II|g__Acidaminococcus.s__Acidaminococcus_sp_BV3L6	-1.26367	-1.20922	0.0237494	4.21756	0.0050301	0.516948	0.999569	0.513536	0.999763	-1.24314
PWY-6277: superpathway of 5-aminoimidazole ribonucleotide biosynthesis|g__Proteus.s__Proteus_penneri	-1.15865	-1.1409	-0.0285862	4.61307	-0.00502984	0.469617	0.999566	0.501885	0.999763	-1.14708
PWY0-1319: CDP-diacylglycerol biosynthesis II|g__Lachnospiraceae_noname.s__Lachnospiraceae_bacterium_2_1_58FAA	-1.10897	-1.06139	0.0248919	4.39706	0.00502689	0.48358	0.999567	0.49717	0.999763	-1.08469
UNINTEGRATED|g__Propionibacterium.s__Propionibacterium_propionicum	-1.17607	-1.18371	-0.0427402	4.93323	-0.0050012	0.609793	0.999566	0.521409	0.999763	-1.18065
PANTO-PWY: phosphopantothenate biosynthesis I|g__Tannerella.s__Tannerella_sp_6_1_58FAA_CT1	0.286246	0.320265	-0.023272	5.83375	-0.0049933	0.595521	0.999575	0.660821	0.999763	0.295005
PWY-7208: superpathway of pyrimidine nucleobases salvage|g__Propionibacterium.s__Propionibacterium_freudenreichii	-0.355982	-0.319996	-0.0274673	5.76184	-0.00498737	0.560162	0.999566	0.590294	0.999763	-0.340284
PWY-6700: queuosine biosynthesis|g__Bacteroides.s__Bacteroides_barnesiae	-1.18336	-1.25271	-0.0299273	4.56408	-0.00498597	0.508311	0.999569	0.49958	0.999763	-1.20944
COA-PWY: coenzyme A biosynthesis I|g__Bifidobacterium.s__Bifidobacterium_dentium	-0.933049	-0.906183	-0.0287774	5.21404	-0.00497845	0.59371	0.999566	0.562872	0.999763	-0.919695
PWY-6123: inosine-5'-phosphate biosynthesis I|g__Streptococcus.s__Streptococcus_sanguinis	-1.28718	-1.15954	-0.0312537	4.5488	-0.00495679	0.4979	0.999569	0.48807	0.999763	-1.23157
BRANCHED-CHAIN-AA-SYN-PWY: superpathway of branched amino acid biosynthesis|g__Corynebacterium.s__Corynebacterium_variabile	-1.16998	-1.15565	0.0239019	4.43163	0.00495678	0.478776	0.999568	0.52024	0.999763	-1.16477
NONMEVIPP-PWY: methylerythritol phosphate pathway I|g__Bifidobacterium.s__Bifidobacterium_angulatum	-1.18899	-1.18	-0.0375635	4.90716	-0.00492134	0.548332	0.999567	0.490274	0.999763	-1.18312
COA-PWY-1: coenzyme A biosynthesis II (mammalian)|g__Collinsella.s__Collinsella_tanakaei	-1.04901	-1.0022	0.0329383	5.26748	0.00491358	0.620618	0.999567	0.573285	0.999763	-1.02257
PWY-2942: L-lysine biosynthesis III|g__Veillonella.s__Veillonella_parvula	-1.08726	-1.14419	0.0192263	4.42087	0.00488569	0.501803	0.999567	0.527403	0.999763	-1.11099
PWY-6387: UDP-N-acetylmuramoyl-pentapeptide biosynthesis I (meso-diaminopimelate containing)|g__Bacteroides.s__Bacteroides_salyersiae	-1.06062	-1.10015	0.0227873	4.88953	0.00488337	0.544323	0.999566	0.565152	0.999763	-1.08223
HISDEG-PWY: L-histidine degradation I|g__Citrobacter.s__Citrobacter_koseri	-1.14988	-1.16503	0.0233626	4.4529	0.00487378	0.52598	0.999566	0.539738	0.999763	-1.15715
PANTO-PWY: phosphopantothenate biosynthesis I|g__Coprococcus.s__Coprococcus_eutactus	-0.895392	-0.839709	-0.0398288	5.8597	-0.00486777	0.592285	0.999566	0.562155	0.999763	-0.878297
PWY-6151: S-adenosyl-L-methionine cycle I|g__Clostridium.s__Clostridium_bolteae	-1.11491	-1.18517	-0.0173836	4.31483	-0.00485658	0.492825	0.999567	0.519846	0.999763	-1.14889
PWY-6126: superpathway of adenosine nucleotides de novo biosynthesis II|g__Klebsiella.s__Klebsiella_pneumoniae	-1.1474	-1.09719	0.020115	4.49838	0.00484808	0.548241	0.999566	0.535308	0.999763	-1.12541
ARGININE-SYN4-PWY: L-ornithine de novo biosynthesis|g__Propionibacterium.s__Propionibacterium_propionicum	-1.21659	-1.23819	-0.0229885	4.66072	-0.00484237	0.578843	0.999566	0.572229	0.999763	-1.22803
PWY-5686: UMP biosynthesis|g__Coriobacteriaceae_noname.s__Coriobacteriaceae_bacterium_phI	-0.826119	-0.629753	0.0320283	6.47462	0.00483949	0.642649	0.999566	0.588626	0.999763	-0.715654
PWY-7229: superpathway of adenosine nucleotides de novo biosynthesis I|g__Actinomyces.s__Actinomyces_sp_oral_taxon_448	-1.21114	-1.12736	0.0258362	4.57666	0.00481931	0.543716	0.999569	0.546494	0.999763	-1.17176
DTDPRHAMSYN-PWY: dTDP-L-rhamnose biosynthesis I|g__Eggerthella.s__Eggerthella_sp_HGA1	3.61013	3.48427	0.0271451	5.22602	0.00481597	0.711225	0.999566	0.831288	0.999763	3.54048
PWY-7229: superpathway of adenosine nucleotides de novo biosynthesis I|g__Corynebacterium.s__Corynebacterium_variabile	-1.15506	-1.18819	-0.0316009	4.3864	-0.00478356	0.537385	0.999566	0.544254	0.999763	-1.1672
PWY-6163: chorismate biosynthesis from 3-dehydroquinate|g__Streptococcus.s__Streptococcus_sp_2_1_36FAA	-1.14873	-1.18571	0.0233853	4.19164	0.00477118	0.479385	0.999566	0.507861	0.999763	-1.16963
PWY-1042: glycolysis IV (plant cytosol)|g__Actinomyces.s__Actinomyces_sp_oral_taxon_448	-1.0217	-1.09958	-0.0215413	4.66698	-0.00473791	0.498071	0.999566	0.521147	0.999763	-1.05254
PWY0-1586: peptidoglycan maturation (meso-diaminopimelate containing)|g__Citrobacter.s__Citrobacter_freundii	-1.1509	-1.08709	0.021443	4.93345	0.00473487	0.539725	0.999569	0.521263	0.999763	-1.12843
PWY-2941: L-lysine biosynthesis II|g__Odoribacter.s__Odoribacter_splanchnicus	5.33138	5.43755	-0.0275891	5.15444	-0.00470519	0.746604	0.999568	0.87115	0.999763	5.37509
GLCMANNANAUT-PWY: superpathway of N-acetylglucosamine, N-acetylmannosamine and N-acetylneuraminate degradation|g__Enterobacteriaceae_noname.s__Enterobacteriaceae_bacterium_9_2_54FAA	-1.18859	-1.20429	0.0190243	4.76965	0.00468847	0.530747	0.999566	0.525272	0.999763	-1.19335
SER-GLYSYN-PWY: superpathway of L-serine and glycine biosynthesis I|g__Propionibacterium.s__Propionibacterium_freudenreichii	-0.339398	-0.39985	0.0411486	5.9923	0.00468666	0.637416	0.999566	0.63042	0.999763	-0.373118
PWY-5695: urate biosynthesis/inosine 5'-phosphate degradation|g__Bacteroides.s__Bacteroides_sp_D2	-1.15919	-1.13355	0.0312804	4.64509	0.00468656	0.492443	0.999566	0.506207	0.999763	-1.14513
THISYNARA-PWY: superpathway of thiamin diphosphate biosynthesis III (eukaryotes)|g__Bacteroides.s__Bacteroides_xylanisolvens	0.504931	0.613956	0.0395338	5.56715	0.00467725	0.618689	0.999566	0.676431	0.999763	0.552274
NONMEVIPP-PWY: methylerythritol phosphate pathway I|g__Citrobacter.s__Citrobacter_koseri	-1.17207	-1.10013	-0.0218003	4.28064	-0.00464146	0.526552	0.999566	0.534455	0.999763	-1.13876
PWY-6163: chorismate biosynthesis from 3-dehydroquinate|g__Rhodococcus.s__Rhodococcus_qingshengii	-1.13854	-1.20724	0.0299487	4.8626	0.00461509	0.550812	0.999566	0.564129	0.999763	-1.18085
UNINTEGRATED|g__Clostridium.s__Clostridium_sp_KLE_1755	-1.07716	-1.14285	-0.0387871	5.20577	-0.0046113	0.608354	0.999566	0.500473	0.999763	-1.11642
PWY-7220: adenosine deoxyribonucleotides de novo biosynthesis II|g__Actinomyces.s__Actinomyces_oris	-1.25346	-1.20256	-0.0207698	4.55989	-0.00459191	0.523517	0.999566	0.515623	0.999763	-1.23441
HISTSYN-PWY: L-histidine biosynthesis|g__Actinomyces.s__Actinomyces_massiliensis	-1.19951	-1.16069	-0.0277457	4.41708	-0.00457269	0.525161	0.999566	0.549581	0.999763	-1.18046
PWY-4981: L-proline biosynthesis II (from arginine)|g__Actinomyces.s__Actinomyces_naeslundii	-1.10944	-1.08622	0.0153258	4.54092	0.00456646	0.567805	0.999579	0.560709	0.999763	-1.09973
PWY-5367: petroselinate biosynthesis|unclassified	-0.790934	-0.619962	0.0279976	5.679	0.00454507	0.574755	0.999566	0.530457	0.999763	-0.708759
PWY-6122: 5-aminoimidazole ribonucleotide biosynthesis II|g__Propionibacterium.s__Propionibacterium_propionicum	-1.21095	-1.16493	0.0225954	4.85351	0.00452798	0.521588	0.999568	0.51	0.999763	-1.18659
PWY0-845: superpathway of pyridoxal 5'-phosphate biosynthesis and salvage|g__Enterobacteriaceae_noname.s__Enterobacteriaceae_bacterium_9_2_54FAA	-1.10644	-1.12308	-0.0263527	4.69003	-0.00452412	0.560108	0.999566	0.525061	0.999763	-1.11465
UNINTEGRATED|g__Proteus.s__Proteus_penneri	-1.1995	-1.29985	-0.0297308	4.76409	-0.00450217	0.602466	0.999566	0.542997	0.999763	-1.25959
PWY-6125: superpathway of guanosine nucleotides de novo biosynthesis II|g__Corynebacterium.s__Corynebacterium_variabile	-1.2062	-1.17883	0.0334088	4.49005	0.00449471	0.533059	0.999566	0.510961	0.999763	-1.19501
PWY-6277: superpathway of 5-aminoimidazole ribonucleotide biosynthesis|g__Actinomyces.s__Actinomyces_sp_HPA0247	-0.167613	0.0746837	0.0282381	6.02021	0.00447481	0.577585	0.999566	0.635609	0.999763	-0.0526825
TRPSYN-PWY: L-tryptophan biosynthesis|g__Actinomyces.s__Actinomyces_sp_oral_taxon_448	-1.16363	-1.15594	-0.0194855	4.45445	-0.00445943	0.464746	0.999566	0.507534	0.999763	-1.16145
PWY-7242: D-fructuronate degradation|g__Citrobacter.s__Citrobacter_freundii	-1.13887	-1.14873	0.0178888	4.74799	0.00445618	0.556413	0.999566	0.558031	0.999763	-1.14044
HISTSYN-PWY: L-histidine biosynthesis|g__Citrobacter.s__Citrobacter_koseri	-1.17442	-1.17042	-0.033667	4.27808	-0.00445125	0.507476	0.999566	0.4904	0.999763	-1.17042
PWY-7279: aerobic respiration II (cytochrome c) (yeast)|g__Candida.s__Candida_dubliniensis	-1.24919	-1.25074	0.0214488	4.38871	0.00444244	0.501618	0.999566	0.464018	0.999763	-1.25042
PWY-6121: 5-aminoimidazole ribonucleotide biosynthesis I|g__Eubacterium.s__Eubacterium_limosum	-0.982349	-0.789558	-0.0201551	5.10534	-0.00440644	0.573237	0.999567	0.584586	0.999763	-0.883457
PWY-7111: pyruvate fermentation to isobutanol (engineered)|g__Desulfovibrio.s__Desulfovibrio_desulfuricans	-1.03128	-1.14768	-0.0265163	4.3186	-0.00440269	0.498544	0.999566	0.529702	0.999763	-1.09023
SULFATE-CYS-PWY: superpathway of sulfate assimilation and cysteine biosynthesis|g__Rhodococcus.s__Rhodococcus_qingshengii	-1.17531	-1.18156	-0.0183187	4.56177	-0.00440051	0.535223	0.999566	0.526974	0.999763	-1.17797
UNINTEGRATED|g__Actinomyces.s__Actinomyces_sp_oral_taxon_172	-0.43233	-0.459521	-0.0457354	13.4569	-0.00436325	0.739613	0.999567	0.619246	0.999763	-0.442766
PWY-724: superpathway of L-lysine, L-threonine and L-methionine biosynthesis II|g__Lactobacillus.s__Lactobacillus_fermentum	-1.18924	-1.08769	0.025743	4.67662	0.00431888	0.520347	0.999566	0.510584	0.999763	-1.14298
VALSYN-PWY: L-valine biosynthesis|g__Propionibacterium.s__Propionibacterium_propionicum	-1.2576	-1.16006	0.0199991	4.71698	0.00431279	0.532071	0.999566	0.492277	0.999763	-1.21925
PWY-6385: peptidoglycan biosynthesis III (mycobacteria)|g__Citrobacter.s__Citrobacter_freundii	-1.18445	-1.16099	-0.0202018	4.74399	-0.00425407	0.495258	0.999568	0.505906	0.999763	-1.17026
PWY-6690: cinnamate and 3-hydroxycinnamate degradation to 2-oxopent-4-enoate|g__Citrobacter.s__Citrobacter_sp_KTE32	-1.15202	-1.17497	0.0222005	4.71657	0.00413923	0.58258	0.999566	0.563102	0.999763	-1.16598
PWY-2942: L-lysine biosynthesis III|g__Lactobacillus.s__Lactobacillus_fermentum	-1.17732	-1.20045	-0.0151776	4.77286	-0.00413763	0.552118	0.999566	0.547496	0.999763	-1.1876
PWY-6387: UDP-N-acetylmuramoyl-pentapeptide biosynthesis I (meso-diaminopimelate containing)|g__Clostridium.s__Clostridium_celatum	-1.08217	-1.05867	-0.0185249	5.34147	-0.00412695	0.558026	0.999566	0.528091	0.999763	-1.07083
PWY-6121: 5-aminoimidazole ribonucleotide biosynthesis I|g__Erysipelotrichaceae_noname.s__Clostridium_innocuum	-1.22991	-1.18738	-0.0217011	4.32653	-0.00411279	0.514673	0.999566	0.55862	0.999763	-1.21977
PWY-7111: pyruvate fermentation to isobutanol (engineered)|g__Bacteroides.s__Bacteroides_barnesiae	-1.16686	-1.10342	-0.0172995	4.60334	-0.0041005	0.503282	0.999572	0.496323	0.999763	-1.14103
VALSYN-PWY: L-valine biosynthesis|g__Bifidobacterium.s__Bifidobacterium_angulatum	-1.10269	-1.23498	-0.0210011	4.84041	-0.00409408	0.568642	0.999566	0.545724	0.999763	-1.16768
PWY-7208: superpathway of pyrimidine nucleobases salvage|g__Pseudomonas.s__Pseudomonas_fragi	-0.785445	-0.803929	0.0329855	6.07694	0.00408886	0.539436	0.999566	0.561369	0.999763	-0.799158
PWY-3841: folate transformations II|g__Bacteroides.s__Bacteroides_nordii	-0.68157	-0.674921	-0.0297965	4.70195	-0.00406779	0.54036	0.999566	0.547237	0.999763	-0.677871
PENTOSE-P-PWY: pentose phosphate pathway|g__Citrobacter.s__Citrobacter_sp_KTE32	-1.21235	-1.20563	0.0216525	4.64913	0.00403654	0.537718	0.999566	0.498049	0.999763	-1.21192
UNINTEGRATED|g__Bacteroides.s__Bacteroides_clarus	-0.559537	-0.597263	-0.0490556	13.5885	-0.00402322	0.781569	0.999566	0.617119	0.999763	-0.584789
PWY-6737: starch degradation V|g__Clostridium.s__Clostridium_celatum	-1.12454	-1.12087	0.0189926	4.94269	0.00397899	0.579748	0.999566	0.563306	0.999763	-1.12372
PWY-4981: L-proline biosynthesis II (from arginine)|g__Actinobaculum.s__Actinobaculum_sp_oral_taxon_183	-1.23098	-1.25291	-0.0160417	4.51435	-0.0039418	0.519682	0.999566	0.520003	0.999763	-1.23648
PWY-7222: guanosine deoxyribonucleotides de novo biosynthesis II|g__Proteus.s__Proteus_penneri	-1.21004	-1.19222	-0.0228673	4.62628	-0.00393899	0.527788	0.999568	0.513519	0.999763	-1.20488
PWY-6708: ubiquinol-8 biosynthesis (prokaryotic)|g__Proteus.s__Proteus_penneri	-1.10416	-1.15558	-0.0135667	4.6765	-0.00384583	0.543627	0.999566	0.544559	0.999763	-1.13028
PWY-7197: pyrimidine deoxyribonucleotide phosphorylation|g__Actinomyces.s__Actinomyces_oris	-1.21398	-1.22588	-0.014087	4.75984	-0.00383813	0.579738	0.999569	0.531328	0.999763	-1.21971
PWY-6151: S-adenosyl-L-methionine cycle I|g__Lactobacillus.s__Lactobacillus_reuteri	-1.21206	-1.26194	-0.0230152	4.34236	-0.00383813	0.52584	0.999566	0.539643	0.999763	-1.23525
PWY-2941: L-lysine biosynthesis II|g__Lactobacillus.s__Lactobacillus_fermentum	-1.20006	-1.20518	0.0286129	4.7202	0.00382937	0.590425	0.999566	0.575714	0.999763	-1.20132
THREOCAT-PWY: superpathway of L-threonine metabolism|unclassified	-1.25509	-1.22423	-0.0236031	4.3016	-0.00382872	0.52081	0.999568	0.552033	0.999763	-1.24107
PWY-6803: phosphatidylcholine acyl editing|g__Citrobacter.s__Citrobacter_freundii	-1.22606	-1.13975	-0.0211105	4.71449	-0.00381796	0.551824	0.999567	0.537047	0.999763	-1.1864
ARO-PWY: chorismate biosynthesis I|g__Ruminococcus.s__Ruminococcus_champanellensis	-1.11139	-1.17773	0.027284	4.62728	0.00379493	0.538555	0.999571	0.531696	0.999763	-1.15564
RHAMCAT-PWY: L-rhamnose degradation I|g__Enterobacteriaceae_noname.s__Enterobacteriaceae_bacterium_9_2_54FAA	-1.29642	-1.15722	-0.0163245	4.56152	-0.00367931	0.526566	0.999566	0.48257	0.999763	-1.23709
PWY-7229: superpathway of adenosine nucleotides de novo biosynthesis I|g__Collinsella.s__Collinsella_tanakaei	-1.09178	-1.03132	-0.0135796	5.38623	-0.00367581	0.643142	0.99957	0.592166	0.999763	-1.06025
PWY-4242: pantothenate and coenzyme A biosynthesis III|g__Citrobacter.s__Citrobacter_freundii	-1.11772	-1.19194	-0.0290435	4.85588	-0.00366474	0.525091	0.999566	0.499066	0.999763	-1.15436
PWY-7229: superpathway of adenosine nucleotides de novo biosynthesis I|g__Bacteroides.s__Bacteroides_sp_3_1_33FAA	0.0919261	0.107354	0.0242354	8.40429	0.00365509	0.684792	0.999571	0.664806	0.999763	0.104466
PEPTIDOGLYCANSYN-PWY: peptidoglycan biosynthesis I (meso-diaminopimelate containing)|g__Rhodococcus.s__Rhodococcus_qingshengii	-1.15913	-1.19588	0.0205371	4.63701	0.00365139	0.527209	0.999566	0.516015	0.999763	-1.18328
PWY-6277: superpathway of 5-aminoimidazole ribonucleotide biosynthesis|g__Collinsella.s__Collinsella_tanakaei	-1.06523	-1.05526	-0.0283857	5.46036	-0.00363354	0.616594	0.999566	0.590688	0.999763	-1.05907
PWY-6387: UDP-N-acetylmuramoyl-pentapeptide biosynthesis I (meso-diaminopimelate containing)|g__Blautia.s__Blautia_hydrogenotrophica	-0.927678	-1.14369	-0.0159853	5.02777	-0.00362897	0.542094	0.999566	0.539457	0.999763	-1.03028
PWY-5855: ubiquinol-7 biosynthesis (prokaryotic)|g__Proteus.s__Proteus_penneri	-1.14573	-1.15989	0.0232227	4.5738	0.00361951	0.515452	0.999566	0.498825	0.999763	-1.14989
PWY-7221: guanosine ribonucleotides de novo biosynthesis|g__Actinomyces.s__Actinomyces_sp_ICM39	-1.05613	-1.14692	0.027731	4.53664	0.00361077	0.557739	0.999566	0.567557	0.999763	-1.10581
PWY-5097: L-lysine biosynthesis VI|g__Bacteroides.s__Bacteroides_xylanisolvens	0.532036	0.868299	-0.020753	5.92674	-0.00360238	0.619836	0.999566	0.669649	0.999763	0.656384
PWY-6387: UDP-N-acetylmuramoyl-pentapeptide biosynthesis I (meso-diaminopimelate containing)|g__Bacteroides.s__Bacteroides_sp_2_1_22	-0.669282	-0.679059	-0.0206715	5.22668	-0.00356653	0.560714	0.999566	0.568261	0.999763	-0.675019
PWY-6700: queuosine biosynthesis|g__Butyrivibrio.s__Butyrivibrio_crossotus	-0.829694	-0.840295	-0.0343297	5.31896	-0.00355179	0.60421	0.999566	0.612109	0.999763	-0.832824
ECASYN-PWY: enterobacterial common antigen biosynthesis|g__Citrobacter.s__Citrobacter_sp_KTE32	-1.18749	-1.19721	0.0160543	4.62526	0.00354529	0.530479	0.999566	0.533614	0.999763	-1.19186
THRESYN-PWY: superpathway of L-threonine biosynthesis|g__Coprococcus.s__Coprococcus_eutactus	-0.883746	-0.970851	0.0183425	5.70308	0.00354136	0.562383	0.999566	0.517491	0.999763	-0.929195
NAD-BIOSYNTHESIS-II: NAD salvage pathway II|g__Citrobacter.s__Citrobacter_koseri	-1.12567	-1.13524	0.0141613	4.1994	0.00351683	0.530211	0.999566	0.519325	0.999763	-1.12629
PANTOSYN-PWY: pantothenate and coenzyme A biosynthesis I|g__Eubacterium.s__Eubacterium_ventriosum	-0.572569	-0.297365	0.0188003	5.69632	0.00350467	0.561158	0.999566	0.595363	0.999763	-0.46638
PWY-7400: L-arginine biosynthesis IV (archaebacteria)|g__Bifidobacterium.s__Bifidobacterium_sp_12_1_47BFAA	-0.235107	-0.240394	0.0381338	8.97809	0.0034903	0.71154	0.999567	0.648861	0.999763	-0.238593
PWY-7221: guanosine ribonucleotides de novo biosynthesis|g__Clostridium.s__Clostridium_citroniae	-1.16842	-1.14373	-0.0221468	4.41834	-0.003482	0.523542	0.999566	0.50805	0.999763	-1.15637
PWY-6630: superpathway of L-tyrosine biosynthesis|g__Citrobacter.s__Citrobacter_freundii	-1.19285	-1.12709	0.0152611	4.79133	0.0034683	0.571253	0.999566	0.586325	0.999763	-1.15767
PEPTIDOGLYCANSYN-PWY: peptidoglycan biosynthesis I (meso-diaminopimelate containing)|g__Clostridium.s__Clostridium_sp_HGF2	-0.92032	-0.941523	-0.0135838	4.62925	-0.00341293	0.585726	0.999569	0.570773	0.999763	-0.930222
PWY-5384: sucrose degradation IV (sucrose phosphorylase)|g__Granulicatella.s__Granulicatella_adiacens	-1.12057	-1.17086	-0.013019	4.58659	-0.00341262	0.584038	0.999566	0.586611	0.999763	-1.13778
NONOXIPENT-PWY: pentose phosphate pathway (non-oxidative branch)|g__Lachnospiraceae_noname.s__Lachnospiraceae_bacterium_5_1_57FAA	-1.16446	-1.18201	0.0116698	4.82537	0.0034034	0.534611	0.999566	0.514169	0.999763	-1.1698
UNINTEGRATED|g__Collinsella.s__Collinsella_tanakaei	-1.05953	-1.02866	0.0401206	5.5083	0.00337639	0.716588	0.999566	0.536266	0.999763	-1.0425
PWY-5686: UMP biosynthesis|g__Parabacteroides.s__Parabacteroides_goldsteinii	-0.374228	-0.453977	0.0185173	5.88051	0.00337255	0.585162	0.999566	0.57552	0.999763	-0.41091
THRESYN-PWY: superpathway of L-threonine biosynthesis|g__Corynebacterium.s__Corynebacterium_variabile	-1.23658	-1.23231	0.0134754	4.5053	0.00334218	0.518586	0.999566	0.500108	0.999763	-1.2332
PWY-7111: pyruvate fermentation to isobutanol (engineered)|g__Lachnospiraceae_noname.s__Lachnospiraceae_bacterium_5_1_57FAA	-1.07487	-1.00492	-0.0141712	5.06943	-0.00332871	0.564571	0.999566	0.536119	0.999763	-1.04714
PWY-5189: tetrapyrrole biosynthesis II (from glycine)|g__Corynebacterium.s__Corynebacterium_variabile	-1.16805	-1.17321	0.0148314	4.51272	0.00331806	0.53838	0.999566	0.537822	0.999763	-1.17121
UNINTEGRATED|g__Coriobacteriaceae_noname.s__Coriobacteriaceae_bacterium_phI	-0.536457	-0.621008	-0.0367938	12.2451	-0.00331624	0.763056	0.999566	0.605882	0.999763	-0.574172
PWY-4041: &gamma;-glutamyl cycle|g__Citrobacter.s__Citrobacter_koseri	-1.17711	-1.19914	-0.0206502	4.63875	-0.0033112	0.522282	0.999567	0.537685	0.999763	-1.19428
ARGSYN-PWY: L-arginine biosynthesis I (via L-ornithine)|g__Actinomyces.s__Actinomyces_sp_oral_taxon_175	-1.20721	-1.15523	-0.0163772	4.39424	-0.00328283	0.506489	0.999568	0.519514	0.999763	-1.18126
BIOTIN-BIOSYNTHESIS-PWY: biotin biosynthesis I|g__Haemophilus.s__Haemophilus_parainfluenzae	-1.18627	-1.24721	0.0149377	4.32309	0.00328081	0.544199	0.999568	0.536573	0.999763	-1.22315
ARGININE-SYN4-PWY: L-ornithine de novo biosynthesis|g__Bacteroides.s__Bacteroides_stercoris	-0.159934	-0.256776	-0.035353	8.01451	-0.00328078	0.697407	0.999566	0.648668	0.999763	-0.19994
PWY-5918: superpathay of heme biosynthesis from glutamate|g__Corynebacterium.s__Corynebacterium_variabile	-1.15964	-1.11043	-0.0187203	4.48635	-0.00326894	0.532581	0.999566	0.545833	0.999763	-1.14312
PWY-6126: superpathway of adenosine nucleotides de novo biosynthesis II|g__Citrobacter.s__Citrobacter_freundii	-1.09757	-1.19436	-0.00909889	4.62337	-0.00324593	0.547034	0.999566	0.575803	0.999763	-1.15162
TRPSYN-PWY: L-tryptophan biosynthesis|g__Rhodococcus.s__Rhodococcus_qingshengii	-1.17487	-1.26085	-0.0163623	4.73545	-0.00322084	0.499012	0.999566	0.524378	0.999763	-1.21705
PWY-5918: superpathay of heme biosynthesis from glutamate|g__Propionibacterium.s__Propionibacterium_freudenreichii	-0.334972	-0.311709	-0.02089	5.96603	-0.00320994	0.609815	0.999573	0.624222	0.999763	-0.327236
PWY-7197: pyrimidine deoxyribonucleotide phosphorylation|g__Actinomyces.s__Actinomyces_viscosus	-1.26697	-1.18977	0.0133393	4.5677	0.0032096	0.499909	0.999566	0.505115	0.999763	-1.2195
NONMEVIPP-PWY: methylerythritol phosphate pathway I|g__Clostridium.s__Clostridium_perfringens	-1.2067	-1.15707	0.0200257	4.47985	0.00319178	0.498205	0.999566	0.473388	0.999763	-1.18496
PWY-5100: pyruvate fermentation to acetate and lactate II|g__Corynebacterium.s__Corynebacterium_variabile	-1.11767	-1.16659	-0.01813	4.53061	-0.00315866	0.544603	0.999567	0.535939	0.999763	-1.13731
PWY-5188: tetrapyrrole biosynthesis I (from glutamate)|g__Propionibacterium.s__Propionibacterium_freudenreichii	-0.396889	-0.375256	-0.0254128	5.77482	-0.0030905	0.642146	0.999572	0.632706	0.999763	-0.385073
PWY-6936: seleno-amino acid biosynthesis|g__Propionibacterium.s__Propionibacterium_propionicum	-1.22681	-1.22001	0.0143948	4.62194	0.00306678	0.559323	0.999566	0.530168	0.999763	-1.22215
PWY0-1277: 3-phenylpropanoate and 3-(3-hydroxyphenyl)propanoate degradation|g__Citrobacter.s__Citrobacter_freundii	-1.11196	-1.13078	0.0172682	4.53299	0.0030633	0.546385	0.999566	0.552645	0.999763	-1.12334
UNINTEGRATED|g__Lactobacillus.s__Lactobacillus_fermentum	-1.15257	-1.13497	-0.0226186	4.86892	-0.00302125	0.662162	0.999567	0.556967	0.999763	-1.14192
PWY-7199: pyrimidine deoxyribonucleosides salvage|g__Bacteroides.s__Bacteroides_coprophilus	-1.19393	-1.18891	-0.0143946	5.16189	-0.00301211	0.554331	0.999566	0.529294	0.999763	-1.19108
PWY-7229: superpathway of adenosine nucleotides de novo biosynthesis I|g__Escherichia.s__Escherichia_coli	0.297092	0.378162	0.0197983	6.93666	0.00300079	0.737816	0.999568	0.740658	0.999763	0.339734
PWY-5855: ubiquinol-7 biosynthesis (prokaryotic)|g__Escherichia.s__Escherichia_coli	1.54678	2.00483	-0.0185363	6.99701	-0.00299835	0.711298	0.999567	0.783373	0.999763	1.73109
PWY-5686: UMP biosynthesis|g__Actinobaculum.s__Actinobaculum_sp_oral_taxon_183	-1.23498	-1.25338	-0.0200596	4.54913	-0.00299291	0.493421	0.999569	0.497588	0.999763	-1.24687
SER-GLYSYN-PWY: superpathway of L-serine and glycine biosynthesis I|g__Actinomyces.s__Actinomyces_sp_HPA0247	-0.46478	-0.344529	-0.017486	5.11706	-0.00297201	0.585497	0.999572	0.611468	0.999763	-0.406426
PWY-7221: guanosine ribonucleotides de novo biosynthesis|g__Citrobacter.s__Citrobacter_koseri	-1.13741	-1.14376	-0.0132392	4.49785	-0.00297129	0.484059	0.999566	0.495253	0.999763	-1.14033
PWY-7228: superpathway of guanosine nucleotides de novo biosynthesis I|g__Bacteroides.s__Bacteroides_intestinalis	-1.14182	-1.3262	-0.0192345	4.72973	-0.00296275	0.578749	0.999567	0.556149	0.999763	-1.24282
VALSYN-PWY: L-valine biosynthesis|g__Bilophila.s__Bilophila_sp_4_1_30	-1.29126	-1.28616	0.01094	4.19176	0.00291651	0.463005	0.999566	0.486204	0.999763	-1.29009
SO4ASSIM-PWY: sulfate reduction I (assimilatory)|g__Corynebacterium.s__Corynebacterium_variabile	-1.15918	-1.12178	0.0159669	4.43477	0.00286923	0.509411	0.999566	0.508063	0.999763	-1.14229
NONOXIPENT-PWY: pentose phosphate pathway (non-oxidative branch)|g__Oxalobacter.s__Oxalobacter_formigenes	-1.18876	-1.11543	0.0167373	5.02203	0.00286105	0.521287	0.999566	0.495421	0.999763	-1.1464
PWY-1269: CMP-3-deoxy-D-manno-octulosonate biosynthesis I|g__Citrobacter.s__Citrobacter_freundii	-1.21365	-1.09219	0.020037	4.67624	0.00281627	0.528382	0.999566	0.498518	0.999763	-1.15222
PWY-6609: adenine and adenosine salvage III|g__Eggerthella.s__Eggerthella_sp_HGA1	2.23145	2.44529	-0.0104428	5.57536	-0.00277901	0.701817	0.999568	0.812627	0.999763	2.30973
PWY-6936: seleno-amino acid biosynthesis|g__Bifidobacterium.s__Bifidobacterium_longum	-1.11692	-1.18947	0.0175912	4.24154	0.00277241	0.503999	0.999566	0.516672	0.999763	-1.15278
ARO-PWY: chorismate biosynthesis I|g__Rhodococcus.s__Rhodococcus_qingshengii	-1.18148	-1.1168	-0.0142708	4.578	-0.0027656	0.532885	0.999568	0.526855	0.999763	-1.16335
PWY-7221: guanosine ribonucleotides de novo biosynthesis|g__Bacteroides.s__Bacteroides_clarus	-0.567475	-0.567037	0.0213195	6.78632	0.00275807	0.634249	0.999568	0.590431	0.999763	-0.56704
PENTOSE-P-PWY: pentose phosphate pathway|g__Citrobacter.s__Citrobacter_koseri	-1.14569	-1.20898	0.0160012	4.30088	0.00272684	0.517456	0.999572	0.516413	0.999763	-1.18132
PWY-6737: starch degradation V|g__Clostridium.s__Clostridium_symbiosum	-1.08469	-1.09384	0.0183434	4.80507	0.00270337	0.545563	0.999566	0.52205	0.999763	-1.08813
PWY-7219: adenosine ribonucleotides de novo biosynthesis|g__Bacteroides.s__Bacteroides_intestinalis	-0.948477	-1.06344	-0.019431	5.08457	-0.00262408	0.619476	0.999566	0.604509	0.999763	-1.01283
ARGSYN-PWY: L-arginine biosynthesis I (via L-ornithine)|g__Citrobacter.s__Citrobacter_freundii	-1.21023	-1.14805	-0.0172424	4.72382	-0.00258997	0.552401	0.999569	0.520766	0.999763	-1.16969
PWY-6122: 5-aminoimidazole ribonucleotide biosynthesis II|g__Actinomyces.s__Actinomyces_naeslundii	-1.09688	-1.16941	-0.0173185	4.67177	-0.00255766	0.515331	0.999566	0.52807	0.999763	-1.12762
PWY-7220: adenosine deoxyribonucleotides de novo biosynthesis II|g__Clostridium.s__Clostridium_perfringens	-1.17097	-1.21385	-0.0114197	4.35299	-0.00255707	0.497634	0.999566	0.549187	0.999763	-1.18819
SER-GLYSYN-PWY: superpathway of L-serine and glycine biosynthesis I|g__Actinomyces.s__Actinomyces_sp_ICM39	-1.17709	-1.21156	-0.0161403	4.16851	-0.00254675	0.502711	0.999566	0.516553	0.999763	-1.18866
PWY-6609: adenine and adenosine salvage III|g__Peptostreptococcus.s__Peptostreptococcus_stomatis	-1.23596	-1.18349	-0.0119282	4.44838	-0.00253039	0.536867	0.999567	0.504268	0.999763	-1.20651
DTDPRHAMSYN-PWY: dTDP-L-rhamnose biosynthesis I|g__Bacteroides.s__Bacteroides_sp_2_1_22	-0.327255	-0.182546	0.0138278	5.77311	0.00250723	0.602469	0.999568	0.613246	0.999763	-0.245314
PWY0-1296: purine ribonucleosides degradation|g__Citrobacter.s__Citrobacter_sp_KTE32	-1.14318	-1.21995	0.0191765	4.92865	0.0024935	0.536261	0.999566	0.520738	0.999763	-1.17714
PWY-6386: UDP-N-acetylmuramoyl-pentapeptide biosynthesis II (lysine-containing)|g__Bacteroides.s__Bacteroides_sp_4_1_36	-0.334654	-0.342525	-0.0141546	7.77451	-0.00248652	0.694684	0.999566	0.634821	0.999763	-0.337218
PHOSLIPSYN-PWY: superpathway of phospholipid biosynthesis I (bacteria)|g__Citrobacter.s__Citrobacter_koseri	-1.18912	-1.16212	0.0248867	4.34824	0.00248027	0.490352	0.999566	0.516546	0.999763	-1.17281
PENTOSE-P-PWY: pentose phosphate pathway|g__Corynebacterium.s__Corynebacterium_variabile	-1.0753	-1.05421	-0.00917228	4.44613	-0.00245998	0.500476	0.999568	0.496653	0.999763	-1.06681
GLYCOLYSIS: glycolysis I (from glucose 6-phosphate)|g__Citrobacter.s__Citrobacter_freundii	-1.13895	-1.28749	0.00768438	4.75667	0.00241122	0.548388	0.999568	0.519946	0.999763	-1.21173
PWY-3001: superpathway of L-isoleucine biosynthesis I|g__Rhodococcus.s__Rhodococcus_qingshengii	-1.13393	-1.16982	-0.0125616	4.69286	-0.00239752	0.55032	0.999566	0.536754	0.999763	-1.14601
PWY-6151: S-adenosyl-L-methionine cycle I|g__Eubacterium.s__Eubacterium_ventriosum	-0.0461195	0.521551	-0.00720406	5.5716	-0.00239404	0.601286	0.999567	0.668488	0.999763	0.210187
PWY-6124: inosine-5'-phosphate biosynthesis II|g__Lactobacillus.s__Lactobacillus_rhamnosus	-1.20988	-1.1705	0.00895884	4.40004	0.00238809	0.520327	0.999566	0.51616	0.999763	-1.194
PWY0-1319: CDP-diacylglycerol biosynthesis II|g__Bacteroides.s__Bacteroides_eggerthii	0.308023	0.106972	-0.0246201	8.54976	-0.00237879	0.705489	0.999567	0.697559	0.999763	0.209752
PWY-7220: adenosine deoxyribonucleotides de novo biosynthesis II|g__Actinomyces.s__Actinomyces_viscosus	-1.27104	-1.2514	0.0236617	4.55601	0.00236322	0.509996	0.999566	0.497543	0.999763	-1.26767
LACTOSECAT-PWY: lactose and galactose degradation I|g__Streptococcus.s__Streptococcus_dysgalactiae	-1.23227	-1.23621	-0.0114864	4.20371	-0.00226245	0.502131	0.999566	0.541334	0.999763	-1.23316
PWY-7111: pyruvate fermentation to isobutanol (engineered)|g__Rhodococcus.s__Rhodococcus_qingshengii	-1.2312	-1.19316	-0.00868755	4.81476	-0.0022618	0.552113	0.999566	0.521251	0.999763	-1.21544
PWY-6703: preQ0 biosynthesis|g__Bacteroides.s__Bacteroides_salyersiae	-1.09744	-1.08373	0.00834591	4.87956	0.00225092	0.49639	0.999566	0.488783	0.999763	-1.09468
PWY0-1277: 3-phenylpropanoate and 3-(3-hydroxyphenyl)propanoate degradation|unclassified	-1.22034	-1.26318	0.0138255	4.85264	0.00224981	0.595425	0.999566	0.565904	0.999763	-1.23052
HEMESYN2-PWY: heme biosynthesis II (anaerobic)|g__Rhodococcus.s__Rhodococcus_qingshengii	-1.1997	-1.15364	-0.0108841	4.56029	-0.00224165	0.511674	0.999566	0.51492	0.999763	-1.17605
PHOSLIPSYN-PWY: superpathway of phospholipid biosynthesis I (bacteria)|g__Citrobacter.s__Citrobacter_sp_KTE32	-1.12162	-1.13345	-0.0156455	4.56055	-0.00223978	0.56971	0.999567	0.54177	0.999763	-1.12545
GLUCARGALACTSUPER-PWY: superpathway of D-glucarate and D-galactarate degradation|g__Citrobacter.s__Citrobacter_sp_KTE32	-1.22288	-1.2612	-0.0150804	4.68697	-0.00221745	0.466117	0.999566	0.463467	0.999763	-1.24608
PWY-7219: adenosine ribonucleotides de novo biosynthesis|g__Eubacterium.s__Eubacterium_ventriosum	0.0527851	0.109274	-0.0112216	6.01242	-0.00220353	0.608201	0.999568	0.640468	0.999763	0.0843489
PWY-5667: CDP-diacylglycerol biosynthesis I|g__Bacteroides.s__Bacteroides_barnesiae	-1.22444	-1.21665	0.00875475	4.74745	0.00220033	0.565489	0.999566	0.577102	0.999763	-1.22214
PWY-4242: pantothenate and coenzyme A biosynthesis III|g__Granulicatella.s__Granulicatella_adiacens	-1.22564	-1.23851	-0.0107108	4.46601	-0.00218648	0.548626	0.999566	0.53963	0.999763	-1.23282
PWY-6936: seleno-amino acid biosynthesis|g__Actinobaculum.s__Actinobaculum_sp_oral_taxon_183	-1.31223	-1.20509	0.00881385	4.6205	0.00218339	0.561527	0.999567	0.540735	0.999763	-1.26004
PWY-1269: CMP-3-deoxy-D-manno-octulosonate biosynthesis I|g__Bacteroides.s__Bacteroides_sp_1_1_14	0.570067	0.582103	0.01599	6.70095	0.00214983	0.656103	0.999573	0.684343	0.999763	0.578701
UNINTEGRATED|g__Clostridium.s__Clostridium_perfringens	-1.16662	-1.15212	0.0096046	4.86535	0.0021288	0.60998	0.999566	0.538648	0.999763	-1.15688
PWY-7013: L-1,2-propanediol degradation|g__Citrobacter.s__Citrobacter_freundii	-1.1435	-1.12411	-0.00814266	4.68531	-0.00212723	0.519463	0.999569	0.51278	0.999763	-1.13286
PWY-6124: inosine-5'-phosphate biosynthesis II|g__Coprococcus.s__Coprococcus_eutactus	-0.953298	-0.901254	-0.0175491	5.8995	-0.00211962	0.623567	0.999567	0.580161	0.999763	-0.920007
PWY-6387: UDP-N-acetylmuramoyl-pentapeptide biosynthesis I (meso-diaminopimelate containing)|g__Streptococcus.s__Streptococcus_mutans	-0.813697	-0.805772	0.0114898	4.76004	0.0021165	0.529101	0.999566	0.556688	0.999763	-0.809243
PWY-3001: superpathway of L-isoleucine biosynthesis I|g__Citrobacter.s__Citrobacter_freundii	-1.2103	-1.17929	0.0143369	4.60167	0.00210097	0.54563	0.999566	0.529152	0.999763	-1.19036
PWY-6121: 5-aminoimidazole ribonucleotide biosynthesis I|g__Propionibacterium.s__Propionibacterium_propionicum	-1.2622	-1.22446	-0.0204332	4.74224	-0.00205674	0.525884	0.999569	0.505945	0.999763	-1.24322
PWY-6386: UDP-N-acetylmuramoyl-pentapeptide biosynthesis II (lysine-containing)|g__Corynebacterium.s__Corynebacterium_variabile	-1.19239	-1.38776	0.00749862	4.3719	0.00205567	0.510317	0.999569	0.538483	0.999763	-1.29243
PWY-6151: S-adenosyl-L-methionine cycle I|g__Actinomyces.s__Actinomyces_sp_oral_taxon_172	-0.7017	-0.597433	0.0121001	4.99607	0.00205494	0.569214	0.999568	0.57627	0.999763	-0.655318
PWY-7111: pyruvate fermentation to isobutanol (engineered)|g__Clostridium.s__Clostridium_sp_KLE_1755	-1.10154	-1.1324	-0.0100179	4.62068	-0.00205132	0.584766	0.999566	0.542077	0.999763	-1.12221
PWY-7111: pyruvate fermentation to isobutanol (engineered)|g__Pseudomonas.s__Pseudomonas_sp_Lz4W	-1.25218	-1.26708	0.0141527	4.49373	0.00202117	0.487328	0.999566	0.525781	0.999763	-1.25617
PWY-6151: S-adenosyl-L-methionine cycle I|g__Enterobacteriaceae_noname.s__Enterobacteriaceae_bacterium_9_2_54FAA	-1.25756	-1.17094	-0.0165797	4.83076	-0.00200099	0.586942	0.999568	0.550532	0.999763	-1.21668
PWY-2942: L-lysine biosynthesis III|g__Clostridium.s__Clostridium_sp_HGF2	-0.8358	-0.741079	0.0089806	4.84962	0.00199295	0.556616	0.999571	0.579892	0.999763	-0.789753
PWY-5973: cis-vaccenate biosynthesis|g__Enterococcus.s__Enterococcus_faecium	-0.894379	-0.905366	0.00650543	4.49018	0.00198775	0.545653	0.999568	0.568532	0.999763	-0.898727
GLYCOLYSIS: glycolysis I (from glucose 6-phosphate)|g__Citrobacter.s__Citrobacter_koseri	-1.31276	-1.21987	-0.0114236	4.41968	-0.00195119	0.471204	0.999566	0.477833	0.999763	-1.26149
PWY-6125: superpathway of guanosine nucleotides de novo biosynthesis II|g__Actinomyces.s__Actinomyces_oris	-1.22457	-1.31338	0.0160396	4.62422	0.00193219	0.531804	0.999569	0.536539	0.999763	-1.26113
FERMENTATION-PWY: mixed acid fermentation|g__Citrobacter.s__Citrobacter_freundii	-1.15136	-1.22193	-0.00882413	4.6089	-0.00190211	0.51923	0.999566	0.501114	0.999763	-1.19332
PWY-7219: adenosine ribonucleotides de novo biosynthesis|g__Clostridium.s__Clostridium_sp_HGF2	-0.798796	-0.813397	0.00581444	4.97959	0.0018012	0.603353	0.999567	0.591832	0.999763	-0.806278
PWY-4981: L-proline biosynthesis II (from arginine)|g__Actinomyces.s__Actinomyces_oris	-1.17744	-1.16441	-0.0116965	4.5129	-0.00179389	0.501585	0.999566	0.462919	0.999763	-1.17486
PWY-6385: peptidoglycan biosynthesis III (mycobacteria)|g__Rhodococcus.s__Rhodococcus_qingshengii	-1.09601	-1.11496	-0.0130167	4.68811	-0.00179319	0.491046	0.999566	0.516526	0.999763	-1.10408
PWY66-422: D-galactose degradation V (Leloir pathway)|g__Citrobacter.s__Citrobacter_sp_KTE32	-1.15938	-1.22116	-0.0104223	4.7712	-0.00178623	0.513849	0.999568	0.49403	0.999763	-1.18863
PWY-5667: CDP-diacylglycerol biosynthesis I|g__Lachnospiraceae_noname.s__Lachnospiraceae_bacterium_2_1_58FAA	-1.16513	-1.10124	-0.0131574	4.39714	-0.00178313	0.516127	0.999572	0.539197	0.999763	-1.13183
PWY-6125: superpathway of guanosine nucleotides de novo biosynthesis II|g__Actinobaculum.s__Actinobaculum_sp_oral_taxon_183	-1.20423	-1.16991	-0.0148463	4.62631	-0.00174329	0.517572	0.999566	0.513064	0.999763	-1.19111
PYRIDNUCSYN-PWY: NAD biosynthesis I (from aspartate)|g__Propionibacterium.s__Propionibacterium_freudenreichii	-0.624139	-0.495189	-0.00960222	5.68831	-0.00170402	0.606491	0.999566	0.614534	0.999763	-0.559687
COBALSYN-PWY: adenosylcobalamin salvage from cobinamide I|g__Rhodococcus.s__Rhodococcus_qingshengii	-1.13641	-1.1775	0.00931192	4.51295	0.00170002	0.506177	0.99957	0.537375	0.999763	-1.14574
1CMET2-PWY: N10-formyl-tetrahydrofolate biosynthesis|g__Citrobacter.s__Citrobacter_koseri	-1.27523	-1.24155	-0.0115133	4.29567	-0.00169096	0.526882	0.999566	0.538069	0.999763	-1.25795
PWY-6703: preQ0 biosynthesis|g__Bacteroides.s__Bacteroides_stercoris	0.035141	-0.102648	-0.0198481	8.19721	-0.00167561	0.701378	0.999567	0.674385	0.999763	-0.0374593
PWY-6387: UDP-N-acetylmuramoyl-pentapeptide biosynthesis I (meso-diaminopimelate containing)|g__Actinobaculum.s__Actinobaculum_sp_oral_taxon_183	-1.21395	-1.24307	-0.0083063	4.58057	-0.00166426	0.555547	0.999566	0.594172	0.999763	-1.22356
PHOSLIPSYN-PWY: superpathway of phospholipid biosynthesis I (bacteria)|g__Proteus.s__Proteus_penneri	-1.19539	-1.18438	0.00931067	4.71789	0.00165212	0.554626	0.999566	0.524036	0.999763	-1.18771
PWY-6122: 5-aminoimidazole ribonucleotide biosynthesis II|g__Coprococcus.s__Coprococcus_eutactus	-0.827632	-0.821308	0.00842351	5.87799	0.00156622	0.596821	0.999566	0.556644	0.999763	-0.825176
PWY-6124: inosine-5'-phosphate biosynthesis II|g__Bacteroides.s__Bacteroides_sp_1_1_14	0.655459	0.656548	0.0137814	6.73745	0.0015661	0.679236	0.999566	0.728181	0.999763	0.655843
GLUCARDEG-PWY: D-glucarate degradation I|g__Escherichia.s__Escherichia_coli	1.82902	2.26482	-0.00896513	6.72501	-0.00151979	0.68176	0.999574	0.765629	0.999763	2.02454
PANTO-PWY: phosphopantothenate biosynthesis I|g__Eubacterium.s__Eubacterium_limosum	-0.986425	-0.90976	-0.00777874	5.03949	-0.00146777	0.520006	0.999566	0.529183	0.999763	-0.940569
SULFATE-CYS-PWY: superpathway of sulfate assimilation and cysteine biosynthesis|g__Citrobacter.s__Citrobacter_sp_KTE32	-1.16903	-1.17723	-0.00846496	4.61737	-0.00146141	0.529432	0.999566	0.524722	0.999763	-1.17392
PWY-7268: NAD/NADP-NADH/NADPH cytosolic interconversion (yeast)|unclassified	-1.13164	-1.10953	0.0129843	5.2027	0.00143895	0.556861	0.999566	0.540403	0.999763	-1.11499
PWY-6270: isoprene biosynthesis I|g__Actinomyces.s__Actinomyces_naeslundii	-1.17111	-1.25118	0.00912876	4.55147	0.00142617	0.509185	0.99958	0.503714	0.999763	-1.2067
UNINTEGRATED|g__Bacteroides.s__Bacteroides_intestinalis	-1.02185	-1.11412	-0.0141168	5.84174	-0.00142547	0.680018	0.99957	0.534158	0.999763	-1.07416
RHAMCAT-PWY: L-rhamnose degradation I|g__Clostridium.s__Clostridium_sp_KLE_1755	-1.22918	-1.21729	0.00760158	4.62113	0.00141373	0.535786	0.999568	0.513712	0.999763	-1.22415
PANTO-PWY: phosphopantothenate biosynthesis I|g__Parabacteroides.s__Parabacteroides_goldsteinii	-0.34425	-0.346112	0.0106264	6.12896	0.00138004	0.592973	0.999566	0.571743	0.999763	-0.34425
PWY-1269: CMP-3-deoxy-D-manno-octulosonate biosynthesis I|g__Proteus.s__Proteus_penneri	-1.18952	-1.16606	0.0124802	4.60618	0.00135418	0.522364	0.999566	0.502118	0.999763	-1.18077
ARO-PWY: chorismate biosynthesis I|g__Streptococcus.s__Streptococcus_sp_2_1_36FAA	-1.25538	-1.26455	-0.0117629	4.35603	-0.00133804	0.473455	0.999571	0.469793	0.999763	-1.25922
PWY-7219: adenosine ribonucleotides de novo biosynthesis|g__Bacteroides.s__Bacteroides_massiliensis	0.0918239	0.131777	0.0149103	8.05539	0.00132534	0.701147	0.999566	0.682315	0.999763	0.107152
PWY-3001: superpathway of L-isoleucine biosynthesis I|g__Citrobacter.s__Citrobacter_sp_KTE32	-1.1134	-1.11007	-0.00533385	4.90765	-0.0013177	0.560489	0.999568	0.538972	0.999763	-1.11224
PWY1G-0: mycothiol biosynthesis|g__Corynebacterium.s__Corynebacterium_durum	-0.712006	-0.752965	0.00429185	4.8512	0.00131543	0.556916	0.999567	0.564615	0.999763	-0.732162
RHAMCAT-PWY: L-rhamnose degradation I|g__Citrobacter.s__Citrobacter_sp_KTE32	-1.13666	-1.1855	0.00935944	4.71634	0.00130968	0.518954	0.999566	0.499745	0.999763	-1.1676
UNINTEGRATED|g__Citrobacter.s__Citrobacter_koseri	-1.27394	-1.16898	-0.00656797	5.01941	-0.0012959	0.554737	0.999566	0.481116	0.999763	-1.22118
PWY0-1586: peptidoglycan maturation (meso-diaminopimelate containing)|g__Citrobacter.s__Citrobacter_koseri	-1.16506	-1.21977	0.0107246	4.33702	0.00124406	0.491159	0.999566	0.526317	0.999763	-1.18816
PWY-6124: inosine-5'-phosphate biosynthesis II|g__Proteus.s__Proteus_penneri	-1.16878	-1.21609	-0.00751199	4.56704	-0.00123975	0.518578	0.999566	0.544204	0.999763	-1.1908
PWY-7221: guanosine ribonucleotides de novo biosynthesis|g__Ruminococcus.s__Ruminococcus_champanellensis	-1.11323	-1.25158	-0.00909401	4.61072	-0.00121442	0.542074	0.999566	0.522324	0.999763	-1.18285
ARO-PWY: chorismate biosynthesis I|g__Erysipelotrichaceae_noname.s__Eubacterium_biforme	-1.19214	-1.15352	0.00661468	4.84976	0.0012026	0.555381	0.999566	0.561122	0.999763	-1.16769
P161-PWY: acetylene degradation|g__Citrobacter.s__Citrobacter_freundii	-1.19737	-1.2235	0.00836408	4.72676	0.00118143	0.555667	0.999569	0.514755	0.999763	-1.20844
PWY-7219: adenosine ribonucleotides de novo biosynthesis|g__Corynebacterium.s__Corynebacterium_variabile	-1.14438	-1.16517	0.00582417	4.54125	0.00116401	0.509497	0.999568	0.515181	0.999763	-1.15356
PWY-6277: superpathway of 5-aminoimidazole ribonucleotide biosynthesis|g__Gemella.s__Gemella_morbillorum	-1.23634	-1.18468	0.00677761	4.52069	0.00113699	0.527183	0.999566	0.538463	0.999763	-1.20153
GALACTUROCAT-PWY: D-galacturonate degradation I|g__Lactobacillus.s__Lactobacillus_sakei	-0.838179	-0.882119	0.00711169	5.60853	0.00110134	0.579012	0.999566	0.548176	0.999763	-0.867463
PWY-6708: ubiquinol-8 biosynthesis (prokaryotic)|unclassified	-0.955354	-1.05677	0.00886368	6.18871	0.00108874	0.60599	0.999566	0.515539	0.999763	-0.997249
NONOXIPENT-PWY: pentose phosphate pathway (non-oxidative branch)|g__Candida.s__Candida_albicans	-1.24147	-1.24607	0.00410962	4.3984	0.00106857	0.542903	0.999569	0.533215	0.999763	-1.24419
PWY-5918: superpathay of heme biosynthesis from glutamate|g__Citrobacter.s__Citrobacter_sp_KTE32	-1.12707	-1.1301	-0.00564008	4.72256	-0.0010586	0.502748	0.999571	0.499152	0.999763	-1.12759
HISTSYN-PWY: L-histidine biosynthesis|g__Collinsella.s__Collinsella_tanakaei	-1.07274	-1.07865	0.0093637	5.40189	0.00105042	0.585935	0.999566	0.529417	0.999763	-1.07436
PWY-7221: guanosine ribonucleotides de novo biosynthesis|g__Clostridium.s__Clostridium_perfringens	-1.18966	-1.22636	0.00626193	4.61839	0.00102292	0.529826	0.999566	0.569174	0.999763	-1.20809
PWY-6121: 5-aminoimidazole ribonucleotide biosynthesis I|g__Actinomyces.s__Actinomyces_sp_oral_taxon_175	-1.23499	-1.3002	0.00333443	4.31496	0.000993519	0.496746	0.999566	0.507106	0.999763	-1.25972
PEPTIDOGLYCANSYN-PWY: peptidoglycan biosynthesis I (meso-diaminopimelate containing)|g__Bacteroides.s__Bacteroides_salyersiae	-1.04673	-1.12261	0.00368582	4.83791	0.000981861	0.58512	0.999566	0.583211	0.999763	-1.07585
PWY-6387: UDP-N-acetylmuramoyl-pentapeptide biosynthesis I (meso-diaminopimelate containing)|g__Lachnospiraceae_noname.s__Lachnospiraceae_bacterium_5_1_57FAA	-1.07375	-1.03841	0.0080947	4.84443	0.00098111	0.556384	0.999568	0.546211	0.999763	-1.05535
PWY-2942: L-lysine biosynthesis III|g__Acinetobacter.s__Acinetobacter_lwoffii	-1.30513	-1.25799	0.00666136	4.4311	0.000966414	0.492006	0.999566	0.508292	0.999763	-1.27254
PWY-7111: pyruvate fermentation to isobutanol (engineered)|g__Butyrivibrio.s__Butyrivibrio_crossotus	-0.919533	-0.948538	0.00710399	5.81711	0.000961659	0.596779	0.999566	0.574873	0.999763	-0.936012
PWY-5686: UMP biosynthesis|g__Bacteroides.s__Bacteroides_barnesiae	-1.17209	-1.1496	0.00363237	4.63383	0.000952716	0.528593	0.999569	0.552688	0.999763	-1.15771
PWY-7222: guanosine deoxyribonucleotides de novo biosynthesis II|g__Clostridium.s__Clostridium_perfringens	-1.24139	-1.16309	0.00496189	4.42702	0.000942562	0.512746	0.999566	0.527136	0.999763	-1.21155
PWY-6609: adenine and adenosine salvage III|g__Bacteroides.s__Bacteroides_finegoldii	-0.5359	-0.51803	-0.00490342	6.26591	-0.000935314	0.634348	0.999566	0.612837	0.999763	-0.530089
PWY-6126: superpathway of adenosine nucleotides de novo biosynthesis II|g__Pseudomonas.s__Pseudomonas_sp_Lz4W	-1.24587	-1.29058	-0.00483432	4.46447	-0.00093239	0.547994	0.999566	0.548305	0.999763	-1.26822
PWY-4242: pantothenate and coenzyme A biosynthesis III|g__Rothia.s__Rothia_dentocariosa	-1.23149	-1.20897	0.00620011	4.45309	0.000921127	0.503641	0.999566	0.529694	0.999763	-1.22038
PWY-5097: L-lysine biosynthesis VI|g__Bacteroides.s__Bacteroides_sp_4_3_47FAA	-1.07578	-1.06481	0.00877939	4.83171	0.000891327	0.578072	0.999571	0.55107	0.999763	-1.07098
HISTSYN-PWY: L-histidine biosynthesis|g__Corynebacterium.s__Corynebacterium_durum	-1.0241	-0.878778	0.00505015	4.78773	0.000878165	0.5382	0.999566	0.506655	0.999763	-0.95406
PWY0-1241: ADP-L-glycero-&beta;-D-manno-heptose biosynthesis|g__Proteus.s__Proteus_penneri	-1.26463	-1.12213	-0.00688897	4.53146	-0.000869666	0.529343	0.999566	0.550105	0.999763	-1.18347
PWY-6277: superpathway of 5-aminoimidazole ribonucleotide biosynthesis|g__Acidaminococcus.s__Acidaminococcus_sp_D21	-1.36185	-1.28717	-0.00417887	4.23692	-0.00083916	0.5142	0.999567	0.514611	0.999763	-1.32284
PWY-7286: 7-(3-amino-3-carboxypropyl)-wyosine biosynthesis|unclassified	-1.13581	-1.08263	-0.00665024	5.05834	-0.000807346	0.576175	0.999566	0.546016	0.999763	-1.11265
PWY-7221: guanosine ribonucleotides de novo biosynthesis|g__Clostridium.s__Clostridium_clostridioforme	-1.26389	-1.2684	-0.00578776	4.33706	-0.000793937	0.495482	0.999566	0.494661	0.999763	-1.26592
PWY-7664: oleate biosynthesis IV (anaerobic)|g__Citrobacter.s__Citrobacter_sp_KTE32	-1.19051	-1.21791	0.00398028	4.79061	0.000757938	0.551676	0.999566	0.514798	0.999763	-1.19985
COA-PWY-1: coenzyme A biosynthesis II (mammalian)|g__Butyrivibrio.s__Butyrivibrio_crossotus	-0.83546	-0.85725	0.00841937	5.42097	0.000691578	0.563135	0.999566	0.531217	0.999763	-0.846687
PWY-5695: urate biosynthesis/inosine 5'-phosphate degradation|g__Streptococcus.s__Streptococcus_mitis_oralis_pneumoniae	-1.27356	-1.26523	0.00236392	4.23579	0.000686851	0.548824	0.999569	0.556335	0.999763	-1.27171
PWY-6122: 5-aminoimidazole ribonucleotide biosynthesis II|g__Lachnospiraceae_noname.s__Lachnospiraceae_bacterium_5_1_57FAA	-0.985461	-1.08407	0.00371346	4.92195	0.000682687	0.543213	0.999566	0.529365	0.999763	-1.02765
PWY-6386: UDP-N-acetylmuramoyl-pentapeptide biosynthesis II (lysine-containing)|g__Proteus.s__Proteus_penneri	-1.23261	-1.27599	0.00251419	4.53711	0.000668932	0.517991	0.999569	0.5247	0.999763	-1.25634
PWY-5188: tetrapyrrole biosynthesis I (from glutamate)|g__Rhodococcus.s__Rhodococcus_qingshengii	-1.24741	-1.14619	0.00327	4.55206	0.00066475	0.540645	0.999566	0.562177	0.999763	-1.18899
PWY-3841: folate transformations II|g__Bacteroides.s__Bacteroides_finegoldii	-0.215467	-0.403467	0.00978156	6.26976	0.000658684	0.653314	0.999566	0.65176	0.999763	-0.294544
PWY0-1296: purine ribonucleosides degradation|g__Erysipelotrichaceae_noname.s__Erysipelotrichaceae_bacterium_6_1_45	-0.73366	-0.748867	-0.00514258	4.72468	-0.000653896	0.558624	0.999566	0.577335	0.999763	-0.743733
PWY-6122: 5-aminoimidazole ribonucleotide biosynthesis II|g__Bifidobacterium.s__Bifidobacterium_angulatum	-1.19005	-1.12001	0.00591161	4.91585	0.0006392	0.524725	0.999566	0.48192	0.999763	-1.159
PWY-7111: pyruvate fermentation to isobutanol (engineered)|g__Citrobacter.s__Citrobacter_freundii	-1.15622	-1.14472	0.00687656	4.79995	0.000632664	0.583654	0.999566	0.544822	0.999763	-1.14933
PWY-6385: peptidoglycan biosynthesis III (mycobacteria)|g__Bacteroides.s__Bacteroides_sp_4_1_36	-0.296019	-0.341929	-0.00357213	7.60553	-0.000619869	0.705759	0.999569	0.635554	0.999763	-0.318665
NONMEVIPP-PWY: methylerythritol phosphate pathway I|g__Coprobacillus.s__Coprobacillus_sp_29_1	-1.0359	-1.02184	0.0016367	4.96453	0.000574499	0.551148	0.999569	0.541782	0.999763	-1.03019
NONMEVIPP-PWY: methylerythritol phosphate pathway I|g__Actinomyces.s__Actinomyces_sp_ph3	-1.28717	-1.18408	0.00251495	4.25503	0.000559758	0.476529	0.999566	0.493968	0.999763	-1.23524
PWY-7221: guanosine ribonucleotides de novo biosynthesis|g__Clostridium.s__Clostridium_hathewayi	-1.04823	-1.1596	-0.00259245	4.3554	-0.000506772	0.471303	0.999567	0.507232	0.999763	-1.09721
PWY-7111: pyruvate fermentation to isobutanol (engineered)|g__Clostridium.s__Clostridium_hathewayi	-1.14445	-1.29658	-0.00332977	4.23966	-0.000485548	0.487232	0.999567	0.525086	0.999763	-1.21007
PWY-7111: pyruvate fermentation to isobutanol (engineered)|g__Bacteroides.s__Bacteroides_salyersiae	-0.841302	-0.995431	-0.000671231	4.92911	0.000471924	0.57058	0.999566	0.538918	0.999763	-0.915191
PWY-7228: superpathway of guanosine nucleotides de novo biosynthesis I|g__Actinomyces.s__Actinomyces_sp_oral_taxon_175	-1.24336	-1.17923	0.00162924	4.45776	0.000351442	0.469547	0.999566	0.503483	0.999763	-1.21483
PWY0-166: superpathway of pyrimidine deoxyribonucleotides de novo biosynthesis (E. coli)|g__Klebsiella.s__Klebsiella_pneumoniae	-1.1474	-1.08763	0.000879846	4.48601	0.00033013	0.530372	0.999566	0.538613	0.999763	-1.12661
PWY-5188: tetrapyrrole biosynthesis I (from glutamate)|g__Veillonella.s__Veillonella_parvula	-1.17013	-1.25632	0.000969507	4.39115	0.000327048	0.491848	0.999566	0.492013	0.999763	-1.20262
PWY-6123: inosine-5'-phosphate biosynthesis I|g__Pseudomonas.s__Pseudomonas_sp_Lz4W	-1.33841	-1.29264	-0.00171891	4.71162	-0.000318103	0.508378	0.999566	0.535595	0.999763	-1.32095
PWY-6936: seleno-amino acid biosynthesis|g__Actinomyces.s__Actinomyces_sp_oral_taxon_175	-1.22397	-1.14743	0.000983867	4.23768	0.000280592	0.47833	0.999566	0.47557	0.999763	-1.18884
PWY-6386: UDP-N-acetylmuramoyl-pentapeptide biosynthesis II (lysine-containing)|g__Bacteroides.s__Bacteroides_sp_D2	-1.18849	-1.24503	0.00296082	4.65117	0.000277785	0.533072	0.999567	0.536064	0.999763	-1.2256
ARO-PWY: chorismate biosynthesis I|g__Clostridium.s__Clostridium_sp_KLE_1755	-1.1771	-1.16143	0.00156556	4.64445	0.000275293	0.534829	0.999566	0.494579	0.999763	-1.16637
COA-PWY-1: coenzyme A biosynthesis II (mammalian)|g__Actinomyces.s__Actinomyces_sp_oral_taxon_172	-0.920499	-0.953315	-0.003452	5.10971	-0.000252435	0.540297	0.999566	0.538796	0.999763	-0.936611
PWY-7357: thiamin formation from pyrithiamine and oxythiamine (yeast)|g__Citrobacter.s__Citrobacter_freundii	-1.16113	-1.14975	-0.00451792	4.7526	-0.000247435	0.520919	0.999571	0.524278	0.999763	-1.15863
PWY-6387: UDP-N-acetylmuramoyl-pentapeptide biosynthesis I (meso-diaminopimelate containing)|g__Turicibacter.s__Turicibacter_sp_HGF1	-0.560803	-0.5562	0.00118283	6.04661	0.000233153	0.638031	0.999566	0.613056	0.999763	-0.557444
GLYCOLYSIS-TCA-GLYOX-BYPASS: superpathway of glycolysis, pyruvate dehydrogenase, TCA, and glyoxylate bypass|g__Citrobacter.s__Citrobacter_freundii	-1.1501	-1.03883	0.00194192	4.60997	0.000220044	0.520428	0.999566	0.527256	0.999763	-1.08843
PWY-6122: 5-aminoimidazole ribonucleotide biosynthesis II|g__Citrobacter.s__Citrobacter_sp_KTE32	-1.19383	-1.13623	0.000119599	4.61275	0.000217763	0.539942	0.999566	0.524317	0.999763	-1.17509
PWY-6121: 5-aminoimidazole ribonucleotide biosynthesis I|g__Erysipelotrichaceae_noname.s__Erysipelotrichaceae_bacterium_6_1_45	-1.05157	-1.00723	-0.0012053	4.61456	-0.000213092	0.569388	0.999566	0.541589	0.999763	-1.02502
PWY-6277: superpathway of 5-aminoimidazole ribonucleotide biosynthesis|g__Bifidobacterium.s__Bifidobacterium_angulatum	-1.14711	-1.12029	-0.00128814	4.84955	-0.000189073	0.519389	0.999568	0.491352	0.999763	-1.13867
PWY-6124: inosine-5'-phosphate biosynthesis II|g__Staphylococcus.s__Staphylococcus_aureus	-1.22338	-1.23007	0.00172571	4.10349	0.000181469	0.460975	0.999566	0.491832	0.999763	-1.22635
PWY-6387: UDP-N-acetylmuramoyl-pentapeptide biosynthesis I (meso-diaminopimelate containing)|g__Acidaminococcus.s__Acidaminococcus_sp_BV3L6	-1.28572	-1.24783	-0.000849587	4.2359	-0.000180906	0.532401	0.999566	0.53831	0.999763	-1.26604
PWY-5484: glycolysis II (from fructose 6-phosphate)|g__Citrobacter.s__Citrobacter_freundii	-1.19692	-1.1511	0.00166207	4.8297	0.000168734	0.558964	0.999568	0.551336	0.999763	-1.16702
PWY-6124: inosine-5'-phosphate biosynthesis II|g__Lactobacillus.s__Lactobacillus_acidophilus	-1.21543	-1.24782	-0.00171861	4.59661	-0.000155539	0.542303	0.999566	0.52858	0.999763	-1.23539
COA-PWY-1: coenzyme A biosynthesis II (mammalian)|g__Clostridium.s__Clostridium_sp_KLE_1755	-1.23688	-1.22412	0.00105095	4.75022	9.1145e-05	0.537691	0.999571	0.528273	0.999763	-1.23041
GLYOXYLATE-BYPASS: glyoxylate cycle|g__Citrobacter.s__Citrobacter_koseri	-1.16135	-1.20229	0.00041702	4.43916	8.7279e-05	0.498176	0.999568	0.51825	0.999763	-1.18525
PWY-2942: L-lysine biosynthesis III|g__Bacteroides.s__Bacteroides_sp_D2	-1.20338	-1.17041	0.000803308	4.52254	8.22185e-05	0.487535	0.999566	0.490514	0.999763	-1.19044
PWY-4981: L-proline biosynthesis II (from arginine)|g__Collinsella.s__Collinsella_tanakaei	-1.01848	-1.07436	0.000499267	5.26602	7.6348e-05	0.572811	0.999566	0.490998	0.999763	-1.04875
DAPLYSINESYN-PWY: L-lysine biosynthesis I|g__Actinomyces.s__Actinomyces_sp_oral_taxon_175	-1.22609	-1.16653	-0.000290925	4.444	-7.51608e-05	0.47917	0.999566	0.533388	0.999763	-1.19919
ILEUSYN-PWY: L-isoleucine biosynthesis I (from threonine)|g__Clostridium.s__Clostridium_asparagiforme	-1.20641	-1.23006	0.000666371	4.37027	-7.08204e-05	0.545525	0.999566	0.545371	0.999763	-1.22393
PWY0-1296: purine ribonucleosides degradation|g__Lachnospiraceae_noname.s__Lachnospiraceae_bacterium_1_1_57FAA	-0.258512	-0.139639	6.63733e-05	4.92426	5.99103e-05	0.563486	0.999566	0.636042	0.999763	-0.195896
PWY66-422: D-galactose degradation V (Leloir pathway)|g__Lactobacillus.s__Lactobacillus_rhamnosus	-1.16219	-1.17419	0.00151692	4.24356	-5.33807e-05	0.533169	0.999569	0.542764	0.999763	-1.1708
COA-PWY-1: coenzyme A biosynthesis II (mammalian)|g__Atopobium.s__Atopobium_sp_ICM58	-1.0181	-1.1256	-0.00120048	4.84395	-5.22091e-05	0.526823	0.999566	0.52655	0.999763	-1.07741
PWY-6609: adenine and adenosine salvage III|g__Lactobacillus.s__Lactobacillus_sakei	0.902107	3.82338	1.42193	10.0939	0.15555	0.395297	0.999566	0.418695	0.999764	1.81519
KETOGLUCONMET-PWY: ketogluconate metabolism|g__Escherichia.s__Escherichia_coli	0.044439	-0.662453	-0.988538	6.81912	-0.137157	0.479314	0.999566	0.481282	0.999764	-0.291911
SER-GLYSYN-PWY: superpathway of L-serine and glycine biosynthesis I|g__Escherichia.s__Escherichia_coli	1.32102	2.64534	0.874458	6.76279	0.12879	0.677397	0.999566	0.565881	0.999764	2.00624
VALSYN-PWY: L-valine biosynthesis|g__Bilophila.s__Bilophila_wadsworthia	-1.08882	-0.542303	0.600592	5.35027	0.108959	0.464557	0.999566	0.470293	0.999764	-0.863479
PEPTIDOGLYCANSYN-PWY: peptidoglycan biosynthesis I (meso-diaminopimelate containing)|g__Erysipelotrichaceae_noname.s__Clostridium_spiroforme	0.171531	0.491143	0.71942	6.66933	0.106762	0.574356	0.999566	0.562978	0.999764	0.324031
PWY-6609: adenine and adenosine salvage III|g__Granulicatella.s__Granulicatella_adiacens	-0.781277	-1.1272	-0.540712	4.66252	-0.104094	0.462374	0.999566	0.471465	0.999764	-0.983657
PWY-6387: UDP-N-acetylmuramoyl-pentapeptide biosynthesis I (meso-diaminopimelate containing)|g__Enterococcus.s__Enterococcus_casseliflavus	-0.817878	-1.24417	-0.593585	4.76119	-0.0996916	0.482187	0.999566	0.498026	0.999764	-1.05864
PWY0-1296: purine ribonucleosides degradation|g__Anaerotruncus.s__Anaerotruncus_colihominis	-1.17039	-0.77688	0.462066	4.53468	0.096593	0.43674	0.999566	0.447716	0.999764	-0.987571
PWY-6163: chorismate biosynthesis from 3-dehydroquinate|g__Erysipelotrichaceae_noname.s__Clostridium_spiroforme	0.0574314	0.2685	0.656595	6.89762	0.0875157	0.567017	0.99957	0.569439	0.999764	0.156984
COA-PWY: coenzyme A biosynthesis I|g__Pediococcus.s__Pediococcus_pentosaceus	-1.0987	-1.29477	-0.435911	4.59631	-0.082811	0.51467	0.999566	0.518245	0.999764	-1.20796
1CMET2-PWY: N10-formyl-tetrahydrofolate biosynthesis|g__Bacteroides.s__Bacteroides_fragilis	0.542956	1.52864	0.634873	7.05774	0.0775004	0.573813	0.999569	0.600037	0.999764	0.95
ILEUSYN-PWY: L-isoleucine biosynthesis I (from threonine)|g__Microbacterium.s__Microbacterium_sp_UCD_TDU	-1.15142	-1.3893	-0.362938	4.35439	-0.0719884	0.472721	0.999566	0.505441	0.999764	-1.27681
PWY-5100: pyruvate fermentation to acetate and lactate II|g__Actinomyces.s__Actinomyces_sp_HPA0247	-0.233223	0.134042	0.403318	5.66755	0.0690898	0.548785	0.999571	0.569154	0.999764	-0.0782844
DAPLYSINESYN-PWY: L-lysine biosynthesis I|g__Corynebacterium.s__Corynebacterium_variabile	-1.20886	-1.37199	-0.307647	4.44257	-0.0625139	0.539322	0.999566	0.519322	0.999764	-1.29283
