## Supplemental Table 3 for "Effects of Resistant Starch on Symptoms, Fecal Markers and Gut Microbiota in Parkinson’s Disease – The RESISTA-PD Trial" (part 2 of 3)

### Sheet: Control_RS (continued)
Feature	rab.win.8.weeks	rab.win.baseline	diff.btw	diff.win	effect	we.ep	we.eBH	wi.ep	wi.eBH	rab.all
PWY-5838: superpathway of menaquinol-8 biosynthesis I|unclassified	-0.96861	-1.34493	-0.352565	4.82126	-0.0612193	0.411825	0.999566	0.473641	0.999764	-1.15604
PWY0-166: superpathway of pyrimidine deoxyribonucleotides de novo biosynthesis (E. coli)|g__Citrobacter.s__Citrobacter_sp_KTE30	-1.11796	-1.40286	-0.28667	4.4101	-0.060335	0.474401	0.999566	0.490122	0.999764	-1.24999
PWY-6387: UDP-N-acetylmuramoyl-pentapeptide biosynthesis I (meso-diaminopimelate containing)|g__Eggerthella.s__Eggerthella_sp_HGA1	2.00787	2.89075	0.355678	5.43969	0.0573845	0.640628	0.999571	0.708734	0.999764	2.42027
PWY-7094: fatty acid salvage|unclassified	-0.720224	-0.946063	-0.319741	5.53283	-0.0561985	0.589734	0.999569	0.546511	0.999764	-0.836803
PWY-7228: superpathway of guanosine nucleotides de novo biosynthesis I|g__Staphylococcus.s__Staphylococcus_aureus	-1.16357	-1.38208	-0.291952	4.24336	-0.055188	0.437989	0.999566	0.457148	0.999764	-1.2486
PWY-6703: preQ0 biosynthesis|g__Agrobacterium.s__Agrobacterium_tumefaciens	-1.06514	-1.36619	-0.258308	4.27248	-0.0550302	0.509378	0.999566	0.512562	0.999764	-1.20597
PWY-7388: octanoyl-[acyl-carrier protein] biosynthesis (mitochondria, yeast)|g__Haemophilus.s__Haemophilus_parainfluenzae	-1.30533	-1.14842	0.25083	4.43954	0.05337	0.454925	0.999567	0.454569	0.999764	-1.23596
PWY0-1319: CDP-diacylglycerol biosynthesis II|g__Lachnospiraceae_noname.s__Lachnospiraceae_bacterium_5_1_57FAA	-1.02356	-1.2992	-0.299766	4.97473	-0.0521266	0.514599	0.999566	0.505797	0.999764	-1.15589
PWY-6122: 5-aminoimidazole ribonucleotide biosynthesis II|g__Staphylococcus.s__Staphylococcus_aureus	-1.14368	-1.36106	-0.25561	4.19654	-0.051519	0.439668	0.999566	0.490749	0.999764	-1.25548
ILEUSYN-PWY: L-isoleucine biosynthesis I (from threonine)|g__Microbacterium.s__Microbacterium_maritypicum	-1.33457	-1.35512	-0.24144	4.44719	-0.0503611	0.543076	0.999566	0.543705	0.999764	-1.34598
PWY-4981: L-proline biosynthesis II (from arginine)|g__Streptococcus.s__Streptococcus_gordonii	-1.12015	-1.25006	-0.264365	4.2522	-0.0502805	0.510919	0.999566	0.497792	0.999764	-1.18308
PWY-7371: 1,4-dihydroxy-6-naphthoate biosynthesis II|g__Desulfovibrio.s__Desulfovibrio_piger	-0.832895	-0.985196	-0.285939	5.54108	-0.046973	0.560222	0.999566	0.539111	0.999764	-0.918662
PWY-6387: UDP-N-acetylmuramoyl-pentapeptide biosynthesis I (meso-diaminopimelate containing)|g__Lactobacillus.s__Lactobacillus_acidophilus	-1.20265	-0.985942	0.204098	4.4507	0.0469413	0.460588	0.999566	0.486748	0.999764	-1.09025
PWY-5989: stearate biosynthesis II (bacteria and plants)|g__Pseudomonas.s__Pseudomonas_sp_Lz4W	-1.3385	-1.20835	0.224192	4.37343	0.0468765	0.480954	0.999566	0.479395	0.999764	-1.27948
PWY-7228: superpathway of guanosine nucleotides de novo biosynthesis I|g__Acinetobacter.s__Acinetobacter_guillouiae	-1.11325	-1.39498	-0.259349	4.44488	-0.0464671	0.494486	0.999566	0.496234	0.999764	-1.26774
PWY-6151: S-adenosyl-L-methionine cycle I|g__Blautia.s__Ruminococcus_gnavus	-0.606659	-0.781281	-0.279518	5.57195	-0.0463073	0.571466	0.999566	0.594857	0.999764	-0.68659
PWY0-166: superpathway of pyrimidine deoxyribonucleotides de novo biosynthesis (E. coli)|g__Microbacterium.s__Microbacterium_sp_UCD_TDU	-1.10235	-1.38046	-0.209611	4.40286	-0.0450292	0.443388	0.999566	0.441577	0.999764	-1.2287
PWY-6386: UDP-N-acetylmuramoyl-pentapeptide biosynthesis II (lysine-containing)|g__Lactobacillus.s__Lactobacillus_reuteri	-1.18889	-1.32107	-0.207727	4.28712	-0.0443332	0.496962	0.999568	0.480718	0.999764	-1.25145
PWY-2942: L-lysine biosynthesis III|g__Microbacterium.s__Microbacterium_sp_UCD_TDU	-1.17268	-1.33957	-0.23971	4.54378	-0.0436432	0.489428	0.999566	0.497542	0.999764	-1.24509
PWY0-1297: superpathway of purine deoxyribonucleosides degradation|g__Rhodococcus.s__Rhodococcus_erythropolis	-1.15308	-0.966204	0.260031	5.14236	0.0424962	0.515232	0.999566	0.531317	0.999764	-1.0523
PWY-2942: L-lysine biosynthesis III|g__Dialister.s__Dialister_invisus	4.24825	2.38052	-0.301437	7.64318	-0.0421657	0.711235	0.999577	0.777164	0.999764	3.77305
PWY-5686: UMP biosynthesis|g__Rhodococcus.s__Rhodococcus_erythropolis	-1.14882	-1.01833	0.243224	5.03854	0.0420728	0.5035	0.999568	0.517714	0.999764	-1.0852
PWY0-1319: CDP-diacylglycerol biosynthesis II|g__Bacteroides.s__Bacteroides_clarus	-0.632705	-0.774443	-0.280759	6.51741	-0.0408666	0.62824	0.99957	0.569169	0.999764	-0.702786
PWY-3841: folate transformations II|g__Streptococcus.s__Streptococcus_sp_I_P16	-1.14729	-1.30038	-0.204227	4.42345	-0.0406408	0.534992	0.999566	0.545848	0.999764	-1.21911
PWY-6124: inosine-5'-phosphate biosynthesis II|g__Staphylococcus.s__Staphylococcus_saprophyticus	-1.15443	-1.36954	-0.19384	4.37642	-0.0396854	0.519632	0.999566	0.53683	0.999764	-1.2552
ANAGLYCOLYSIS-PWY: glycolysis III (from glucose)|g__Escherichia.s__Escherichia_coli	1.3515	2.2017	0.275932	7.18378	0.0384972	0.727156	0.999566	0.748715	0.999764	1.80692
NONMEVIPP-PWY: methylerythritol phosphate pathway I|g__Actinobaculum.s__Actinobaculum_sp_oral_taxon_183	-1.24152	-0.960672	0.197526	4.38787	0.0382037	0.491733	0.999568	0.505292	0.999764	-1.11461
PWY-7220: adenosine deoxyribonucleotides de novo biosynthesis II|g__Pseudomonas.s__Pseudomonas_sp_G5_2012	-1.1567	-1.28269	-0.214833	4.5792	-0.0375715	0.456415	0.999566	0.489259	0.999764	-1.22752
PWY-2942: L-lysine biosynthesis III|g__Bacteroides.s__Bacteroides_coprophilus	-1.00421	-1.1483	-0.25768	5.07703	-0.0374015	0.54931	0.999566	0.537831	0.999764	-1.08998
PWY-5188: tetrapyrrole biosynthesis I (from glutamate)|g__Rhodococcus.s__Rhodococcus_erythropolis	-1.12929	-1.00151	0.187734	5.0284	0.0360191	0.509869	0.999567	0.545497	0.999764	-1.07295
PWY-5651: L-tryptophan degradation to 2-amino-3-carboxymuconate semialdehyde|g__Candida.s__Candida_albicans	-1.38004	-1.27275	0.172866	4.46116	0.0357065	0.513972	0.999574	0.538196	0.999764	-1.32331
PWY-6386: UDP-N-acetylmuramoyl-pentapeptide biosynthesis II (lysine-containing)|g__Turicibacter.s__Turicibacter_sanguinis	0.129255	-0.0981512	-0.249177	6.26438	-0.0354097	0.642634	0.999566	0.632194	0.999764	0.00613867
UNINTEGRATED|g__Leuconostoc.s__Leuconostoc_pseudomesenteroides	-1.28474	-1.10691	0.212838	4.465	0.0351497	0.508491	0.999566	0.486571	0.999764	-1.196
PWY-6317: galactose degradation I (Leloir pathway)|g__Candida.s__Candida_albicans	-1.36531	-1.14027	0.189384	4.5725	0.0342108	0.51615	0.999566	0.528852	0.999764	-1.25094
PWY-6969: TCA cycle V (2-oxoglutarate:ferredoxin oxidoreductase)|g__Citrobacter.s__Citrobacter_sp_KTE151	-1.11779	-1.33451	-0.193197	4.54559	-0.0338093	0.502985	0.999566	0.503369	0.999764	-1.21895
AST-PWY: L-arginine degradation II (AST pathway)|g__Pseudomonas.s__Pseudomonas_sp_G5_2012	-1.21346	-1.34177	-0.173721	4.54519	-0.033777	0.524495	0.999573	0.512486	0.999764	-1.27168
PWY-6527: stachyose degradation|g__Lachnospiraceae_noname.s__Lachnospiraceae_bacterium_3_1_57FAA_CT1	-1.1871	-0.999208	0.16048	4.75029	0.0331771	0.492323	0.999567	0.488365	0.999764	-1.09055
PWY-3001: superpathway of L-isoleucine biosynthesis I|g__Citrobacter.s__Citrobacter_sp_KTE151	-1.07634	-1.34893	-0.186134	4.48626	-0.0330231	0.512543	0.999568	0.502618	0.999764	-1.23236
PWY-5667: CDP-diacylglycerol biosynthesis I|g__Coprococcus.s__Coprococcus_eutactus	-1.05288	-0.885276	0.215304	5.99822	0.0327773	0.615127	0.999566	0.561338	0.999764	-0.964618
PWY-6700: queuosine biosynthesis|g__Enterobacter.s__Enterobacter_sp_MGH_8	-1.18062	-1.34095	-0.159224	4.14428	-0.032305	0.500368	0.999566	0.478025	0.999764	-1.25457
BRANCHED-CHAIN-AA-SYN-PWY: superpathway of branched amino acid biosynthesis|g__Clostridium.s__Clostridium_sp_M62_1	-1.27682	-1.12886	0.150665	4.22076	0.0321439	0.491026	0.999566	0.512986	0.999764	-1.2028
PWY-5097: L-lysine biosynthesis VI|g__Bacteroides.s__Bacteroides_sp_2_1_22	-0.629688	-0.484618	0.218426	5.36956	0.0309447	0.557697	0.999566	0.593281	0.999764	-0.573978
PEPTIDOGLYCANSYN-PWY: peptidoglycan biosynthesis I (meso-diaminopimelate containing)|g__Streptococcus.s__Streptococcus_sp_I_P16	-1.22951	-1.3525	-0.140017	4.46549	-0.0298328	0.49296	0.999567	0.498583	0.999764	-1.27933
COA-PWY-1: coenzyme A biosynthesis II (mammalian)|g__Enterococcus.s__Enterococcus_malodoratus	-1.02634	-0.958393	0.159534	5.32987	0.0294089	0.562755	0.999566	0.541563	0.999764	-0.991853
ARGININE-SYN4-PWY: L-ornithine de novo biosynthesis|g__Bacteroides.s__Bacteroides_ovatus	4.52415	4.81473	0.208785	6.40297	0.0284202	0.586823	0.999567	0.790812	0.999764	4.62592
HEME-BIOSYNTHESIS-II: heme biosynthesis I (aerobic)|g__Veillonella.s__Veillonella_sp_oral_taxon_158	-1.22172	-1.32856	-0.134203	4.30262	-0.0264235	0.502118	0.999566	0.521744	0.999764	-1.27109
PWY-7220: adenosine deoxyribonucleotides de novo biosynthesis II|g__Actinomyces.s__Actinomyces_sp_HPA0247	-0.219555	0.0730133	0.176628	6.30543	0.0253362	0.632429	0.999566	0.63215	0.999764	-0.0700035
PYRIDNUCSAL-PWY: NAD salvage pathway I|unclassified	-0.168166	0.0708936	0.231483	8.2095	0.0247425	0.640668	0.999567	0.625814	0.999764	-0.0629721
PWY-7111: pyruvate fermentation to isobutanol (engineered)|g__Lachnospiraceae_noname.s__Lachnospiraceae_bacterium_1_1_57FAA	-0.335771	-0.228198	0.134759	4.86874	0.0233454	0.599541	0.999567	0.626784	0.999764	-0.277891
PWY-7400: L-arginine biosynthesis IV (archaebacteria)|g__Rhodococcus.s__Rhodococcus_qingshengii	-1.08038	-1.18063	-0.12308	4.35296	-0.0233422	0.516547	0.999567	0.533557	0.999764	-1.11755
PEPTIDOGLYCANSYN-PWY: peptidoglycan biosynthesis I (meso-diaminopimelate containing)|g__Veillonella.s__Veillonella_parvula	-1.04125	-1.18784	-0.110494	4.33503	-0.0222668	0.484984	0.999566	0.535529	0.999764	-1.12643
PEPTIDOGLYCANSYN-PWY: peptidoglycan biosynthesis I (meso-diaminopimelate containing)|g__Blautia.s__Blautia_hydrogenotrophica	-0.870075	-1.00177	-0.11057	4.91205	-0.0219019	0.52599	0.999566	0.52519	0.999764	-0.931847
COA-PWY-1: coenzyme A biosynthesis II (mammalian)|g__Lactobacillus.s__Lactobacillus_ruminis	-1.30497	-1.23074	0.147935	4.30147	0.0217439	0.513882	0.999566	0.489388	0.999764	-1.26821
PWY-6386: UDP-N-acetylmuramoyl-pentapeptide biosynthesis II (lysine-containing)|g__Bacteroides.s__Bacteroides_nordii	-0.665982	-0.634604	-0.104973	4.53944	-0.0205819	0.553192	0.999566	0.607148	0.999764	-0.651995
PWY0-1319: CDP-diacylglycerol biosynthesis II|g__Ruminococcus.s__Ruminococcus_bromii	10.0702	9.46113	-0.209923	11.5738	-0.0202902	0.625309	0.999566	0.786073	0.999764	9.5806
PEPTIDOGLYCANSYN-PWY: peptidoglycan biosynthesis I (meso-diaminopimelate containing)|g__Bifidobacterium.s__Bifidobacterium_angulatum	-1.15056	-1.14244	0.11953	4.69955	0.0201359	0.517711	0.999566	0.459787	0.999764	-1.145
PWY-6277: superpathway of 5-aminoimidazole ribonucleotide biosynthesis|g__Butyrivibrio.s__Butyrivibrio_crossotus	-0.824891	-0.926815	-0.117139	5.4211	-0.0196609	0.590817	0.999566	0.563131	0.999764	-0.878766
PWY-7111: pyruvate fermentation to isobutanol (engineered)|g__Eggerthella.s__Eggerthella_sp_YY7918	-0.979074	-1.07117	-0.136689	4.59481	-0.0192952	0.534153	0.999566	0.544627	0.999764	-1.03719
UNINTEGRATED|g__Olsenella.s__Olsenella_uli	-1.33182	-1.24038	0.0884843	4.50007	0.0183794	0.466495	0.999566	0.490408	0.999764	-1.28768
PWY0-862: (5Z)-dodec-5-enoate biosynthesis|g__Klebsiella.s__Klebsiella_pneumoniae	-1.07167	-1.08798	0.11832	4.68438	0.0181343	0.546148	0.999569	0.535626	0.999764	-1.0828
TRPSYN-PWY: L-tryptophan biosynthesis|g__Citrobacter.s__Citrobacter_freundii	-1.18716	-1.18776	-0.103593	4.76155	-0.0179158	0.506186	0.999566	0.502882	0.999764	-1.18734
PWY-6151: S-adenosyl-L-methionine cycle I|g__Anaerostipes.s__Anaerostipes_sp_3_2_56FAA	-1.33087	-1.38476	-0.0934339	4.22882	-0.017856	0.484631	0.999566	0.502856	0.999764	-1.3546
COMPLETE-ARO-PWY: superpathway of aromatic amino acid biosynthesis|g__Citrobacter.s__Citrobacter_freundii	-1.14933	-1.18337	-0.103933	4.73317	-0.0159683	0.528493	0.999566	0.533504	0.999764	-1.1663
PWY-6737: starch degradation V|g__Coriobacteriaceae_noname.s__Coriobacteriaceae_bacterium_phI	-0.57213	-0.643999	-0.113101	6.63528	-0.0159465	0.620132	0.999569	0.603329	0.999764	-0.6025
PWY-6703: preQ0 biosynthesis|g__Bacteroides.s__Bacteroides_xylanisolvens	0.740094	1.22616	0.0887399	5.90691	0.0154014	0.672796	0.99957	0.732669	0.999764	0.992946
PWY-6125: superpathway of guanosine nucleotides de novo biosynthesis II|g__Eggerthella.s__Eggerthella_sp_HGA1	3.57454	3.73653	0.100719	6.37499	0.0140121	0.715223	0.999566	0.823331	0.999764	3.67362
PWY-3841: folate transformations II|g__Citrobacter.s__Citrobacter_sp_KTE32	-1.13103	-1.23881	-0.0756496	4.68441	-0.0137913	0.518405	0.999566	0.529145	0.999764	-1.18736
DTDPRHAMSYN-PWY: dTDP-L-rhamnose biosynthesis I|g__Olsenella.s__Olsenella_uli	-1.30287	-1.32164	0.0811144	4.28256	0.0135099	0.494097	0.999568	0.502232	0.999764	-1.30647
PWY-5667: CDP-diacylglycerol biosynthesis I|g__Bacteroides.s__Bacteroides_clarus	-0.558769	-0.647356	-0.0926684	6.61343	-0.0115737	0.60706	0.999568	0.589162	0.999764	-0.603845
PWY-5686: UMP biosynthesis|g__Citrobacter.s__Citrobacter_freundii	-1.16951	-1.17872	0.0824048	4.82621	0.0113636	0.47903	0.999571	0.472164	0.999764	-1.17267
DTDPRHAMSYN-PWY: dTDP-L-rhamnose biosynthesis I|g__Lactobacillus.s__Lactobacillus_oris	-1.1569	-1.20694	-0.050606	4.10401	-0.0103475	0.48136	0.999566	0.493504	0.999764	-1.17802
SER-GLYSYN-PWY: superpathway of L-serine and glycine biosynthesis I|g__Roseburia.s__Roseburia_intestinalis	1.96044	1.82285	0.0650877	5.69472	0.0100363	0.701149	0.999566	0.759277	0.999764	1.89523
UNINTEGRATED|g__Leuconostoc.s__Leuconostoc_carnosum	-0.979245	-0.99841	-0.0757399	6.1012	-0.00926338	0.653378	0.999571	0.541465	0.999764	-0.991499
COA-PWY-1: coenzyme A biosynthesis II (mammalian)|g__Actinomyces.s__Actinomyces_sp_ICM39	-1.13589	-1.15152	-0.0448402	4.45811	-0.00840149	0.521406	0.999566	0.499774	0.999764	-1.14306
PEPTIDOGLYCANSYN-PWY: peptidoglycan biosynthesis I (meso-diaminopimelate containing)|g__Coprococcus.s__Coprococcus_eutactus	-0.901282	-0.916708	-0.0415845	5.77985	-0.00753918	0.579106	0.999572	0.554206	0.999764	-0.910634
PWY-5188: tetrapyrrole biosynthesis I (from glutamate)|g__Coprococcus.s__Coprococcus_eutactus	-0.899356	-0.841998	-0.0367397	5.74974	-0.00690549	0.574302	0.999572	0.530918	0.999764	-0.879325
P108-PWY: pyruvate fermentation to propanoate I|unclassified	7.4753	7.58632	-0.0389437	7.7565	-0.00517743	0.698748	0.999566	0.890429	0.999764	7.51632
PWY-6277: superpathway of 5-aminoimidazole ribonucleotide biosynthesis|g__Coprococcus.s__Coprococcus_eutactus	-0.887581	-0.930924	0.0229952	5.93561	0.00356978	0.600266	0.999566	0.569674	0.999764	-0.903721
HEMESYN2-PWY: heme biosynthesis II (anaerobic)|g__Pseudomonas.s__Pseudomonas_fragi	-0.972343	-0.879922	0.027549	5.88628	0.00333861	0.515778	0.999566	0.535139	0.999764	-0.927056
PWY-4981: L-proline biosynthesis II (from arginine)|g__Clostridium.s__Clostridium_citroniae	-1.12278	-1.21877	-0.0154597	4.60341	-0.00327388	0.524183	0.999566	0.555534	0.999764	-1.1726
HEMESYN2-PWY: heme biosynthesis II (anaerobic)|g__Corynebacterium.s__Corynebacterium_variabile	-1.20866	-1.10526	0.0150196	4.58163	0.00312625	0.550474	0.999572	0.536674	0.999764	-1.15457
PWY-7221: guanosine ribonucleotides de novo biosynthesis|g__Atopobium.s__Atopobium_sp_ICM58	0.285857	0.0339169	0.00967244	5.98922	0.00305608	0.661176	0.999566	0.660195	0.999764	0.16801
POLYAMSYN-PWY: superpathway of polyamine biosynthesis I|g__Clostridium.s__Clostridium_sp_M62_1	-1.27785	-1.14454	0.0113494	4.21192	0.00205897	0.484853	0.999566	0.497356	0.999764	-1.21717
PWY-7219: adenosine ribonucleotides de novo biosynthesis|g__Bifidobacterium.s__Bifidobacterium_angulatum	-1.17756	-1.15377	0.0115754	4.82355	0.00181014	0.521474	0.999566	0.509577	0.999764	-1.16548
UNINTEGRATED|g__Lachnospiraceae_noname.s__Lachnospiraceae_bacterium_5_1_57FAA	-1.03781	-1.08546	0.0107338	5.74381	0.00130805	0.660071	0.999574	0.528311	0.999764	-1.06106
PWY-7184: pyrimidine deoxyribonucleotides de novo biosynthesis I|g__Escherichia.s__Escherichia_coli	0.385948	0.29794	-0.00325233	6.71186	-0.000404875	0.696711	0.999573	0.693284	0.999764	0.339665
NONOXIPENT-PWY: pentose phosphate pathway (non-oxidative branch)|g__Escherichia.s__Escherichia_coli	0.391305	-0.399449	-0.829978	5.60114	-0.135528	0.487961	0.999568	0.446678	0.999764	-0.0125909
VALSYN-PWY: L-valine biosynthesis|g__Bacteroides.s__Bacteroides_sp_3_1_19	0.999088	1.70269	0.918244	6.26837	0.134306	0.501946	0.999566	0.468762	0.999764	1.29085
PWY-6387: UDP-N-acetylmuramoyl-pentapeptide biosynthesis I (meso-diaminopimelate containing)|g__Erysipelotrichaceae_noname.s__Clostridium_spiroforme	0.183057	0.529834	0.767217	6.44662	0.108076	0.546717	0.999567	0.534335	0.999764	0.36765
PYRIDOXSYN-PWY: pyridoxal 5'-phosphate biosynthesis I|g__Bacteroides.s__Bacteroides_sp_3_1_23	-1.46465	-0.994396	0.558084	4.51687	0.107456	0.46358	0.999566	0.46313	0.999764	-1.23538
PWY-6277: superpathway of 5-aminoimidazole ribonucleotide biosynthesis|g__Enterococcus.s__Enterococcus_dispar	-0.771275	-1.19308	-0.577027	4.79094	-0.101401	0.427807	0.99957	0.467489	0.999764	-0.985079
PWY-7228: superpathway of guanosine nucleotides de novo biosynthesis I|g__Corynebacterium.s__Corynebacterium_durum	-0.704831	-1.1255	-0.457471	4.86386	-0.0904505	0.473772	0.999566	0.459299	0.999764	-0.943712
NONOXIPENT-PWY: pentose phosphate pathway (non-oxidative branch)|g__Erysipelotrichaceae_noname.s__Clostridium_spiroforme	0.428388	0.607059	0.519848	6.78999	0.0795799	0.588412	0.999566	0.602912	0.999764	0.502287
PWY-6317: galactose degradation I (Leloir pathway)|g__Lactobacillus.s__Lactobacillus_sakei	-0.19586	0.350073	0.7076	9.16956	0.0780041	0.549987	0.999571	0.549502	0.999764	0.0545948
ANAGLYCOLYSIS-PWY: glycolysis III (from glucose)|g__Pediococcus.s__Pediococcus_pentosaceus	-1.04343	-1.34673	-0.363443	4.63765	-0.0749882	0.481657	0.999566	0.496231	0.999764	-1.1964
PWY-4242: pantothenate and coenzyme A biosynthesis III|g__Enterococcus.s__Enterococcus_gallinarum	-1.05266	-1.29529	-0.379869	4.5514	-0.0734583	0.479385	0.999566	0.498113	0.999764	-1.16639
PWY-6270: isoprene biosynthesis I|g__Citrobacter.s__Citrobacter_sp_KTE151	-1.04701	-1.38954	-0.331658	4.47108	-0.0663009	0.45987	0.999566	0.49752	0.999764	-1.21309
COA-PWY: coenzyme A biosynthesis I|g__Veillonella.s__Veillonella_atypica	-1.2465	-1.0349	0.318053	4.55376	0.0639	0.493999	0.999566	0.516659	0.999764	-1.15358
COA-PWY: coenzyme A biosynthesis I|g__Granulicatella.s__Granulicatella_adiacens	-0.933749	-1.16355	-0.310284	4.68104	-0.0628071	0.472888	0.999566	0.494181	0.999764	-1.05307
HISTSYN-PWY: L-histidine biosynthesis|g__Microbacterium.s__Microbacterium_maritypicum	-1.22296	-1.36598	-0.305381	4.42316	-0.0623338	0.478094	0.999566	0.521554	0.999764	-1.29767
LACTOSECAT-PWY: lactose and galactose degradation I|g__Staphylococcus.s__Staphylococcus_aureus	-1.09558	-1.33422	-0.299851	4.3395	-0.0587422	0.503438	0.999566	0.519864	0.999764	-1.21885
PWY-7208: superpathway of pyrimidine nucleobases salvage|g__Veillonella.s__Veillonella_sp_3_1_44	-1.09979	-1.31968	-0.274141	4.19101	-0.0575504	0.495345	0.999566	0.495083	0.999764	-1.21378
PWY-6121: 5-aminoimidazole ribonucleotide biosynthesis I|g__Holdemania.s__Holdemania_filiformis	-0.901876	-0.557359	0.30796	5.13476	0.0572557	0.525073	0.999566	0.537628	0.999764	-0.711076
COMPLETE-ARO-PWY: superpathway of aromatic amino acid biosynthesis|g__Butyrivibrio.s__Butyrivibrio_crossotus	-0.893337	-1.12897	-0.417978	5.65608	-0.056985	0.64292	0.999568	0.555589	0.999764	-1.02255
COA-PWY-1: coenzyme A biosynthesis II (mammalian)|g__Actinomyces.s__Actinomyces_sp_oral_taxon_181	-1.25809	-1.14903	0.260907	4.20502	0.0527292	0.507878	0.999566	0.549684	0.999764	-1.19848
PWY-5100: pyruvate fermentation to acetate and lactate II|g__Microbacterium.s__Microbacterium_sp_UCD_TDU	-1.05441	-1.29101	-0.251025	4.29232	-0.0488426	0.492979	0.999566	0.523419	0.999764	-1.19718
PWY-6121: 5-aminoimidazole ribonucleotide biosynthesis I|g__Lactobacillus.s__Lactobacillus_otakiensis	-0.832905	-0.947157	-0.246098	5.08967	-0.0486386	0.495192	0.999566	0.531733	0.999764	-0.87915
PWY-7229: superpathway of adenosine nucleotides de novo biosynthesis I|g__Bacteroides.s__Bacteroides_dorei	7.19223	6.91604	-0.366587	5.70679	-0.0480815	0.750985	0.999566	0.751509	0.999764	7.02295
PANTO-PWY: phosphopantothenate biosynthesis I|g__Citrobacter.s__Citrobacter_sp_KTE30	-1.18578	-1.35752	-0.222198	4.57037	-0.0479655	0.492966	0.999566	0.517651	0.999764	-1.26603
PWY-6121: 5-aminoimidazole ribonucleotide biosynthesis I|g__Veillonella.s__Veillonella_atypica	-1.22242	-1.04454	0.219466	4.47849	0.0465182	0.504181	0.999566	0.534296	0.999764	-1.13909
PANTO-PWY: phosphopantothenate biosynthesis I|g__Rothia.s__Rothia_dentocariosa	-1.19688	-1.28428	-0.181118	4.26497	-0.0452539	0.500768	0.999573	0.511229	0.999764	-1.22826
PWY-6123: inosine-5'-phosphate biosynthesis I|g__Enterobacter.s__Enterobacter_cloacae	-1.23188	-1.3267	-0.217745	4.62579	-0.0447649	0.540807	0.999566	0.547311	0.999764	-1.28108
PWY-6124: inosine-5'-phosphate biosynthesis II|g__Pseudomonas.s__Pseudomonas_sp_G5_2012	-1.1784	-1.27781	-0.243186	4.29356	-0.0446879	0.52675	0.999567	0.521262	0.999764	-1.22374
1CMET2-PWY: N10-formyl-tetrahydrofolate biosynthesis|g__Streptococcus.s__Streptococcus_sanguinis	-0.57783	-0.395496	0.232259	5.08153	0.0431411	0.594427	0.999568	0.581705	0.999764	-0.504055
PWY-6122: 5-aminoimidazole ribonucleotide biosynthesis II|g__Lactobacillus.s__Lactobacillus_kisonensis	-1.33114	-1.21319	0.234237	4.39315	0.0424271	0.478174	0.999566	0.513702	0.999764	-1.28592
PWY0-1319: CDP-diacylglycerol biosynthesis II|g__Veillonella.s__Veillonella_parvula	-1.3201	-1.20418	0.199892	4.24994	0.0422493	0.485123	0.999569	0.470483	0.999764	-1.26477
PWY-7228: superpathway of guanosine nucleotides de novo biosynthesis I|g__Enterobacter.s__Enterobacter_sp_MGH_8	-1.11998	-1.26053	-0.196341	4.20368	-0.0409666	0.564652	0.999566	0.552302	0.999764	-1.18595
BRANCHED-CHAIN-AA-SYN-PWY: superpathway of branched amino acid biosynthesis|g__Coprococcus.s__Coprococcus_sp_ART55_1	0.0737987	0.299546	0.2853	6.98404	0.0399406	0.656071	0.999569	0.641771	0.999764	0.173478
PWY0-1296: purine ribonucleosides degradation|g__Enterococcus.s__Enterococcus_casseliflavus	-1.00953	-1.21457	-0.230184	4.93511	-0.0396486	0.500239	0.999566	0.53209	0.999764	-1.10772
PWY-1042: glycolysis IV (plant cytosol)|g__Enterobacteriaceae_noname.s__Enterobacteriaceae_bacterium_9_2_54FAA	-1.19805	-0.973146	0.204449	5.33742	0.0332459	0.54682	0.999567	0.552606	0.999764	-1.10866
PWY-5667: CDP-diacylglycerol biosynthesis I|g__Bacteroides.s__Bacteroides_salyersiae	-1.18131	-1.09981	0.198066	4.91116	0.0324312	0.507229	0.999566	0.581947	0.999764	-1.13388
COA-PWY-1: coenzyme A biosynthesis II (mammalian)|g__Staphylococcus.s__Staphylococcus_saprophyticus	-1.1482	-1.32472	-0.159101	4.55554	-0.0318637	0.515818	0.999567	0.516894	0.999764	-1.23856
PWY-5667: CDP-diacylglycerol biosynthesis I|g__Bacteroides.s__Bacteroides_sp_4_1_36	-0.100554	-0.381018	-0.243152	8.35576	-0.0310096	0.694787	0.999566	0.60331	0.999764	-0.232016
PWY-5690: TCA cycle II (plants and fungi)|g__Stenotrophomonas.s__Stenotrophomonas_maltophilia	-1.22915	-1.32976	-0.154275	4.58395	-0.0256166	0.462239	0.999566	0.503753	0.999764	-1.27958
PWY-6387: UDP-N-acetylmuramoyl-pentapeptide biosynthesis I (meso-diaminopimelate containing)|g__Bacteroides.s__Bacteroides_sp_2_2_4	-1.3706	-1.2106	0.12377	4.28648	0.0255161	0.552867	0.999566	0.565666	0.999764	-1.28135
THRESYN-PWY: superpathway of L-threonine biosynthesis|g__Pseudomonas.s__Pseudomonas_sp_Lz4W	-1.29082	-1.17427	0.148741	4.41673	0.0247064	0.503629	0.999566	0.468971	0.999764	-1.2262
PWY-7220: adenosine deoxyribonucleotides de novo biosynthesis II|g__Oxalobacter.s__Oxalobacter_formigenes	-1.14137	-1.04588	0.126012	4.94353	0.0243103	0.565303	0.999566	0.556922	0.999764	-1.0901
NONMEVIPP-PWY: methylerythritol phosphate pathway I|g__Lachnospiraceae_noname.s__Lachnospiraceae_bacterium_8_1_57FAA	-0.585905	-0.48304	-0.145426	4.9533	-0.0231388	0.583451	0.999566	0.590894	0.999764	-0.521237
PWY-6527: stachyose degradation|g__Streptococcus.s__Streptococcus_parasanguinis	0.520539	0.333793	-0.109194	5.06743	-0.0192243	0.610859	0.999566	0.700627	0.999764	0.444693
PWY-7204: pyridoxal 5'-phosphate salvage II (plants)|unclassified	-1.09098	-1.3156	-0.0731005	4.52272	-0.01667	0.478603	0.999566	0.48021	0.999764	-1.21168
PWY-6387: UDP-N-acetylmuramoyl-pentapeptide biosynthesis I (meso-diaminopimelate containing)|g__Leuconostoc.s__Leuconostoc_carnosum	-1.11344	-0.969686	0.0871432	5.406	0.0157938	0.56573	0.999566	0.525712	0.999764	-1.04193
PWY-7184: pyrimidine deoxyribonucleotides de novo biosynthesis I|g__Rhodococcus.s__Rhodococcus_qingshengii	-1.14339	-1.20724	-0.0658177	4.69737	-0.0109726	0.531534	0.999566	0.513641	0.999764	-1.17476
PWY-6897: thiamin salvage II|g__Propionibacterium.s__Propionibacterium_freudenreichii	-0.546595	-0.367109	0.068912	5.83549	0.0107131	0.590123	0.99957	0.593084	0.999764	-0.452548
PWY-6609: adenine and adenosine salvage III|g__Actinomyces.s__Actinomyces_sp_oral_taxon_172	-0.691433	-0.671175	0.0646906	5.52365	0.0096104	0.591184	0.999566	0.588243	0.999764	-0.679942
PWY-5918: superpathay of heme biosynthesis from glutamate|g__Actinomyces.s__Actinomyces_sp_oral_taxon_448	-1.20294	-1.18651	0.0436818	4.39223	0.00687262	0.497273	0.999566	0.497813	0.999764	-1.19687
PWY-3841: folate transformations II|g__Eubacterium.s__Eubacterium_rectale	-1.19337	-1.18292	0.0434096	4.85185	0.00623671	0.54619	0.999568	0.5243	0.999764	-1.19018
PWY-6387: UDP-N-acetylmuramoyl-pentapeptide biosynthesis I (meso-diaminopimelate containing)|g__Collinsella.s__Collinsella_tanakaei	-1.02025	-1.0872	0.0210127	5.37551	0.00335617	0.61167	0.999566	0.550883	0.999764	-1.05263
NONMEVIPP-PWY: methylerythritol phosphate pathway I|g__Turicibacter.s__Turicibacter_sanguinis	-0.161361	-0.215133	0.0135681	6.36674	0.00220106	0.648758	0.999566	0.683808	0.999764	-0.188776
UNINTEGRATED|g__Turicibacter.s__Turicibacter_sanguinis	0.158709	0.0933675	-0.0301897	15.2236	-0.00206785	0.812123	0.999566	0.705899	0.999764	0.124576
PWY66-409: superpathway of purine nucleotide salvage|g__Proteus.s__Proteus_penneri	-1.19646	-1.17403	0.0169749	4.58388	0.00191307	0.530881	0.999568	0.51834	0.999764	-1.18696
PWY-7221: guanosine ribonucleotides de novo biosynthesis|g__Slackia.s__Slackia_piriformis	-0.979085	-1.21133	-0.326738	5.22672	-0.0563983	0.506623	0.999566	0.537436	0.999764	-1.10836
PWY-5100: pyruvate fermentation to acetate and lactate II|g__Enterococcus.s__Enterococcus_faecium	0.396595	-0.326972	-1.2484	5.89665	-0.18815	0.274097	0.999566	0.334902	0.999764	-0.00500826
PWY-7222: guanosine deoxyribonucleotides de novo biosynthesis II|g__Eggerthella.s__Eggerthella_lenta	-0.0467661	1.22165	1.04957	6.38457	0.152245	0.518409	0.999566	0.509053	0.999764	0.478564
PWY-7111: pyruvate fermentation to isobutanol (engineered)|g__Streptococcus.s__Streptococcus_mitis_oralis_pneumoniae	-1.2345	-0.681508	0.77511	5.04909	0.138283	0.389632	0.999568	0.426219	0.999764	-0.951371
PWY-3841: folate transformations II|g__Bacteroides.s__Bacteroides_sp_2_1_56FAA	-1.21299	-0.720463	0.732753	5.05552	0.136316	0.319789	0.999566	0.414532	0.999764	-0.999186
PWY-6163: chorismate biosynthesis from 3-dehydroquinate|g__Enterococcus.s__Enterococcus_gilvus	-1.30356	-0.882384	0.654956	4.6844	0.12656	0.448713	0.999568	0.474879	0.999764	-1.10958
PWY-6163: chorismate biosynthesis from 3-dehydroquinate|g__Lactobacillus.s__Lactobacillus_otakiensis	-0.750116	-1.01286	-0.542407	4.87564	-0.0948666	0.473366	0.999566	0.490164	0.999764	-0.870743
UNINTEGRATED|g__Enterococcus.s__Enterococcus_gilvus	-1.29301	-0.884385	0.605541	5.38245	0.0803509	0.244975	0.999566	0.463995	0.999764	-1.11228
PWY-5100: pyruvate fermentation to acetate and lactate II|g__Actinomyces.s__Actinomyces_oris	-0.845673	-1.19819	-0.434655	4.84641	-0.0775234	0.547287	0.999566	0.53452	0.999764	-1.05021
GLYCOLYSIS: glycolysis I (from glucose 6-phosphate)|g__Citrobacter.s__Citrobacter_sp_KTE30	-1.10853	-1.43507	-0.349134	4.63145	-0.0679386	0.458055	0.999566	0.470157	0.999764	-1.2764
PANTO-PWY: phosphopantothenate biosynthesis I|g__Eubacterium.s__Eubacterium_ramulus	0.477638	0.850281	0.406605	5.97406	0.06658	0.610791	0.999571	0.662467	0.999764	0.654883
PWY-7219: adenosine ribonucleotides de novo biosynthesis|g__Citrobacter.s__Citrobacter_sp_KTE30	-1.1811	-1.37026	-0.321248	4.38865	-0.0646604	0.500273	0.999566	0.499316	0.999764	-1.25989
PWY-7222: guanosine deoxyribonucleotides de novo biosynthesis II|g__Veillonella.s__Veillonella_parvula	-1.12268	-1.35441	-0.309376	4.43031	-0.0607523	0.481971	0.999572	0.491576	0.999764	-1.23423
PWY-3841: folate transformations II|g__Bacteroides.s__Bacteroides_sp_D22	-0.782918	-0.47205	0.36164	5.71745	0.0569204	0.535933	0.999567	0.56312	0.999764	-0.656198
PWY-7111: pyruvate fermentation to isobutanol (engineered)|g__Ruminococcus.s__Ruminococcus_albus	-1.09813	-1.27846	-0.262121	4.30847	-0.0546165	0.480014	0.999566	0.503756	0.999764	-1.19806
COMPLETE-ARO-PWY: superpathway of aromatic amino acid biosynthesis|g__Clostridium.s__Clostridium_sp_L2_50	-0.94535	-0.711819	0.358505	6.04414	0.0545219	0.479881	0.999569	0.52205	0.999764	-0.825453
PWY-7210: pyrimidine deoxyribonucleotides biosynthesis from CTP|g__Pseudomonas.s__Pseudomonas_sp_CF149	-1.39278	-1.03861	0.258348	4.37936	0.0533045	0.474279	0.999571	0.472408	0.999764	-1.22092
PWY-6125: superpathway of guanosine nucleotides de novo biosynthesis II|g__Actinomyces.s__Actinomyces_sp_HPA0247	-0.302431	0.0568324	0.317748	5.90761	0.0520806	0.60576	0.999566	0.628881	0.999764	-0.117575
PWY-2942: L-lysine biosynthesis III|g__Bacteroides.s__Bacteroides_coprocola	-0.863681	-1.02994	-0.304688	5.88755	-0.049098	0.588508	0.99957	0.524509	0.999764	-0.947224
GLUTORN-PWY: L-ornithine biosynthesis|g__Acinetobacter.s__Acinetobacter_lwoffii	-1.08175	-1.30684	-0.246805	4.60807	-0.049068	0.488888	0.999574	0.530899	0.999764	-1.18681
UDPNACETYLGALSYN-PWY: UDP-N-acetyl-D-glucosamine biosynthesis II|unclassified	-1.07899	-1.25164	-0.266345	4.51457	-0.0474479	0.513657	0.999567	0.54232	0.999764	-1.16037
PWY-6700: queuosine biosynthesis|g__Klebsiella.s__Klebsiella_pneumoniae	-1.18493	-0.958574	0.224057	4.78487	0.0465474	0.492944	0.999568	0.506256	0.999764	-1.09095
PWY-4981: L-proline biosynthesis II (from arginine)|g__Streptococcus.s__Streptococcus_sp_2_1_36FAA	-1.20107	-1.36753	-0.22098	4.26817	-0.0452081	0.512111	0.999572	0.518535	0.999764	-1.27036
PWY-6387: UDP-N-acetylmuramoyl-pentapeptide biosynthesis I (meso-diaminopimelate containing)|g__Parabacteroides.s__Parabacteroides_goldsteinii	-0.403378	-0.367103	0.295795	6.06462	0.0443437	0.5955	0.999566	0.628384	0.999764	-0.388637
PWY3O-355: stearate biosynthesis III (fungi)|g__Candida.s__Candida_albicans	-1.31264	-1.15685	0.228462	4.61784	0.0438989	0.486993	0.999566	0.503698	0.999764	-1.24024
HISDEG-PWY: L-histidine degradation I|g__Staphylococcus.s__Staphylococcus_saprophyticus	-1.16097	-1.35245	-0.202702	4.33991	-0.0434923	0.516494	0.999566	0.517017	0.999764	-1.26092
PWY-7228: superpathway of guanosine nucleotides de novo biosynthesis I|g__Actinomyces.s__Actinomyces_sp_HPA0247	-0.172781	0.0520877	0.273761	5.7579	0.0414187	0.611677	0.999566	0.637297	0.999764	-0.0663687
PWY-6609: adenine and adenosine salvage III|g__Clostridium.s__Clostridium_asparagiforme	-1.03171	-1.12985	-0.172888	4.41215	-0.0373352	0.51134	0.999566	0.539612	0.999764	-1.09455
PWY-5667: CDP-diacylglycerol biosynthesis I|g__Citrobacter.s__Citrobacter_sp_KTE151	-1.12437	-1.29672	-0.17434	4.44762	-0.031459	0.510664	0.999568	0.501137	0.999764	-1.19907
PWY-6277: superpathway of 5-aminoimidazole ribonucleotide biosynthesis|g__Clostridium.s__Clostridium_sp_M62_1	-1.43236	-1.16	0.157504	4.25719	0.0287795	0.476868	0.999566	0.502413	0.999764	-1.30339
UNINTEGRATED|g__T4likevirus.s__Enterobacteria_phage_ime09	-1.2667	-1.18346	0.141576	4.44362	0.0261179	0.493786	0.999571	0.512564	0.999764	-1.2328
COMPLETE-ARO-PWY: superpathway of aromatic amino acid biosynthesis|g__Propionibacterium.s__Propionibacterium_freudenreichii	-0.566164	-0.306289	0.170848	5.6199	0.024613	0.628463	0.999566	0.630072	0.999764	-0.433755
GALACTARDEG-PWY: D-galactarate degradation I|g__Escherichia.s__Escherichia_coli	1.3878	2.03946	0.167615	6.65848	0.0230996	0.721514	0.999568	0.730802	0.999764	1.73201
BRANCHED-CHAIN-AA-SYN-PWY: superpathway of branched amino acid biosynthesis|g__Clostridium.s__Clostridium_asparagiforme	-1.36063	-1.18903	0.109393	4.30694	0.0209621	0.526108	0.999571	0.531579	0.999764	-1.26286
UNINTEGRATED|g__Actinomyces.s__Actinomyces_sp_oral_taxon_848	-1.25954	-1.20848	0.109448	4.54646	0.0201586	0.482524	0.999566	0.482133	0.999764	-1.23544
COA-PWY-1: coenzyme A biosynthesis II (mammalian)|g__Staphylococcus.s__Staphylococcus_equorum	-1.16483	-1.32749	-0.0808514	4.38258	-0.0186733	0.477397	0.999566	0.505206	0.999764	-1.23612
PWY-2941: L-lysine biosynthesis II|g__Coprobacillus.s__Coprobacillus_sp_D6	-0.857762	-1.07774	-0.0916682	4.89843	-0.0162617	0.566604	0.999566	0.565889	0.999764	-0.96919
COA-PWY-1: coenzyme A biosynthesis II (mammalian)|g__Lachnospiraceae_noname.s__Lachnospiraceae_bacterium_5_1_57FAA	-1.141	-1.22494	-0.084518	4.76094	-0.0157874	0.536626	0.999566	0.519202	0.999764	-1.16902
COA-PWY-1: coenzyme A biosynthesis II (mammalian)|g__Klebsiella.s__Klebsiella_pneumoniae	-1.15011	-1.0727	0.096627	4.71511	0.0126797	0.547412	0.999572	0.558399	0.999764	-1.11235
METSYN-PWY: L-homoserine and L-methionine biosynthesis|g__Citrobacter.s__Citrobacter_sp_KTE151	-1.22292	-1.31067	-0.0802061	4.6332	-0.0114237	0.548754	0.999566	0.514034	0.999764	-1.26108
UDPNAGSYN-PWY: UDP-N-acetyl-D-glucosamine biosynthesis I|g__Streptococcus.s__Streptococcus_anginosus	-0.48631	-0.392833	-0.0577018	5.20806	-0.0107646	0.570047	0.999569	0.601735	0.999764	-0.454985
PWY-7219: adenosine ribonucleotides de novo biosynthesis|g__Bacteroides.s__Bacteroides_xylanisolvens	1.16384	2.24824	-0.0788125	6.53989	-0.0106542	0.689625	0.999567	0.758634	0.999764	1.61541
ILEUSYN-PWY: L-isoleucine biosynthesis I (from threonine)|g__Streptococcus.s__Streptococcus_australis	-0.135412	-0.114088	0.0582386	5.59002	0.00960994	0.639037	0.999568	0.65851	0.999764	-0.132146
PWY-6122: 5-aminoimidazole ribonucleotide biosynthesis II|g__Eggerthella.s__Eggerthella_sp_1_3_56FAA	4.08268	3.58265	-0.0631186	5.23427	-0.0094968	0.73719	0.999566	0.82886	0.999764	3.85641
PEPTIDOGLYCANSYN-PWY: peptidoglycan biosynthesis I (meso-diaminopimelate containing)|g__Staphylococcus.s__Staphylococcus_equorum	-1.23106	-1.25024	-0.0488735	4.38804	-0.00879251	0.512268	0.999566	0.526026	0.999764	-1.2344
PWY-6386: UDP-N-acetylmuramoyl-pentapeptide biosynthesis II (lysine-containing)|g__Lachnospiraceae_noname.s__Lachnospiraceae_bacterium_5_1_57FAA	-0.951137	-1.06069	0.0328709	4.91024	0.00774881	0.552304	0.999566	0.525209	0.999764	-1.01018
PWY-6277: superpathway of 5-aminoimidazole ribonucleotide biosynthesis|g__Erysipelotrichaceae_noname.s__Erysipelotrichaceae_bacterium_6_1_45	-0.836277	-0.78935	-0.0465453	4.82347	-0.0074162	0.580008	0.999569	0.579647	0.999764	-0.814496
PWY-7197: pyrimidine deoxyribonucleotide phosphorylation|g__Actinomyces.s__Actinomyces_sp_ICM47	1.69006	1.38442	-0.0422805	5.84351	-0.00479816	0.672298	0.999571	0.768212	0.999764	1.56921
PWY0-1261: anhydromuropeptides recycling|g__Citrobacter.s__Citrobacter_freundii	-1.182	-1.23688	-0.0240281	4.64214	-0.00437896	0.545998	0.99957	0.518005	0.999764	-1.20141
PWY4FS-7: phosphatidylglycerol biosynthesis I (plastidic)|g__Turicibacter.s__Turicibacter_sp_HGF1	-0.501711	-0.591423	0.020278	5.98925	0.00286814	0.589813	0.999566	0.597522	0.999764	-0.542327
PWY-6151: S-adenosyl-L-methionine cycle I|g__Propionibacterium.s__Propionibacterium_freudenreichii	-0.46015	-0.405265	-0.00969703	5.72559	-0.00141804	0.611515	0.999579	0.594546	0.999764	-0.433242
PWY-922: mevalonate pathway I|g__Lactobacillus.s__Lactobacillus_sakei	0.981532	3.55542	1.65474	9.98288	0.174245	0.439238	0.999566	0.435653	0.999764	1.89003
HISTSYN-PWY: L-histidine biosynthesis|g__Leuconostoc.s__Leuconostoc_mesenteroides	-0.893463	-0.327124	0.945889	5.80671	0.15588	0.253501	0.999566	0.408433	0.999764	-0.631999
CALVIN-PWY: Calvin-Benson-Bassham cycle|g__Blautia.s__Ruminococcus_torques	0.911684	0.081304	-0.890482	5.84868	-0.140525	0.50073	0.999566	0.484189	0.999764	0.497214
PWY-6121: 5-aminoimidazole ribonucleotide biosynthesis I|g__Enterococcus.s__Enterococcus_dispar	-0.659116	-1.1551	-0.721713	4.80191	-0.130689	0.441502	0.999566	0.451468	0.999764	-0.915611
PWY-7282: 4-amino-2-methyl-5-phosphomethylpyrimidine biosynthesis (yeast)|g__Bacteroides.s__Bacteroides_sp_2_2_4	-1.19064	-0.832717	0.558736	4.63585	0.104232	0.441283	0.999566	0.485366	0.999764	-1.03552
ILEUSYN-PWY: L-isoleucine biosynthesis I (from threonine)|g__Corynebacterium.s__Corynebacterium_durum	-1.16478	-0.595149	0.515809	4.94474	0.094447	0.549502	0.999567	0.520004	0.999764	-0.877481
PWY-1042: glycolysis IV (plant cytosol)|g__Bacteroides.s__Bacteroides_sp_1_1_30	0.226226	0.970158	0.55818	5.98159	0.092135	0.54681	0.99957	0.58207	0.999764	0.552135
PWY-6527: stachyose degradation|g__Enterococcus.s__Enterococcus_casseliflavus	-0.891643	-1.26805	-0.503728	4.83902	-0.0910968	0.427364	0.999566	0.438163	0.999764	-1.10299
PWY-6147: 6-hydroxymethyl-dihydropterin diphosphate biosynthesis I|g__Streptococcus.s__Streptococcus_sanguinis	-0.932098	-1.16271	-0.510444	4.84831	-0.0860125	0.478515	0.999566	0.486259	0.999764	-1.03728
PWY-6147: 6-hydroxymethyl-dihydropterin diphosphate biosynthesis I|g__Bacteroides.s__Bacteroides_sp_1_1_30	-0.448544	-0.738321	-0.442145	5.46879	-0.0698136	0.547116	0.999566	0.545213	0.999764	-0.598015
1CMET2-PWY: N10-formyl-tetrahydrofolate biosynthesis|g__Agrobacterium.s__Agrobacterium_tumefaciens	-1.22612	-1.48808	-0.310081	4.1967	-0.0665499	0.485914	0.999566	0.467513	0.999764	-1.33808
PWY-6282: palmitoleate biosynthesis I (from (5Z)-dodec-5-enoate)|g__Haemophilus.s__Haemophilus_parainfluenzae	-1.3676	-1.1	0.337893	4.40582	0.0617445	0.489496	0.999567	0.520454	0.999764	-1.22671
PWY-5173: superpathway of acetyl-CoA biosynthesis|g__Escherichia.s__Escherichia_coli	1.19678	2.15851	0.404361	6.48169	0.059906	0.687237	0.999566	0.680149	0.999764	1.71629
PWY-7197: pyrimidine deoxyribonucleotide phosphorylation|g__Lactobacillus.s__Lactobacillus_reuteri	-1.12416	-1.2984	-0.280705	4.39896	-0.0563529	0.451654	0.999566	0.486144	0.999764	-1.20828
UNINTEGRATED|g__Escherichia.s__Escherichia_coli	13.4153	14.8842	0.820169	17.6371	0.0542621	0.481597	0.999568	0.593835	0.999764	14.639
PWY-5083: NAD/NADH phosphorylation and dephosphorylation|g__Enterobacter.s__Enterobacter_sp_MGH_8	-1.09679	-1.38163	-0.302204	4.26341	-0.0538978	0.49984	0.999573	0.523993	0.999764	-1.22939
PWY-6387: UDP-N-acetylmuramoyl-pentapeptide biosynthesis I (meso-diaminopimelate containing)|g__Bacteroides.s__Bacteroides_sp_2_1_7	-1.06391	-1.25634	-0.301378	4.67396	-0.0537809	0.519725	0.999569	0.519174	0.999764	-1.15902
PWY-6386: UDP-N-acetylmuramoyl-pentapeptide biosynthesis II (lysine-containing)|g__Corynebacterium.s__Corynebacterium_casei	-1.37533	-1.18086	0.25763	4.30857	0.0517252	0.508977	0.999566	0.542672	0.999764	-1.27957
PWY-7229: superpathway of adenosine nucleotides de novo biosynthesis I|g__Eggerthella.s__Eggerthella_sp_1_3_56FAA	4.20665	4.26196	0.251226	5.4456	0.0428245	0.654164	0.999567	0.764883	0.999764	4.23137
PWY-4242: pantothenate and coenzyme A biosynthesis III|g__Bacteroides.s__Bacteroides_ovatus	1.84389	1.56673	-0.265876	5.85593	-0.0419563	0.639221	0.999566	0.709484	0.999764	1.68113
PWY-5103: L-isoleucine biosynthesis III|g__Eubacterium.s__Eubacterium_limosum	-0.775123	-0.897359	-0.214011	4.96612	-0.0407524	0.537573	0.999566	0.544933	0.999764	-0.839423
COBALSYN-PWY: adenosylcobalamin salvage from cobinamide I|g__Rhodococcus.s__Rhodococcus_erythropolis	-1.13847	-1.004	0.213895	4.97646	0.0385796	0.465536	0.999568	0.452141	0.999764	-1.0672
FASYN-ELONG-PWY: fatty acid elongation -- saturated|g__Citrobacter.s__Citrobacter_freundii	-1.03346	-1.27789	-0.194467	4.67774	-0.0373759	0.479221	0.999566	0.490075	0.999764	-1.15246
P161-PWY: acetylene degradation|g__Citrobacter.s__Citrobacter_sp_KTE151	-1.25322	-1.32094	-0.159991	4.55035	-0.036749	0.479342	0.999566	0.467401	0.999764	-1.29396
PWY-2942: L-lysine biosynthesis III|g__Paraprevotella.s__Paraprevotella_clara	-0.669253	-0.930939	-0.213972	5.80874	-0.0363019	0.562441	0.999574	0.538558	0.999764	-0.813126
PWY-6163: chorismate biosynthesis from 3-dehydroquinate|g__Leuconostoc.s__Leuconostoc_carnosum	-0.858156	-1.04409	-0.230132	5.06793	-0.0358543	0.509099	0.999566	0.517025	0.999764	-0.946396
COA-PWY-1: coenzyme A biosynthesis II (mammalian)|g__Lachnospiraceae_noname.s__Lachnospiraceae_bacterium_1_4_56FAA	-0.839164	-0.740445	0.194587	5.09032	0.0356431	0.562599	0.999566	0.581765	0.999764	-0.796547
NONMEVIPP-PWY: methylerythritol phosphate pathway I|g__Tannerella.s__Tannerella_sp_6_1_58FAA_CT1	0.304163	-0.11652	-0.238736	6.07162	-0.0345984	0.61856	0.999566	0.636784	0.999764	0.0711073
PWY-6277: superpathway of 5-aminoimidazole ribonucleotide biosynthesis|g__Ruminococcus.s__Ruminococcus_bromii	10.0957	9.60429	-0.377275	11.2006	-0.0314593	0.701474	0.999566	0.723851	0.999764	9.77123
PWY-5097: L-lysine biosynthesis VI|g__Prevotella.s__Prevotella_copri	-0.879693	-0.978316	-0.197465	5.38164	-0.0313339	0.568958	0.999569	0.525875	0.999764	-0.941562
VALSYN-PWY: L-valine biosynthesis|g__Stenotrophomonas.s__Stenotrophomonas_maltophilia	-1.2368	-1.42126	-0.177106	4.58138	-0.0311553	0.504736	0.99957	0.531066	0.999764	-1.32014
PWY-6121: 5-aminoimidazole ribonucleotide biosynthesis I|g__Desulfovibrio.s__Desulfovibrio_desulfuricans	-1.35044	-1.25299	0.161579	4.27713	0.0297704	0.511129	0.999569	0.522726	0.999764	-1.30139
PWY-3841: folate transformations II|g__Enterobacter.s__Enterobacter_cloacae	-1.1253	-1.31915	-0.145058	4.54098	-0.0273956	0.526818	0.999567	0.501969	0.999764	-1.23604
PWY-4242: pantothenate and coenzyme A biosynthesis III|g__Eubacterium.s__Eubacterium_ventriosum	-0.488612	-0.356216	-0.166102	5.58375	-0.0266115	0.57044	0.999566	0.599809	0.999764	-0.402494
PWY-5667: CDP-diacylglycerol biosynthesis I|g__Bacteroides.s__Bacteroides_sp_3_2_5	-1.00112	-0.877439	0.153347	5.42192	0.0257367	0.566614	0.999566	0.540438	0.999764	-0.934994
PANTO-PWY: phosphopantothenate biosynthesis I|g__Actinomyces.s__Actinomyces_sp_oral_taxon_448	-1.13784	-1.23012	-0.133493	4.5111	-0.0251018	0.492838	0.999566	0.496835	0.999764	-1.19056
PEPTIDOGLYCANSYN-PWY: peptidoglycan biosynthesis I (meso-diaminopimelate containing)|g__Bacteroides.s__Bacteroides_vulgatus	7.31121	7.34174	0.202424	7.07008	0.0246796	0.800692	0.99957	0.833154	0.999764	7.3188
P221-PWY: octane oxidation|g__Rhodococcus.s__Rhodococcus_erythropolis	-1.23326	-1.13381	0.132127	4.42435	0.0246341	0.510421	0.999566	0.534899	0.999764	-1.18447
PWY-7111: pyruvate fermentation to isobutanol (engineered)|g__Tannerella.s__Tannerella_sp_6_1_58FAA_CT1	0.629855	0.357086	-0.141698	5.82712	-0.0227489	0.622164	0.999573	0.698195	0.999764	0.458464
PYRIDOXSYN-PWY: pyridoxal 5'-phosphate biosynthesis I|g__Bacteroides.s__Bacteroides_eggerthii	0.29929	-0.0668285	-0.224838	8.64333	-0.0193072	0.67983	0.999566	0.646158	0.999764	0.0835418
PWY-7560: methylerythritol phosphate pathway II|g__Actinomyces.s__Actinomyces_naeslundii	-1.25282	-1.19262	0.0916808	4.46727	0.0177465	0.57847	0.999566	0.589588	0.999764	-1.23273
PWY-7111: pyruvate fermentation to isobutanol (engineered)|g__Collinsella.s__Collinsella_tanakaei	-0.982531	-1.06958	-0.0859302	5.34963	-0.0134909	0.598852	0.999566	0.549481	0.999764	-1.02382
PWY-6126: superpathway of adenosine nucleotides de novo biosynthesis II|g__Citrobacter.s__Citrobacter_sp_KTE32	-1.02256	-1.11379	-0.0725149	4.59948	-0.0133342	0.539275	0.999566	0.514115	0.999764	-1.06142
PWY-5667: CDP-diacylglycerol biosynthesis I|g__Acinetobacter.s__Acinetobacter_lwoffii	-1.24002	-1.34044	-0.067297	4.70352	-0.0120447	0.525009	0.999566	0.543132	0.999764	-1.29288
NONMEVIPP-PWY: methylerythritol phosphate pathway I|g__Actinomyces.s__Actinomyces_sp_oral_taxon_172	-0.627672	-0.74432	-0.067895	5.20424	-0.0115862	0.581643	0.999568	0.557342	0.999764	-0.687782
UNINTEGRATED|g__Dialister.s__Dialister_succinatiphilus	-1.29935	-1.25416	-0.0454935	4.51645	-0.0109259	0.532373	0.999566	0.529933	0.999764	-1.2765
PWY-7663: gondoate biosynthesis (anaerobic)|g__Bacteroides.s__Bacteroides_sp_1_1_14	0.568651	0.611596	0.0424017	7.03193	0.00632639	0.664754	0.999566	0.699389	0.999764	0.593007
PWY-7222: guanosine deoxyribonucleotides de novo biosynthesis II|g__Bacteroides.s__Bacteroides_sp_4_3_47FAA	-1.19032	-1.24737	0.0322343	4.77365	0.00598843	0.553279	0.999566	0.527828	0.999764	-1.21916
PWY-7663: gondoate biosynthesis (anaerobic)|g__Enterobacter.s__Enterobacter_cloacae	-1.17769	-1.26987	-0.0197312	4.51817	-0.00482452	0.49639	0.999566	0.509105	0.999764	-1.23232
PWY-7229: superpathway of adenosine nucleotides de novo biosynthesis I|g__Enterobacter.s__Enterobacter_cloacae	-1.26717	-1.28345	-0.0170259	4.48154	-0.00303656	0.522994	0.999566	0.532187	0.999764	-1.27583
UNINTEGRATED|g__Atopobium.s__Atopobium_sp_ICM58	0.236182	0.346518	-0.0179356	13.773	-0.00129319	0.803591	0.999567	0.69253	0.999764	0.309972
PWY-6700: queuosine biosynthesis|g__Citrobacter.s__Citrobacter_freundii	-1.09974	-1.15706	-0.00867917	4.84342	-0.000543527	0.486853	0.999566	0.516508	0.999764	-1.13229
ENTBACSYN-PWY: enterobactin biosynthesis|g__Corynebacterium.s__Corynebacterium_variabile	-1.16546	-1.16221	0.00346057	4.37587	0.000382475	0.482382	0.999566	0.486753	0.999764	-1.16371
FUC-RHAMCAT-PWY: superpathway of fucose and rhamnose degradation|g__Citrobacter.s__Citrobacter_sp_KTE32	-1.15458	-1.43253	-0.278273	4.47572	-0.055617	0.498077	0.999566	0.495163	0.999764	-1.31165
PWY-2941: L-lysine biosynthesis II|g__Streptococcus.s__Streptococcus_thermophilus	-0.680162	-0.560372	0.354618	6.36144	0.047471	0.606152	0.999573	0.591504	0.999764	-0.630738
PWY-2942: L-lysine biosynthesis III|g__Bacteroides.s__Bacteroides_faecis	-0.36339	-0.422718	0.229409	7.00444	0.0286758	0.631043	0.999573	0.607605	0.999764	-0.384271
PWY-5695: urate biosynthesis/inosine 5'-phosphate degradation|g__Roseburia.s__Roseburia_intestinalis	2.52964	2.30662	-0.0118853	5.49497	-0.00171523	0.695727	0.999568	0.792373	0.999764	2.41589
COA-PWY-1: coenzyme A biosynthesis II (mammalian)|g__Acinetobacter.s__Acinetobacter_guillouiae	-1.13428	-1.3737	-0.282696	4.45029	-0.0496236	0.491513	0.999569	0.483274	0.999764	-1.23035
PWY-6151: S-adenosyl-L-methionine cycle I|g__Erysipelotrichaceae_noname.s__Erysipelotrichaceae_bacterium_2_2_44A	-1.01476	-0.941705	0.154665	4.58925	0.0320164	0.485394	0.99957	0.506492	0.999764	-0.983933
1CMET2-PWY: N10-formyl-tetrahydrofolate biosynthesis|g__Bacteroides.s__Bacteroides_massiliensis	0.0576159	0.138458	0.0213768	7.63088	0.00298089	0.696968	0.999566	0.67065	0.999764	0.104321
PWY-7220: adenosine deoxyribonucleotides de novo biosynthesis II|g__Bacteroides.s__Bacteroides_cellulosilyticus	0.778563	-0.0250497	-0.901547	7.22523	-0.117525	0.529247	0.999566	0.506356	0.999764	0.377552
UNINTEGRATED|g__Bacteroides.s__Bacteroides_xylanisolvens	1.21407	9.08709	0.15049	17.479	0.0103344	0.711879	0.999569	0.735527	0.999764	1.76235
PWY-6123: inosine-5'-phosphate biosynthesis I|g__Bacteroides.s__Bacteroides_sp_2_1_56FAA	-1.20759	-0.717165	0.734552	5.08631	0.133374	0.346684	0.999566	0.449523	0.999764	-0.991167
P161-PWY: acetylene degradation|g__Streptococcus.s__Streptococcus_sanguinis	-1.06649	-0.43809	0.684522	4.74426	0.129723	0.493489	0.999566	0.482206	0.999764	-0.763023
PWY-5667: CDP-diacylglycerol biosynthesis I|g__Parabacteroides.s__Parabacteroides_merdae	0.9464	0.0138084	-0.961551	7.62083	-0.123826	0.527046	0.999576	0.539639	0.999764	0.475585
NONOXIPENT-PWY: pentose phosphate pathway (non-oxidative branch)|g__Lactobacillus.s__Lactobacillus_plantarum	-1.15111	-0.375636	0.879346	6.31198	0.122361	0.367044	0.999566	0.376683	0.999764	-0.806828
PWY-5667: CDP-diacylglycerol biosynthesis I|g__Eubacterium.s__Eubacterium_ventriosum	0.0569133	-0.497279	-0.775711	5.36842	-0.120311	0.457309	0.999566	0.475468	0.999764	-0.274011
ARO-PWY: chorismate biosynthesis I|g__Eubacterium.s__Eubacterium_ventriosum	-0.345263	-0.653438	-0.671366	5.55576	-0.102848	0.524467	0.999567	0.538152	0.999764	-0.487603
PWY-7111: pyruvate fermentation to isobutanol (engineered)|g__Enterococcus.s__Enterococcus_gilvus	-1.27316	-0.848224	0.520603	4.47354	0.10146	0.423046	0.999572	0.442321	0.999764	-1.07092
BRANCHED-CHAIN-AA-SYN-PWY: superpathway of branched amino acid biosynthesis|g__Enterococcus.s__Enterococcus_gilvus	-1.28933	-0.944899	0.547629	4.40391	0.101237	0.443269	0.999566	0.469955	0.999764	-1.12762
PWY0-1586: peptidoglycan maturation (meso-diaminopimelate containing)|g__Eggerthella.s__Eggerthella_lenta	0.156878	1.0657	0.656556	6.10435	0.0998187	0.553709	0.999566	0.525742	0.999764	0.573155
PWY0-862: (5Z)-dodec-5-enoate biosynthesis|g__Bacteroides.s__Bacteroides_xylanisolvens	-1.20503	-0.730155	0.56201	4.93368	0.0974186	0.50332	0.999571	0.506475	0.999764	-0.98585
PWY-7111: pyruvate fermentation to isobutanol (engineered)|g__Parabacteroides.s__Parabacteroides_merdae	1.30351	0.407626	-0.764627	7.52238	-0.0961071	0.525856	0.999567	0.53215	0.999764	0.766742
PWY-6545: pyrimidine deoxyribonucleotides de novo biosynthesis III|g__Eggerthella.s__Eggerthella_sp_1_3_56FAA	1.17826	2.85809	0.630706	6.34681	0.090897	0.540295	0.999567	0.579168	0.999764	2.00989
PWY-6121: 5-aminoimidazole ribonucleotide biosynthesis I|g__Bacteroides.s__Bacteroides_sp_3_1_19	0.574457	1.59851	0.595323	6.16049	0.0863788	0.585474	0.999566	0.618987	0.999764	0.993688
PWY0-1296: purine ribonucleosides degradation|g__Erysipelotrichaceae_noname.s__Eubacterium_cylindroides	-0.649755	-1.06226	-0.49078	5.07296	-0.0858837	0.4409	0.999566	0.488916	0.999764	-0.834013
VALSYN-PWY: L-valine biosynthesis|g__Enterococcus.s__Enterococcus_faecium	-0.978579	-1.24111	-0.445543	4.5587	-0.0789964	0.498879	0.999566	0.505008	0.999764	-1.09671
PWY-5686: UMP biosynthesis|g__Bacteroides.s__Bacteroides_caccae	1.72177	1.1298	-0.600029	7.2595	-0.0779463	0.640585	0.999568	0.631482	0.999764	1.42232
PWY-7219: adenosine ribonucleotides de novo biosynthesis|g__Bacteroides.s__Bacteroides_fragilis	0.878532	2.10575	0.569741	7.55179	0.0770847	0.608829	0.999566	0.621332	0.999764	1.34364
PWY-6703: preQ0 biosynthesis|g__Bacteroides.s__Bacteroides_sp_1_1_14	0.62512	0.0927945	-0.495442	6.25315	-0.0753878	0.609939	0.999566	0.603021	0.999764	0.350065
PWY-6703: preQ0 biosynthesis|g__Ruminococcus.s__Ruminococcus_lactaris	4.86512	5.35207	0.525315	7.35406	0.0744444	0.684521	0.999566	0.637535	0.999764	5.18328
PWY-6737: starch degradation V|g__Clostridium.s__Clostridium_clostridioforme	-1.07906	-1.41573	-0.386901	4.39286	-0.0733833	0.441924	0.999566	0.448531	0.999764	-1.25731
RIBOSYN2-PWY: flavin biosynthesis I (bacteria and plants)|unclassified	0.57724	-0.049973	-0.616768	8.68954	-0.0714624	0.57034	0.999566	0.584736	0.999764	0.240197
PWY-7111: pyruvate fermentation to isobutanol (engineered)|g__Bacteroides.s__Bacteroides_xylanisolvens	0.426948	1.09041	0.472325	5.99699	0.0706879	0.622657	0.999566	0.628005	0.999764	0.750627
PWY-6121: 5-aminoimidazole ribonucleotide biosynthesis I|g__Peptostreptococcaceae_noname.s__Clostridium_bartlettii	5.76249	4.81772	-0.414285	5.14903	-0.0692086	0.772547	0.999569	0.728742	0.999764	5.16488
PWY-6471: peptidoglycan biosynthesis IV (Enterococcus faecium)|g__Streptococcus.s__Streptococcus_mitis_oralis_pneumoniae	-1.45532	-1.08743	0.333494	4.35317	0.0686226	0.447772	0.999572	0.436138	0.999764	-1.25028
PWY-724: superpathway of L-lysine, L-threonine and L-methionine biosynthesis II|g__Pseudomonas.s__Pseudomonas_fragi	-1.23449	-1.05521	0.377977	4.7105	0.0683829	0.493663	0.999566	0.510704	0.999764	-1.13627
PWY-621: sucrose degradation III (sucrose invertase)|g__Coprococcus.s__Coprococcus_sp_ART55_1	0.0498899	0.609691	0.606988	8.0848	0.0682004	0.603706	0.999566	0.617011	0.999764	0.319975
PWY-7221: guanosine ribonucleotides de novo biosynthesis|g__Bifidobacterium.s__Bifidobacterium_pseudocatenulatum	-0.565015	-0.121599	0.520556	7.73539	0.0661014	0.618767	0.999567	0.571744	0.999764	-0.374254
PWY4FS-7: phosphatidylglycerol biosynthesis I (plastidic)|g__Citrobacter.s__Citrobacter_sp_KTE30	-1.18242	-1.43676	-0.338325	4.44071	-0.0660007	0.472364	0.999566	0.50524	0.999764	-1.29661
PWY-6386: UDP-N-acetylmuramoyl-pentapeptide biosynthesis II (lysine-containing)|g__Bacteroides.s__Bacteroides_plebeius	-0.381084	-0.865198	-0.486763	7.09463	-0.0659072	0.58761	0.999566	0.534243	0.999764	-0.626568
PWY-7221: guanosine ribonucleotides de novo biosynthesis|g__Bacteroides.s__Bacteroides_ovatus	4.33598	4.83598	0.4429	6.09621	0.0657952	0.466184	0.999566	0.677802	0.999764	4.65093
PWY0-1296: purine ribonucleosides degradation|g__Erysipelotrichaceae_noname.s__Clostridium_spiroforme	0.477243	0.218911	0.468769	6.79911	0.0654825	0.640235	0.999566	0.667182	0.999764	0.336486
PWY-5686: UMP biosynthesis|g__Bifidobacterium.s__Bifidobacterium_dentium	-1.13057	-0.806205	0.378615	5.11565	0.0636705	0.523866	0.999567	0.54661	0.999764	-0.967538
GOLPDLCAT-PWY: superpathway of glycerol degradation to 1,3-propanediol|g__Citrobacter.s__Citrobacter_sp_KTE30	-1.03734	-1.29804	-0.320421	4.42548	-0.0629304	0.484194	0.999567	0.47509	0.999764	-1.17202
THRESYN-PWY: superpathway of L-threonine biosynthesis|g__Staphylococcus.s__Staphylococcus_equorum	-1.19274	-1.36265	-0.337396	4.47828	-0.06212	0.471354	0.999566	0.534593	0.999764	-1.2741
PYRIDOXSYN-PWY: pyridoxal 5'-phosphate biosynthesis I|g__Bacteroides.s__Bacteroides_sp_2_1_16	-0.934261	-1.21618	-0.32892	5.07997	-0.0608313	0.498305	0.999566	0.507827	0.999764	-1.07757
PWY-7222: guanosine deoxyribonucleotides de novo biosynthesis II|g__Enterococcus.s__Enterococcus_hirae	-1.08213	-1.3794	-0.298397	4.41261	-0.0606278	0.469481	0.999566	0.479712	0.999764	-1.22321
PWY-5686: UMP biosynthesis|g__Erysipelotrichaceae_noname.s__Eubacterium_biforme	-0.461397	-0.184569	0.559344	8.81668	0.0605947	0.620868	0.999569	0.595934	0.999764	-0.326535
PWY66-422: D-galactose degradation V (Leloir pathway)|g__Escherichia.s__Escherichia_coli	1.76511	2.52807	0.422324	6.49471	0.0597809	0.696661	0.999566	0.712359	0.999764	2.12728
PWY-621: sucrose degradation III (sucrose invertase)|g__Lactobacillus.s__Lactobacillus_plantarum	-0.534056	-0.281189	0.41571	6.77896	0.0583165	0.535318	0.999566	0.587098	0.999764	-0.436974
PEPTIDOGLYCANSYN-PWY: peptidoglycan biosynthesis I (meso-diaminopimelate containing)|g__Erysipelotrichaceae_noname.s__Eubacterium_cylindroides	-0.858486	-1.06645	-0.344872	4.97076	-0.0582891	0.487816	0.999566	0.520767	0.999764	-0.962299
PANTO-PWY: phosphopantothenate biosynthesis I|g__Lachnospiraceae_noname.s__Lachnospiraceae_bacterium_2_1_58FAA	-1.08402	-0.892783	0.31745	4.91159	0.0580558	0.457508	0.999566	0.493875	0.999764	-1.00556
PWY-5345: superpathway of L-methionine biosynthesis (by sulfhydrylation)|g__Corynebacterium.s__Corynebacterium_variabile	-1.1935	-1.35317	-0.319982	4.44566	-0.0573524	0.475484	0.999566	0.492137	0.999764	-1.26305
COA-PWY-1: coenzyme A biosynthesis II (mammalian)|g__Bacteroides.s__Bacteroides_sp_1_1_6	0.792739	1.46897	0.366707	6.43231	0.0572355	0.631224	0.999566	0.665011	0.999764	1.00427
PWY-5104: L-isoleucine biosynthesis IV|g__Methanobrevibacter.s__Methanobrevibacter_smithii	0.276864	0.405224	-0.46116	9.16039	-0.056906	0.645669	0.999566	0.672694	0.999764	0.342503
SO4ASSIM-PWY: sulfate reduction I (assimilatory)|g__Klebsiella.s__Klebsiella_pneumoniae	-1.26138	-0.934318	0.301278	4.73035	0.056773	0.48688	0.999568	0.488778	0.999764	-1.09254
PWY-6527: stachyose degradation|g__Enterococcus.s__Enterococcus_faecium	-0.847633	-1.06998	-0.282214	4.39932	-0.0562513	0.528358	0.999566	0.537945	0.999764	-0.958668
PWY-7111: pyruvate fermentation to isobutanol (engineered)|g__Enterococcus.s__Enterococcus_faecalis	-1.02094	-1.32823	-0.305658	4.3629	-0.0560569	0.493689	0.999566	0.498863	0.999764	-1.17728
PWY-724: superpathway of L-lysine, L-threonine and L-methionine biosynthesis II|g__Rothia.s__Rothia_mucilaginosa	-1.24823	-1.01892	0.271391	4.32876	0.0560429	0.442394	0.999566	0.459418	0.999764	-1.14988
PWY-6151: S-adenosyl-L-methionine cycle I|g__Blautia.s__Blautia_hydrogenotrophica	-0.686342	-1.0253	-0.332621	4.93266	-0.0552869	0.542321	0.999571	0.544861	0.999764	-0.839303
PWY-6151: S-adenosyl-L-methionine cycle I|g__Turicibacter.s__Turicibacter_sp_HGF1	-0.55493	-0.165618	0.416952	6.62318	0.0551163	0.594938	0.999566	0.599209	0.999764	-0.367196
PENTOSE-P-PWY: pentose phosphate pathway|g__Actinomyces.s__Actinomyces_sp_oral_taxon_171	-1.35171	-1.18012	0.281792	4.41883	0.0546595	0.469246	0.999566	0.475808	0.999764	-1.26597
PWY-6386: UDP-N-acetylmuramoyl-pentapeptide biosynthesis II (lysine-containing)|g__Enterococcus.s__Enterococcus_avium	-1.13921	-1.34596	-0.264244	4.48101	-0.054306	0.487526	0.999567	0.475643	0.999764	-1.2445
PWY-1042: glycolysis IV (plant cytosol)|g__Blautia.s__Ruminococcus_obeum	0.936942	0.568393	-0.389694	7.72065	-0.0540413	0.678026	0.999566	0.666886	0.999764	0.746916
PWY-6708: ubiquinol-8 biosynthesis (prokaryotic)|g__Klebsiella.s__Klebsiella_pneumoniae	-1.17523	-0.924951	0.325605	4.66297	0.0538123	0.516773	0.999566	0.535824	0.999764	-1.04261
PWY-6277: superpathway of 5-aminoimidazole ribonucleotide biosynthesis|g__Escherichia.s__Escherichia_coli	1.41453	2.55001	0.38331	6.9787	0.053427	0.693648	0.999566	0.668711	0.999764	2.07761
PWY-1269: CMP-3-deoxy-D-manno-octulosonate biosynthesis I|g__Bacteroides.s__Bacteroides_sp_D22	-0.821735	-0.514421	0.326554	5.54497	0.0525901	0.56368	0.999566	0.561983	0.999764	-0.670008
PWY-5659: GDP-mannose biosynthesis|g__Bacteroides.s__Bacteroides_sp_D22	-0.825732	-0.484188	0.362685	5.84732	0.0516313	0.547234	0.999566	0.545559	0.999764	-0.653243
VALSYN-PWY: L-valine biosynthesis|g__Rothia.s__Rothia_dentocariosa	-1.21221	-0.939253	0.258659	4.27244	0.0508795	0.490999	0.999566	0.48448	0.999764	-1.07351
PWY-7221: guanosine ribonucleotides de novo biosynthesis|g__Staphylococcus.s__Staphylococcus_aureus	-1.04984	-1.29467	-0.240675	4.22326	-0.0505217	0.521377	0.999566	0.512775	0.999764	-1.15562
PWY-5097: L-lysine biosynthesis VI|g__Agrobacterium.s__Agrobacterium_tumefaciens	-1.19326	-1.3316	-0.247321	4.16708	-0.0500845	0.50653	0.99957	0.506971	0.999764	-1.25578
GLUTORN-PWY: L-ornithine biosynthesis|g__Oxalobacter.s__Oxalobacter_formigenes	-1.24509	-1.0036	0.286426	4.9819	0.0495823	0.519932	0.999566	0.520715	0.999764	-1.13089
P4-PWY: superpathway of L-lysine, L-threonine and L-methionine biosynthesis I|g__Citrobacter.s__Citrobacter_koseri	-1.14357	-1.36456	-0.230372	4.15386	-0.0483292	0.486987	0.999566	0.499215	0.999764	-1.2633
PWY-6936: seleno-amino acid biosynthesis|g__Erysipelotrichaceae_noname.s__Eubacterium_biforme	-0.432807	-0.214569	0.47436	8.31498	0.0483007	0.623988	0.999576	0.589512	0.999764	-0.31827
PWY-6122: 5-aminoimidazole ribonucleotide biosynthesis II|g__Streptococcus.s__Streptococcus_mitis_oralis_pneumoniae	-1.2302	-1.00873	0.251501	4.35912	0.0478334	0.499115	0.999566	0.483235	0.999764	-1.11198
VALSYN-PWY: L-valine biosynthesis|g__Streptococcus.s__Streptococcus_sp_I_P16	-1.10556	-1.3888	-0.226203	4.50752	-0.0477886	0.509529	0.999566	0.507459	0.999764	-1.23541
GLUTORN-PWY: L-ornithine biosynthesis|g__Lactobacillus.s__Lactobacillus_plantarum	-0.549038	-0.468677	0.395187	6.58508	0.0461087	0.529426	0.999566	0.566027	0.999764	-0.509545
PWY-6121: 5-aminoimidazole ribonucleotide biosynthesis I|g__Acidaminococcus.s__Acidaminococcus_sp_D21	-1.33994	-1.1692	0.232614	4.18607	0.0453918	0.479869	0.999566	0.508335	0.999764	-1.25652
PWY-6123: inosine-5'-phosphate biosynthesis I|g__Lactobacillus.s__Lactobacillus_reuteri	-1.14481	-1.30215	-0.251262	4.33334	-0.0453389	0.468555	0.999566	0.482853	0.999764	-1.22735
PWY-7219: adenosine ribonucleotides de novo biosynthesis|g__Candida.s__Candida_dubliniensis	-1.37719	-1.1075	0.222175	4.26319	0.0451289	0.504033	0.999566	0.471152	0.999764	-1.26051
PWY-6124: inosine-5'-phosphate biosynthesis II|g__Stenotrophomonas.s__Stenotrophomonas_maltophilia	-1.22834	-1.42256	-0.227625	4.44059	-0.0441912	0.447146	0.999566	0.476216	0.999764	-1.33314
PWY-5189: tetrapyrrole biosynthesis II (from glycine)|g__Methanobrevibacter.s__Methanobrevibacter_smithii	0.251731	0.238024	-0.3818	8.77459	-0.0438427	0.616042	0.999566	0.630735	0.999764	0.242593
PWY-6122: 5-aminoimidazole ribonucleotide biosynthesis II|g__Acinetobacter.s__Acinetobacter_guillouiae	-1.21769	-1.34677	-0.26397	4.36082	-0.0438291	0.480499	0.999566	0.457032	0.999764	-1.28719
PWY-6121: 5-aminoimidazole ribonucleotide biosynthesis I|g__Turicibacter.s__Turicibacter_sanguinis	0.158878	0.03073	-0.309545	6.5971	-0.0437056	0.661191	0.999566	0.661407	0.999764	0.103866
PWY-7219: adenosine ribonucleotides de novo biosynthesis|g__Erysipelotrichaceae_noname.s__Erysipelotrichaceae_bacterium_6_1_45	-0.918558	-0.663117	0.20278	4.75647	0.0426866	0.568675	0.999566	0.594946	0.999764	-0.793432
PWY0-1319: CDP-diacylglycerol biosynthesis II|g__Veillonella.s__Veillonella_sp_3_1_44	-1.19392	-1.32218	-0.208272	4.07282	-0.0423583	0.497567	0.999566	0.494918	0.999764	-1.24358
ARGSYNBSUB-PWY: L-arginine biosynthesis II (acetyl cycle)|g__Eubacterium.s__Eubacterium_siraeum	-0.65506	-0.890067	-0.28226	5.90548	-0.0419336	0.545559	0.999566	0.58048	0.999764	-0.770165
BRANCHED-CHAIN-AA-SYN-PWY: superpathway of branched amino acid biosynthesis|g__Methanobrevibacter.s__Methanobrevibacter_smithii	0.292545	0.257215	-0.350667	9.39594	-0.0416486	0.642441	0.999566	0.633123	0.999764	0.285212
GLUTORN-PWY: L-ornithine biosynthesis|g__Pseudomonas.s__Pseudomonas_fragi	-1.114	-0.841895	0.205683	5.04707	0.0413113	0.489435	0.999568	0.516692	0.999764	-0.984435
PWY-5484: glycolysis II (from fructose 6-phosphate)|g__Citrobacter.s__Citrobacter_sp_KTE151	-1.12589	-1.2694	-0.198328	4.35976	-0.0412478	0.532251	0.999566	0.544719	0.999764	-1.20461
PWY0-1277: 3-phenylpropanoate and 3-(3-hydroxyphenyl)propanoate degradation|g__Citrobacter.s__Citrobacter_sp_KTE30	-1.29823	-1.3694	-0.192886	4.35898	-0.0406658	0.446501	0.999566	0.514741	0.999764	-1.33994
PWY-7208: superpathway of pyrimidine nucleobases salvage|g__Leuconostoc.s__Leuconostoc_carnosum	-0.982162	-1.03904	-0.208142	5.34131	-0.0399852	0.580532	0.99957	0.552152	0.999764	-1.01572
COA-PWY-1: coenzyme A biosynthesis II (mammalian)|g__Anaerostipes.s__Anaerostipes_sp_3_2_56FAA	-1.22769	-1.32592	-0.210608	4.25841	-0.0398696	0.535964	0.999567	0.538122	0.999764	-1.2716
PWY-6121: 5-aminoimidazole ribonucleotide biosynthesis I|g__Anaerostipes.s__Anaerostipes_sp_3_2_56FAA	-1.18174	-1.36716	-0.174944	4.38117	-0.0394745	0.463953	0.999579	0.4686	0.999764	-1.27401
PWY-5686: UMP biosynthesis|g__Rothia.s__Rothia_mucilaginosa	-1.15001	-0.95192	0.184372	4.24268	0.0394741	0.443061	0.999568	0.449532	0.999764	-1.06087
PWY-5913: TCA cycle VI (obligate autotrophs)|g__Acinetobacter.s__Acinetobacter_guillouiae	-1.21205	-1.34583	-0.233221	4.6741	-0.0392917	0.46959	0.999567	0.489753	0.999764	-1.29349
ARGSYN-PWY: L-arginine biosynthesis I (via L-ornithine)|g__Pseudomonas.s__Pseudomonas_fragi	-1.08027	-0.88442	0.209147	5.46548	0.0391016	0.505631	0.999566	0.523418	0.999764	-0.97818
PWY-7220: adenosine deoxyribonucleotides de novo biosynthesis II|g__T4likevirus.s__Enterobacteria_phage_ime09	-1.31158	-1.17888	0.188802	4.45931	0.0390247	0.467609	0.999566	0.463039	0.999764	-1.26293
PWY-6151: S-adenosyl-L-methionine cycle I|g__Leuconostoc.s__Leuconostoc_carnosum	-0.864157	-1.03361	-0.25037	5.22195	-0.038975	0.569327	0.999566	0.545829	0.999764	-0.942397
PWY-1042: glycolysis IV (plant cytosol)|g__Lachnospiraceae_noname.s__Lachnospiraceae_bacterium_8_1_57FAA	-0.702948	-0.396779	0.212399	5.20456	0.0389588	0.573712	0.999566	0.584221	0.999764	-0.560807
PWY-7111: pyruvate fermentation to isobutanol (engineered)|g__Lachnospiraceae_noname.s__Lachnospiraceae_bacterium_3_1_57FAA_CT1	-1.19667	-1.09206	0.204848	4.67716	0.0385582	0.509247	0.999567	0.480149	0.999764	-1.14244
PWY-7219: adenosine ribonucleotides de novo biosynthesis|g__Staphylococcus.s__Staphylococcus_saprophyticus	-1.1026	-1.29692	-0.214021	4.50068	-0.0384996	0.503466	0.999566	0.478416	0.999764	-1.2064
COA-PWY: coenzyme A biosynthesis I|g__Enterococcus.s__Enterococcus_hirae	-1.268	-1.41819	-0.168409	4.56661	-0.0382442	0.501785	0.999566	0.50148	0.999764	-1.33825
ASPASN-PWY: superpathway of L-aspartate and L-asparagine biosynthesis|g__Roseburia.s__Roseburia_intestinalis	0.750248	1.24024	0.259326	6.11646	0.0380855	0.653074	0.999567	0.693144	0.999764	1.01469
PWY-7221: guanosine ribonucleotides de novo biosynthesis|g__Desulfovibrio.s__Desulfovibrio_piger	-0.878989	-1.08271	-0.220105	5.25126	-0.0379787	0.590855	0.999566	0.569577	0.999764	-0.96977
PWY-6122: 5-aminoimidazole ribonucleotide biosynthesis II|g__Bilophila.s__Bilophila_sp_4_1_30	-1.16632	-1.24704	-0.196323	4.1767	-0.0375297	0.447857	0.999566	0.485423	0.999764	-1.20994
UNINTEGRATED|g__Eggerthella.s__Eggerthella_sp_YY7918	-0.946135	-1.12509	-0.277181	4.9503	-0.0374855	0.56563	0.999566	0.494844	0.999764	-1.03684
PWY-724: superpathway of L-lysine, L-threonine and L-methionine biosynthesis II|g__Lactobacillus.s__Lactobacillus_acidophilus	-1.10159	-0.913505	0.198905	4.65433	0.0372985	0.564139	0.999566	0.563422	0.999764	-1.01372
PWY-7228: superpathway of guanosine nucleotides de novo biosynthesis I|g__Actinomyces.s__Actinomyces_naeslundii	-1.15622	-1.02715	0.199371	4.65806	0.0372871	0.514794	0.999566	0.535528	0.999764	-1.09329
PWY-6163: chorismate biosynthesis from 3-dehydroquinate|g__Clostridium.s__Clostridium_sp_ATCC_BAA_442	-1.00944	-0.884885	0.21852	5.00984	0.03723	0.465337	0.999566	0.514388	0.999764	-0.957154
COA-PWY-1: coenzyme A biosynthesis II (mammalian)|g__Stenotrophomonas.s__Stenotrophomonas_maltophilia	-1.13301	-1.36336	-0.206125	4.2581	-0.0371096	0.42586	0.999566	0.416219	0.999764	-1.25282
PWY-2942: L-lysine biosynthesis III|g__Proteus.s__Proteus_penneri	-1.21697	-1.39861	-0.210249	4.46841	-0.036764	0.508968	0.999566	0.505219	0.999764	-1.3079
PWY-7228: superpathway of guanosine nucleotides de novo biosynthesis I|g__Pseudomonas.s__Pseudomonas_mandelii	-1.25872	-1.29281	-0.165643	4.33339	-0.0366803	0.528243	0.999568	0.533508	0.999764	-1.27873
PANTO-PWY: phosphopantothenate biosynthesis I|g__Acinetobacter.s__Acinetobacter_guillouiae	-1.11522	-1.31735	-0.2028	4.34531	-0.035991	0.48238	0.999566	0.47979	0.999764	-1.20345
PWY-7228: superpathway of guanosine nucleotides de novo biosynthesis I|g__Citrobacter.s__Citrobacter_koseri	-1.34267	-1.22133	0.193511	4.24668	0.0358134	0.484594	0.999566	0.495786	0.999764	-1.29286
PWY-6121: 5-aminoimidazole ribonucleotide biosynthesis I|g__Peptostreptococcus.s__Peptostreptococcus_stomatis	-1.17667	-1.28064	-0.175054	4.29767	-0.0355329	0.487264	0.999566	0.500861	0.999764	-1.2355
PWY-6386: UDP-N-acetylmuramoyl-pentapeptide biosynthesis II (lysine-containing)|g__Bacteroides.s__Bacteroides_sp_2_2_4	-1.30418	-1.27186	0.167603	4.29965	0.0352784	0.533159	0.999568	0.499533	0.999764	-1.28508
PWY-6277: superpathway of 5-aminoimidazole ribonucleotide biosynthesis|g__Coprobacillus.s__Coprobacillus_sp_3_3_56FAA	-1.18398	-1.30472	-0.15804	4.1579	-0.0346432	0.554605	0.999566	0.538971	0.999764	-1.24109
PWY-6703: preQ0 biosynthesis|g__Desulfovibrio.s__Desulfovibrio_piger	-0.901763	-1.07544	-0.213979	5.16514	-0.0342978	0.529496	0.99957	0.501626	0.999764	-1.01346
FUC-RHAMCAT-PWY: superpathway of fucose and rhamnose degradation|g__Citrobacter.s__Citrobacter_sp_KTE151	-1.15025	-1.31159	-0.151266	4.34956	-0.0342493	0.482559	0.999567	0.510196	0.999764	-1.22805
PWY-7111: pyruvate fermentation to isobutanol (engineered)|g__Lactobacillus.s__Lactobacillus_coryniformis	-1.33269	-1.10383	0.153945	4.27675	0.0339835	0.488394	0.999566	0.491471	0.999764	-1.22134
PWY-6123: inosine-5'-phosphate biosynthesis I|g__Streptococcus.s__Streptococcus_mutans	-0.727521	-0.554519	0.182314	5.06223	0.033483	0.567343	0.999567	0.576841	0.999764	-0.659342
PWY-4981: L-proline biosynthesis II (from arginine)|g__Clostridiales_noname.s__Clostridiales_bacterium_1_7_47FAA	-1.14821	-1.32408	-0.198004	4.11259	-0.0334279	0.573969	0.999566	0.553155	0.999764	-1.23445
PWY-7219: adenosine ribonucleotides de novo biosynthesis|g__Agrobacterium.s__Agrobacterium_tumefaciens	-1.19814	-1.31429	-0.154055	4.442	-0.0333303	0.491112	0.999566	0.537484	0.999764	-1.26216
UNINTEGRATED|g__Streptococcus.s__Streptococcus_sp_I_P16	-1.16802	-1.42855	-0.186236	4.62681	-0.0331352	0.499101	0.999573	0.536644	0.999764	-1.2939
NONMEVIPP-PWY: methylerythritol phosphate pathway I|g__Bacteroides.s__Bacteroides_eggerthii	0.396762	-0.178838	-0.310642	8.5353	-0.0323483	0.653561	0.999566	0.638588	0.999764	0.101364
COA-PWY-1: coenzyme A biosynthesis II (mammalian)|g__Turicibacter.s__Turicibacter_sanguinis	0.247185	0.0191163	-0.195251	6.35097	-0.0312931	0.660302	0.999566	0.65624	0.999764	0.132245
PWY-7111: pyruvate fermentation to isobutanol (engineered)|g__Erysipelotrichaceae_noname.s__Erysipelotrichaceae_bacterium_2_2_44A	-1.08409	-0.870852	0.14662	4.58632	0.0312532	0.534961	0.999567	0.539273	0.999764	-0.973336
PWY-6123: inosine-5'-phosphate biosynthesis I|g__Citrobacter.s__Citrobacter_sp_KTE151	-1.28497	-1.32538	-0.142778	4.4491	-0.0308993	0.527255	0.999566	0.52035	0.999764	-1.30028
PWY-5097: L-lysine biosynthesis VI|g__Bacteroides.s__Bacteroides_eggerthii	0.375839	-0.156208	-0.291598	8.73977	-0.0301624	0.690813	0.999567	0.650651	0.999764	0.0932228
PWY-5100: pyruvate fermentation to acetate and lactate II|g__Turicibacter.s__Turicibacter_sanguinis	0.178147	0.123798	-0.215615	6.6485	-0.0299594	0.703338	0.999571	0.695067	0.999764	0.152094
PWY-5188: tetrapyrrole biosynthesis I (from glutamate)|g__Staphylococcus.s__Staphylococcus_aureus	-1.15486	-1.3143	-0.139061	4.3411	-0.0288133	0.493088	0.999566	0.51594	0.999764	-1.25436
PWY0-862: (5Z)-dodec-5-enoate biosynthesis|g__Citrobacter.s__Citrobacter_koseri	-1.17616	-1.13168	0.155084	4.40639	0.0284889	0.555169	0.999566	0.54943	0.999764	-1.15894
PWY-7400: L-arginine biosynthesis IV (archaebacteria)|g__Enterobacter.s__Enterobacter_cloacae	-1.30418	-1.26423	-0.139725	4.39987	-0.0281138	0.514693	0.99957	0.534422	0.999764	-1.28399
PWY-6386: UDP-N-acetylmuramoyl-pentapeptide biosynthesis II (lysine-containing)|g__Actinomyces.s__Actinomyces_sp_ICM47	1.66225	0.621942	-0.206513	5.98349	-0.0277498	0.615626	0.999568	0.711827	0.999764	1.18572
HISTSYN-PWY: L-histidine biosynthesis|g__Bifidobacterium.s__Bifidobacterium_sp_12_1_47BFAA	-0.127313	-0.33045	-0.258079	9.02288	-0.0270882	0.704655	0.999569	0.614964	0.999764	-0.218711
COA-PWY-1: coenzyme A biosynthesis II (mammalian)|g__Actinomyces.s__Actinomyces_sp_oral_taxon_171	-1.33076	-1.21611	0.152084	4.23771	0.0269985	0.514736	0.999566	0.501597	0.999764	-1.27181
DTDPRHAMSYN-PWY: dTDP-L-rhamnose biosynthesis I|g__Oxalobacter.s__Oxalobacter_formigenes	-1.26374	-1.29539	0.143298	4.54401	0.0269046	0.493727	0.999566	0.540161	0.999764	-1.28627
PWY0-1319: CDP-diacylglycerol biosynthesis II|g__Lactobacillus.s__Lactobacillus_reuteri	-1.18758	-1.29592	-0.123201	4.36276	-0.0266611	0.506033	0.999568	0.522514	0.999764	-1.24952
PWY-6122: 5-aminoimidazole ribonucleotide biosynthesis II|g__Actinomyces.s__Actinomyces_sp_oral_taxon_848	-1.26494	-1.171	0.128048	4.34781	0.0266052	0.516157	0.999568	0.500196	0.999764	-1.21824
PWY-4984: urea cycle|g__Lachnospiraceae_noname.s__Lachnospiraceae_bacterium_7_1_58FAA	-0.598221	-0.81798	-0.144761	5.03572	-0.0261748	0.585678	0.999569	0.588025	0.999764	-0.694939
PWY-5100: pyruvate fermentation to acetate and lactate II|g__Propionibacterium.s__Propionibacterium_freudenreichii	-0.427537	-0.280953	-0.165763	5.94795	-0.0258955	0.639933	0.999574	0.625604	0.999764	-0.342148
PWY-6122: 5-aminoimidazole ribonucleotide biosynthesis II|g__Anaerotruncus.s__Anaerotruncus_colihominis	-1.02184	-1.17703	-0.104709	4.33955	-0.024934	0.543979	0.999566	0.542685	0.999764	-1.0927
PWY-7197: pyrimidine deoxyribonucleotide phosphorylation|g__Enterococcus.s__Enterococcus_hirae	-1.15319	-1.28933	-0.135097	4.54787	-0.0247583	0.506308	0.999566	0.515091	0.999764	-1.21578
PWY-7664: oleate biosynthesis IV (anaerobic)|g__Citrobacter.s__Citrobacter_freundii	-1.10124	-1.22508	-0.144212	4.68208	-0.0246297	0.533765	0.999569	0.525648	0.999764	-1.15095
PWY-5747: 2-methylcitrate cycle II|g__Citrobacter.s__Citrobacter_sp_KTE30	-1.23303	-1.30781	-0.118397	4.45044	-0.024493	0.484272	0.999566	0.466241	0.999764	-1.27093
PWY-4981: L-proline biosynthesis II (from arginine)|g__Staphylococcus.s__Staphylococcus_saprophyticus	-1.14371	-1.28906	-0.163443	4.49314	-0.0243064	0.512236	0.999566	0.526866	0.999764	-1.21072
GLYCOLYSIS-E-D: superpathway of glycolysis and Entner-Doudoroff|g__Citrobacter.s__Citrobacter_sp_KTE32	-1.23526	-1.20545	-0.134532	4.84315	-0.024093	0.536277	0.999566	0.528526	0.999764	-1.21646
PEPTIDOGLYCANSYN-PWY: peptidoglycan biosynthesis I (meso-diaminopimelate containing)|g__Ruminococcaceae_noname.s__Ruminococcaceae_bacterium_D16	-1.21966	-1.04173	0.119802	4.70679	0.0239063	0.549793	0.999567	0.538513	0.999764	-1.14044
PWY-6121: 5-aminoimidazole ribonucleotide biosynthesis I|g__Propionibacterium.s__Propionibacterium_freudenreichii	-0.317767	-0.295597	-0.135854	5.8458	-0.0236425	0.627383	0.999569	0.603831	0.999764	-0.307548
GLYCOGENSYNTH-PWY: glycogen biosynthesis I (from ADP-D-Glucose)|g__Citrobacter.s__Citrobacter_sp_KTE30	-1.29392	-1.31217	-0.118609	4.53571	-0.0231114	0.481911	0.999566	0.492746	0.999764	-1.30058
COA-PWY-1: coenzyme A biosynthesis II (mammalian)|g__Citrobacter.s__Citrobacter_koseri	-1.20688	-1.191	0.101044	4.4242	0.0228691	0.528244	0.999566	0.556566	0.999764	-1.19933
PWY-5005: biotin biosynthesis II|g__Veillonella.s__Veillonella_parvula	-1.27296	-1.16728	0.126087	4.45866	0.022778	0.511408	0.999566	0.520552	0.999764	-1.23724
PWY-7229: superpathway of adenosine nucleotides de novo biosynthesis I|g__Bacteroides.s__Bacteroides_sp_4_3_47FAA	-1.06831	-1.17672	-0.132817	4.78824	-0.0226704	0.547314	0.999566	0.542196	0.999764	-1.1307
PWY-7221: guanosine ribonucleotides de novo biosynthesis|g__Oxalobacter.s__Oxalobacter_formigenes	-1.14708	-0.951358	0.136838	4.99783	0.0225356	0.612016	0.999571	0.596102	0.999764	-1.05319
PWY-6387: UDP-N-acetylmuramoyl-pentapeptide biosynthesis I (meso-diaminopimelate containing)|g__Rhodococcus.s__Rhodococcus_erythropolis	-1.12922	-1.10487	0.120837	4.9958	0.0220067	0.550784	0.999566	0.589924	0.999764	-1.11609
PWY-6630: superpathway of L-tyrosine biosynthesis|g__Citrobacter.s__Citrobacter_sp_KTE30	-1.1719	-1.3438	-0.111692	4.28837	-0.0219148	0.487261	0.999566	0.489765	0.999764	-1.25383
DTDPRHAMSYN-PWY: dTDP-L-rhamnose biosynthesis I|g__Bacteroides.s__Bacteroides_plebeius	-1.00866	-1.16749	-0.111461	4.7217	-0.0217756	0.528929	0.999566	0.538798	0.999764	-1.09201
PWY-6609: adenine and adenosine salvage III|g__Klebsiella.s__Klebsiella_pneumoniae	-1.12632	-1.04775	0.106192	4.63386	0.0216514	0.541121	0.999566	0.540536	0.999764	-1.0917
PWY-6608: guanosine nucleotides degradation III|g__Klebsiella.s__Klebsiella_pneumoniae	-1.12659	-0.998319	0.117526	4.66341	0.0210614	0.5278	0.999566	0.535099	0.999764	-1.07229
PWY-1042: glycolysis IV (plant cytosol)|g__Agrobacterium.s__Agrobacterium_tumefaciens	-1.13626	-1.2159	-0.108856	4.28363	-0.0209114	0.480513	0.999566	0.487569	0.999764	-1.17962
PWY0-1296: purine ribonucleosides degradation|g__Streptococcus.s__Streptococcus_dysgalactiae	-1.21363	-1.31925	-0.103583	4.33526	-0.0209061	0.524966	0.999566	0.567399	0.999764	-1.27363
GLYCOGENSYNTH-PWY: glycogen biosynthesis I (from ADP-D-Glucose)|g__Citrobacter.s__Citrobacter_sp_KTE151	-1.22021	-1.26699	-0.11027	4.52894	-0.0207056	0.466992	0.999566	0.47626	0.999764	-1.2307
PWY-6122: 5-aminoimidazole ribonucleotide biosynthesis II|g__Lactobacillus.s__Lactobacillus_salivarius	-1.14186	-1.23184	-0.0969787	4.20959	-0.0202573	0.462737	0.999568	0.507089	0.999764	-1.18954
SER-GLYSYN-PWY: superpathway of L-serine and glycine biosynthesis I|g__Ruminococcus.s__Ruminococcus_bromii	10.4171	10.0126	-0.264712	12.0296	-0.020026	0.620066	0.999566	0.759483	0.999764	10.1027
COA-PWY: coenzyme A biosynthesis I|g__Propionibacterium.s__Propionibacterium_propionicum	-1.15081	-1.28629	-0.11461	4.73262	-0.0197014	0.554978	0.999566	0.55666	0.999764	-1.21278
PWY-7219: adenosine ribonucleotides de novo biosynthesis|g__Bifidobacterium.s__Bifidobacterium_bifidum	-0.465485	-0.597744	-0.168043	8.08019	-0.0191039	0.694643	0.999568	0.595317	0.999764	-0.526325
PWY-6168: flavin biosynthesis III (fungi)|unclassified	8.85072	8.93354	-0.0472193	2.12899	-0.0189073	0.731454	0.999566	0.88461	0.999764	8.91183
PWY-7111: pyruvate fermentation to isobutanol (engineered)|g__Rothia.s__Rothia_dentocariosa	-1.06268	-1.11508	-0.1015	4.27226	-0.018402	0.488126	0.999572	0.51937	0.999764	-1.08588
PWY-5695: urate biosynthesis/inosine 5'-phosphate degradation|g__Olsenella.s__Olsenella_uli	-1.22962	-1.23494	-0.0799169	4.1779	-0.0182558	0.507119	0.999566	0.502603	0.999764	-1.2332
PWY-6168: flavin biosynthesis III (fungi)|g__Bacteroides.s__Bacteroides_faecis	-0.430208	-0.383198	0.129304	6.83897	0.0178968	0.646651	0.999568	0.623772	0.999764	-0.407425
GLUTORN-PWY: L-ornithine biosynthesis|g__Agrobacterium.s__Agrobacterium_tumefaciens	-1.27415	-1.30277	-0.0894973	4.25794	-0.0177251	0.531978	0.999566	0.564409	0.999764	-1.28835
PWY-7220: adenosine deoxyribonucleotides de novo biosynthesis II|g__Veillonella.s__Veillonella_sp_3_1_44	-1.30227	-1.21122	0.0871898	4.22099	0.0170597	0.487152	0.999566	0.474728	0.999764	-1.25529
PWY-6385: peptidoglycan biosynthesis III (mycobacteria)|g__Atopobium.s__Atopobium_parvulum	-1.41527	-1.2523	0.0748593	4.39836	0.0168482	0.530738	0.999566	0.534404	0.999764	-1.33547
PWY-2942: L-lysine biosynthesis III|g__Propionibacterium.s__Propionibacterium_propionicum	-1.25718	-1.15368	0.0792537	4.76759	0.0166298	0.545215	0.999566	0.538026	0.999764	-1.20152
FUCCAT-PWY: fucose degradation|g__Citrobacter.s__Citrobacter_koseri	-1.20354	-1.10393	0.0757953	4.45579	0.0164897	0.545098	0.999569	0.559244	0.999764	-1.16224
PWY-5695: urate biosynthesis/inosine 5'-phosphate degradation|g__Blautia.s__Ruminococcus_obeum	7.13235	7.10592	0.0950763	5.52214	0.016279	0.805499	0.999566	0.877094	0.999764	7.11643
UNINTEGRATED|g__Lactobacillus.s__Lactobacillus_rhamnosus	-1.18114	-1.05685	0.121937	5.20846	0.0162135	0.634415	0.999572	0.548032	0.999764	-1.10361
PWY-7219: adenosine ribonucleotides de novo biosynthesis|g__Propionibacterium.s__Propionibacterium_freudenreichii	-0.35409	-0.352532	-0.0829842	6.04867	-0.0161351	0.631974	0.999566	0.648168	0.999764	-0.353668
PWY-5189: tetrapyrrole biosynthesis II (from glycine)|g__Rothia.s__Rothia_dentocariosa	-1.08075	-1.14933	0.0662093	4.20444	0.0159239	0.5067	0.999566	0.504104	0.999764	-1.12136
NONOXIPENT-PWY: pentose phosphate pathway (non-oxidative branch)|g__Propionibacterium.s__Propionibacterium_freudenreichii	-0.404106	-0.430682	-0.0982023	6.06844	-0.014335	0.640101	0.999566	0.623878	0.999764	-0.418318
PWY-6277: superpathway of 5-aminoimidazole ribonucleotide biosynthesis|g__Coprobacillus.s__Coprobacillus_sp_29_1	-0.9353	-0.768574	0.0982748	4.89358	0.0141345	0.570625	0.999566	0.541949	0.999764	-0.847962
PWY-6277: superpathway of 5-aminoimidazole ribonucleotide biosynthesis|g__Citrobacter.s__Citrobacter_sp_KTE151	-1.20052	-1.26483	-0.0614194	4.4945	-0.0140721	0.511018	0.999566	0.527362	0.999764	-1.23452
PWY-5100: pyruvate fermentation to acetate and lactate II|g__Gemella.s__Gemella_sanguinis	-0.563468	-0.416515	0.0472458	4.77548	0.0140519	0.572579	0.999567	0.592016	0.999764	-0.481814
PWY-5857: ubiquinol-10 biosynthesis (prokaryotic)|g__Proteus.s__Proteus_penneri	-1.10269	-1.18766	-0.0727269	4.73458	-0.0140243	0.554493	0.999566	0.526162	0.999764	-1.14833
CALVIN-PWY: Calvin-Benson-Bassham cycle|g__Citrobacter.s__Citrobacter_freundii	-1.0859	-1.18222	-0.0847121	4.56163	-0.0138387	0.532729	0.999566	0.492896	0.999764	-1.13538
PWY-5103: L-isoleucine biosynthesis III|g__Rhodococcus.s__Rhodococcus_qingshengii	-1.16302	-1.14031	0.0661201	4.64825	0.0134536	0.506886	0.999566	0.503171	0.999764	-1.15837
PANTO-PWY: phosphopantothenate biosynthesis I|g__Actinomyces.s__Actinomyces_sp_oral_taxon_175	-1.18639	-1.295	-0.082572	4.28636	-0.0133991	0.480054	0.999566	0.513644	0.999764	-1.23787
PWY-6123: inosine-5'-phosphate biosynthesis I|g__Pseudomonas.s__Pseudomonas_sp_CF149	-1.29356	-1.18738	0.0775221	4.45559	0.0133007	0.513914	0.999566	0.509342	0.999764	-1.23387
PWY-724: superpathway of L-lysine, L-threonine and L-methionine biosynthesis II|g__Actinomyces.s__Actinomyces_viscosus	-1.0684	-1.12152	-0.0613842	4.55633	-0.0130396	0.519403	0.999566	0.517125	0.999764	-1.09269
HEME-BIOSYNTHESIS-II: heme biosynthesis I (aerobic)|g__Stenotrophomonas.s__Stenotrophomonas_maltophilia	-1.225	-1.24414	-0.0544116	4.53276	-0.0128081	0.529707	0.999566	0.541354	0.999764	-1.24091
PWY-6126: superpathway of adenosine nucleotides de novo biosynthesis II|g__Clostridium.s__Clostridium_celatum	-0.954904	-0.995707	0.0708078	4.89179	0.0127396	0.591276	0.999566	0.517052	0.999764	-0.979038
PWY-7374: 1,4-dihydroxy-6-naphthoate biosynthesis I|g__Desulfovibrio.s__Desulfovibrio_desulfuricans	-1.36371	-1.2916	0.0782832	4.36123	0.0125099	0.516695	0.999569	0.519902	0.999764	-1.3285
PWY-4981: L-proline biosynthesis II (from arginine)|g__Pseudomonas.s__Pseudomonas_sp_CF149	-1.27344	-1.28358	0.070489	4.33802	0.0122819	0.501758	0.999566	0.51232	0.999764	-1.27484
PWY-4242: pantothenate and coenzyme A biosynthesis III|g__Citrobacter.s__Citrobacter_sp_KTE32	-1.21161	-1.23257	-0.0543234	4.73923	-0.0114385	0.585591	0.999566	0.549807	0.999764	-1.22531
VALSYN-PWY: L-valine biosynthesis|g__Roseburia.s__Roseburia_inulinivorans	2.60141	2.58703	0.0431719	5.06606	0.0113222	0.670819	0.999568	0.789647	0.999764	2.59804
GLYCOGENSYNTH-PWY: glycogen biosynthesis I (from ADP-D-Glucose)|g__Citrobacter.s__Citrobacter_koseri	-1.15243	-1.08919	0.0550143	4.30469	0.0109577	0.52765	0.999566	0.537675	0.999764	-1.11672
PWY0-1319: CDP-diacylglycerol biosynthesis II|g__Bacteroides.s__Bacteroides_stercoris	0.0231493	-0.174321	0.0692204	7.69082	0.0105573	0.659493	0.999566	0.623938	0.999764	-0.0600261
PWY-6122: 5-aminoimidazole ribonucleotide biosynthesis II|g__Microbacterium.s__Microbacterium_sp_UCD_TDU	-1.23134	-1.18373	-0.0659725	4.42711	-0.0104897	0.517436	0.999567	0.534662	0.999764	-1.21149
PWY-7357: thiamin formation from pyrithiamine and oxythiamine (yeast)|g__Gemella.s__Gemella_morbillorum	-1.2375	-1.20588	0.0505127	4.10236	0.010483	0.530943	0.999566	0.559667	0.999764	-1.22441
PWY-5973: cis-vaccenate biosynthesis|g__Lactobacillus.s__Lactobacillus_otakiensis	-0.891902	-0.897549	-0.0557697	5.10182	-0.00966777	0.522656	0.999569	0.553864	0.999764	-0.894135
UNINTEGRATED|g__Clostridium.s__Clostridium_sp_HGF2	-0.774967	-0.809628	-0.0952111	9.58978	-0.00955438	0.7074	0.999566	0.545928	0.999764	-0.796047
PWY-7111: pyruvate fermentation to isobutanol (engineered)|g__Citrobacter.s__Citrobacter_koseri	-1.15814	-1.22221	0.0347705	4.53675	0.00939074	0.526179	0.999566	0.505625	0.999764	-1.19605
PWY-6737: starch degradation V|g__Clostridium.s__Clostridium_sp_KLE_1755	-1.04694	-1.09661	-0.0494249	4.62116	-0.00938741	0.567893	0.999566	0.558054	0.999764	-1.06857
PWY-5100: pyruvate fermentation to acetate and lactate II|g__Coprococcus.s__Coprococcus_catus	3.76123	4.3407	0.0841191	6.78946	0.00936993	0.742178	0.999566	0.822476	0.999764	3.88654
PWY-6387: UDP-N-acetylmuramoyl-pentapeptide biosynthesis I (meso-diaminopimelate containing)|g__Corynebacterium.s__Corynebacterium_durum	-0.980482	-0.944097	-0.0600945	4.72787	-0.00887313	0.594092	0.999566	0.593457	0.999764	-0.967108
THISYNARA-PWY: superpathway of thiamin diphosphate biosynthesis III (eukaryotes)|g__Citrobacter.s__Citrobacter_sp_KTE32	-1.13017	-1.1055	-0.064084	4.71163	-0.0087693	0.537465	0.999569	0.494513	0.999764	-1.12404
PWY0-1586: peptidoglycan maturation (meso-diaminopimelate containing)|g__Oxalobacter.s__Oxalobacter_formigenes	-1.14082	-1.12715	0.0444799	5.00271	0.00813407	0.56632	0.999566	0.576586	0.999764	-1.13519
COA-PWY-1: coenzyme A biosynthesis II (mammalian)|g__Veillonella.s__Veillonella_parvula	-1.18059	-1.11346	-0.0362096	4.31462	-0.00807764	0.48035	0.999566	0.510609	0.999764	-1.1527
PWY0-1296: purine ribonucleosides degradation|g__Clostridium.s__Clostridium_celatum	-1.02538	-1.09898	-0.0489158	4.9491	-0.00804379	0.537219	0.999566	0.50421	0.999764	-1.05888
COA-PWY-1: coenzyme A biosynthesis II (mammalian)|g__Ruminococcus.s__Ruminococcus_callidus	-0.477843	-0.398618	0.0512957	5.88267	0.0074225	0.62956	0.999569	0.617422	0.999764	-0.442461
SO4ASSIM-PWY: sulfate reduction I (assimilatory)|g__Citrobacter.s__Citrobacter_freundii	-1.13124	-1.12245	-0.0372726	4.70002	-0.00739825	0.545793	0.999568	0.519391	0.999764	-1.1247
PANTO-PWY: phosphopantothenate biosynthesis I|g__Citrobacter.s__Citrobacter_freundii	-1.14699	-1.22201	-0.0401799	4.75495	-0.00724888	0.498377	0.999566	0.520786	0.999764	-1.1876
PWY-6386: UDP-N-acetylmuramoyl-pentapeptide biosynthesis II (lysine-containing)|g__Lactobacillus.s__Lactobacillus_plantarum	-0.544191	-0.547522	0.0578978	6.72801	0.00696774	0.624736	0.999569	0.619522	0.999764	-0.547522
PWY-7254: TCA cycle VII (acetate-producers)|g__Citrobacter.s__Citrobacter_sp_KTE32	-1.17778	-1.13252	0.0464863	4.74515	0.00579657	0.569325	0.999566	0.551169	0.999764	-1.1501
PWY-7220: adenosine deoxyribonucleotides de novo biosynthesis II|g__Citrobacter.s__Citrobacter_sp_KTE32	-1.18547	-1.2475	0.0220342	4.48222	0.00478988	0.481432	0.999566	0.459159	0.999764	-1.21014
PEPTIDOGLYCANSYN-PWY: peptidoglycan biosynthesis I (meso-diaminopimelate containing)|g__Burkholderiales_noname.s__Burkholderiales_bacterium_1_1_47	-1.22612	-1.19344	-0.0308638	4.55885	-0.00451396	0.535091	0.99957	0.545895	0.999764	-1.20854
PWY-7199: pyrimidine deoxyribonucleosides salvage|g__Enterobacteriaceae_noname.s__Enterobacteriaceae_bacterium_9_2_54FAA	-1.11828	-1.06717	0.0247761	4.60018	0.00422307	0.504759	0.999566	0.511638	0.999764	-1.08456
GLYCOGENSYNTH-PWY: glycogen biosynthesis I (from ADP-D-Glucose)|g__Enterobacter.s__Enterobacter_sp_MGH_8	-1.291	-1.29689	-0.0210663	4.34447	-0.00410518	0.487462	0.999566	0.506865	0.999764	-1.29562
HISTSYN-PWY: L-histidine biosynthesis|g__Bifidobacterium.s__Bifidobacterium_bifidum	-0.587591	-0.634028	0.0263776	7.74584	0.00334036	0.705474	0.999567	0.623304	0.999764	-0.606844
ARGININE-SYN4-PWY: L-ornithine de novo biosynthesis|g__Bacteroides.s__Bacteroides_finegoldii	-0.14868	-0.095537	0.0121406	6.22477	0.00287795	0.612315	0.999566	0.647395	0.999764	-0.130236
PWY-6387: UDP-N-acetylmuramoyl-pentapeptide biosynthesis I (meso-diaminopimelate containing)|g__Desulfovibrio.s__Desulfovibrio_piger	-0.948078	-0.954964	-0.0195081	5.28711	-0.00209297	0.603851	0.999579	0.584299	0.999764	-0.951505
PWY-5189: tetrapyrrole biosynthesis II (from glycine)|g__Propionibacterium.s__Propionibacterium_propionicum	-1.14687	-1.14049	-0.0111366	4.79852	-0.0019697	0.548067	0.999575	0.528382	0.999764	-1.14327
PWY-6277: superpathway of 5-aminoimidazole ribonucleotide biosynthesis|g__Actinomyces.s__Actinomyces_sp_oral_taxon_448	-1.11289	-1.07149	0.00341083	4.66236	0.00152258	0.538111	0.999571	0.521848	0.999764	-1.08955
NONMEVIPP-PWY: methylerythritol phosphate pathway I|g__Clostridium.s__Clostridium_celatum	-1.00987	-1.10057	-0.00821968	5.10875	-0.00122918	0.545308	0.999569	0.479903	0.999764	-1.0427
COMPLETE-ARO-PWY: superpathway of aromatic amino acid biosynthesis|g__Clostridium.s__Clostridium_sp_KLE_1755	-1.18949	-1.12809	-0.00794089	4.71474	-0.00115401	0.531019	0.999573	0.527667	0.999764	-1.14758
NONOXIPENT-PWY: pentose phosphate pathway (non-oxidative branch)|g__Lachnospiraceae_noname.s__Lachnospiraceae_bacterium_2_1_58FAA	-0.98843	-1.1265	0.00734308	4.58632	0.000931365	0.51597	0.999568	0.521062	0.999764	-1.04806
PWY-6703: preQ0 biosynthesis|g__Bacteroides.s__Bacteroides_clarus	-0.712279	-0.743806	-0.00423443	6.49147	-0.000911503	0.626426	0.999569	0.591357	0.999764	-0.72759
ARGSYNBSUB-PWY: L-arginine biosynthesis II (acetyl cycle)|g__Proteus.s__Proteus_penneri	-1.10985	-1.27873	0.00304547	4.71807	0.000296469	0.563813	0.999566	0.556712	0.999764	-1.19555
COMPLETE-ARO-PWY: superpathway of aromatic amino acid biosynthesis|g__Actinomyces.s__Actinomyces_sp_oral_taxon_448	-1.26979	-1.24835	-0.000277689	4.30789	-0.000191728	0.478287	0.999566	0.499332	0.999764	-1.25951
UDPNAGSYN-PWY: UDP-N-acetyl-D-glucosamine biosynthesis I|g__Streptococcus.s__Streptococcus_sp_GMD4S	-1.34474	-1.03403	0.339025	4.23985	0.0640089	0.507705	0.999566	0.510012	0.999765	-1.20758
PWY-5138: unsaturated, even numbered fatty acid &beta;-oxidation|g__Citrobacter.s__Citrobacter_sp_KTE151	-1.19973	-1.36617	-0.31401	4.4856	-0.0608815	0.495507	0.999566	0.535279	0.999765	-1.26857
THRESYN-PWY: superpathway of L-threonine biosynthesis|g__Streptococcus.s__Streptococcus_cristatus	-1.13419	-1.28654	-0.299106	4.36267	-0.0584171	0.483214	0.999566	0.488579	0.999765	-1.219
PWY-7221: guanosine ribonucleotides de novo biosynthesis|g__Lactobacillus.s__Lactobacillus_salivarius	-1.1456	-1.29719	-0.140614	4.42227	-0.0315336	0.508208	0.999566	0.52788	0.999765	-1.21465
PWY-6595: superpathway of guanosine nucleotides degradation (plants)|g__Corynebacterium.s__Corynebacterium_variabile	-1.16796	-1.20136	-0.054768	4.51158	-0.00868763	0.489375	0.999566	0.47996	0.999765	-1.1785
PWY-7234: inosine-5'-phosphate biosynthesis III|g__Streptococcus.s__Streptococcus_parasanguinis	4.09076	3.84402	-0.0102008	5.33407	-0.00157625	0.611221	0.999566	0.827655	0.999765	4.01176
PWY-5097: L-lysine biosynthesis VI|g__Rothia.s__Rothia_dentocariosa	-1.31869	-1.19442	0.217759	4.17668	0.0456482	0.533442	0.999566	0.528783	0.999765	-1.26007
HISDEG-PWY: L-histidine degradation I|g__Staphylococcus.s__Staphylococcus_aureus	-1.23049	-1.30034	-0.0934573	4.27751	-0.0193447	0.457836	0.999568	0.442955	0.999765	-1.27362
BRANCHED-CHAIN-AA-SYN-PWY: superpathway of branched amino acid biosynthesis|g__Escherichia.s__Escherichia_coli	1.06629	1.36138	0.00360179	6.92349	0.000382417	0.700762	0.999566	0.745978	0.999765	1.1905
THRESYN-PWY: superpathway of L-threonine biosynthesis|g__Actinomyces.s__Actinomyces_graevenitzii	-1.1926	-0.733814	0.76065	4.61061	0.141102	0.412774	0.999566	0.441979	0.999765	-0.964314
PWY-6527: stachyose degradation|g__Streptococcus.s__Streptococcus_sanguinis	-0.38671	0.0695783	0.658331	5.02506	0.120945	0.48349	0.999566	0.481132	0.999765	-0.163809
PWY-7228: superpathway of guanosine nucleotides de novo biosynthesis I|g__Bacteroides.s__Bacteroides_sp_3_1_19	0.86849	1.54493	0.766384	6.52428	0.116587	0.51341	0.999568	0.520467	0.999765	1.13407
PWY-6121: 5-aminoimidazole ribonucleotide biosynthesis I|g__Enterococcus.s__Enterococcus_casseliflavus	-0.841206	-1.13156	-0.473931	4.84367	-0.084775	0.518747	0.999566	0.501322	0.999765	-1.01087
RHAMCAT-PWY: L-rhamnose degradation I|g__Escherichia.s__Escherichia_coli	1.79258	3.26213	0.550933	7.13687	0.0817111	0.717223	0.999566	0.697368	0.999765	2.63887
PWY-7234: inosine-5'-phosphate biosynthesis III|g__Pediococcus.s__Pediococcus_pentosaceus	-1.01061	-1.27225	-0.438943	4.57952	-0.0785204	0.42714	0.999566	0.468867	0.999765	-1.14482
PWY-6277: superpathway of 5-aminoimidazole ribonucleotide biosynthesis|g__Pediococcus.s__Pediococcus_pentosaceus	-1.08534	-1.32861	-0.415001	4.72469	-0.0763436	0.469444	0.999566	0.502639	0.999765	-1.21641
PWY-5695: urate biosynthesis/inosine 5'-phosphate degradation|g__Bacteroides.s__Bacteroides_caccae	2.0511	1.49381	-0.627009	7.60572	-0.0750896	0.628001	0.999566	0.612373	0.999765	1.67204
PWY-5686: UMP biosynthesis|g__Acinetobacter.s__Acinetobacter_johnsonii	-1.04732	-1.28934	-0.328898	4.75784	-0.0664099	0.479621	0.999571	0.503223	0.999765	-1.17072
PWY-6387: UDP-N-acetylmuramoyl-pentapeptide biosynthesis I (meso-diaminopimelate containing)|g__Bacteroides.s__Bacteroides_sp_3_1_40A	-0.0290985	0.616662	0.647475	8.99139	0.065491	0.584977	0.999566	0.602053	0.999765	0.246953
PWY-7221: guanosine ribonucleotides de novo biosynthesis|g__Acinetobacter.s__Acinetobacter_johnsonii	-1.02162	-1.30344	-0.359669	4.65114	-0.0640242	0.438622	0.999571	0.441541	0.999765	-1.17303
DTDPRHAMSYN-PWY: dTDP-L-rhamnose biosynthesis I|g__Bacteroides.s__Bacteroides_sp_D22	-0.811668	-0.498615	0.410363	6.35216	0.0637283	0.567167	0.999566	0.552854	0.999765	-0.660763
PWY-4242: pantothenate and coenzyme A biosynthesis III|g__Anaerotruncus.s__Anaerotruncus_colihominis	-1.02686	-0.776845	0.308478	4.2011	0.0598314	0.505937	0.999566	0.515471	0.999765	-0.898555
PWY-2942: L-lysine biosynthesis III|g__Pseudomonas.s__Pseudomonas_fragi	-1.33918	-1.01045	0.331626	4.70655	0.0591392	0.480182	0.999566	0.501714	0.999765	-1.19649
UNINTEGRATED|g__Erysipelotrichaceae_noname.s__Eubacterium_cylindroides	-0.640476	-1.0888	-0.56583	6.83482	-0.0589274	0.416585	0.999566	0.444958	0.999765	-0.850864
PWY0-1319: CDP-diacylglycerol biosynthesis II|g__Clostridium.s__Clostridium_sp_7_3_54FAA	-1.07146	-1.36971	-0.28225	4.32234	-0.0532667	0.442129	0.999566	0.44601	0.999765	-1.21794
PWY-6562: norspermidine biosynthesis|unclassified	-1.16368	-1.3244	-0.291864	4.57059	-0.0531837	0.492763	0.999568	0.502749	0.999765	-1.26863
PWY0-1297: superpathway of purine deoxyribonucleosides degradation|g__Clostridium.s__Clostridium_asparagiforme	-0.890864	-1.07073	-0.298441	4.58231	-0.0524488	0.513072	0.999566	0.503551	0.999765	-0.986657
VALSYN-PWY: L-valine biosynthesis|g__Ochrobactrum.s__Ochrobactrum_sp_CDB2	-1.1898	-1.33225	-0.246294	4.31091	-0.0497739	0.517203	0.999566	0.526799	0.999765	-1.25225
PWY-6387: UDP-N-acetylmuramoyl-pentapeptide biosynthesis I (meso-diaminopimelate containing)|g__Lachnospiraceae_noname.s__Lachnospiraceae_bacterium_8_1_57FAA	-0.321999	-0.552491	-0.300421	4.99446	-0.0470587	0.513368	0.999569	0.560425	0.999765	-0.432568
PWY-3841: folate transformations II|g__Bacteroides.s__Bacteroides_intestinalis	-1.00945	-1.2809	-0.236069	5.08182	-0.0468696	0.592983	0.999571	0.563054	0.999765	-1.14615
PWY-7197: pyrimidine deoxyribonucleotide phosphorylation|g__Slackia.s__Slackia_piriformis	-0.969828	-1.09316	-0.316119	5.32488	-0.0465232	0.523003	0.999566	0.517455	0.999765	-1.02512
PWY-6737: starch degradation V|g__Streptococcus.s__Streptococcus_sp_I_P16	-1.19494	-1.36757	-0.265634	4.2928	-0.0462352	0.508324	0.999569	0.510325	0.999765	-1.27847
PWY-7664: oleate biosynthesis IV (anaerobic)|g__Citrobacter.s__Citrobacter_sp_KTE30	-1.19354	-1.37916	-0.212269	4.27396	-0.0421538	0.514623	0.999568	0.558473	0.999765	-1.27984
ARO-PWY: chorismate biosynthesis I|g__Burkholderiales_noname.s__Burkholderiales_bacterium_1_1_47	-0.997147	-1.11032	-0.212536	4.52981	-0.039463	0.580529	0.999568	0.572155	0.999765	-1.06183
PWY-6703: preQ0 biosynthesis|g__Ochrobactrum.s__Ochrobactrum_sp_CDB2	-1.1971	-1.32963	-0.197578	4.47573	-0.0376507	0.524475	0.999579	0.536146	0.999765	-1.24895
GLYOXYLATE-BYPASS: glyoxylate cycle|g__Citrobacter.s__Citrobacter_sp_KTE151	-1.08672	-1.23476	-0.197887	4.54798	-0.0370855	0.455603	0.999566	0.479202	0.999765	-1.15975
PWY-7323: superpathway of GDP-mannose-derived O-antigen building blocks biosynthesis|g__Bacteroides.s__Bacteroides_xylanisolvens	0.4785	0.175886	-0.245071	6.43508	-0.0370041	0.638383	0.999568	0.662227	0.999765	0.322124
PWY-7229: superpathway of adenosine nucleotides de novo biosynthesis I|g__Ochrobactrum.s__Ochrobactrum_sp_CDB2	-1.19191	-1.37573	-0.190684	4.412	-0.0362882	0.48605	0.999566	0.485431	0.999765	-1.27931
PWY-5695: urate biosynthesis/inosine 5'-phosphate degradation|g__Klebsiella.s__Klebsiella_pneumoniae	-1.2046	-1.1613	0.181405	4.80713	0.0357934	0.474813	0.999569	0.476368	0.999765	-1.18323
PWY-7221: guanosine ribonucleotides de novo biosynthesis|g__Gemella.s__Gemella_sanguinis	-0.688125	-0.374125	0.177123	4.64664	0.0342786	0.543729	0.999566	0.56793	0.999765	-0.523403
SULFATE-CYS-PWY: superpathway of sulfate assimilation and cysteine biosynthesis|g__Pseudomonas.s__Pseudomonas_sp_G5_2012	-1.1018	-1.18479	-0.135581	4.46671	-0.0334352	0.467347	0.999566	0.479594	0.999765	-1.14941
PWY-6545: pyrimidine deoxyribonucleotides de novo biosynthesis III|g__Pseudomonas.s__Pseudomonas_sp_G5_2012	-1.13721	-1.30439	-0.197757	4.43433	-0.0322448	0.501749	0.999569	0.510947	0.999765	-1.21202
PWY-7409: phospholipid remodeling (phosphatidylethanolamine, yeast)|unclassified	-1.20364	-1.33072	-0.160239	4.42487	-0.0316607	0.494195	0.999566	0.528296	0.999765	-1.26686
PWY-5188: tetrapyrrole biosynthesis I (from glutamate)|g__Lactobacillus.s__Lactobacillus_reuteri	-1.19075	-1.27349	-0.173991	4.40292	-0.0316363	0.506174	0.999566	0.510839	0.999765	-1.23775
PWY-6892: thiazole biosynthesis I (E. coli)|g__Citrobacter.s__Citrobacter_koseri	-1.06472	-1.14398	-0.147113	4.40736	-0.028875	0.507004	0.999566	0.558757	0.999765	-1.10139
PWY-7228: superpathway of guanosine nucleotides de novo biosynthesis I|g__Leuconostoc.s__Leuconostoc_carnosum	-0.948589	-1.05868	-0.151812	5.27631	-0.0286294	0.521112	0.999569	0.489832	0.999765	-1.00583
PWY-5188: tetrapyrrole biosynthesis I (from glutamate)|g__Clostridium.s__Clostridium_sp_SS2_1	6.72633	6.7032	-0.121445	4.01153	-0.0266604	0.798356	0.99957	0.756676	0.999765	6.71832
PWY-6123: inosine-5'-phosphate biosynthesis I|g__Bacteroides.s__Bacteroides_sp_1_1_14	0.670188	0.412826	-0.224019	6.83319	-0.0262713	0.6627	0.999569	0.67608	0.999765	0.540629
PWY-6317: galactose degradation I (Leloir pathway)|g__Streptococcus.s__Streptococcus_sp_2_1_36FAA	-1.26273	-1.35908	-0.140833	4.4005	-0.0254857	0.457083	0.999566	0.461095	0.999765	-1.30572
PWY-6270: isoprene biosynthesis I|g__Actinomyces.s__Actinomyces_viscosus	-1.27853	-1.24361	-0.15285	4.54307	-0.0244578	0.506858	0.999572	0.517493	0.999765	-1.26933
GLUTORN-PWY: L-ornithine biosynthesis|g__Proteus.s__Proteus_penneri	-1.1748	-1.2263	0.104456	4.76592	0.0209782	0.473107	0.999566	0.471838	0.999765	-1.20594
PWY0-1296: purine ribonucleosides degradation|g__Clostridium.s__Clostridium_sp_HGF2	-0.96514	-0.728438	0.129911	4.93608	0.0181399	0.554306	0.999566	0.572467	0.999765	-0.856365
PWY-6277: superpathway of 5-aminoimidazole ribonucleotide biosynthesis|g__Anaerostipes.s__Anaerostipes_sp_3_2_56FAA	-1.20322	-1.31316	-0.0787345	4.2356	-0.0160568	0.510814	0.999566	0.515993	0.999765	-1.25423
ANAGLYCOLYSIS-PWY: glycolysis III (from glucose)|g__Klebsiella.s__Klebsiella_pneumoniae	-1.20111	-1.05296	0.0714379	4.28686	0.0150943	0.52865	0.999566	0.534961	0.999765	-1.13307
COA-PWY-1: coenzyme A biosynthesis II (mammalian)|g__Bacteroides.s__Bacteroides_barnesiae	-1.1446	-1.15615	-0.0806139	4.54386	-0.0133315	0.548023	0.999566	0.520845	0.999765	-1.15374
PWY-6270: isoprene biosynthesis I|g__Citrobacter.s__Citrobacter_koseri	-1.19726	-1.15992	0.053514	4.35454	0.0123824	0.486253	0.999566	0.489666	0.999765	-1.17981
PWY-2942: L-lysine biosynthesis III|g__Bacteroides.s__Bacteroides_barnesiae	-1.11116	-1.15713	-0.0797424	4.58859	-0.0119837	0.518256	0.999566	0.493202	0.999765	-1.13593
HISTSYN-PWY: L-histidine biosynthesis|g__Actinobaculum.s__Actinobaculum_sp_oral_taxon_183	-1.09756	-1.22676	-0.065359	4.66544	-0.0114625	0.524318	0.999566	0.485426	0.999765	-1.17085
PWY-7222: guanosine deoxyribonucleotides de novo biosynthesis II|g__Veillonella.s__Veillonella_dispar	-1.13055	-1.29395	-0.0545921	4.15344	-0.0108209	0.548155	0.999566	0.547978	0.999765	-1.21052
PWY-6124: inosine-5'-phosphate biosynthesis II|g__Citrobacter.s__Citrobacter_koseri	-1.12359	-1.18328	0.0445829	4.27146	0.01068	0.518842	0.999566	0.544562	0.999765	-1.16009
UDPNAGSYN-PWY: UDP-N-acetyl-D-glucosamine biosynthesis I|g__Bifidobacterium.s__Bifidobacterium_catenulatum	-0.887768	-0.768197	0.0670328	5.77079	0.00873194	0.600153	0.999566	0.566768	0.999765	-0.831771
PWY-3001: superpathway of L-isoleucine biosynthesis I|g__Actinomyces.s__Actinomyces_sp_oral_taxon_448	-1.13768	-1.19467	-0.0276703	4.42683	-0.00498082	0.553105	0.999571	0.533728	0.999765	-1.16931
PWY0-1297: superpathway of purine deoxyribonucleosides degradation|g__Enterococcus.s__Enterococcus_faecalis	-1.23206	-1.30436	-0.0251769	4.3475	-0.00479251	0.487001	0.999566	0.508196	0.999765	-1.27117
PWY0-1061: superpathway of L-alanine biosynthesis|g__Rhodococcus.s__Rhodococcus_qingshengii	-1.20545	-1.00964	0.00377191	4.50984	0.000651869	0.502918	0.999566	0.502914	0.999765	-1.10661
PWY-5686: UMP biosynthesis|g__Eubacterium.s__Eubacterium_siraeum	1.38576	0.718914	-0.773919	7.7435	-0.103002	0.530199	0.999566	0.554376	0.999765	0.997624
PWY-6606: guanosine nucleotides degradation II|g__Enterococcus.s__Enterococcus_gallinarum	-0.970783	-1.43506	-0.479838	4.48915	-0.089686	0.422929	0.999566	0.432901	0.999765	-1.20849
PWY-7208: superpathway of pyrimidine nucleobases salvage|g__Coprococcus.s__Coprococcus_sp_ART55_1	-0.105421	0.549953	0.605324	6.69668	0.0851694	0.5914	0.999569	0.555516	0.999765	0.176277
MET-SAM-PWY: superpathway of S-adenosyl-L-methionine biosynthesis|g__Corynebacterium.s__Corynebacterium_variabile	-1.12826	-1.43402	-0.39888	4.34889	-0.0800117	0.484385	0.999566	0.469205	0.999765	-1.28881
PWY-2941: L-lysine biosynthesis II|g__Erysipelotrichaceae_noname.s__Clostridium_spiroforme	0.52015	0.562366	0.590648	6.83763	0.0782844	0.611015	0.999566	0.626456	0.999765	0.548606
PWY-5695: urate biosynthesis/inosine 5'-phosphate degradation|g__Bacteroides.s__Bacteroides_sp_2_1_7	-1.06986	-1.29012	-0.391857	4.52021	-0.0770417	0.452146	0.999566	0.477956	0.999765	-1.1765
PWY-7220: adenosine deoxyribonucleotides de novo biosynthesis II|g__Faecalibacterium.s__Faecalibacterium_prausnitzii	-1.22446	-0.954153	0.375738	5.17131	0.06326	0.522991	0.999566	0.526611	0.999765	-1.1295
PWY-6122: 5-aminoimidazole ribonucleotide biosynthesis II|g__Erysipelotrichaceae_noname.s__Eubacterium_cylindroides	-0.75233	-0.993731	-0.346076	5.17487	-0.0612671	0.502784	0.999566	0.550964	0.999765	-0.866527
PWY-7208: superpathway of pyrimidine nucleobases salvage|g__Dialister.s__Dialister_invisus	3.7319	1.49535	-0.455795	7.80869	-0.0606099	0.680726	0.999567	0.726455	0.999765	3.09293
LACTOSECAT-PWY: lactose and galactose degradation I|g__Lactobacillus.s__Lactobacillus_rhamnosus	-1.34709	-1.13601	0.309556	4.42832	0.0601837	0.496586	0.999566	0.529955	0.999765	-1.24288
PWY0-862: (5Z)-dodec-5-enoate biosynthesis|g__Stenotrophomonas.s__Stenotrophomonas_maltophilia	-1.12218	-1.3937	-0.334813	4.53779	-0.0594703	0.488404	0.999566	0.515859	0.999765	-1.25088
COA-PWY: coenzyme A biosynthesis I|g__Actinomyces.s__Actinomyces_sp_oral_taxon_448	-1.27524	-0.979277	0.282384	4.34095	0.0574139	0.538712	0.999566	0.489006	0.999765	-1.15243
PWY-7228: superpathway of guanosine nucleotides de novo biosynthesis I|g__Rhodococcus.s__Rhodococcus_erythropolis	-1.14532	-0.938393	0.318806	5.16076	0.0499898	0.5161	0.999566	0.537065	0.999765	-1.05364
ARGSYN-PWY: L-arginine biosynthesis I (via L-ornithine)|g__Agrobacterium.s__Agrobacterium_tumefaciens	-1.10139	-1.32927	-0.234605	4.34292	-0.046104	0.514111	0.999566	0.512973	0.999765	-1.21511
VALSYN-PWY: L-valine biosynthesis|g__Coprococcus.s__Coprococcus_sp_ART55_1	0.113975	0.676641	0.357922	6.98662	0.0454526	0.6604	0.999566	0.650883	0.999765	0.353461
PWY-2942: L-lysine biosynthesis III|g__Peptostreptococcaceae_noname.s__Clostridium_bartlettii	5.88429	5.1095	-0.239057	5.26171	-0.0451144	0.752428	0.999566	0.795022	0.999765	5.42654
ILEUSYN-PWY: L-isoleucine biosynthesis I (from threonine)|g__Clostridium.s__Clostridium_sp_M62_1	-1.3168	-1.15029	0.230429	4.33428	0.0425857	0.466355	0.999566	0.484171	0.999765	-1.23106
PWY-6700: queuosine biosynthesis|g__Bilophila.s__Bilophila_sp_4_1_30	-1.17011	-1.3244	-0.192152	4.31537	-0.042189	0.498349	0.999566	0.515186	0.999765	-1.25659
FERMENTATION-PWY: mixed acid fermentation|g__Citrobacter.s__Citrobacter_sp_KTE30	-1.18774	-1.31949	-0.188422	4.41951	-0.0382344	0.458366	0.999566	0.45468	0.999765	-1.23606
GLUCUROCAT-PWY: superpathway of &beta;-D-glucuronide and D-glucuronate degradation|g__Lactobacillus.s__Lactobacillus_sakei	-0.974771	-1.08967	-0.204277	5.26654	-0.037256	0.591963	0.999567	0.567605	0.999765	-1.03503
PWY-6700: queuosine biosynthesis|g__Ochrobactrum.s__Ochrobactrum_sp_CDB2	-1.20545	-1.24298	-0.185727	4.30803	-0.0358711	0.505319	0.999571	0.512576	0.999765	-1.22853
UNINTEGRATED|g__Actinomyces.s__Actinomyces_johnsonii	-1.32653	-1.16976	0.201434	4.47726	0.0352228	0.514124	0.999567	0.509413	0.999765	-1.24733
PWY-6700: queuosine biosynthesis|g__Blautia.s__Blautia_hydrogenotrophica	-0.727314	-1.01311	-0.217995	4.80478	-0.0349187	0.582205	0.999567	0.56354	0.999765	-0.87381
UNINTEGRATED|g__Clostridium.s__Clostridium_nexile	-1.35567	-1.21123	0.192841	4.41933	0.0343207	0.461351	0.999568	0.506371	0.999765	-1.27233
PWY-6163: chorismate biosynthesis from 3-dehydroquinate|g__Lachnospiraceae_noname.s__Lachnospiraceae_bacterium_3_1_57FAA_CT1	-1.12908	-1.07322	0.138397	4.76749	0.0340287	0.453056	0.999566	0.506319	0.999765	-1.09849
ASPASN-PWY: superpathway of L-aspartate and L-asparagine biosynthesis|g__Lactobacillus.s__Lactobacillus_plantarum	-1.23527	-1.37019	-0.147887	4.27015	-0.0325208	0.469946	0.999566	0.482483	0.999765	-1.30493
PWY0-1296: purine ribonucleosides degradation|g__Streptococcus.s__Streptococcus_sp_F0442	-1.18306	-1.12885	0.140469	4.32919	0.0324894	0.545126	0.999568	0.561169	0.999765	-1.16863
PWY-5686: UMP biosynthesis|g__Streptococcus.s__Streptococcus_sanguinis	-0.84592	-0.839309	-0.180599	4.91972	-0.0323354	0.516403	0.999566	0.542728	0.999765	-0.845453
COA-PWY-1: coenzyme A biosynthesis II (mammalian)|g__Clostridium.s__Clostridium_nexile	-1.28484	-1.16102	0.163847	4.4616	0.0319337	0.526913	0.999566	0.525489	0.999765	-1.21827
PWY-6125: superpathway of guanosine nucleotides de novo biosynthesis II|g__Actinomyces.s__Actinomyces_massiliensis	-1.31827	-1.18895	0.141366	4.30707	0.0305307	0.474	0.999566	0.491047	0.999765	-1.25033
BIOTIN-BIOSYNTHESIS-PWY: biotin biosynthesis I|g__Klebsiella.s__Klebsiella_pneumoniae	-1.25341	-1.05983	0.160697	4.42826	0.029441	0.523551	0.999566	0.562362	0.999765	-1.16378
PWY66-422: D-galactose degradation V (Leloir pathway)|g__Lachnospiraceae_noname.s__Lachnospiraceae_bacterium_5_1_57FAA	-1.16533	-1.02608	0.181352	4.85042	0.0293423	0.556602	0.999566	0.55781	0.999765	-1.08755
PYRIDNUCSYN-PWY: NAD biosynthesis I (from aspartate)|g__Microbacterium.s__Microbacterium_maritypicum	-1.18063	-1.24013	-0.120288	4.21027	-0.0284799	0.486722	0.999566	0.505997	0.999765	-1.22137
PWY-7199: pyrimidine deoxyribonucleosides salvage|g__Streptococcus.s__Streptococcus_gordonii	-1.29164	-1.39455	-0.110277	4.30536	-0.0251323	0.499992	0.999568	0.514044	0.999765	-1.33435
PWY66-409: superpathway of purine nucleotide salvage|g__Citrobacter.s__Citrobacter_sp_KTE30	-1.10837	-1.21487	-0.104519	4.5733	-0.0197724	0.478631	0.999566	0.498871	0.999765	-1.16013
PWY-4242: pantothenate and coenzyme A biosynthesis III|g__Actinomyces.s__Actinomyces_odontolyticus	-0.652554	-0.676661	0.110068	4.532	0.0197372	0.554967	0.999566	0.562263	0.999765	-0.661772
PWY-7219: adenosine ribonucleotides de novo biosynthesis|g__Bacteroides.s__Bacteroides_sp_1_1_14	0.567182	0.702263	0.138589	7.31753	0.0196211	0.680258	0.999569	0.701868	0.999765	0.638898
COA-PWY-1: coenzyme A biosynthesis II (mammalian)|g__Actinomyces.s__Actinomyces_massiliensis	-1.1475	-0.984516	0.09519	4.56817	0.0176868	0.5123	0.99957	0.49981	0.999765	-1.08673
THRESYN-PWY: superpathway of L-threonine biosynthesis|g__Actinomyces.s__Actinomyces_massiliensis	-1.04436	-1.09601	-0.107026	4.39915	-0.0173441	0.543629	0.999567	0.553829	0.999765	-1.07112
PWY-7184: pyrimidine deoxyribonucleotides de novo biosynthesis I|g__Rhodococcus.s__Rhodococcus_erythropolis	-1.0698	-0.968556	0.0854384	5.10116	0.0156245	0.560012	0.999569	0.574675	0.999765	-1.02572
FUC-RHAMCAT-PWY: superpathway of fucose and rhamnose degradation|g__Citrobacter.s__Citrobacter_koseri	-1.34127	-1.17337	0.07583	4.20595	0.0145841	0.491422	0.999568	0.491768	0.999765	-1.26354
PWY-5100: pyruvate fermentation to acetate and lactate II|g__Collinsella.s__Collinsella_tanakaei	-1.04388	-1.02359	0.0883532	5.11075	0.0124564	0.612342	0.999566	0.565338	0.999765	-1.0304
ASPASN-PWY: superpathway of L-aspartate and L-asparagine biosynthesis|g__Bacteroides.s__Bacteroides_sp_D2	-1.1971	-1.19506	0.0790397	4.65804	0.0116635	0.519101	0.999566	0.520811	0.999765	-1.19647
PWY-7221: guanosine ribonucleotides de novo biosynthesis|g__Streptococcus.s__Streptococcus_vestibularis	2.00713	1.55004	-0.0963958	6.9051	-0.0116432	0.664327	0.999566	0.758353	0.999765	1.74647
VALSYN-PWY: L-valine biosynthesis|g__Citrobacter.s__Citrobacter_freundii	-1.04535	-1.21553	-0.0667936	4.86158	-0.0115521	0.531645	0.999566	0.509149	0.999765	-1.12872
PWY-6151: S-adenosyl-L-methionine cycle I|g__Gemella.s__Gemella_morbillorum	-1.23661	-1.18432	0.0621388	4.37847	0.0102496	0.531598	0.999569	0.535334	0.999765	-1.21018
PYRIDNUCSYN-PWY: NAD biosynthesis I (from aspartate)|g__Coprococcus.s__Coprococcus_sp_ART55_1	0.0978135	0.0355339	-0.0537955	7.0387	-0.00893136	0.678075	0.999566	0.682858	0.999765	0.0582921
UNINTEGRATED|g__Paraprevotella.s__Paraprevotella_clara	-0.849441	-0.960349	-0.0730195	7.63336	-0.0073746	0.683329	0.99957	0.585502	0.999765	-0.909631
NONOXIPENT-PWY: pentose phosphate pathway (non-oxidative branch)|g__Citrobacter.s__Citrobacter_koseri	-1.12337	-1.17122	-0.0388	4.43973	-0.00617254	0.524379	0.999566	0.528836	0.999765	-1.14741
PWY-7242: D-fructuronate degradation|g__Citrobacter.s__Citrobacter_sp_KTE32	-1.16205	-1.1648	-0.0257255	4.62144	-0.00601914	0.519253	0.999566	0.494051	0.999765	-1.16274
ARGININE-SYN4-PWY: L-ornithine de novo biosynthesis|g__Bacteroides.s__Bacteroides_sp_D2	-1.20481	-1.14755	0.0234904	4.57352	0.00422231	0.475193	0.999566	0.461883	0.999765	-1.17937
PWY490-3: nitrate reduction VI (assimilatory)|unclassified	0.901835	1.12939	-0.0176491	6.24431	-0.00230734	0.668577	0.999571	0.720818	0.999765	0.988473
SER-GLYSYN-PWY: superpathway of L-serine and glycine biosynthesis I|g__Pseudomonas.s__Pseudomonas_sp_Lz4W	-1.38272	-1.09892	0.263334	4.66672	0.0498834	0.439484	0.999566	0.476229	0.999765	-1.26185
PWY-6700: queuosine biosynthesis|g__Citrobacter.s__Citrobacter_sp_KTE151	-1.1145	-1.32041	-0.233248	4.35224	-0.0451176	0.469471	0.999566	0.491252	0.999765	-1.22463
UNINTEGRATED|g__Erysipelotrichaceae_noname.s__Eubacterium_biforme	-0.396984	-0.164741	0.446197	16.8413	0.0351359	0.684298	0.999566	0.615756	0.999765	-0.284893
PANTO-PWY: phosphopantothenate biosynthesis I|g__Oxalobacter.s__Oxalobacter_formigenes	-1.12927	-1.11571	0.116365	4.66668	0.0202324	0.566994	0.999566	0.559039	0.999765	-1.12305
PWY-5971: palmitate biosynthesis II (bacteria and plants)|g__Candida.s__Candida_albicans	-1.28439	-1.22742	0.0710242	4.53628	0.0125016	0.499231	0.999566	0.478292	0.999765	-1.26146
PWY-7269: NAD/NADP-NADH/NADPH mitochondrial interconversion (yeast)|unclassified	-0.965672	-0.959183	0.0902987	5.39783	0.010728	0.592602	0.999566	0.587362	0.999765	-0.96093
PWY4FS-8: phosphatidylglycerol biosynthesis II (non-plastidic)|g__Proteus.s__Proteus_penneri	-1.1963	-1.15395	-0.0399663	4.45088	-0.00936698	0.521563	0.999566	0.550253	0.999765	-1.17047
PWY-5705: allantoin degradation to glyoxylate III|unclassified	-1.29152	-1.30912	0.0259783	4.44881	0.00505075	0.473775	0.999569	0.503358	0.999765	-1.29916
PWY0-1319: CDP-diacylglycerol biosynthesis II|g__Bacteroides.s__Bacteroides_xylanisolvens	0.468934	1.29258	0.408586	6.2588	0.0619552	0.659699	0.999566	0.700412	0.999765	0.831835
PWY-6126: superpathway of adenosine nucleotides de novo biosynthesis II|g__Bacteroides.s__Bacteroides_sp_2_1_16	-1.1457	-1.24749	-0.311357	4.74376	-0.0558672	0.484678	0.999566	0.511246	0.999765	-1.19849
THISYNARA-PWY: superpathway of thiamin diphosphate biosynthesis III (eukaryotes)|g__Bacteroides.s__Bacteroides_ovatus	4.28117	4.55214	0.254042	7.08142	0.0307043	0.717051	0.999575	0.830948	0.999765	4.44328
UNINTEGRATED|g__Desulfovibrio.s__Desulfovibrio_piger	-1.01595	-1.0421	-0.115513	6.3793	-0.0133808	0.667608	0.999566	0.576603	0.999765	-1.02658
PEPTIDOGLYCANSYN-PWY: peptidoglycan biosynthesis I (meso-diaminopimelate containing)|g__Tannerella.s__Tannerella_sp_6_1_58FAA_CT1	0.552209	0.411176	0.0526411	5.78245	0.00843928	0.654008	0.999566	0.707263	0.999765	0.490312
PWY-6527: stachyose degradation|g__Lactobacillus.s__Lactobacillus_plantarum	-0.734101	-0.47707	0.228659	5.9644	0.0330859	0.576433	0.999566	0.564962	0.999765	-0.595615
PWY-7219: adenosine ribonucleotides de novo biosynthesis|g__Bacteroides.s__Bacteroides_cellulosilyticus	3.67982	4.53898	0.618733	7.38813	0.0894953	0.67867	0.999569	0.621299	0.999765	4.127
UDPNAGSYN-PWY: UDP-N-acetyl-D-glucosamine biosynthesis I|g__Streptococcus.s__Streptococcus_gordonii	-0.480461	-1.16681	-0.875833	4.32778	-0.167402	0.43684	0.999571	0.403303	0.999765	-0.855474
PWY-621: sucrose degradation III (sucrose invertase)|g__Streptococcus.s__Streptococcus_infantis	-0.54191	-1.15067	-0.827834	4.86868	-0.156156	0.400264	0.999566	0.414965	0.999765	-0.865134
PWY-6163: chorismate biosynthesis from 3-dehydroquinate|g__Alistipes.s__Alistipes_finegoldii	1.94586	0.546044	-0.830699	6.91231	-0.122041	0.505741	0.999566	0.495176	0.999765	1.03853
PWY-6151: S-adenosyl-L-methionine cycle I|g__Erysipelotrichaceae_noname.s__Clostridium_ramosum	-0.808169	-1.2277	-0.637057	4.99578	-0.115437	0.455748	0.999568	0.461641	0.999765	-1.02326
DENOVOPURINE2-PWY: superpathway of purine nucleotides de novo biosynthesis II|g__Haemophilus.s__Haemophilus_parainfluenzae	-1.22497	-0.944428	0.586513	4.6363	0.115175	0.468684	0.999566	0.477011	0.999765	-1.07699
PWY-7219: adenosine ribonucleotides de novo biosynthesis|g__Streptococcus.s__Streptococcus_mitis_oralis_pneumoniae	-1.24271	-0.729801	0.653011	5.40619	0.114185	0.449606	0.999566	0.466469	0.999765	-1.00384
PWY-6282: palmitoleate biosynthesis I (from (5Z)-dodec-5-enoate)|g__Bacteroides.s__Bacteroides_xylanisolvens	-1.24195	-0.792164	0.598041	4.94696	0.113292	0.475167	0.999568	0.467282	0.999765	-1.0042
COA-PWY-1: coenzyme A biosynthesis II (mammalian)|g__Parabacteroides.s__Parabacteroides_merdae	1.33054	0.335472	-0.874151	7.35921	-0.107711	0.549419	0.999566	0.562199	0.999765	0.741847
PWY-7197: pyrimidine deoxyribonucleotide phosphorylation|g__Streptococcus.s__Streptococcus_mitis_oralis_pneumoniae	-1.28855	-0.804324	0.492406	4.79554	0.101683	0.45341	0.999566	0.454489	0.999765	-1.05812
PEPTIDOGLYCANSYN-PWY: peptidoglycan biosynthesis I (meso-diaminopimelate containing)|g__Haemophilus.s__Haemophilus_parainfluenzae	-1.1997	-0.765932	0.517186	4.92626	0.0962922	0.425316	0.999566	0.499308	0.999765	-1.00446
PWY0-1319: CDP-diacylglycerol biosynthesis II|g__Bacteroides.s__Bacteroides_sp_3_1_19	0.856986	1.4519	0.604558	6.40651	0.0909943	0.579324	0.999566	0.573182	0.999765	1.14101
VALSYN-PWY: L-valine biosynthesis|g__Erysipelotrichaceae_noname.s__Erysipelotrichaceae_bacterium_3_1_53	-1.32619	-0.941954	0.426296	4.47912	0.0891088	0.448901	0.99957	0.450819	0.999765	-1.15426
PWY0-1319: CDP-diacylglycerol biosynthesis II|g__Escherichia.s__Escherichia_coli	1.40029	2.68307	0.680398	7.01708	0.0861693	0.723898	0.999569	0.625185	0.999765	2.10183
PWY-7219: adenosine ribonucleotides de novo biosynthesis|g__Parabacteroides.s__Parabacteroides_merdae	1.28933	0.369739	-0.680806	7.82506	-0.0858678	0.553611	0.999566	0.573315	0.999765	0.778954
UNINTEGRATED|g__Actinomyces.s__Actinomyces_graevenitzii	-1.03424	-0.530106	0.692103	9.52993	0.0803743	0.421603	0.999566	0.465817	0.999765	-0.761188
PWY-7111: pyruvate fermentation to isobutanol (engineered)|g__Erysipelotrichaceae_noname.s__Clostridium_spiroforme	0.424253	0.560382	0.589011	7.45649	0.0765321	0.661454	0.999566	0.627666	0.999765	0.514135
PWY-7221: guanosine ribonucleotides de novo biosynthesis|g__Microbacterium.s__Microbacterium_maritypicum	-1.11294	-1.44527	-0.366068	4.44977	-0.074677	0.467853	0.999566	0.49672	0.999765	-1.25376
PWY-6519: 8-amino-7-oxononanoate biosynthesis I|g__Enterobacter.s__Enterobacter_cloacae	-1.17114	-1.25261	-0.383882	4.59201	-0.0693134	0.495731	0.999566	0.492398	0.999765	-1.2149
ILEUSYN-PWY: L-isoleucine biosynthesis I (from threonine)|g__Enterococcus.s__Enterococcus_gallinarum	-0.945101	-1.28352	-0.359397	4.56412	-0.0680431	0.472569	0.999572	0.487491	0.999765	-1.11615
GLUTORN-PWY: L-ornithine biosynthesis|g__Acinetobacter.s__Acinetobacter_johnsonii	-1.06855	-1.32835	-0.406027	4.8301	-0.064779	0.481421	0.999566	0.488637	0.999765	-1.20414
PWY-7228: superpathway of guanosine nucleotides de novo biosynthesis I|g__Actinomyces.s__Actinomyces_massiliensis	-1.32812	-1.10364	0.320288	4.38048	0.0621931	0.468513	0.999566	0.492119	0.999765	-1.22336
PWY-7282: 4-amino-2-methyl-5-phosphomethylpyrimidine biosynthesis (yeast)|g__Bacteroides.s__Bacteroides_fragilis	0.830735	1.06958	0.437929	6.99766	0.060867	0.683585	0.999568	0.692934	0.999765	0.940972
PWY-7228: superpathway of guanosine nucleotides de novo biosynthesis I|g__Microbacterium.s__Microbacterium_maritypicum	-1.06557	-1.37848	-0.314136	4.52048	-0.0605682	0.494568	0.999567	0.508862	0.999765	-1.19585
VALSYN-PWY: L-valine biosynthesis|g__Pseudomonas.s__Pseudomonas_sp_CF149	-1.31341	-1.24205	0.276631	4.37434	0.0597065	0.470146	0.999567	0.493245	0.999765	-1.28134
PWY-6122: 5-aminoimidazole ribonucleotide biosynthesis II|g__Desulfovibrio.s__Desulfovibrio_desulfuricans	-1.27783	-1.17224	0.296488	4.33049	0.0578432	0.490763	0.999566	0.524406	0.999765	-1.22037
PWY-7210: pyrimidine deoxyribonucleotides biosynthesis from CTP|g__Pseudomonas.s__Pseudomonas_sp_G5_2012	-1.21423	-1.41099	-0.295244	4.48975	-0.0555991	0.490156	0.999568	0.517555	0.999765	-1.30225
PWY-7111: pyruvate fermentation to isobutanol (engineered)|g__Erysipelotrichaceae_noname.s__Erysipelotrichaceae_bacterium_6_1_45	-0.664103	-0.537385	0.28503	4.69684	0.0537716	0.529667	0.999566	0.583165	0.999765	-0.604743
PWY-3781: aerobic respiration I (cytochrome c)|g__Pseudomonas.s__Pseudomonas_sp_Lz4W	-1.42226	-1.22292	0.252564	4.53739	0.0492888	0.501528	0.999566	0.539822	0.999765	-1.31766
PWY-5695: urate biosynthesis/inosine 5'-phosphate degradation|g__Bacteroides.s__Bacteroides_sp_3_2_5	-1.13204	-0.965228	0.296677	5.44809	0.0485612	0.547413	0.999566	0.525347	0.999765	-1.06867
PWY-5659: GDP-mannose biosynthesis|g__Candida.s__Candida_albicans	-1.3741	-1.16382	0.26588	4.50672	0.0485093	0.44787	0.99957	0.483544	0.999765	-1.28603
PWY0-1296: purine ribonucleosides degradation|g__Holdemania.s__Holdemania_filiformis	-0.87099	-0.715845	0.257872	5.22332	0.0458946	0.511461	0.999569	0.522691	0.999765	-0.797416
PYRIDNUCSYN-PWY: NAD biosynthesis I (from aspartate)|g__Alistipes.s__Alistipes_senegalensis	0.25378	0.0211341	-0.276202	6.09484	-0.0453495	0.62544	0.999569	0.65194	0.999765	0.158348
FASYN-ELONG-PWY: fatty acid elongation -- saturated|g__Enterobacter.s__Enterobacter_cloacae	-1.1765	-1.4123	-0.254492	4.49464	-0.0446385	0.48759	0.999579	0.473693	0.999765	-1.28923
DAPLYSINESYN-PWY: L-lysine biosynthesis I|g__Actinomyces.s__Actinomyces_odontolyticus	-0.100072	0.0474206	0.264199	5.5619	0.0440535	0.583017	0.99957	0.596651	0.999765	-0.020953
PWY0-1298: superpathway of pyrimidine deoxyribonucleosides degradation|g__Enterobacter.s__Enterobacter_cloacae	-1.23259	-1.36054	-0.238838	4.36003	-0.0436926	0.460879	0.999566	0.491576	0.999765	-1.28798
LACTOSECAT-PWY: lactose and galactose degradation I|g__Enterococcus.s__Enterococcus_avium	-1.17167	-1.29252	-0.195505	4.48246	-0.0427449	0.484803	0.999571	0.497405	0.999765	-1.24488
COA-PWY-1: coenzyme A biosynthesis II (mammalian)|g__Eubacterium.s__Eubacterium_sp_3_1_31	-0.940014	-0.966105	-0.228554	4.84776	-0.0423267	0.529541	0.999566	0.54626	0.999765	-0.955682
PWY-6387: UDP-N-acetylmuramoyl-pentapeptide biosynthesis I (meso-diaminopimelate containing)|g__Lactobacillus.s__Lactobacillus_ruminis	-1.31916	-1.08746	0.20657	4.31939	0.0418593	0.525507	0.999566	0.528592	0.999765	-1.20098
PWY-7221: guanosine ribonucleotides de novo biosynthesis|g__Bacteroides.s__Bacteroides_thetaiotaomicron	3.78089	4.24021	0.247389	4.83284	0.0410207	0.710107	0.999567	0.74098	0.999765	4.00269
PWY-6282: palmitoleate biosynthesis I (from (5Z)-dodec-5-enoate)|g__Pseudomonas.s__Pseudomonas_sp_G5_2012	-1.24131	-1.35962	-0.220747	4.48525	-0.0403455	0.486029	0.999566	0.471779	0.999765	-1.3076
ARO-PWY: chorismate biosynthesis I|g__Klebsiella.s__Klebsiella_pneumoniae	-1.17234	-1.00571	0.229985	4.74807	0.0393052	0.519146	0.999573	0.52056	0.999765	-1.09731
ARGSYN-PWY: L-arginine biosynthesis I (via L-ornithine)|g__Oxalobacter.s__Oxalobacter_formigenes	-1.1196	-0.967709	0.240773	4.92418	0.0389447	0.508382	0.999566	0.485562	0.999765	-1.05521
COA-PWY-1: coenzyme A biosynthesis II (mammalian)|g__Blautia.s__Blautia_hydrogenotrophica	-1.22078	-1.02905	0.201525	4.7694	0.038744	0.513985	0.999566	0.493317	0.999765	-1.11779
HEME-BIOSYNTHESIS-II: heme biosynthesis I (aerobic)|g__Candida.s__Candida_albicans	-1.36317	-1.18092	0.162959	4.5589	0.0377577	0.524166	0.999566	0.529206	0.999765	-1.26386
PWY-2942: L-lysine biosynthesis III|g__Paraprevotella.s__Paraprevotella_xylaniphila	-1.07657	-1.2439	-0.189437	4.69385	-0.0365125	0.501031	0.999571	0.527926	0.999765	-1.15141
ARGSYN-PWY: L-arginine biosynthesis I (via L-ornithine)|g__Pseudomonas.s__Pseudomonas_sp_Lz4W	-1.27614	-1.18514	0.199876	4.45148	0.0364946	0.465578	0.999566	0.489983	0.999765	-1.22416
PWY-6386: UDP-N-acetylmuramoyl-pentapeptide biosynthesis II (lysine-containing)|g__Bilophila.s__Bilophila_sp_4_1_30	-1.16067	-1.29608	-0.202756	4.20366	-0.0364665	0.515915	0.999566	0.523049	0.999765	-1.22736
PWY-6124: inosine-5'-phosphate biosynthesis II|g__Ochrobactrum.s__Ochrobactrum_sp_CDB2	-1.08015	-1.29577	-0.190674	4.30847	-0.0355856	0.4485	0.999571	0.45373	0.999765	-1.20066
VALSYN-PWY: L-valine biosynthesis|g__Clostridium.s__Clostridium_sp_KLE_1755	-0.962289	-1.16446	-0.168418	4.69699	-0.0350516	0.552481	0.999566	0.542095	0.999765	-1.05608
PWY-7208: superpathway of pyrimidine nucleobases salvage|g__Listeria.s__Listeria_innocua	-1.24939	-1.14761	0.158596	4.43474	0.0349768	0.501775	0.999566	0.509406	0.999765	-1.20038
THRESYN-PWY: superpathway of L-threonine biosynthesis|g__Enterococcus.s__Enterococcus_faecium	-1.11195	-1.27536	-0.170158	4.2873	-0.0344905	0.511974	0.999566	0.511637	0.999765	-1.18713
PWY-7219: adenosine ribonucleotides de novo biosynthesis|g__Bilophila.s__Bilophila_sp_4_1_30	-1.24405	-1.38162	-0.168876	4.18862	-0.0338962	0.485704	0.999566	0.495999	0.999765	-1.31963
PWY-6387: UDP-N-acetylmuramoyl-pentapeptide biosynthesis I (meso-diaminopimelate containing)|g__Streptococcus.s__Streptococcus_cristatus	-1.17822	-1.37492	-0.193149	4.17591	-0.033472	0.514208	0.999571	0.517775	0.999765	-1.29441
PWY-6122: 5-aminoimidazole ribonucleotide biosynthesis II|g__Rhodococcus.s__Rhodococcus_erythropolis	-1.20864	-1.03421	0.204653	5.12111	0.0334203	0.505895	0.999566	0.514429	0.999765	-1.12311
PWY-5188: tetrapyrrole biosynthesis I (from glutamate)|g__Clostridium.s__Clostridium_sp_KLE_1755	-1.11548	-1.24168	-0.17931	4.79707	-0.0329789	0.558134	0.999566	0.544779	0.999765	-1.18239
PWY-5173: superpathway of acetyl-CoA biosynthesis|g__Enterobacter.s__Enterobacter_sp_MGH_8	-1.18109	-1.35376	-0.164186	4.34966	-0.0317667	0.524685	0.999578	0.525534	0.999765	-1.25997
PWY-1042: glycolysis IV (plant cytosol)|g__Citrobacter.s__Citrobacter_sp_KTE30	-1.11192	-1.29331	-0.193302	4.5354	-0.031633	0.480025	0.999566	0.468531	0.999765	-1.20853
UDPNAGSYN-PWY: UDP-N-acetyl-D-glucosamine biosynthesis I|g__Lactobacillus.s__Lactobacillus_reuteri	-1.19401	-1.25273	-0.147851	4.36441	-0.0310452	0.464524	0.999568	0.495694	0.999765	-1.22714
PWY-6737: starch degradation V|g__Ruminococcus.s__Ruminococcus_sp	8.24922	8.81425	0.154065	3.06455	0.0305591	0.845201	0.999566	0.863242	0.999765	8.47527
PWY-7208: superpathway of pyrimidine nucleobases salvage|g__Citrobacter.s__Citrobacter_sp_KTE151	-1.23002	-1.2665	-0.183597	4.49815	-0.0302617	0.494766	0.999568	0.515989	0.999765	-1.24991
PWY-6386: UDP-N-acetylmuramoyl-pentapeptide biosynthesis II (lysine-containing)|g__Erysipelotrichaceae_noname.s__Erysipelotrichaceae_bacterium_6_1_45	-0.945062	-0.778109	0.155371	4.7305	0.030059	0.52962	0.999566	0.541219	0.999765	-0.853393
PWY-5695: urate biosynthesis/inosine 5'-phosphate degradation|g__Citrobacter.s__Citrobacter_sp_KTE30	-1.17842	-1.40214	-0.142523	4.51471	-0.0298151	0.473588	0.999567	0.48531	0.999765	-1.29156
PWY-6122: 5-aminoimidazole ribonucleotide biosynthesis II|g__Coriobacteriaceae_noname.s__Coriobacteriaceae_bacterium_phI	-0.58531	-0.508199	0.202792	6.59579	0.0296039	0.645039	0.999571	0.587899	0.999765	-0.540223
PWY-6737: starch degradation V|g__Clostridium.s__Clostridium_asparagiforme	-1.06267	-1.15714	-0.172452	4.56846	-0.0293817	0.527667	0.999568	0.52841	0.999765	-1.11204
PWY-6737: starch degradation V|g__Clostridium.s__Clostridium_sp_SS2_1	7.85271	7.84682	-0.195067	4.3197	-0.0286581	0.753116	0.999566	0.785429	0.999765	7.84921
PWY-7221: guanosine ribonucleotides de novo biosynthesis|g__Enterococcus.s__Enterococcus_avium	-1.16515	-1.28533	-0.127479	4.24667	-0.0275773	0.483415	0.999566	0.50959	0.999765	-1.22329
PWY-6167: flavin biosynthesis II (archaea)|unclassified	-1.11314	-1.06187	0.140724	5.15253	0.0258181	0.525402	0.999566	0.506963	0.999765	-1.09134
PWY-5695: urate biosynthesis/inosine 5'-phosphate degradation|g__Escherichia.s__Escherichia_sp_TW09308	-1.19718	-1.35059	-0.135159	4.25793	-0.0258157	0.524969	0.999566	0.509241	0.999765	-1.28118
PWY-6545: pyrimidine deoxyribonucleotides de novo biosynthesis III|g__Pseudomonas.s__Pseudomonas_sp_CF149	-1.31014	-1.19327	0.13077	4.23448	0.0250412	0.507598	0.999578	0.514384	0.999765	-1.25163
PWY-6277: superpathway of 5-aminoimidazole ribonucleotide biosynthesis|g__Lactobacillus.s__Lactobacillus_curvatus	-0.172048	-0.0298548	0.178163	6.76907	0.0242297	0.607347	0.999569	0.565729	0.999765	-0.103284
PWY-6151: S-adenosyl-L-methionine cycle I|g__Lactobacillus.s__Lactobacillus_coryniformis	-1.34766	-1.21671	0.114974	4.23176	0.0239002	0.515413	0.999566	0.533	0.999765	-1.27668
ARO-PWY: chorismate biosynthesis I|g__Streptococcus.s__Streptococcus_parasanguinis	3.80059	3.39249	0.176119	6.08844	0.0236727	0.70821	0.999577	0.778091	0.999765	3.62029
ARGININE-SYN4-PWY: L-ornithine de novo biosynthesis|g__Bacteroides.s__Bacteroides_sp_1_1_14	0.642242	0.585499	-0.189191	6.73278	-0.0230099	0.677133	0.999566	0.712642	0.999765	0.617685
PWY-6122: 5-aminoimidazole ribonucleotide biosynthesis II|g__Lactobacillus.s__Lactobacillus_ruminis	-1.30141	-1.25412	0.121274	4.31059	0.0229104	0.505974	0.999566	0.500087	0.999765	-1.28386
BRANCHED-CHAIN-AA-SYN-PWY: superpathway of branched amino acid biosynthesis|g__Coprococcus.s__Coprococcus_eutactus	-0.952816	-0.764518	0.143529	5.85463	0.022041	0.625563	0.999569	0.598335	0.999765	-0.856101
DAPLYSINESYN-PWY: L-lysine biosynthesis I|g__Enterobacter.s__Enterobacter_cloacae	-1.25583	-1.30082	-0.107361	4.4918	-0.0210754	0.491654	0.999566	0.530529	0.999765	-1.28108
UNINTEGRATED|g__Bifidobacterium.s__Bifidobacterium_sp_12_1_47BFAA	-0.212976	-0.369676	-0.355616	18.1528	-0.0210512	0.766562	0.999567	0.621179	0.999765	-0.290147
PWY-5188: tetrapyrrole biosynthesis I (from glutamate)|g__Ruminococcus.s__Ruminococcus_sp	7.26881	7.97273	0.0911598	3.138	0.0199008	0.805584	0.999568	0.844648	0.999765	7.62025
PWY-6125: superpathway of guanosine nucleotides de novo biosynthesis II|g__Streptococcus.s__Streptococcus_salivarius	-0.991725	-1.09434	-0.0899377	5.0558	-0.0192401	0.567705	0.999568	0.53985	0.999765	-1.0388
PWY-6126: superpathway of adenosine nucleotides de novo biosynthesis II|g__Actinomyces.s__Actinomyces_sp_oral_taxon_848	-1.19339	-1.15094	0.087404	4.30917	0.0188545	0.49579	0.999569	0.515539	0.999765	-1.17521
NONOXIPENT-PWY: pentose phosphate pathway (non-oxidative branch)|g__Ruminococcus.s__Ruminococcus_bromii	10.6713	9.76652	-0.161031	12.1572	-0.0180181	0.629654	0.999569	0.805397	0.999765	10.1322
PWY-5097: L-lysine biosynthesis VI|g__Lactobacillus.s__Lactobacillus_johnsonii	-1.12036	-1.26741	-0.0926798	4.69047	-0.0178335	0.555514	0.999566	0.542931	0.999765	-1.18082
PWY-5856: ubiquinol-9 biosynthesis (prokaryotic)|g__Pseudomonas.s__Pseudomonas_sp_CF149	-1.22243	-1.16289	0.0841007	4.42963	0.0177537	0.507602	0.999566	0.515064	0.999765	-1.19244
PWY-6121: 5-aminoimidazole ribonucleotide biosynthesis I|g__Erysipelotrichaceae_noname.s__Erysipelotrichaceae_bacterium_2_2_44A	-1.23018	-1.09256	0.0948451	4.50688	0.016748	0.515503	0.999566	0.538944	0.999765	-1.16898
PEPTIDOGLYCANSYN-PWY: peptidoglycan biosynthesis I (meso-diaminopimelate containing)|g__Actinomyces.s__Actinomyces_massiliensis	-1.18607	-1.2138	0.0802617	4.32585	0.015791	0.512223	0.999566	0.485365	0.999765	-1.1965
SO4ASSIM-PWY: sulfate reduction I (assimilatory)|g__Rhodococcus.s__Rhodococcus_erythropolis	-1.16272	-1.0154	0.115713	5.32344	0.015444	0.54199	0.999567	0.505771	0.999765	-1.09584
PWY0-1319: CDP-diacylglycerol biosynthesis II|g__Bacteroides.s__Bacteroides_sp_1_1_30	0.126221	0.290451	0.0886332	6.22698	0.0153736	0.606865	0.999566	0.643411	0.999765	0.214553
PWY-7221: guanosine ribonucleotides de novo biosynthesis|unclassified	13.342	13.3167	0.013674	0.889052	0.0152008	0.513755	0.999566	0.87228	0.999765	13.3284
PWY-5100: pyruvate fermentation to acetate and lactate II|g__Eggerthella.s__Eggerthella_sp_1_3_56FAA	3.48705	3.42824	0.0722089	5.32942	0.0150202	0.72505	0.999566	0.859944	0.999765	3.45124
PWY-7663: gondoate biosynthesis (anaerobic)|g__Pseudomonas.s__Pseudomonas_fragi	-0.82337	-0.819831	0.122469	6.33855	0.0148682	0.531368	0.999566	0.577205	0.999765	-0.822697
PWY-6163: chorismate biosynthesis from 3-dehydroquinate|g__Enterococcus.s__Enterococcus_hirae	-1.25068	-1.2926	-0.0552431	4.55999	-0.0133418	0.491113	0.999569	0.467429	0.999765	-1.26404
PWY-7228: superpathway of guanosine nucleotides de novo biosynthesis I|g__Proteus.s__Proteus_penneri	-1.21588	-1.2409	0.072833	4.68257	0.0130558	0.488278	0.999572	0.491375	0.999765	-1.22717
PWY-7221: guanosine ribonucleotides de novo biosynthesis|g__Butyrivibrio.s__Butyrivibrio_crossotus	-0.831487	-0.87944	-0.0829419	5.42444	-0.0129402	0.602121	0.999566	0.578436	0.999765	-0.854718
PWY-6609: adenine and adenosine salvage III|g__Proteus.s__Proteus_penneri	-1.13805	-1.18667	-0.0669039	4.58774	-0.0126375	0.558796	0.999569	0.526303	0.999765	-1.16438
PWY-7228: superpathway of guanosine nucleotides de novo biosynthesis I|g__Pseudomonas.s__Pseudomonas_fragi	-0.971445	-0.864335	0.0974725	6.10715	0.0124198	0.553157	0.999566	0.552483	0.999765	-0.921352
PWY-6317: galactose degradation I (Leloir pathway)|g__Clostridium.s__Clostridium_asparagiforme	-1.21614	-1.15285	0.0475609	4.38845	0.00998809	0.52229	0.999566	0.519427	0.999765	-1.19529
ILEUSYN-PWY: L-isoleucine biosynthesis I (from threonine)|g__Ruminococcus.s__Ruminococcus_sp	9.00029	8.9104	0.0574857	2.81403	0.00954504	0.866529	0.999566	0.867156	0.999765	8.97529
PWY0-862: (5Z)-dodec-5-enoate biosynthesis|g__Pseudomonas.s__Pseudomonas_fragi	-0.925672	-0.815356	0.0913774	6.21975	0.00836942	0.528167	0.999566	0.557684	0.999765	-0.873156
PWY-7228: superpathway of guanosine nucleotides de novo biosynthesis I|g__Actinomyces.s__Actinomyces_oris	-1.28709	-1.35588	-0.0573605	4.78369	-0.00728399	0.537768	0.999568	0.538682	0.999765	-1.31601
HISDEG-PWY: L-histidine degradation I|g__Pseudomonas.s__Pseudomonas_sp_G5_2012	-1.25757	-1.33067	-0.0283216	4.44237	-0.00719734	0.492327	0.999566	0.493352	0.999765	-1.30187
PWY-7111: pyruvate fermentation to isobutanol (engineered)|g__Citrobacter.s__Citrobacter_sp_KTE32	-1.10754	-1.14361	-0.0389523	4.72619	-0.00674991	0.562675	0.999566	0.500113	0.999765	-1.12455
PWY0-1296: purine ribonucleosides degradation|g__Clostridium.s__Clostridium_perfringens	-1.10592	-1.17839	-0.0294109	4.41919	-0.00639662	0.532787	0.999572	0.511893	0.999765	-1.13593
BIOTIN-BIOSYNTHESIS-PWY: biotin biosynthesis I|g__Citrobacter.s__Citrobacter_sp_KTE32	-1.14161	-1.14164	-0.0275211	4.76084	-0.00554619	0.506291	0.999566	0.459232	0.999765	-1.14164
PWY-6282: palmitoleate biosynthesis I (from (5Z)-dodec-5-enoate)|g__Citrobacter.s__Citrobacter_sp_KTE32	-1.08569	-1.08111	-0.0247275	4.67017	-0.00489858	0.527179	0.999566	0.521916	0.999765	-1.08468
UNINTEGRATED|g__Actinomyces.s__Actinomyces_sp_oral_taxon_448	-1.12024	-1.01984	0.0410262	5.66602	0.00452903	0.656412	0.999578	0.547488	0.999765	-1.07851
UNINTEGRATED|g__Rothia.s__Rothia_mucilaginosa	-0.954304	-0.911112	0.0262233	6.68072	0.00377041	0.649429	0.999566	0.542868	0.999765	-0.940665
PWY-5667: CDP-diacylglycerol biosynthesis I|g__Turicibacter.s__Turicibacter_sp_HGF1	-0.455586	-0.569973	0.0273972	5.85116	0.00373311	0.610694	0.999569	0.608962	0.999765	-0.518024
PANTO-PWY: phosphopantothenate biosynthesis I|g__Bacteroides.s__Bacteroides_sp_1_1_14	0.581848	0.664599	0.0196372	7.22289	0.00307957	0.669501	0.999568	0.669034	0.999765	0.619425
PWY-6386: UDP-N-acetylmuramoyl-pentapeptide biosynthesis II (lysine-containing)|g__Erysipelotrichaceae_noname.s__Erysipelotrichaceae_bacterium_21_3	-1.22311	-1.24248	-0.0187115	4.49248	-0.00271224	0.53603	0.999566	0.524823	0.999765	-1.23362
PWY-6703: preQ0 biosynthesis|g__Bacteroides.s__Bacteroides_sp_1_1_6	1.34038	1.28451	-0.0269612	6.6685	-0.0023989	0.686277	0.999566	0.745182	0.999765	1.30609
PWY-724: superpathway of L-lysine, L-threonine and L-methionine biosynthesis II|g__Coprococcus.s__Coprococcus_eutactus	-0.849498	-0.870986	-0.0144951	5.57644	-0.00239479	0.638943	0.999566	0.603511	0.999765	-0.86103
PWY-7220: adenosine deoxyribonucleotides de novo biosynthesis II|g__Clostridium.s__Clostridium_celatum	-1.10017	-1.06147	0.0174808	4.8319	0.00203124	0.580807	0.999566	0.58073	0.999765	-1.08057
PWY-6277: superpathway of 5-aminoimidazole ribonucleotide biosynthesis|g__Eubacterium.s__Eubacterium_saphenum	-1.16298	-1.2802	-0.0074863	4.34127	-0.00187301	0.532745	0.999566	0.531703	0.999765	-1.21856
PWY-7357: thiamin formation from pyrithiamine and oxythiamine (yeast)|g__Erysipelotrichaceae_noname.s__Eubacterium_biforme	-0.790176	-0.761631	0.0159117	7.40453	0.00179496	0.686861	0.999566	0.622238	0.999765	-0.780758
PWY-6609: adenine and adenosine salvage III|g__Propionibacterium.s__Propionibacterium_propionicum	-1.15124	-1.14265	0.00889816	4.83681	0.00170125	0.531676	0.999566	0.531009	0.999765	-1.14704
PYRIDNUCSYN-PWY: NAD biosynthesis I (from aspartate)|g__Citrobacter.s__Citrobacter_sp_KTE32	-1.19567	-1.18003	0.0114594	4.75006	0.00169647	0.533907	0.999566	0.509895	0.999765	-1.18641
PWY0-1296: purine ribonucleosides degradation|g__Collinsella.s__Collinsella_tanakaei	-1.06112	-1.06847	0.00358405	5.23522	0.00143421	0.618319	0.999569	0.567292	0.999765	-1.06591
COA-PWY-1: coenzyme A biosynthesis II (mammalian)|g__Erysipelotrichaceae_noname.s__Eubacterium_dolichum	-1.27925	-1.21944	0.00654382	4.90042	0.00125151	0.541766	0.999568	0.507775	0.999765	-1.24933
PWY-7222: guanosine deoxyribonucleotides de novo biosynthesis II|g__Actinomyces.s__Actinomyces_oris	-1.2564	-1.19573	0.00546324	4.75179	0.0010608	0.52752	0.999566	0.526816	0.999765	-1.22346
PWY-7219: adenosine ribonucleotides de novo biosynthesis|g__Bacteroides.s__Bacteroides_sp_3_1_23	-1.20012	-0.882513	0.487722	4.71282	0.0899225	0.474717	0.999568	0.501517	0.999765	-1.05239
PWY-6124: inosine-5'-phosphate biosynthesis II|g__Bacteroides.s__Bacteroides_sp_3_1_23	-1.13511	-0.914738	0.433487	4.63745	0.0785926	0.49304	0.999566	0.515267	0.999765	-1.02739
PWY-6897: thiamin salvage II|g__Escherichia.s__Escherichia_coli	0.940727	2.26702	0.508894	7.23285	0.066215	0.737652	0.99957	0.684171	0.999765	1.67042
PWY-6629: superpathway of L-tryptophan biosynthesis|g__Escherichia.s__Escherichia_coli	0.622882	1.67233	0.483963	7.52113	0.0588273	0.70057	0.999566	0.671755	0.999765	1.05908
DTDPRHAMSYN-PWY: dTDP-L-rhamnose biosynthesis I|g__Actinomyces.s__Actinomyces_sp_oral_taxon_848	-1.37234	-1.20529	0.23104	4.39505	0.0441727	0.456757	0.999566	0.491747	0.999765	-1.27575
BRANCHED-CHAIN-AA-SYN-PWY: superpathway of branched amino acid biosynthesis|g__Streptococcus.s__Streptococcus_sp_I_P16	-1.24912	-1.30727	-0.0598916	4.34291	-0.0128243	0.476107	0.999567	0.494893	0.999765	-1.27349
PWY-7221: guanosine ribonucleotides de novo biosynthesis|g__Escherichia.s__Escherichia_sp_TW09308	-1.16496	-1.3463	-0.201104	4.34481	-0.0407439	0.498856	0.999568	0.547586	0.999765	-1.24474
PWY-5695: urate biosynthesis/inosine 5'-phosphate degradation|g__Parabacteroides.s__Parabacteroides_sp_20_3	-0.121005	-0.236532	0.24289	5.5171	0.0411513	0.604823	0.999569	0.62564	0.999765	-0.17006
PWY-3001: superpathway of L-isoleucine biosynthesis I|g__Streptococcus.s__Streptococcus_sanguinis	-0.649009	0.48653	1.19051	5.19831	0.212346	0.385063	0.999566	0.306473	0.999765	-0.155809
PEPTIDOGLYCANSYN-PWY: peptidoglycan biosynthesis I (meso-diaminopimelate containing)|g__Lachnospiraceae_noname.s__Lachnospiraceae_bacterium_5_1_57FAA	-1.08549	-1.10172	0.160519	5.11863	0.0276763	0.597829	0.999566	0.571984	0.999765	-1.09532
GLUCONEO-PWY: gluconeogenesis I|g__Enterobacter.s__Enterobacter_cloacae	-1.23344	-1.32455	-0.215478	4.49968	-0.0399764	0.473693	0.999566	0.503313	0.999765	-1.27954
RHAMCAT-PWY: L-rhamnose degradation I|g__Bacteroides.s__Bacteroides_sp_D2	-1.0464	-1.10473	0.0143303	4.54666	0.00320483	0.537964	0.999566	0.553654	0.999765	-1.07191
THISYNARA-PWY: superpathway of thiamin diphosphate biosynthesis III (eukaryotes)|g__Oxalobacter.s__Oxalobacter_formigenes	-1.19563	-0.988583	0.215636	4.78066	0.0371238	0.494919	0.999566	0.523063	0.999765	-1.08426
PENTOSE-P-PWY: pentose phosphate pathway|g__Enterobacter.s__Enterobacter_cloacae	-1.20372	-1.38582	-0.15744	4.50062	-0.0309967	0.489845	0.999568	0.505513	0.999765	-1.30798
PHOSLIPSYN-PWY: superpathway of phospholipid biosynthesis I (bacteria)|g__Citrobacter.s__Citrobacter_freundii	-1.2056	-1.23057	-0.0462043	4.76179	-0.0115362	0.578234	0.999569	0.55148	0.999765	-1.21828
FASYN-ELONG-PWY: fatty acid elongation -- saturated|g__Citrobacter.s__Citrobacter_sp_KTE151	-1.11574	-1.36916	-0.299122	4.50482	-0.0556874	0.468501	0.999566	0.478056	0.999765	-1.24238
PWY-5667: CDP-diacylglycerol biosynthesis I|g__Alistipes.s__Alistipes_finegoldii	4.24811	1.0205	-1.46321	6.76681	-0.210563	0.32427	0.999566	0.28154	0.999765	2.16118
PANTO-PWY: phosphopantothenate biosynthesis I|g__Bacteroides.s__Bacteroides_sp_2_1_56FAA	-1.3529	-0.66582	0.948243	5.15319	0.166211	0.283823	0.999566	0.340648	0.999765	-1.02999
PWY-7111: pyruvate fermentation to isobutanol (engineered)|g__Parabacteroides.s__Parabacteroides_sp_D25	-0.622402	-1.10126	-0.679618	5.40722	-0.115555	0.414975	0.999566	0.461533	0.999765	-0.865774
PWY-6121: 5-aminoimidazole ribonucleotide biosynthesis I|g__Clostridium.s__Clostridium_sp_ATCC_BAA_442	-1.03443	-0.566046	0.638401	4.88564	0.112585	0.422535	0.999566	0.43997	0.999765	-0.779139
PWY-5686: UMP biosynthesis|g__Holdemania.s__Holdemania_filiformis	-1.12487	-0.634323	0.632712	4.90489	0.112379	0.466152	0.999566	0.484141	0.999765	-0.909231
ANAGLYCOLYSIS-PWY: glycolysis III (from glucose)|g__Lactobacillus.s__Lactobacillus_curvatus	-0.775834	-0.0959033	0.795589	7.40026	0.106103	0.538135	0.999567	0.506002	0.999765	-0.464052
PWY0-162: superpathway of pyrimidine ribonucleotides de novo biosynthesis|g__Escherichia.s__Escherichia_coli	0.154813	0.963419	0.574501	6.59591	0.0841847	0.613987	0.999566	0.550653	0.999765	0.487848
PWY-6386: UDP-N-acetylmuramoyl-pentapeptide biosynthesis II (lysine-containing)|g__Parabacteroides.s__Parabacteroides_sp_20_3	-0.337879	-0.0652705	0.557674	5.74666	0.08325	0.558365	0.999567	0.586838	0.999765	-0.199591
PWY-5384: sucrose degradation IV (sucrose phosphorylase)|g__Escherichia.s__Escherichia_coli	0.992835	2.5489	0.626983	6.97113	0.0805889	0.67946	0.999568	0.636799	0.999765	1.69588
PWY-7357: thiamin formation from pyrithiamine and oxythiamine (yeast)|g__Lactobacillus.s__Lactobacillus_curvatus	-0.609407	-0.127622	0.617758	7.45671	0.0804708	0.588252	0.999566	0.561926	0.999765	-0.397909
PWY-5667: CDP-diacylglycerol biosynthesis I|g__Escherichia.s__Escherichia_coli	1.21823	2.72102	0.64409	7.29241	0.0793715	0.698255	0.999571	0.633222	0.999765	2.04039
PWY-621: sucrose degradation III (sucrose invertase)|g__Enterococcus.s__Enterococcus_faecium	-0.901253	-1.209	-0.46424	5.04229	-0.0759702	0.448075	0.999566	0.495068	0.999765	-1.04703
PWY-7111: pyruvate fermentation to isobutanol (engineered)|g__Pseudomonas.s__Pseudomonas_sp_CF149	-1.42345	-1.09289	0.404551	4.47453	0.0741222	0.458894	0.999566	0.44067	0.999765	-1.24099
PWY-7219: adenosine ribonucleotides de novo biosynthesis|g__Bacteroides.s__Bacteroides_sp_3_1_19	0.876328	1.52185	0.513433	7.02941	0.0733679	0.562524	0.999571	0.562774	0.999765	1.14296
PWY-6387: UDP-N-acetylmuramoyl-pentapeptide biosynthesis I (meso-diaminopimelate containing)|g__Bacteroides.s__Bacteroides_sp_3_1_19	0.877667	1.52757	0.467696	6.54928	0.0729193	0.581289	0.999566	0.590996	0.999765	1.13337
PWY-4981: L-proline biosynthesis II (from arginine)|g__Eggerthella.s__Eggerthella_sp_HGA1	3.85272	3.33691	-0.449651	5.61223	-0.0696719	0.673625	0.999566	0.722064	0.999765	3.6536
PWY-6859: all-trans-farnesol biosynthesis|g__Enterococcus.s__Enterococcus_gallinarum	-1.08199	-1.33577	-0.399058	4.56475	-0.0680705	0.489078	0.999566	0.52578	0.999765	-1.18801
PWY-5097: L-lysine biosynthesis VI|g__Bacteroides.s__Bacteroides_fragilis	0.757268	2.14872	0.53984	6.98511	0.0665786	0.640889	0.999571	0.636212	0.999765	1.35499
HISTSYN-PWY: L-histidine biosynthesis|g__Agrobacterium.s__Agrobacterium_tumefaciens	-1.01447	-1.24814	-0.280615	4.24788	-0.060936	0.528039	0.999566	0.509176	0.999765	-1.13837
PWY-6124: inosine-5'-phosphate biosynthesis II|g__Citrobacter.s__Citrobacter_sp_KTE151	-1.1338	-1.22916	-0.276973	4.47695	-0.0563801	0.463602	0.999566	0.516449	0.999765	-1.18388
PWY-5173: superpathway of acetyl-CoA biosynthesis|g__Citrobacter.s__Citrobacter_sp_KTE30	-1.08372	-1.28868	-0.290388	4.56429	-0.055541	0.482084	0.999566	0.513594	0.999765	-1.19088
REDCITCYC: TCA cycle VIII (helicobacter)|g__Citrobacter.s__Citrobacter_sp_KTE151	-1.09571	-1.33646	-0.307702	4.54563	-0.0547483	0.484605	0.999566	0.490867	0.999765	-1.21607
PWY-7446: sulfoglycolysis|g__Citrobacter.s__Citrobacter_sp_KTE151	-1.08379	-1.34729	-0.258193	4.52408	-0.0516675	0.483991	0.999566	0.515521	0.999765	-1.21551
VALSYN-PWY: L-valine biosynthesis|g__Lachnospiraceae_noname.s__Lachnospiraceae_bacterium_7_1_58FAA	-0.326765	-0.698595	-0.289537	5.47828	-0.0514581	0.545831	0.999568	0.555155	0.999765	-0.514925
VALSYN-PWY: L-valine biosynthesis|g__Staphylococcus.s__Staphylococcus_saprophyticus	-1.25616	-1.35841	-0.254142	4.40976	-0.0504928	0.490812	0.999568	0.524465	0.999765	-1.31391
RHAMCAT-PWY: L-rhamnose degradation I|g__Clostridium.s__Clostridium_hathewayi	-1.27557	-1.21032	0.209273	4.31757	0.0493198	0.577936	0.999568	0.591604	0.999765	-1.24299
PWY-7221: guanosine ribonucleotides de novo biosynthesis|g__Bacteroides.s__Bacteroides_sp_3_2_5	-1.056	-0.848051	0.310228	5.4222	0.0487159	0.523056	0.999566	0.546928	0.999765	-0.978408
PWY-5898: superpathway of menaquinol-12 biosynthesis|g__Escherichia.s__Escherichia_coli	1.26265	2.3209	0.344933	7.16718	0.0478154	0.705741	0.999566	0.74168	0.999765	1.77938
PWY0-1296: purine ribonucleosides degradation|g__Coprobacillus.s__Coprobacillus_sp_D7	-1.00226	-1.14267	-0.261851	4.63455	-0.0476041	0.511228	0.999567	0.514446	0.999765	-1.0741
PWY-5173: superpathway of acetyl-CoA biosynthesis|g__Streptococcus.s__Streptococcus_sanguinis	-0.615214	-0.426207	0.257923	4.93107	0.0460758	0.540996	0.999566	0.559315	0.999765	-0.534893
PWY0-862: (5Z)-dodec-5-enoate biosynthesis|g__Citrobacter.s__Citrobacter_sp_KTE151	-1.17633	-1.26273	-0.245586	4.48765	-0.0456441	0.521093	0.999566	0.545315	0.999765	-1.21512
PWY-6163: chorismate biosynthesis from 3-dehydroquinate|g__Turicibacter.s__Turicibacter_sanguinis	-0.26572	-0.537727	-0.321068	6.28298	-0.0455045	0.622359	0.999566	0.616542	0.999765	-0.389693
PWY-6700: queuosine biosynthesis|g__Parabacteroides.s__Parabacteroides_sp_D13	-0.1779	-0.463418	-0.356788	6.4795	-0.0454041	0.623973	0.999568	0.624339	0.999765	-0.332593
HOMOSER-METSYN-PWY: L-methionine biosynthesis I|g__Citrobacter.s__Citrobacter_sp_KTE30	-1.1894	-1.38857	-0.237082	4.47532	-0.0451007	0.493338	0.999568	0.474512	0.999765	-1.29422
COA-PWY: coenzyme A biosynthesis I|g__Citrobacter.s__Citrobacter_sp_KTE30	-1.26923	-1.32524	-0.245745	4.46893	-0.0445265	0.488461	0.999567	0.517652	0.999765	-1.30004
PWY0-1296: purine ribonucleosides degradation|g__Coprobacillus.s__Coprobacillus_sp_D6	-0.880888	-0.686038	0.248827	5.04828	0.0440915	0.568255	0.999569	0.541691	0.999765	-0.788664
PWY-6277: superpathway of 5-aminoimidazole ribonucleotide biosynthesis|g__Bacteroides.s__Bacteroides_coprophilus	-1.00389	-1.1992	-0.272295	4.99935	-0.0438343	0.5308	0.999568	0.529284	0.999765	-1.08933
PWY-6163: chorismate biosynthesis from 3-dehydroquinate|g__Citrobacter.s__Citrobacter_sp_KTE151	-1.22677	-1.31995	-0.263107	4.48469	-0.0427708	0.531248	0.999567	0.526552	0.999765	-1.27262
PWY-6317: galactose degradation I (Leloir pathway)|g__Lachnospiraceae_noname.s__Lachnospiraceae_bacterium_3_1_57FAA_CT1	-1.18621	-1.02291	0.236275	4.69241	0.042199	0.507698	0.999566	0.552193	0.999765	-1.10749
PANTO-PWY: phosphopantothenate biosynthesis I|g__Peptostreptococcus.s__Peptostreptococcus_stomatis	-1.28441	-1.4117	-0.20441	4.29145	-0.0420904	0.479863	0.999568	0.500868	0.999765	-1.35091
PWY-5695: urate biosynthesis/inosine 5'-phosphate degradation|g__Bacteroides.s__Bacteroides_sp_D22	-0.893366	-0.694319	0.226203	5.35213	0.041339	0.559846	0.999568	0.53275	0.999765	-0.793136
PWY-7221: guanosine ribonucleotides de novo biosynthesis|g__Stenotrophomonas.s__Stenotrophomonas_maltophilia	-1.04657	-1.2131	-0.18445	4.39964	-0.0411403	0.489281	0.999571	0.515267	0.999765	-1.1395
PWY-6126: superpathway of adenosine nucleotides de novo biosynthesis II|g__Veillonella.s__Veillonella_sp_3_1_44	-1.24376	-1.33122	-0.170066	4.1468	-0.04046	0.47368	0.999566	0.515906	0.999765	-1.28975
PWY-6317: galactose degradation I (Leloir pathway)|g__Turicibacter.s__Turicibacter_sp_HGF1	-0.440808	-0.208283	0.262874	6.32228	0.0390286	0.612839	0.999566	0.653637	0.999765	-0.326681
PWY-6168: flavin biosynthesis III (fungi)|g__Citrobacter.s__Citrobacter_sp_KTE151	-1.15184	-1.32534	-0.200328	4.42415	-0.0386362	0.496617	0.999569	0.521543	0.999765	-1.26004
PWY-7221: guanosine ribonucleotides de novo biosynthesis|g__Bacteroides.s__Bacteroides_fragilis	0.913643	1.91975	0.280469	6.91014	0.0384865	0.66494	0.999566	0.720477	0.999765	1.42705
PWY0-1296: purine ribonucleosides degradation|g__Coprobacillus.s__Coprobacillus_sp_29_1	-1.02049	-0.880875	0.211495	4.88711	0.0380138	0.596936	0.999566	0.582491	0.999765	-0.946111
DAPLYSINESYN-PWY: L-lysine biosynthesis I|g__Citrobacter.s__Citrobacter_sp_KTE30	-1.22842	-1.35503	-0.166175	4.25853	-0.0379685	0.504427	0.999566	0.543767	0.999765	-1.29114
SER-GLYSYN-PWY: superpathway of L-serine and glycine biosynthesis I|g__Citrobacter.s__Citrobacter_sp_KTE151	-1.20418	-1.37959	-0.198449	4.59144	-0.0367936	0.503494	0.999566	0.517881	0.999765	-1.29419
PANTOSYN-PWY: pantothenate and coenzyme A biosynthesis I|g__Acinetobacter.s__Acinetobacter_guillouiae	-1.09439	-1.34181	-0.198868	4.57538	-0.0365678	0.492479	0.999568	0.514772	0.999765	-1.22608
PWY-6609: adenine and adenosine salvage III|g__Bacteroides.s__Bacteroides_xylanisolvens	0.402529	0.592693	-0.224815	5.93928	-0.0358424	0.627575	0.999566	0.685955	0.999765	0.487503
PWY-6387: UDP-N-acetylmuramoyl-pentapeptide biosynthesis I (meso-diaminopimelate containing)|g__Enterococcus.s__Enterococcus_faecalis	-1.02055	-1.22762	-0.191893	4.3915	-0.0352075	0.518346	0.999566	0.546293	0.999765	-1.12507
PWY-7221: guanosine ribonucleotides de novo biosynthesis|g__Ruminococcus.s__Ruminococcus_bromii	10.1048	9.61953	-0.392411	11.742	-0.0350661	0.615053	0.999569	0.783138	0.999765	9.68031
PWY-5667: CDP-diacylglycerol biosynthesis I|g__Lachnospiraceae_noname.s__Lachnospiraceae_bacterium_5_1_57FAA	-1.11963	-1.13336	-0.19475	4.93425	-0.0337259	0.506404	0.999566	0.503469	0.999765	-1.12453
UNINTEGRATED|g__Erysipelotrichaceae_noname.s__Erysipelotrichaceae_bacterium_21_3	-1.15927	-1.05113	0.218474	5.28887	0.0333826	0.61328	0.999566	0.560545	0.999765	-1.12559
PWY0-1586: peptidoglycan maturation (meso-diaminopimelate containing)|g__Klebsiella.s__Klebsiella_pneumoniae	-1.12559	-1.0027	0.179502	4.67425	0.0331174	0.588569	0.999573	0.572786	0.999765	-1.07444
PWY-5913: TCA cycle VI (obligate autotrophs)|g__Escherichia.s__Escherichia_coli	1.01832	0.753335	-0.249717	7.42354	-0.0322427	0.636786	0.999566	0.666629	0.999765	0.900831
PWY-5695: urate biosynthesis/inosine 5'-phosphate degradation|g__Enterobacteriaceae_noname.s__Enterobacteriaceae_bacterium_9_2_54FAA	-1.18508	-1.05475	0.17094	5.04123	0.0319132	0.518842	0.999566	0.494473	0.999765	-1.11638
PWY-6277: superpathway of 5-aminoimidazole ribonucleotide biosynthesis|g__Clostridium.s__Clostridium_bolteae	-0.856422	-1.1301	-0.184083	4.62075	-0.0312037	0.526046	0.99957	0.546713	0.999765	-0.988165
PWY-6703: preQ0 biosynthesis|g__Blautia.s__Ruminococcus_torques	7.41678	6.90858	-0.196793	5.82289	-0.0303132	0.807588	0.999566	0.800773	0.999765	7.1029
PWY-621: sucrose degradation III (sucrose invertase)|g__Streptococcus.s__Streptococcus_mutans	-0.794437	-0.703261	0.142409	5.01619	0.0301968	0.564989	0.999568	0.563931	0.999765	-0.755001
CALVIN-PWY: Calvin-Benson-Bassham cycle|g__Clostridium.s__Clostridium_asparagiforme	-0.964196	-1.14553	-0.169421	4.49722	-0.0299976	0.544773	0.999569	0.548435	0.999765	-1.04151
PWY-5840: superpathway of menaquinol-7 biosynthesis|g__Escherichia.s__Escherichia_coli	0.836428	1.52716	0.274122	7.31303	0.0294884	0.699649	0.999566	0.721046	0.999765	1.14199
PWY-7221: guanosine ribonucleotides de novo biosynthesis|g__Actinomyces.s__Actinomyces_sp_oral_taxon_171	-1.23347	-1.14862	0.126746	4.3011	0.029428	0.495045	0.999568	0.513162	0.999765	-1.17888
PWY-6121: 5-aminoimidazole ribonucleotide biosynthesis I|g__Actinomyces.s__Actinomyces_sp_oral_taxon_171	-1.29929	-1.14658	0.179534	4.35792	0.0287977	0.512093	0.999566	0.489168	0.999765	-1.21984
COA-PWY-1: coenzyme A biosynthesis II (mammalian)|g__Parabacteroides.s__Parabacteroides_goldsteinii	-0.337632	-0.555539	-0.168612	5.95904	-0.0280046	0.626044	0.999569	0.61276	0.999765	-0.460823
PEPTIDOGLYCANSYN-PWY: peptidoglycan biosynthesis I (meso-diaminopimelate containing)|g__Veillonella.s__Veillonella_dispar	-1.18177	-1.24527	-0.121354	4.28783	-0.0278749	0.452953	0.999566	0.474202	0.999765	-1.20749
PWY-6121: 5-aminoimidazole ribonucleotide biosynthesis I|g__Burkholderiales_noname.s__Burkholderiales_bacterium_1_1_47	-0.9126	-0.986612	0.152153	4.70432	0.027528	0.530442	0.999566	0.510676	0.999765	-0.954521
THRESYN-PWY: superpathway of L-threonine biosynthesis|g__Streptococcus.s__Streptococcus_sp_2_1_36FAA	-1.26666	-1.26182	-0.117697	4.17886	-0.0265135	0.49736	0.99957	0.515638	0.999765	-1.26431
COA-PWY: coenzyme A biosynthesis I|g__Streptococcus.s__Streptococcus_sp_I_P16	-1.17236	-1.23718	-0.10904	4.49575	-0.0253672	0.50412	0.999569	0.524345	0.999765	-1.206
PWY-5973: cis-vaccenate biosynthesis|unclassified	11.1749	11.2812	0.0499979	1.67744	0.0246802	0.94598	0.999584	0.82195	0.999765	11.2143
PWY-5856: ubiquinol-9 biosynthesis (prokaryotic)|g__Pseudomonas.s__Pseudomonas_mandelii	-1.17452	-1.24144	-0.123386	4.12447	-0.0241623	0.491873	0.999566	0.501342	0.999765	-1.21185
PWY-7197: pyrimidine deoxyribonucleotide phosphorylation|g__Proteus.s__Proteus_penneri	-1.2926	-1.32895	-0.123559	4.20919	-0.0228167	0.484185	0.999566	0.494178	0.999765	-1.31295
PWY-7400: L-arginine biosynthesis IV (archaebacteria)|g__Veillonella.s__Veillonella_parvula	-1.13779	-1.19039	-0.100162	4.3182	-0.0223063	0.465637	0.999567	0.509498	0.999765	-1.15761
PWY-6147: 6-hydroxymethyl-dihydropterin diphosphate biosynthesis I|g__Escherichia.s__Escherichia_coli	1.30535	2.43553	0.170926	7.30281	0.0214277	0.717576	0.999566	0.750365	0.999765	1.98386
PWY-2942: L-lysine biosynthesis III|g__Tannerella.s__Tannerella_sp_6_1_58FAA_CT1	0.320404	0.384682	0.11411	5.7991	0.0206977	0.672347	0.999566	0.724176	0.999765	0.342306
THRESYN-PWY: superpathway of L-threonine biosynthesis|g__Citrobacter.s__Citrobacter_koseri	-1.10956	-1.13413	-0.0949628	4.36256	-0.0201592	0.549407	0.999566	0.551258	0.999765	-1.1239
PWY-6121: 5-aminoimidazole ribonucleotide biosynthesis I|g__Microbacterium.s__Microbacterium_sp_UCD_TDU	-1.18405	-1.28202	-0.0912952	4.48244	-0.0192369	0.490583	0.999566	0.483099	0.999765	-1.2306
UNINTEGRATED|g__Bifidobacterium.s__Bifidobacterium_adolescentis	17.0792	17.7039	0.333371	20.0266	0.0181355	0.723451	0.999568	0.870897	0.999765	17.427
PWY-6277: superpathway of 5-aminoimidazole ribonucleotide biosynthesis|g__Clostridium.s__Clostridium_sp_KLE_1755	-1.02356	-1.20579	-0.0976589	4.88583	-0.0180233	0.522638	0.999566	0.503002	0.999765	-1.12391
PWY-7208: superpathway of pyrimidine nucleobases salvage|g__Actinomyces.s__Actinomyces_naeslundii	-1.1919	-1.03909	0.0912366	4.48229	0.0179251	0.502036	0.999566	0.512758	0.999765	-1.11918
PWY-6122: 5-aminoimidazole ribonucleotide biosynthesis II|g__Peptostreptococcus.s__Peptostreptococcus_stomatis	-1.27561	-1.27344	-0.0927517	4.35208	-0.017409	0.478959	0.999569	0.464507	0.999765	-1.27362
PROTOCATECHUATE-ORTHO-CLEAVAGE-PWY: protocatechuate degradation II (ortho-cleavage pathway)|g__Klebsiella.s__Klebsiella_pneumoniae	-1.12016	-1.09492	0.0854717	4.6548	0.0166912	0.526295	0.999566	0.526878	0.999765	-1.10955
PANTO-PWY: phosphopantothenate biosynthesis I|g__Actinomyces.s__Actinomyces_johnsonii	-1.29627	-1.23841	0.0906931	4.38469	0.0163457	0.492098	0.999566	0.496362	0.999765	-1.2639
CALVIN-PWY: Calvin-Benson-Bassham cycle|g__Citrobacter.s__Citrobacter_koseri	-1.14664	-1.11676	0.0843096	4.25296	0.0158938	0.505454	0.999566	0.524786	0.999765	-1.14097
PWY-6703: preQ0 biosynthesis|g__Bacteroides.s__Bacteroides_sp_3_1_33FAA	0.0940319	0.116976	0.136799	7.7812	0.0157111	0.647868	0.999566	0.66507	0.999765	0.102385
PWY-5136: fatty acid &beta;-oxidation II (peroxisome)|g__Escherichia.s__Escherichia_coli	0.264415	0.473678	0.0783882	6.08428	0.015098	0.593211	0.999566	0.610953	0.999765	0.381612
PWY-5856: ubiquinol-9 biosynthesis (prokaryotic)|g__Pseudomonas.s__Pseudomonas_fragi	-1.04788	-0.961817	0.0804328	5.29586	0.0149297	0.581604	0.999566	0.588636	0.999765	-0.99505
PWY-3001: superpathway of L-isoleucine biosynthesis I|g__Coprococcus.s__Coprococcus_catus	4.06013	4.62095	0.104362	7.01701	0.0146369	0.730898	0.999566	0.833783	0.999765	4.30271
HISTSYN-PWY: L-histidine biosynthesis|g__Bifidobacterium.s__Bifidobacterium_dentium	-1.0689	-1.0883	0.076338	5.15142	0.0145247	0.544222	0.999566	0.528824	0.999765	-1.07911
PWY0-1296: purine ribonucleosides degradation|g__Lachnospiraceae_noname.s__Lachnospiraceae_bacterium_5_1_57FAA	-0.983027	-0.987604	0.098423	5.21755	0.0142904	0.537992	0.999566	0.547183	0.999765	-0.986204
CALVIN-PWY: Calvin-Benson-Bassham cycle|g__Citrobacter.s__Citrobacter_sp_KTE151	-1.1587	-1.27871	-0.0661251	4.54296	-0.0142493	0.487454	0.999566	0.493991	0.999765	-1.21038
PWY-5103: L-isoleucine biosynthesis III|g__Subdoligranulum.s__Subdoligranulum_sp_4_3_54A2FAA	3.07056	2.94939	-0.0738706	4.74018	-0.0117525	0.717972	0.999566	0.847917	0.999765	3.00785
PWY-6387: UDP-N-acetylmuramoyl-pentapeptide biosynthesis I (meso-diaminopimelate containing)|g__Erysipelotrichaceae_noname.s__Eubacterium_dolichum	-1.26448	-1.19355	0.0531871	4.93318	0.0104687	0.528846	0.999566	0.490014	0.999765	-1.22974
PWY-7456: mannan degradation|g__Bacteroides.s__Bacteroides_ovatus	-0.344169	-0.337961	-0.0816648	6.8585	-0.010454	0.64555	0.999576	0.625955	0.999765	-0.339352
PWY-6124: inosine-5'-phosphate biosynthesis II|g__Bacteroides.s__Bacteroides_sp_2_1_22	-0.273236	-0.233148	0.0630753	5.79521	0.00984107	0.620516	0.999566	0.636582	0.999765	-0.247251
PWY-6123: inosine-5'-phosphate biosynthesis I|g__Staphylococcus.s__Staphylococcus_aureus	-1.24502	-1.33924	-0.0423113	4.13709	-0.00926773	0.50373	0.999568	0.520111	0.999765	-1.29095
PWY-6122: 5-aminoimidazole ribonucleotide biosynthesis II|g__Erysipelotrichaceae_noname.s__Erysipelotrichaceae_bacterium_6_1_45	-0.873452	-0.695681	0.0639636	4.72081	0.00838865	0.565299	0.999566	0.580286	0.999765	-0.788611
PWY-5347: superpathway of L-methionine biosynthesis (transsulfuration)|g__Citrobacter.s__Citrobacter_koseri	-1.16715	-1.16613	-0.0242086	4.47486	-0.00655416	0.548559	0.999568	0.568574	0.999765	-1.16622
PANTO-PWY: phosphopantothenate biosynthesis I|g__Acidaminococcus.s__Acidaminococcus_sp_BV3L6	-1.35936	-1.19275	0.0280599	4.1992	0.00649161	0.498246	0.999569	0.548236	0.999765	-1.28234
PWY-5855: ubiquinol-7 biosynthesis (prokaryotic)|g__Citrobacter.s__Citrobacter_sp_KTE32	-1.20346	-1.21294	-0.0343342	4.85752	-0.0064218	0.538351	0.999566	0.496105	0.999765	-1.21067
HSERMETANA-PWY: L-methionine biosynthesis III|g__Actinomyces.s__Actinomyces_massiliensis	-1.07939	-1.01734	0.0220499	4.52277	0.00513471	0.54233	0.999568	0.565706	0.999765	-1.05261
GLYCOLYSIS: glycolysis I (from glucose 6-phosphate)|g__Citrobacter.s__Citrobacter_sp_KTE32	-1.28372	-1.27049	0.0353622	4.85874	0.00450619	0.551658	0.999566	0.529382	0.999765	-1.27802
PWY-7222: guanosine deoxyribonucleotides de novo biosynthesis II|g__Veillonella.s__Veillonella_atypica	-1.15708	-1.10052	0.0317386	4.36912	0.0040364	0.539122	0.999566	0.541351	0.999765	-1.13562
PANTO-PWY: phosphopantothenate biosynthesis I|g__Bacteroides.s__Bacteroides_sp_D2	-1.17119	-1.22693	0.020051	4.75196	0.00269439	0.540485	0.999568	0.547128	0.999765	-1.1972
PWY-6387: UDP-N-acetylmuramoyl-pentapeptide biosynthesis I (meso-diaminopimelate containing)|g__Erysipelotrichaceae_noname.s__Erysipelotrichaceae_bacterium_21_3	-1.23733	-1.18384	0.00774222	4.45803	0.00208115	0.501515	0.999566	0.539517	0.999765	-1.21086
PWY-7111: pyruvate fermentation to isobutanol (engineered)|g__Klebsiella.s__Klebsiella_pneumoniae	-1.12866	-1.15368	-0.00881721	4.63996	-0.00106224	0.508943	0.999566	0.504525	0.999765	-1.13889
PWY-6126: superpathway of adenosine nucleotides de novo biosynthesis II|g__Escherichia.s__Escherichia_coli	0.345944	0.315982	0.00633603	6.73313	0.000556197	0.697412	0.999566	0.712436	0.999765	0.335276
COA-PWY-1: coenzyme A biosynthesis II (mammalian)|g__Lactobacillus.s__Lactobacillus_coryniformis	-1.34707	-1.17723	0.256778	4.08048	0.0611216	0.534068	0.999571	0.549631	0.999765	-1.27085
PWY-5667: CDP-diacylglycerol biosynthesis I|g__Lachnospiraceae_noname.s__Lachnospiraceae_bacterium_1_1_57FAA	-0.764822	-0.426955	0.298277	4.99606	0.0600452	0.557519	0.999566	0.557235	0.999765	-0.620706
PWY-7111: pyruvate fermentation to isobutanol (engineered)|g__Subdoligranulum.s__Subdoligranulum_sp_4_3_54A2FAA	3.13295	3.16079	0.0621946	4.61562	0.00921855	0.701054	0.999566	0.842964	0.999765	3.14061
PWY-6386: UDP-N-acetylmuramoyl-pentapeptide biosynthesis II (lysine-containing)|g__Bacteroides.s__Bacteroides_sp_2_1_56FAA	-1.39042	-0.838079	0.774331	5.18095	0.130493	0.355556	0.999566	0.416036	0.999765	-1.12294
PWY-7222: guanosine deoxyribonucleotides de novo biosynthesis II|g__Sutterella.s__Sutterella_wadsworthensis	-1.41478	-0.957839	0.616363	4.55275	0.111268	0.452456	0.999566	0.436068	0.999765	-1.21408
PWY66-422: D-galactose degradation V (Leloir pathway)|g__Turicibacter.s__Turicibacter_sanguinis	0.17889	-0.0507284	-0.397278	6.22545	-0.0563248	0.643482	0.999568	0.631197	0.999765	0.0502419
PWY-4242: pantothenate and coenzyme A biosynthesis III|g__Desulfovibrio.s__Desulfovibrio_piger	-0.887165	-1.0312	-0.267311	5.22469	-0.0434902	0.534863	0.999566	0.532662	0.999765	-0.958585
PWY-6122: 5-aminoimidazole ribonucleotide biosynthesis II|g__Turicibacter.s__Turicibacter_sp_HGF1	-0.449528	-0.163378	0.204853	6.41927	0.0287874	0.63728	0.99957	0.639639	0.999765	-0.293784
PWY-6588: pyruvate fermentation to acetone|unclassified	3.67357	4.38919	-0.201786	7.51674	-0.0270923	0.733163	0.99957	0.746245	0.999765	4.00753
GLUTORN-PWY: L-ornithine biosynthesis|g__Bifidobacterium.s__Bifidobacterium_sp_12_1_47BFAA	-0.191428	-0.332277	-0.20532	9.24011	-0.0238306	0.714022	0.999566	0.669539	0.999765	-0.2865
SER-GLYSYN-PWY: superpathway of L-serine and glycine biosynthesis I|g__Actinomyces.s__Actinomyces_sp_oral_taxon_171	-1.27959	-1.2417	0.210166	4.36738	0.0450568	0.501631	0.999566	0.518674	0.999765	-1.2592
PWY-6126: superpathway of adenosine nucleotides de novo biosynthesis II|g__Actinomyces.s__Actinomyces_sp_HPA0247	-0.212491	0.0631699	0.241285	5.89807	0.0370137	0.60918	0.99957	0.638878	0.999765	-0.0856339
KETOGLUCONMET-PWY: ketogluconate metabolism|g__Enterococcus.s__Enterococcus_faecium	-0.149679	-0.951553	-1.06118	5.04502	-0.181219	0.315378	0.999566	0.323598	0.999765	-0.606387
PWY-7222: guanosine deoxyribonucleotides de novo biosynthesis II|g__Enterococcus.s__Enterococcus_dispar	-0.729905	-1.41455	-0.779829	4.44343	-0.150825	0.383876	0.999566	0.36678	0.999765	-1.09753
UDPNAGSYN-PWY: UDP-N-acetyl-D-glucosamine biosynthesis I|g__Lactobacillus.s__Lactobacillus_sakei	0.942129	4.83569	1.43643	10.4072	0.138834	0.412085	0.999566	0.441873	0.999765	1.7491
PWY0-1296: purine ribonucleosides degradation|g__Streptococcus.s__Streptococcus_mitis_oralis_pneumoniae	-1.278	-0.686324	0.631999	5.21175	0.116429	0.411835	0.999566	0.436383	0.999765	-1.00294
PWY0-1296: purine ribonucleosides degradation|g__Erysipelotrichaceae_noname.s__Erysipelotrichaceae_bacterium_3_1_53	-1.2047	-0.845895	0.495287	4.63067	0.104871	0.459495	0.999566	0.473269	0.999765	-1.05193
PWY-5686: UMP biosynthesis|g__Bacteroides.s__Bacteroides_cellulosilyticus	1.85098	3.40209	0.718752	7.0848	0.101859	0.618284	0.999568	0.613932	0.999765	2.59456
COA-PWY: coenzyme A biosynthesis I|g__Eggerthella.s__Eggerthella_sp_HGA1	2.43193	2.94768	0.50466	4.95143	0.100991	0.580183	0.999572	0.579997	0.999765	2.68272
PWY-7663: gondoate biosynthesis (anaerobic)|g__Bacteroides.s__Bacteroides_thetaiotaomicron	3.26491	4.41244	0.548871	5.28717	0.0988672	0.557759	0.999566	0.584521	0.999765	4.03562
PWY0-1061: superpathway of L-alanine biosynthesis|g__Streptococcus.s__Streptococcus_mitis_oralis_pneumoniae	-1.18446	-0.803585	0.493047	4.9001	0.0959423	0.46425	0.999566	0.475969	0.999765	-1.02943
PWY-6122: 5-aminoimidazole ribonucleotide biosynthesis II|g__Erysipelotrichaceae_noname.s__Erysipelotrichaceae_bacterium_2_2_44A	-1.16693	-0.865105	0.459504	4.70436	0.0944108	0.543013	0.999566	0.554775	0.999765	-1.01585
PWY-5044: purine nucleotides degradation I (plants)|unclassified	-0.975667	-1.43314	-0.537218	4.61345	-0.0932679	0.405463	0.999566	0.423169	0.999765	-1.20146
PWY-3841: folate transformations II|g__Bacteroides.s__Bacteroides_sp_1_1_30	0.556659	1.15257	0.604266	6.28338	0.0823125	0.642892	0.999566	0.649912	0.999765	0.79919
PWY-6151: S-adenosyl-L-methionine cycle I|g__Enterococcus.s__Enterococcus_faecium	-1.05788	-1.32026	-0.391135	4.33949	-0.0793262	0.44889	0.999566	0.45444	0.999765	-1.20681
COBALSYN-PWY: adenosylcobalamin salvage from cobinamide I|g__Escherichia.s__Escherichia_coli	1.16412	2.37165	0.595178	7.30283	0.074288	0.709902	0.999569	0.679646	0.999765	1.75577
PWY-7199: pyrimidine deoxyribonucleosides salvage|g__Streptococcus.s__Streptococcus_infantis	-0.719863	-1.06134	-0.374753	4.91903	-0.0717759	0.495832	0.999566	0.513094	0.999765	-0.904138
GLYCOLYSIS: glycolysis I (from glucose 6-phosphate)|g__Citrobacter.s__Citrobacter_sp_KTE151	-1.14513	-1.36527	-0.336685	4.47563	-0.0707522	0.490221	0.999566	0.508789	0.999765	-1.24112
PWY-6386: UDP-N-acetylmuramoyl-pentapeptide biosynthesis II (lysine-containing)|g__Enterococcus.s__Enterococcus_casseliflavus	-0.880083	-1.14592	-0.362053	4.93523	-0.0667133	0.486214	0.99957	0.535565	0.999765	-1.0015
PWY-2942: L-lysine biosynthesis III|g__Actinomyces.s__Actinomyces_sp_HPA0247	-0.199851	0.0272057	0.399555	5.37368	0.0662271	0.553259	0.999566	0.584198	0.999765	-0.116624
NONMEVIPP-PWY: methylerythritol phosphate pathway I|g__Erysipelotrichaceae_noname.s__Clostridium_innocuum	-1.2929	-1.01156	0.332634	4.38682	0.0639167	0.479713	0.999576	0.480779	0.999765	-1.15045
VALSYN-PWY: L-valine biosynthesis|g__Streptococcus.s__Streptococcus_infantis	-0.496968	-0.809837	-0.410061	5.0519	-0.0634041	0.549003	0.999566	0.548509	0.999765	-0.665976
PEPTIDOGLYCANSYN-PWY: peptidoglycan biosynthesis I (meso-diaminopimelate containing)|g__Blautia.s__Ruminococcus_gnavus	-0.978	-0.538388	0.351501	5.26245	0.0626043	0.537854	0.999566	0.50573	0.999765	-0.738524
PWY-2942: L-lysine biosynthesis III|g__Actinobaculum.s__Actinobaculum_sp_oral_taxon_183	-1.29768	-0.980833	0.303818	4.6643	0.059565	0.489274	0.999566	0.524637	0.999765	-1.12687
PWY-5686: UMP biosynthesis|g__Oxalobacter.s__Oxalobacter_formigenes	-1.24883	-0.85826	0.34793	4.94461	0.0587386	0.538975	0.999566	0.525251	0.999765	-1.06063
PWY-3001: superpathway of L-isoleucine biosynthesis I|g__Rhodococcus.s__Rhodococcus_erythropolis	-1.12855	-0.992933	0.33642	5.0466	0.0578705	0.469453	0.999567	0.481185	0.999765	-1.05835
PWY0-862: (5Z)-dodec-5-enoate biosynthesis|g__Pseudomonas.s__Pseudomonas_sp_CF149	-1.33198	-1.19116	0.31475	4.61291	0.0569804	0.480585	0.999566	0.491843	0.999765	-1.25943
PWY-6703: preQ0 biosynthesis|g__Bacteroides.s__Bacteroides_sp_D22	-0.869358	-0.588684	0.354081	5.38226	0.0558164	0.562664	0.999566	0.545358	0.999765	-0.743137
GLYCOGENSYNTH-PWY: glycogen biosynthesis I (from ADP-D-Glucose)|g__Enterococcus.s__Enterococcus_casseliflavus	-1.04764	-1.23767	-0.321056	4.75714	-0.055682	0.454536	0.999566	0.474436	0.999765	-1.13325
SULFATE-CYS-PWY: superpathway of sulfate assimilation and cysteine biosynthesis|g__Rhodococcus.s__Rhodococcus_erythropolis	-1.07646	-1.02879	0.325581	4.85728	0.0556607	0.518604	0.999568	0.532827	0.999765	-1.05247
GLYCOGENSYNTH-PWY: glycogen biosynthesis I (from ADP-D-Glucose)|g__Citrobacter.s__Citrobacter_freundii	-0.987735	-1.40859	-0.328889	4.55996	-0.0532117	0.430244	0.999566	0.463108	0.999765	-1.19596
PWY-2942: L-lysine biosynthesis III|g__Actinomyces.s__Actinomyces_johnsonii	-1.37193	-1.08544	0.243837	4.26399	0.0488611	0.504261	0.999566	0.513383	0.999765	-1.25917
PWY-7221: guanosine ribonucleotides de novo biosynthesis|g__Methanobrevibacter.s__Methanobrevibacter_smithii	0.251106	0.105569	-0.478722	9.15448	-0.0476596	0.631685	0.999579	0.634237	0.999765	0.169877
PWY-6123: inosine-5'-phosphate biosynthesis I|g__Escherichia.s__Escherichia_sp_TW09308	-1.09792	-1.28399	-0.199375	4.38463	-0.0473761	0.514741	0.99957	0.526517	0.999765	-1.20194
PWY-6609: adenine and adenosine salvage III|g__Erysipelotrichaceae_noname.s__Clostridium_spiroforme	0.241756	0.271369	0.324136	6.96995	0.0468247	0.619365	0.999568	0.630295	0.999765	0.259232
PANTO-PWY: phosphopantothenate biosynthesis I|g__Desulfovibrio.s__Desulfovibrio_piger	-0.969349	-1.05418	-0.265384	5.68197	-0.0467128	0.560873	0.999566	0.53446	0.999765	-1.01021
PWY-2941: L-lysine biosynthesis II|g__Streptococcus.s__Streptococcus_sp_2_1_36FAA	-1.15621	-1.33637	-0.248192	4.23944	-0.0461937	0.516183	0.999566	0.501492	0.999765	-1.25081
PWY-6936: seleno-amino acid biosynthesis|g__Citrobacter.s__Citrobacter_sp_KTE151	-1.19171	-1.30093	-0.214675	4.45934	-0.0448532	0.487784	0.999566	0.528404	0.999765	-1.26183
ARGSYN-PWY: L-arginine biosynthesis I (via L-ornithine)|g__Acinetobacter.s__Acinetobacter_guillouiae	-1.08475	-1.36464	-0.234803	4.52845	-0.0436412	0.441681	0.999566	0.438356	0.999765	-1.22137
PWY-3781: aerobic respiration I (cytochrome c)|g__Citrobacter.s__Citrobacter_sp_KTE151	-1.11873	-1.29391	-0.242083	4.54527	-0.0428823	0.510628	0.999568	0.537452	0.999765	-1.19431
PWY0-1296: purine ribonucleosides degradation|g__Clostridium.s__Clostridium_nexile	-1.26468	-1.09959	0.242026	4.41232	0.0423501	0.521393	0.999567	0.537518	0.999765	-1.17005
ORNARGDEG-PWY: superpathway of L-arginine and L-ornithine degradation|unclassified	-0.783139	-0.938229	-0.240848	5.40084	-0.0422262	0.587482	0.999566	0.539505	0.999765	-0.866353
PWY-6386: UDP-N-acetylmuramoyl-pentapeptide biosynthesis II (lysine-containing)|g__Burkholderiales_noname.s__Burkholderiales_bacterium_1_1_47	-0.965287	-1.21899	-0.254859	4.78484	-0.0419052	0.560128	0.999566	0.534236	0.999765	-1.08596
PEPTIDOGLYCANSYN-PWY: peptidoglycan biosynthesis I (meso-diaminopimelate containing)|g__Pseudomonas.s__Pseudomonas_sp_CF149	-1.40241	-1.22293	0.200458	4.42998	0.0402326	0.519343	0.999566	0.519864	0.999765	-1.3121
PWY-5097: L-lysine biosynthesis VI|g__Bacteroides.s__Bacteroides_stercoris	0.0466561	-0.361261	-0.298278	7.93728	-0.0389638	0.642592	0.999566	0.600399	0.999765	-0.172594
PWY-5686: UMP biosynthesis|g__Bifidobacterium.s__Bifidobacterium_catenulatum	-0.988529	-0.844841	0.278798	5.42142	0.0379855	0.621264	0.999566	0.568497	0.999765	-0.913015
TCA: TCA cycle I (prokaryotic)|g__Citrobacter.s__Citrobacter_sp_KTE30	-1.16409	-1.31631	-0.217125	4.55854	-0.037766	0.49812	0.999566	0.509784	0.999765	-1.23732
PWY-5097: L-lysine biosynthesis VI|g__Desulfovibrio.s__Desulfovibrio_desulfuricans	-1.35338	-1.32006	0.184868	4.30735	0.0366045	0.486844	0.999568	0.520791	0.999765	-1.33884
TRPSYN-PWY: L-tryptophan biosynthesis|g__Streptococcus.s__Streptococcus_gordonii	-1.0603	-1.23206	-0.170706	4.25597	-0.0355111	0.478774	0.999566	0.476295	0.999765	-1.14352
PANTO-PWY: phosphopantothenate biosynthesis I|g__Eggerthella.s__Eggerthella_sp_1_3_56FAA	3.20026	2.82585	-0.213325	5.78378	-0.0348736	0.64277	0.999566	0.790251	0.999765	3.08786
PWY-6277: superpathway of 5-aminoimidazole ribonucleotide biosynthesis|g__Coprobacillus.s__Coprobacillus_sp_D7	-1.10165	-1.24652	-0.171211	4.80448	-0.0345205	0.529096	0.999566	0.559641	0.999765	-1.18692
PWY-5856: ubiquinol-9 biosynthesis (prokaryotic)|g__Citrobacter.s__Citrobacter_sp_KTE151	-1.25181	-1.40016	-0.161775	4.58206	-0.0325396	0.448874	0.999566	0.435572	0.999765	-1.33873
RHAMCAT-PWY: L-rhamnose degradation I|g__Lachnospiraceae_noname.s__Lachnospiraceae_bacterium_3_1_57FAA_CT1	-1.14871	-1.06796	0.16387	4.93332	0.0308506	0.518118	0.999569	0.518353	0.999765	-1.10478
HISDEG-PWY: L-histidine degradation I|g__Microbacterium.s__Microbacterium_maritypicum	-1.15909	-1.2666	-0.144701	4.30341	-0.0287527	0.507302	0.999566	0.524794	0.999765	-1.20981
UNINTEGRATED|g__Streptococcus.s__Streptococcus_vestibularis	12.811	7.96085	-0.408961	15.3729	-0.0283647	0.650666	0.999566	0.673463	0.999765	12.1884
PWY-6282: palmitoleate biosynthesis I (from (5Z)-dodec-5-enoate)|g__Ochrobactrum.s__Ochrobactrum_sp_CDB2	-1.15829	-1.27128	-0.124296	4.44467	-0.0272676	0.499208	0.999566	0.518878	0.999765	-1.20854
PWY-5100: pyruvate fermentation to acetate and lactate II|g__Lactobacillus.s__Lactobacillus_reuteri	-1.18942	-1.30459	-0.128414	4.26064	-0.0263457	0.502891	0.999566	0.492942	0.999765	-1.24439
PWY-6386: UDP-N-acetylmuramoyl-pentapeptide biosynthesis II (lysine-containing)|g__Actinomyces.s__Actinomyces_sp_ICM39	-1.26103	-1.21596	0.142255	4.38676	0.0244131	0.515583	0.999566	0.538301	0.999765	-1.2484
PWY-7219: adenosine ribonucleotides de novo biosynthesis|g__Lachnospiraceae_noname.s__Lachnospiraceae_bacterium_3_1_46FAA	-0.529682	-0.604412	-0.111793	4.80736	-0.0209739	0.552627	0.999566	0.587551	0.999765	-0.563657
PYRIDNUCSYN-PWY: NAD biosynthesis I (from aspartate)|g__Ruminococcus.s__Ruminococcus_bromii	10.232	9.73874	-0.233451	11.7336	-0.0201362	0.627191	0.999566	0.779644	0.999765	9.94161
PWY-5686: UMP biosynthesis|g__Propionibacterium.s__Propionibacterium_freudenreichii	-0.385706	-0.352603	-0.117642	5.78709	-0.019876	0.559692	0.999566	0.604327	0.999765	-0.375344
DAPLYSINESYN-PWY: L-lysine biosynthesis I|g__Actinomyces.s__Actinomyces_sp_ICM47	2.22634	1.77983	0.111559	5.63494	0.0174716	0.674665	0.999566	0.772333	0.999765	2.03492
PWY-6125: superpathway of guanosine nucleotides de novo biosynthesis II|g__Clostridium.s__Clostridium_celatum	-0.984737	-0.96601	-0.095893	5.02724	-0.017064	0.594256	0.999567	0.571439	0.999765	-0.973165
PWY-6122: 5-aminoimidazole ribonucleotide biosynthesis II|g__Slackia.s__Slackia_piriformis	-0.932271	-1.07242	-0.105368	5.52981	-0.0157257	0.528808	0.999569	0.538494	0.999765	-0.998845
PWY-6386: UDP-N-acetylmuramoyl-pentapeptide biosynthesis II (lysine-containing)|g__Gemella.s__Gemella_morbillorum	-1.15772	-1.15802	-0.0684227	4.40074	-0.0150786	0.473296	0.999566	0.495879	0.999765	-1.15802
PWY-7221: guanosine ribonucleotides de novo biosynthesis|g__Bacteroides.s__Bacteroides_sp_3_1_33FAA	0.292249	0.44983	0.170267	8.04805	0.0148054	0.68042	0.999567	0.660149	0.999765	0.360038
PWY-5686: UMP biosynthesis|g__Bifidobacterium.s__Bifidobacterium_animalis	-0.948918	-1.03132	-0.12484	5.76749	-0.0147983	0.566881	0.999566	0.528184	0.999765	-0.99993
ANAGLYCOLYSIS-PWY: glycolysis III (from glucose)|g__Bacteroides.s__Bacteroides_sp_D22	-0.782007	-0.711549	0.0937821	5.63481	0.0140477	0.521927	0.999568	0.566364	0.999765	-0.745878
THRESYN-PWY: superpathway of L-threonine biosynthesis|g__Bifidobacterium.s__Bifidobacterium_adolescentis	8.01793	8.35503	0.16797	10.8985	0.0138192	0.75737	0.999566	0.868076	0.999765	8.13324
PWY-7560: methylerythritol phosphate pathway II|g__Actinomyces.s__Actinomyces_viscosus	-1.24456	-1.25647	0.0590451	4.27843	0.013646	0.484588	0.999566	0.516307	0.999765	-1.25047
PEPTIDOGLYCANSYN-PWY: peptidoglycan biosynthesis I (meso-diaminopimelate containing)|g__Paraprevotella.s__Paraprevotella_clara	-0.954334	-0.879304	-0.0854767	5.09796	-0.0135672	0.572134	0.999566	0.551845	0.999765	-0.90975
PWY-7197: pyrimidine deoxyribonucleotide phosphorylation|g__Enterobacteriaceae_noname.s__Enterobacteriaceae_bacterium_9_2_54FAA	-1.08066	-1.08282	0.0513066	4.81959	0.0114116	0.539769	0.999566	0.523631	0.999765	-1.08066
TCA-GLYOX-BYPASS: superpathway of glyoxylate bypass and TCA|g__Citrobacter.s__Citrobacter_sp_KTE32	-1.11854	-1.15754	0.0623082	4.81374	0.00959286	0.53707	0.999566	0.523721	0.999765	-1.14155
PWY-7219: adenosine ribonucleotides de novo biosynthesis|g__Acidaminococcus.s__Acidaminococcus_sp_BV3L6	-1.21907	-1.27301	0.0322072	4.26585	0.00834313	0.526371	0.999566	0.544709	0.999765	-1.24252
PWY-7208: superpathway of pyrimidine nucleobases salvage|g__Klebsiella.s__Klebsiella_pneumoniae	-1.18456	-1.15474	0.0402854	4.3995	0.00718289	0.508317	0.999567	0.511797	0.999765	-1.16824
PWY-6123: inosine-5'-phosphate biosynthesis I|g__Citrobacter.s__Citrobacter_freundii	-1.10598	-1.18137	-0.0281968	4.81694	-0.00463689	0.560069	0.999568	0.540303	0.999765	-1.15061
PWY-6387: UDP-N-acetylmuramoyl-pentapeptide biosynthesis I (meso-diaminopimelate containing)|g__Clostridium.s__Clostridium_sp_HGF2	-0.841546	-0.82818	0.0257626	4.84548	0.00388966	0.480603	0.999566	0.516283	0.999765	-0.83241
COA-PWY-1: coenzyme A biosynthesis II (mammalian)|g__Blautia.s__Ruminococcus_gnavus	-0.863452	-0.835805	-0.0198698	5.01196	-0.00296499	0.570125	0.999566	0.55713	0.999765	-0.847152
PWY-5989: stearate biosynthesis II (bacteria and plants)|g__Citrobacter.s__Citrobacter_freundii	-1.27216	-1.19836	0.00894714	4.40206	0.00224342	0.485212	0.999571	0.507262	0.999765	-1.22922
PWY-6386: UDP-N-acetylmuramoyl-pentapeptide biosynthesis II (lysine-containing)|g__Lachnospiraceae_noname.s__Lachnospiraceae_bacterium_3_1_46FAA	-0.774268	-0.784147	0.0097321	4.88895	0.00129717	0.561319	0.999566	0.549245	0.999765	-0.779087
PWY-6163: chorismate biosynthesis from 3-dehydroquinate|g__Propionibacterium.s__Propionibacterium_freudenreichii	-0.533403	-0.41407	-0.0113752	5.83406	-0.00124963	0.612355	0.99957	0.621356	0.999765	-0.474404
GOLPDLCAT-PWY: superpathway of glycerol degradation to 1,3-propanediol|g__Citrobacter.s__Citrobacter_sp_KTE32	-1.16	-1.20088	-0.0101138	4.74149	-0.000988589	0.499973	0.999566	0.508506	0.999765	-1.17909
PWY-2942: L-lysine biosynthesis III|g__Burkholderiales_noname.s__Burkholderiales_bacterium_1_1_47	-1.2365	-1.1433	0.00258782	4.5911	0.000633458	0.539137	0.999566	0.523659	0.999765	-1.18334
COA-PWY-1: coenzyme A biosynthesis II (mammalian)|g__Coprococcus.s__Coprococcus_catus	2.6318	3.42931	0.309699	7.20457	0.0423174	0.684844	0.999566	0.780054	0.999765	3.08569
PWY-7219: adenosine ribonucleotides de novo biosynthesis|g__Ruminococcus.s__Ruminococcus_callidus	-0.442836	0.0471795	0.557083	6.37121	0.076276	0.603183	0.999566	0.576486	0.999765	-0.162292
PWY-7357: thiamin formation from pyrithiamine and oxythiamine (yeast)|g__Eubacterium.s__Eubacterium_siraeum	1.15005	0.855813	-0.604522	7.43083	-0.0839459	0.619731	0.999566	0.650764	0.999765	1.00955
PWY-2942: L-lysine biosynthesis III|g__Bacteroides.s__Bacteroides_sp_3_1_23	-1.10317	-0.854117	0.399304	4.78926	0.0737071	0.4712	0.999566	0.522808	0.999765	-1.00067
PWY-5667: CDP-diacylglycerol biosynthesis I|g__Bacteroides.s__Bacteroides_sp_1_1_14	0.621347	0.586285	-0.147214	6.83287	-0.0175664	0.687781	0.999566	0.723398	0.999765	0.605453
PWY-5686: UMP biosynthesis|g__Proteus.s__Proteus_penneri	-1.09409	-1.07537	0.0208843	4.77172	0.00410364	0.559965	0.999568	0.540824	0.999765	-1.08417
COA-PWY-1: coenzyme A biosynthesis II (mammalian)|g__Eubacterium.s__Eubacterium_ventriosum	-0.203987	0.60491	0.591663	5.69636	0.091182	0.604564	0.999566	0.593071	0.999766	0.159667
PWY-5695: urate biosynthesis/inosine 5'-phosphate degradation|g__Enterobacter.s__Enterobacter_cloacae	-1.10105	-1.29051	-0.232135	4.50021	-0.0443081	0.495477	0.999566	0.527165	0.999766	-1.19227
PWY-6124: inosine-5'-phosphate biosynthesis II|g__Citrobacter.s__Citrobacter_sp_KTE32	-1.08442	-1.12143	-0.00928677	4.73128	-0.00157916	0.530869	0.999567	0.531365	0.999766	-1.10198
PWY-6936: seleno-amino acid biosynthesis|g__Actinomyces.s__Actinomyces_viscosus	-1.07636	-1.21475	-0.142759	4.44276	-0.0269601	0.526919	0.999566	0.514786	0.999766	-1.14396
PWY-6690: cinnamate and 3-hydroxycinnamate degradation to 2-oxopent-4-enoate|g__Escherichia.s__Escherichia_coli	-0.20177	0.675097	0.996279	6.50248	0.143222	0.553433	0.999567	0.467557	0.999766	0.151984
PWY-7111: pyruvate fermentation to isobutanol (engineered)|g__Streptococcus.s__Streptococcus_sanguinis	0.0560778	0.717353	0.810561	5.21562	0.140213	0.532211	0.999568	0.494742	0.999766	0.352974
PWY-7111: pyruvate fermentation to isobutanol (engineered)|g__Erysipelotrichaceae_noname.s__Erysipelotrichaceae_bacterium_3_1_53	-1.33911	-0.836862	0.597908	4.67096	0.115898	0.376519	0.99957	0.406518	0.999766	-1.0901
PWY-1269: CMP-3-deoxy-D-manno-octulosonate biosynthesis I|g__Bacteroides.s__Bacteroides_caccae	2.12254	1.56055	-0.785082	7.36447	-0.0983675	0.62098	0.999566	0.621307	0.999766	1.77474
PYRIDNUCSAL-PWY: NAD salvage pathway I|g__Citrobacter.s__Citrobacter_freundii	-1.12892	-1.39663	-0.353612	4.56296	-0.0754747	0.461982	0.999566	0.507876	0.999766	-1.25517
PWY-6386: UDP-N-acetylmuramoyl-pentapeptide biosynthesis II (lysine-containing)|g__Lachnospiraceae_noname.s__Lachnospiraceae_bacterium_7_1_58FAA	-0.57776	-0.908604	-0.347144	4.86993	-0.0608766	0.572	0.99957	0.565512	0.999766	-0.747083
PWY66-422: D-galactose degradation V (Leloir pathway)|g__Enterococcus.s__Enterococcus_casseliflavus	-0.891483	-1.18782	-0.343673	4.74659	-0.0602414	0.485121	0.999573	0.515078	0.999766	-1.03386
PWY-5667: CDP-diacylglycerol biosynthesis I|g__Enterococcus.s__Enterococcus_faecium	-0.802633	-1.04716	-0.348384	4.93587	-0.0602087	0.518784	0.999566	0.534622	0.999766	-0.916493
PWY-5686: UMP biosynthesis|g__Bacteroides.s__Bacteroides_sp_2_1_7	-1.10745	-1.31294	-0.282118	4.80101	-0.0491159	0.426872	0.99957	0.438899	0.999766	-1.21867
HSERMETANA-PWY: L-methionine biosynthesis III|g__Microbacterium.s__Microbacterium_maritypicum	-1.18235	-1.26999	-0.245145	4.34063	-0.0454764	0.505118	0.999566	0.504257	0.999766	-1.22663
PANTOSYN-PWY: pantothenate and coenzyme A biosynthesis I|g__Bacteroides.s__Bacteroides_xylanisolvens	0.432562	1.06394	0.341884	6.39892	0.0424377	0.636702	0.999568	0.675945	0.999766	0.727879
PWY-7228: superpathway of guanosine nucleotides de novo biosynthesis I|g__Dialister.s__Dialister_invisus	2.56	1.48652	-0.258759	7.81365	-0.0403623	0.697814	0.99957	0.753352	0.999766	2.02591
METSYN-PWY: L-homoserine and L-methionine biosynthesis|g__Citrobacter.s__Citrobacter_sp_KTE30	-1.09808	-1.27532	-0.20417	4.57867	-0.0399509	0.552759	0.999566	0.531412	0.999766	-1.18449
PWY0-1479: tRNA processing|g__Enterobacteriaceae_noname.s__Enterobacteriaceae_bacterium_9_2_54FAA	-1.16089	-1.03262	0.247972	5.08734	0.039361	0.516288	0.999566	0.478953	0.999766	-1.10111
PWY-6121: 5-aminoimidazole ribonucleotide biosynthesis I|g__Erysipelotrichaceae_noname.s__Erysipelotrichaceae_bacterium_21_3	-1.29868	-1.14119	0.199208	4.55021	0.0372243	0.524594	0.999569	0.516493	0.999766	-1.21946
GLYCOGENSYNTH-PWY: glycogen biosynthesis I (from ADP-D-Glucose)|g__Enterococcus.s__Enterococcus_faecium	-1.03814	-1.23295	-0.19344	4.3541	-0.0324733	0.505106	0.999566	0.510537	0.999766	-1.13774
PWY-6387: UDP-N-acetylmuramoyl-pentapeptide biosynthesis I (meso-diaminopimelate containing)|g__Burkholderiales_noname.s__Burkholderiales_bacterium_1_1_47	-1.09964	-1.15271	-0.130408	4.65743	-0.0318068	0.503754	0.999566	0.521035	0.999766	-1.12849
PWY-5188: tetrapyrrole biosynthesis I (from glutamate)|g__Corynebacterium.s__Corynebacterium_casei	-1.32868	-1.15704	0.164167	4.14897	0.0304346	0.491534	0.999573	0.470222	0.999766	-1.25214
PWY-6122: 5-aminoimidazole ribonucleotide biosynthesis II|g__Clostridium.s__Clostridium_bolteae	-0.832636	-1.03592	-0.157988	4.38705	-0.0267157	0.512015	0.999566	0.517752	0.999766	-0.930724
PWY-6737: starch degradation V|g__Coprococcus.s__Coprococcus_catus	4.4916	4.69348	0.167676	6.54285	0.0264336	0.663678	0.999566	0.762547	0.999766	4.6045
HEMESYN2-PWY: heme biosynthesis II (anaerobic)|unclassified	7.4291	7.24151	-0.165743	6.9064	-0.022013	0.803932	0.999569	0.83205	0.999766	7.29226
PWY-6386: UDP-N-acetylmuramoyl-pentapeptide biosynthesis II (lysine-containing)|g__Leuconostoc.s__Leuconostoc_carnosum	-1.05725	-1.13161	-0.119879	5.35753	-0.0205325	0.569808	0.999567	0.511981	0.999766	-1.08917
METSYN-PWY: L-homoserine and L-methionine biosynthesis|g__Enterobacter.s__Enterobacter_cloacae	-1.1963	-1.32826	-0.137078	4.53647	-0.0202774	0.523195	0.999566	0.533246	0.999766	-1.26492
ARGININE-SYN4-PWY: L-ornithine de novo biosynthesis|g__Bacteroides.s__Bacteroides_clarus	-0.556943	-0.576652	0.127491	6.64715	0.0179774	0.666721	0.999568	0.665929	0.999766	-0.568802
PWY0-1319: CDP-diacylglycerol biosynthesis II|g__Lachnospiraceae_noname.s__Lachnospiraceae_bacterium_1_4_56FAA	-0.723197	-0.679166	0.0984001	5.44423	0.0125918	0.55994	0.999568	0.565002	0.999766	-0.696517
VALSYN-PWY: L-valine biosynthesis|g__Alistipes.s__Alistipes_sp_JC136	-0.958406	-1.03786	-0.0669877	4.94405	-0.0125283	0.5106	0.999566	0.506362	0.999766	-1.00679
DTDPRHAMSYN-PWY: dTDP-L-rhamnose biosynthesis I|g__Propionibacterium.s__Propionibacterium_freudenreichii	-0.485617	-0.576824	-0.062197	5.49945	-0.00916972	0.606061	0.999566	0.627462	0.999766	-0.519776
PWY-6123: inosine-5'-phosphate biosynthesis I|g__Bacteroides.s__Bacteroides_sp_1_1_30	0.547806	0.75751	-0.045537	6.40088	-0.00676069	0.669799	0.999572	0.712817	0.999766	0.650669
PWY-6386: UDP-N-acetylmuramoyl-pentapeptide biosynthesis II (lysine-containing)|g__Lachnospiraceae_noname.s__Lachnospiraceae_bacterium_3_1_57FAA_CT1	-1.31155	-1.03519	0.384885	4.7667	0.0701342	0.470579	0.999566	0.481616	0.999766	-1.18096
PWY-6151: S-adenosyl-L-methionine cycle I|g__Lactobacillus.s__Lactobacillus_brevis	-1.16168	-0.987091	0.216867	4.7778	0.0375404	0.559183	0.999566	0.529543	0.999766	-1.07865
PWY66-422: D-galactose degradation V (Leloir pathway)|g__Roseburia.s__Roseburia_intestinalis	2.82713	3.14086	0.166125	5.66716	0.0233656	0.709531	0.999566	0.809693	0.999766	2.99493
PWY-7221: guanosine ribonucleotides de novo biosynthesis|g__Streptococcus.s__Streptococcus_sanguinis	-0.560027	-0.147194	0.508539	4.80223	0.0957717	0.514067	0.999569	0.493028	0.999766	-0.367931
PWY-4984: urea cycle|g__Staphylococcus.s__Staphylococcus_equorum	-1.23537	-1.30961	-0.162553	4.38063	-0.0323831	0.506172	0.999566	0.486749	0.999766	-1.27599
COA-PWY: coenzyme A biosynthesis I|g__Streptococcus.s__Streptococcus_mutans	-0.545354	-0.51252	0.102478	4.93361	0.0171485	0.570097	0.999566	0.620949	0.999766	-0.524393
COA-PWY: coenzyme A biosynthesis I|g__Turicibacter.s__Turicibacter_sp_HGF1	-0.466218	-0.175794	0.351996	6.22804	0.0510752	0.565996	0.999566	0.591229	0.999766	-0.340267
PWY-2942: L-lysine biosynthesis III|g__Bacteroides.s__Bacteroides_finegoldii	-0.429641	-0.334753	0.335996	6.19989	0.046054	0.597926	0.999566	0.634915	0.999766	-0.387032
PWY-5695: urate biosynthesis/inosine 5'-phosphate degradation|g__Streptococcus.s__Streptococcus_vestibularis	2.36396	0.600692	-1.10222	6.63437	-0.158264	0.45895	0.999566	0.467893	0.999766	1.30564
PWY-5686: UMP biosynthesis|g__Bacteroides.s__Bacteroides_sp_2_1_56FAA	-1.34882	-0.866652	0.691473	5.20193	0.125213	0.332586	0.999566	0.423337	0.999766	-1.11306
PWY-6387: UDP-N-acetylmuramoyl-pentapeptide biosynthesis I (meso-diaminopimelate containing)|g__Atopobium.s__Atopobium_sp_ICM58	-0.12428	-0.942667	-0.709724	5.13418	-0.125166	0.503607	0.999573	0.454579	0.999766	-0.539333
PWY-7220: adenosine deoxyribonucleotides de novo biosynthesis II|g__Actinomyces.s__Actinomyces_graevenitzii	-1.0529	-0.608262	0.717294	4.86092	0.122918	0.451845	0.999566	0.444908	0.999766	-0.83478
PWY-6122: 5-aminoimidazole ribonucleotide biosynthesis II|g__Erysipelotrichaceae_noname.s__Erysipelotrichaceae_bacterium_3_1_53	-1.33704	-0.88196	0.610502	4.72811	0.117715	0.437753	0.999569	0.473465	0.999766	-1.1383
PWY-4242: pantothenate and coenzyme A biosynthesis III|g__Turicibacter.s__Turicibacter_sanguinis	0.292075	-0.457488	-0.777976	5.96172	-0.114056	0.556839	0.999566	0.487295	0.999766	-0.0646195
PWY-6163: chorismate biosynthesis from 3-dehydroquinate|g__Roseburia.s__Roseburia_hominis	0.511777	1.98464	0.766191	6.1508	0.113552	0.537465	0.99957	0.494721	0.999766	1.15327
PANTOSYN-PWY: pantothenate and coenzyme A biosynthesis I|g__Bacteroides.s__Bacteroides_sp_3_1_23	-1.33029	-0.797906	0.663067	4.71813	0.109035	0.431155	0.999566	0.446559	0.999766	-1.0771
PYRIDOXSYN-PWY: pyridoxal 5'-phosphate biosynthesis I|g__Acinetobacter.s__Acinetobacter_johnsonii	-1.05048	-1.41007	-0.575836	4.58628	-0.106087	0.409785	0.999566	0.450772	0.999766	-1.2198
PWY-6121: 5-aminoimidazole ribonucleotide biosynthesis I|g__Enterococcus.s__Enterococcus_sp_7L76	-0.887076	-1.30272	-0.555253	4.55024	-0.104648	0.436035	0.999566	0.441227	0.999766	-1.08921
PWY-5667: CDP-diacylglycerol biosynthesis I|g__Actinomyces.s__Actinomyces_sp_oral_taxon_172	-0.54201	-1.08604	-0.561936	4.77027	-0.103476	0.510455	0.999566	0.475033	0.999766	-0.812256
ILEUSYN-PWY: L-isoleucine biosynthesis I (from threonine)|g__Streptococcus.s__Streptococcus_sanguinis	-0.249453	0.201809	0.609067	5.3635	0.102824	0.546502	0.999566	0.551338	0.999766	-0.0665046
PWY0-1319: CDP-diacylglycerol biosynthesis II|g__Streptococcus.s__Streptococcus_gordonii	-1.07138	-1.52577	-0.476987	4.42702	-0.102466	0.443815	0.999566	0.444928	0.999766	-1.29271
COA-PWY-1: coenzyme A biosynthesis II (mammalian)|g__Parabacteroides.s__Parabacteroides_sp_20_3	-0.480094	-0.135039	0.658845	5.74917	0.10075	0.504908	0.999568	0.533068	0.999766	-0.318351
PWY0-1319: CDP-diacylglycerol biosynthesis II|g__Alistipes.s__Alistipes_sp_HGB5	4.76112	3.79665	-0.737921	6.51688	-0.0985328	0.569043	0.999566	0.603155	0.999766	4.34222
RHAMCAT-PWY: L-rhamnose degradation I|g__Bacteroides.s__Bacteroides_sp_3_1_23	-1.20524	-0.823218	0.50027	4.7774	0.0959779	0.46444	0.999567	0.462475	0.999766	-1.00992
PWY-7323: superpathway of GDP-mannose-derived O-antigen building blocks biosynthesis|g__Bacteroides.s__Bacteroides_sp_1_1_30	0.0603571	0.605235	0.547586	5.73164	0.0915227	0.550578	0.999566	0.571514	0.999766	0.332258
PWY4FS-7: phosphatidylglycerol biosynthesis I (plastidic)|g__Turicibacter.s__Turicibacter_sanguinis	0.0336268	-0.543847	-0.614178	5.94048	-0.0874972	0.610459	0.999566	0.534278	0.999766	-0.250661
PWY-6277: superpathway of 5-aminoimidazole ribonucleotide biosynthesis|g__Erysipelotrichaceae_noname.s__Eubacterium_cylindroides	-0.736179	-1.04272	-0.521106	5.06211	-0.0868786	0.480409	0.999566	0.489734	0.999766	-0.874387
PWY-2942: L-lysine biosynthesis III|g__Parabacteroides.s__Parabacteroides_sp_20_3	-0.399539	-0.11844	0.516106	5.76362	0.0853778	0.562315	0.999566	0.583346	0.999766	-0.253879
PWY-6126: superpathway of adenosine nucleotides de novo biosynthesis II|g__Veillonella.s__Veillonella_parvula	-1.00535	-1.31158	-0.426868	4.22667	-0.0846783	0.497182	0.999566	0.488526	0.999766	-1.15572
PWY-5097: L-lysine biosynthesis VI|g__Blautia.s__Ruminococcus_gnavus	-0.889993	-0.486138	0.516348	5.30312	0.0837359	0.53371	0.999569	0.529899	0.999766	-0.683948
COA-PWY-1: coenzyme A biosynthesis II (mammalian)|g__Bacteroides.s__Bacteroides_thetaiotaomicron	3.28333	3.70806	0.489815	5.45706	0.0819385	0.661064	0.999568	0.619586	0.999766	3.48913
PWY-7371: 1,4-dihydroxy-6-naphthoate biosynthesis II|unclassified	-0.801999	-1.0698	-0.505761	5.64396	-0.0813996	0.499329	0.999566	0.536173	0.999766	-0.932649
PWY-5695: urate biosynthesis/inosine 5'-phosphate degradation|g__Bacteroides.s__Bacteroides_sp_2_1_22	-0.517927	-0.815871	-0.523656	5.56435	-0.0810564	0.553476	0.999567	0.557166	0.999766	-0.674244
PWY-7219: adenosine ribonucleotides de novo biosynthesis|g__Lachnospiraceae_noname.s__Lachnospiraceae_bacterium_7_1_58FAA	-0.366035	-0.719469	-0.435212	4.99364	-0.0801024	0.496351	0.999566	0.512896	0.999766	-0.528203
PWY-5097: L-lysine biosynthesis VI|g__Parabacteroides.s__Parabacteroides_sp_20_3	-0.488467	-0.345796	0.41795	5.25575	0.0770548	0.544087	0.999566	0.567603	0.999766	-0.436841
GLUCOSE1PMETAB-PWY: glucose and glucose-1-phosphate degradation|unclassified	-1.04722	-1.27693	-0.421508	4.64659	-0.0760378	0.460711	0.999566	0.484693	0.999766	-1.16283
VALSYN-PWY: L-valine biosynthesis|g__Haemophilus.s__Haemophilus_parainfluenzae	-0.978977	-0.778819	0.372974	5.05887	0.0746602	0.484456	0.999566	0.518187	0.999766	-0.868828
PWY-6703: preQ0 biosynthesis|g__Bacteroides.s__Bacteroides_sp_2_1_7	-1.11879	-1.29777	-0.389389	4.67292	-0.0735963	0.451409	0.999569	0.46951	0.999766	-1.20494
PWY-2942: L-lysine biosynthesis III|g__Coprobacillus.s__Coprobacillus_sp_29_1	-0.914762	-0.519702	0.383086	4.95704	0.0732274	0.553088	0.999566	0.560442	0.999766	-0.730201
PWY-6700: queuosine biosynthesis|g__Bacteroides.s__Bacteroides_sp_2_1_7	-1.07912	-1.31276	-0.404291	4.63492	-0.0730976	0.458752	0.999566	0.487999	0.999766	-1.19577
COA-PWY-1: coenzyme A biosynthesis II (mammalian)|g__Eggerthella.s__Eggerthella_sp_YY7918	-1.00454	-1.32271	-0.380656	4.31089	-0.0718823	0.455053	0.999566	0.482866	0.999766	-1.15561
PWY0-321: phenylacetate degradation I (aerobic)|g__Escherichia.s__Escherichia_coli	-0.532627	-0.960225	-0.427726	5.35541	-0.0717484	0.525162	0.999568	0.515394	0.999766	-0.760228
PWY-7539: 6-hydroxymethyl-dihydropterin diphosphate biosynthesis III (Chlamydia)|g__Bacteroides.s__Bacteroides_sp_2_1_22	-0.964405	-0.635579	0.370991	5.12943	0.0715419	0.532812	0.999566	0.544372	0.999766	-0.80359
VALSYN-PWY: L-valine biosynthesis|g__Actinomyces.s__Actinomyces_sp_ICM47	2.81663	1.60142	-0.424119	5.42113	-0.0694438	0.592358	0.999566	0.670205	0.999766	2.35562
PWY-5690: TCA cycle II (plants and fungi)|g__Klebsiella.s__Klebsiella_pneumoniae	-1.08467	-1.35164	-0.31651	4.31786	-0.0670535	0.459254	0.999566	0.48241	0.999766	-1.21361
PWY-4981: L-proline biosynthesis II (from arginine)|g__Actinomyces.s__Actinomyces_sp_oral_taxon_848	-1.43634	-1.22517	0.345078	4.25433	0.066747	0.456207	0.999566	0.468219	0.999766	-1.32749
PWY-6936: seleno-amino acid biosynthesis|g__Erysipelotrichaceae_noname.s__Clostridium_spiroforme	0.445794	0.296432	0.486346	6.50935	0.0663786	0.607042	0.999567	0.623321	0.999766	0.362785
ASPASN-PWY: superpathway of L-aspartate and L-asparagine biosynthesis|g__Bacteroides.s__Bacteroides_finegoldii	-0.43234	-0.12258	0.420853	6.18115	0.0658299	0.573314	0.999567	0.600709	0.999766	-0.272885
PWY-7111: pyruvate fermentation to isobutanol (engineered)|g__Bacteroides.s__Bacteroides_finegoldii	-0.326787	-0.0949145	0.457389	6.38656	0.06544	0.562708	0.999566	0.564867	0.999766	-0.235868
PWY-2942: L-lysine biosynthesis III|g__Erysipelotrichaceae_noname.s__Clostridium_spiroforme	0.515212	0.587174	0.48112	6.99516	0.0648366	0.605732	0.999566	0.623314	0.999766	0.553495
NONMEVIPP-PWY: methylerythritol phosphate pathway I|g__Propionibacterium.s__Propionibacterium_freudenreichii	-0.320917	-0.54709	-0.423759	5.66815	-0.0625995	0.562751	0.999569	0.574	0.999766	-0.419233
GLCMANNANAUT-PWY: superpathway of N-acetylglucosamine, N-acetylmannosamine and N-acetylneuraminate degradation|g__Enterococcus.s__Enterococcus_faecalis	-0.989306	-1.24892	-0.342905	4.2984	-0.0619537	0.499683	0.999566	0.522485	0.999766	-1.10777
PWY-7208: superpathway of pyrimidine nucleobases salvage|g__Burkholderiales_noname.s__Burkholderiales_bacterium_1_1_47	-1.17092	-0.918055	0.332401	4.74727	0.0616328	0.489953	0.999566	0.497181	0.999766	-1.05445
UNINTEGRATED|g__Ochrobactrum.s__Ochrobactrum_sp_CDB2	-1.13574	-1.36112	-0.380577	4.47175	-0.0604536	0.484814	0.999566	0.525799	0.999766	-1.23539
PWY0-1319: CDP-diacylglycerol biosynthesis II|g__Bacteroides.s__Bacteroides_sp_3_2_5	-1.08826	-0.870221	0.375494	5.43884	0.059527	0.53729	0.999566	0.536004	0.999766	-0.9835
COA-PWY-1: coenzyme A biosynthesis II (mammalian)|g__Veillonella.s__Veillonella_atypica	-1.22244	-0.966032	0.303793	4.28367	0.0594071	0.495092	0.999566	0.511857	0.999766	-1.08912
PWY-6936: seleno-amino acid biosynthesis|g__Rothia.s__Rothia_dentocariosa	-1.14674	-0.851087	0.286383	4.35999	0.0594001	0.521378	0.99957	0.520636	0.999766	-0.995113
PWY0-1297: superpathway of purine deoxyribonucleosides degradation|g__Staphylococcus.s__Staphylococcus_equorum	-1.12774	-1.31878	-0.312594	4.36243	-0.0593115	0.481952	0.999566	0.481954	0.999766	-1.21983
GALLATE-DEGRADATION-I-PWY: gallate degradation II|unclassified	-1.13679	-1.39915	-0.316159	4.29377	-0.0588155	0.501073	0.999566	0.533091	0.999766	-1.2609
PWY-5855: ubiquinol-7 biosynthesis (prokaryotic)|g__Citrobacter.s__Citrobacter_sp_KTE30	-1.20038	-1.40491	-0.30054	4.51115	-0.0582958	0.465352	0.999566	0.501418	0.999766	-1.30454
RHAMCAT-PWY: L-rhamnose degradation I|g__Enterococcus.s__Enterococcus_faecium	-1.0304	-1.24169	-0.341184	4.57882	-0.0577771	0.510326	0.999566	0.525134	0.999766	-1.13266
UNINTEGRATED|g__Streptococcus.s__Streptococcus_cristatus	-1.11642	-1.35756	-0.352826	4.7711	-0.0568441	0.390503	0.999566	0.524269	0.999766	-1.24054
PWY-5659: GDP-mannose biosynthesis|g__Propionibacterium.s__Propionibacterium_freudenreichii	-0.428576	-0.59892	-0.34641	5.89972	-0.0561782	0.573151	0.999569	0.600474	0.999766	-0.523524
PWY-5695: urate biosynthesis/inosine 5'-phosphate degradation|g__Roseburia.s__Roseburia_inulinivorans	1.33653	1.93429	0.326324	5.23482	0.0554033	0.588887	0.999566	0.645545	0.999766	1.61894
PWY-7184: pyrimidine deoxyribonucleotides de novo biosynthesis I|g__Citrobacter.s__Citrobacter_sp_KTE30	-1.13581	-1.35301	-0.264653	4.4057	-0.054801	0.453484	0.999566	0.453422	0.999766	-1.2413
LACTOSECAT-PWY: lactose and galactose degradation I|g__Streptococcus.s__Streptococcus_sp_I_P16	-1.10236	-1.34533	-0.274018	4.55621	-0.0540995	0.478497	0.999566	0.515705	0.999766	-1.22314
PWY0-862: (5Z)-dodec-5-enoate biosynthesis|g__Enterobacter.s__Enterobacter_sp_MGH_8	-1.12878	-1.3229	-0.249738	4.4048	-0.0534974	0.49127	0.999566	0.49783	0.999766	-1.22884
UNINTEGRATED|g__Corynebacterium.s__Corynebacterium_durum	-0.713754	-0.401845	0.531623	11.0551	0.053207	0.536767	0.999566	0.546471	0.999766	-0.56793
PWY-6387: UDP-N-acetylmuramoyl-pentapeptide biosynthesis I (meso-diaminopimelate containing)|g__Turicibacter.s__Turicibacter_sanguinis	0.242137	-0.253266	-0.336849	5.97968	-0.0523105	0.661646	0.999566	0.630399	0.999766	-0.00355612
PEPTIDOGLYCANSYN-PWY: peptidoglycan biosynthesis I (meso-diaminopimelate containing)|g__Lachnospiraceae_noname.s__Lachnospiraceae_bacterium_8_1_57FAA	-0.344682	-0.531871	-0.309005	5.03534	-0.0519742	0.552339	0.999568	0.583505	0.999766	-0.443732
PWY0-1297: superpathway of purine deoxyribonucleosides degradation|g__Blautia.s__Ruminococcus_gnavus	-0.689066	-0.814233	-0.286709	4.88039	-0.051559	0.486907	0.999566	0.522556	0.999766	-0.76175
PWY-6386: UDP-N-acetylmuramoyl-pentapeptide biosynthesis II (lysine-containing)|g__Bifidobacterium.s__Bifidobacterium_catenulatum	-0.463623	-0.762473	-0.398241	6.30688	-0.0508421	0.553716	0.999566	0.566054	0.999766	-0.625666
SER-GLYSYN-PWY: superpathway of L-serine and glycine biosynthesis I|g__Pseudomonas.s__Pseudomonas_mandelii	-1.06308	-1.3744	-0.234205	4.31705	-0.0496821	0.532706	0.999566	0.509615	0.999766	-1.23041
PWY-5189: tetrapyrrole biosynthesis II (from glycine)|g__Propionibacterium.s__Propionibacterium_freudenreichii	-0.349018	-0.574842	-0.311794	5.89914	-0.0492661	0.576426	0.999566	0.587647	0.999766	-0.500301
PWY0-1479: tRNA processing|g__Stenotrophomonas.s__Stenotrophomonas_maltophilia	-1.11933	-1.36625	-0.232731	4.39015	-0.0489488	0.526801	0.999566	0.548389	0.999766	-1.23969
PWY-7111: pyruvate fermentation to isobutanol (engineered)|g__Bacteroides.s__Bacteroides_plebeius	-0.433619	-0.756331	-0.342055	7.06417	-0.0484864	0.634312	0.999566	0.559118	0.999766	-0.578319
HISDEG-PWY: L-histidine degradation I|g__Clostridium.s__Clostridium_sp_7_3_54FAA	-0.845769	-1.11185	-0.226557	4.40109	-0.0483271	0.484604	0.999566	0.485614	0.999766	-0.978147
COA-PWY: coenzyme A biosynthesis I|g__Lactobacillus.s__Lactobacillus_curvatus	-0.627893	-0.480203	0.352068	7.33745	0.0479296	0.595405	0.999566	0.569616	0.999766	-0.559467
PWY-5347: superpathway of L-methionine biosynthesis (transsulfuration)|g__Citrobacter.s__Citrobacter_sp_KTE30	-1.21149	-1.25311	-0.250744	4.37773	-0.047654	0.519282	0.999567	0.484233	0.999766	-1.23469
VALSYN-PWY: L-valine biosynthesis|g__Paraprevotella.s__Paraprevotella_xylaniphila	-1.07315	-1.15805	-0.241027	4.52551	-0.0475039	0.498546	0.999568	0.48782	0.999766	-1.11843
PANTOSYN-PWY: pantothenate and coenzyme A biosynthesis I|g__Citrobacter.s__Citrobacter_sp_KTE151	-1.20299	-1.27268	-0.205659	4.42652	-0.0473295	0.495153	0.999566	0.480092	0.999766	-1.24235
TYRFUMCAT-PWY: L-tyrosine degradation I|unclassified	-1.04635	-1.19283	-0.255971	5.01395	-0.0469911	0.539269	0.999566	0.501089	0.999766	-1.10967
PEPTIDOGLYCANSYN-PWY: peptidoglycan biosynthesis I (meso-diaminopimelate containing)|g__Lactobacillus.s__Lactobacillus_kisonensis	-1.30848	-1.16558	0.217112	4.28233	0.0465455	0.527966	0.999566	0.521046	0.999766	-1.24596
UNINTEGRATED|g__Streptococcus.s__Streptococcus_constellatus	-1.45038	-1.16508	0.265151	4.57408	0.0462874	0.466296	0.999569	0.505207	0.999766	-1.29985
PWY-2942: L-lysine biosynthesis III|g__Bacteroides.s__Bacteroides_sp_3_1_40A	0.310296	0.611798	0.432724	8.99477	0.0460298	0.668421	0.999566	0.653409	0.999766	0.467948
PANTOSYN-PWY: pantothenate and coenzyme A biosynthesis I|g__Bacteroides.s__Bacteroides_sp_D22	-0.83498	-0.524247	0.274332	5.59958	0.0459814	0.54743	0.999566	0.558793	0.999766	-0.67938
PWY-5659: GDP-mannose biosynthesis|g__Stenotrophomonas.s__Stenotrophomonas_maltophilia	-1.24317	-1.36305	-0.229818	4.54954	-0.0459074	0.533731	0.999566	0.529064	0.999766	-1.301
PWY-6277: superpathway of 5-aminoimidazole ribonucleotide biosynthesis|g__Actinomyces.s__Actinomyces_oris	-0.934205	-1.14979	-0.275976	4.75511	-0.0453854	0.519326	0.999567	0.49333	0.999766	-1.04875
PWY66-422: D-galactose degradation V (Leloir pathway)|g__Citrobacter.s__Citrobacter_sp_KTE30	-1.20061	-1.39532	-0.236391	4.56862	-0.0443137	0.527366	0.999566	0.52438	0.999766	-1.30596
PWY-2942: L-lysine biosynthesis III|g__Bacteroides.s__Bacteroides_eggerthii	0.586509	0.17071	-0.385881	8.59406	-0.0442316	0.698576	0.999566	0.682322	0.999766	0.382786
NONMEVIPP-PWY: methylerythritol phosphate pathway I|g__Coprobacillus.s__Coprobacillus_sp_D7	-1.14708	-1.26628	-0.201783	4.76447	-0.043836	0.545603	0.999566	0.578379	0.999766	-1.20147
UNINTEGRATED|g__Coprococcus.s__Coprococcus_sp_ART55_1	0.0113928	0.681068	0.608938	16.4356	0.0436816	0.564985	0.999566	0.597958	0.999766	0.298708
PWY-6737: starch degradation V|g__Clostridium.s__Clostridium_bolteae	-0.850008	-1.09561	-0.210395	4.45782	-0.0436075	0.526477	0.999566	0.557504	0.999766	-0.969157
PWY-6387: UDP-N-acetylmuramoyl-pentapeptide biosynthesis I (meso-diaminopimelate containing)|g__Desulfovibrio.s__Desulfovibrio_desulfuricans	-1.35451	-1.18955	0.192888	4.32274	0.0432118	0.475149	0.999566	0.488252	0.999766	-1.27887
PYRIDNUCSYN-PWY: NAD biosynthesis I (from aspartate)|g__Alistipes.s__Alistipes_shahii	5.94244	5.16265	0.303501	7.62839	0.0429901	0.792443	0.99957	0.79444	0.999766	5.71661
PWY-6151: S-adenosyl-L-methionine cycle I|g__Slackia.s__Slackia_piriformis	-0.968476	-1.00102	-0.240406	5.28012	-0.0428837	0.536598	0.999566	0.54855	0.999766	-0.985207
PWY-6151: S-adenosyl-L-methionine cycle I|g__Enterococcus.s__Enterococcus_casseliflavus	-0.973234	-1.16908	-0.244121	4.68063	-0.0420474	0.491545	0.999566	0.505585	0.999766	-1.0737
LEU-DEG2-PWY: L-leucine degradation I|unclassified	-1.22687	-1.01048	0.283639	5.23189	0.0419216	0.509337	0.999566	0.487523	0.999766	-1.1195
PYRIDOXSYN-PWY: pyridoxal 5'-phosphate biosynthesis I|g__Bacteroides.s__Bacteroides_sp_1_1_30	0.123616	-0.0956281	-0.272382	5.91482	-0.0414453	0.615238	0.999566	0.624556	0.999766	0.00585614
PWY-6386: UDP-N-acetylmuramoyl-pentapeptide biosynthesis II (lysine-containing)|g__Rhodococcus.s__Rhodococcus_erythropolis	-1.18346	-0.984527	0.224776	5.03077	0.0412295	0.564379	0.999573	0.527024	0.999766	-1.10011
PWY-7388: octanoyl-[acyl-carrier protein] biosynthesis (mitochondria, yeast)|g__Citrobacter.s__Citrobacter_sp_KTE30	-1.12893	-1.29434	-0.184386	4.3657	-0.0412037	0.447091	0.999566	0.509798	0.999766	-1.21023
PWY0-1415: superpathway of heme biosynthesis from uroporphyrinogen-III|g__Enterobacter.s__Enterobacter_cloacae	-1.17513	-1.39335	-0.19176	4.23065	-0.0407932	0.482659	0.999566	0.494439	0.999766	-1.2834
PHOSLIPSYN-PWY: superpathway of phospholipid biosynthesis I (bacteria)|g__Citrobacter.s__Citrobacter_sp_KTE30	-1.13844	-1.38602	-0.211809	4.38343	-0.0407803	0.541901	0.999566	0.522949	0.999766	-1.25558
DTDPRHAMSYN-PWY: dTDP-L-rhamnose biosynthesis I|g__Bifidobacterium.s__Bifidobacterium_sp_12_1_47BFAA	-0.602006	-0.338324	0.254839	6.20572	0.0402594	0.630814	0.999571	0.620807	0.999766	-0.460218
PWY-5097: L-lysine biosynthesis VI|g__Methanobrevibacter.s__Methanobrevibacter_smithii	0.25431	0.254015	-0.318449	8.88016	-0.0399648	0.655234	0.999566	0.672615	0.999766	0.25431
PWY-7219: adenosine ribonucleotides de novo biosynthesis|g__Bacteroides.s__Bacteroides_clarus	-0.449714	-0.625032	-0.272019	6.5996	-0.0390372	0.647527	0.999568	0.610745	0.999766	-0.544924
PWY-5188: tetrapyrrole biosynthesis I (from glutamate)|g__Citrobacter.s__Citrobacter_sp_KTE151	-1.14973	-1.41351	-0.186195	4.53815	-0.0386977	0.470576	0.999569	0.498351	0.999766	-1.28418
COA-PWY-1: coenzyme A biosynthesis II (mammalian)|g__Coprobacillus.s__Coprobacillus_sp_D6	-0.946749	-0.931177	-0.216098	4.9697	-0.0381114	0.623378	0.999567	0.602494	0.999766	-0.941707
PWY-7111: pyruvate fermentation to isobutanol (engineered)|g__Enterococcus.s__Enterococcus_avium	-1.19952	-1.3192	-0.194385	4.52031	-0.0380413	0.486948	0.999566	0.481044	0.999766	-1.27061
PWY-7221: guanosine ribonucleotides de novo biosynthesis|g__Actinomyces.s__Actinomyces_sp_HPA0247	-0.26549	0.00707004	0.267757	5.77176	0.0377279	0.588568	0.999566	0.613434	0.999766	-0.126868
PWY-6277: superpathway of 5-aminoimidazole ribonucleotide biosynthesis|g__Rhodococcus.s__Rhodococcus_erythropolis	-1.19957	-1.02583	0.226336	5.065	0.0377021	0.486367	0.999566	0.520912	0.999766	-1.09957
PWY-7208: superpathway of pyrimidine nucleobases salvage|g__Bilophila.s__Bilophila_sp_4_1_30	-1.18408	-1.30078	-0.174883	4.29198	-0.0375358	0.485154	0.999566	0.472943	0.999766	-1.24232
PWY-7219: adenosine ribonucleotides de novo biosynthesis|g__Streptococcus.s__Streptococcus_australis	-0.430735	-0.521249	-0.193788	4.85472	-0.0367349	0.551668	0.999566	0.592513	0.999766	-0.480323
PWY-6897: thiamin salvage II|g__Citrobacter.s__Citrobacter_sp_KTE32	-1.02267	-1.28202	-0.211473	4.69938	-0.0366295	0.488184	0.999566	0.48828	0.999766	-1.14267
GLYOXYLATE-BYPASS: glyoxylate cycle|g__Klebsiella.s__Klebsiella_pneumoniae	-1.30995	-1.11256	0.189864	4.66499	0.0360276	0.504108	0.999566	0.490061	0.999766	-1.20753
PWY-5686: UMP biosynthesis|g__Streptococcus.s__Streptococcus_infantis	-0.953602	-1.06748	-0.202393	4.80548	-0.035663	0.524018	0.999569	0.538918	0.999766	-1.01484
PWY-1269: CMP-3-deoxy-D-manno-octulosonate biosynthesis I|g__Bacteroides.s__Bacteroides_faecis	-0.413977	-0.337115	0.253039	6.70309	0.0351918	0.617112	0.999571	0.615563	0.999766	-0.38928
PWY-5686: UMP biosynthesis|g__Staphylococcus.s__Staphylococcus_equorum	-1.16319	-1.29622	-0.171434	4.39828	-0.0350269	0.541057	0.999568	0.505651	0.999766	-1.24289
PWY-7208: superpathway of pyrimidine nucleobases salvage|g__Actinomyces.s__Actinomyces_sp_ICM47	1.50967	1.17943	0.192705	5.80255	0.0331685	0.64029	0.999566	0.727834	0.999766	1.36757
P101-PWY: ectoine biosynthesis|g__Rhodococcus.s__Rhodococcus_erythropolis	-1.16198	-1.00982	0.227034	4.951	0.0331039	0.484246	0.999566	0.529845	0.999766	-1.07467
PWY-5695: urate biosynthesis/inosine 5'-phosphate degradation|g__Bacteroides.s__Bacteroides_sp_1_1_30	0.401157	0.209676	-0.203492	6.07265	-0.032727	0.623877	0.999568	0.662903	0.999766	0.295601
COA-PWY-1: coenzyme A biosynthesis II (mammalian)|g__Dialister.s__Dialister_invisus	3.80802	1.60697	-0.243085	7.76501	-0.0325545	0.666172	0.999566	0.715126	0.999766	3.33246
PWY-5913: TCA cycle VI (obligate autotrophs)|g__Citrobacter.s__Citrobacter_freundii	-1.06777	-1.16963	-0.133516	4.50548	-0.0325301	0.518922	0.999568	0.506559	0.999766	-1.11857
PWY-7222: guanosine deoxyribonucleotides de novo biosynthesis II|g__Atopobium.s__Atopobium_sp_ICM58	-0.281334	-0.0471095	0.239013	5.549	0.0321425	0.607422	0.999572	0.674155	0.999766	-0.170104
PWY-6163: chorismate biosynthesis from 3-dehydroquinate|g__Candida.s__Candida_dubliniensis	-1.30027	-1.14283	0.139183	4.20327	0.03185	0.565429	0.999567	0.563326	0.999766	-1.23258
PWY-7663: gondoate biosynthesis (anaerobic)|g__Citrobacter.s__Citrobacter_sp_KTE151	-1.14686	-1.25166	-0.160053	4.59525	-0.0316802	0.492592	0.999568	0.480451	0.999766	-1.19789
ASPASN-PWY: superpathway of L-aspartate and L-asparagine biosynthesis|g__Bacteroides.s__Bacteroides_sp_1_1_6	1.70056	1.53391	0.204259	7.07463	0.0315827	0.679579	0.999568	0.738627	0.999766	1.62994
PWY-7221: guanosine ribonucleotides de novo biosynthesis|g__Veillonella.s__Veillonella_sp_3_1_44	-1.09095	-1.27734	-0.157585	4.25316	-0.0313522	0.48141	0.999566	0.481477	0.999766	-1.18739
PWY-4242: pantothenate and coenzyme A biosynthesis III|g__Eggerthella.s__Eggerthella_sp_HGA1	2.05233	2.43838	0.188249	5.70638	0.0310883	0.630578	0.999566	0.738957	0.999766	2.27534
PWY0-1319: CDP-diacylglycerol biosynthesis II|g__Lachnospiraceae_noname.s__Lachnospiraceae_bacterium_3_1_46FAA	-0.979105	-0.737219	0.167883	4.72835	0.0302527	0.565971	0.999568	0.564747	0.999766	-0.879628
HISTSYN-PWY: L-histidine biosynthesis|g__Clostridium.s__Clostridium_sp_SS2_1	6.90321	6.78082	-0.180299	4.59035	-0.0297523	0.795725	0.999571	0.689957	0.999766	6.85708
NONMEVIPP-PWY: methylerythritol phosphate pathway I|g__Stenotrophomonas.s__Stenotrophomonas_maltophilia	-1.14713	-1.27489	-0.155409	4.43895	-0.0295514	0.500097	0.999566	0.503515	0.999766	-1.22187
PWY-6151: S-adenosyl-L-methionine cycle I|g__Staphylococcus.s__Staphylococcus_saprophyticus	-1.24089	-1.27421	-0.155123	4.3072	-0.0294696	0.534823	0.99957	0.505097	0.999766	-1.26216
PWY-6124: inosine-5'-phosphate biosynthesis II|g__Enterobacter.s__Enterobacter_sp_MGH_8	-1.13134	-1.31168	-0.16437	4.15155	-0.0290323	0.477971	0.999568	0.487191	0.999766	-1.22229
NONOXIPENT-PWY: pentose phosphate pathway (non-oxidative branch)|g__Citrobacter.s__Citrobacter_sp_KTE32	-1.17665	-1.29979	-0.152622	4.86498	-0.0287163	0.553015	0.999566	0.540225	0.999766	-1.23734
PWY-6277: superpathway of 5-aminoimidazole ribonucleotide biosynthesis|g__Lactobacillus.s__Lactobacillus_salivarius	-1.19743	-1.28968	-0.162324	4.1324	-0.0286902	0.468195	0.999566	0.483334	0.999766	-1.24673
PWY-5857: ubiquinol-10 biosynthesis (prokaryotic)|unclassified	-0.734478	-0.987582	-0.241481	5.99785	-0.0286879	0.621392	0.999566	0.548909	0.999766	-0.83504
PWY-6277: superpathway of 5-aminoimidazole ribonucleotide biosynthesis|g__Bifidobacterium.s__Bifidobacterium_catenulatum	-0.383395	-0.261022	0.209052	6.81679	0.0286526	0.665578	0.999566	0.629784	0.999766	-0.340815
HISDEG-PWY: L-histidine degradation I|g__Enterobacteriaceae_noname.s__Enterobacteriaceae_bacterium_9_2_54FAA	-1.29428	-1.16358	0.152038	4.63794	0.0286506	0.525335	0.999579	0.52333	0.999766	-1.24481
UNINTEGRATED|g__Clostridium.s__Clostridium_celatum	-1.11113	-0.840261	0.275139	6.31657	0.0282224	0.595677	0.99957	0.516502	0.999766	-0.986718
PEPTIDOGLYCANSYN-PWY: peptidoglycan biosynthesis I (meso-diaminopimelate containing)|g__Streptococcus.s__Streptococcus_cristatus	-1.07802	-1.27649	-0.118997	4.22824	-0.0275699	0.488298	0.999567	0.533805	0.999766	-1.19584
PWY-5484: glycolysis II (from fructose 6-phosphate)|g__Bacteroides.s__Bacteroides_sp_D2	-1.16561	-1.2953	-0.141562	4.60899	-0.0275204	0.496663	0.999573	0.491015	0.999766	-1.23427
OANTIGEN-PWY: O-antigen building blocks biosynthesis (E. coli)|g__Bifidobacterium.s__Bifidobacterium_longum	4.16967	3.36609	0.221341	7.74487	0.0270946	0.739116	0.999566	0.774355	0.999766	3.9568
PWY-5189: tetrapyrrole biosynthesis II (from glycine)|unclassified	8.82895	8.56293	-0.148107	4.08743	-0.0270449	0.358034	0.999566	0.842897	0.999766	8.80821
PWY-7220: adenosine deoxyribonucleotides de novo biosynthesis II|g__Actinomyces.s__Actinomyces_sp_ICM39	-1.14508	-1.01017	0.151576	4.69045	0.0264018	0.52122	0.999566	0.504926	0.999766	-1.09236
NONOXIPENT-PWY: pentose phosphate pathway (non-oxidative branch)|g__Clostridium.s__Clostridium_bolteae	-0.724402	-0.862853	-0.144476	4.37324	-0.0263673	0.516738	0.999566	0.542954	0.999766	-0.797746
UNINTEGRATED|g__Methanobrevibacter.s__Methanobrevibacter_smithii	0.223397	0.383604	-0.354352	17.5036	-0.0263373	0.825526	0.999568	0.686839	0.999766	0.314004
PWY-5097: L-lysine biosynthesis VI|g__Citrobacter.s__Citrobacter_koseri	-1.30732	-1.15053	0.133705	4.44932	0.0262727	0.433324	0.999566	0.46599	0.999766	-1.2289
PEPTIDOGLYCANSYN-PWY: peptidoglycan biosynthesis I (meso-diaminopimelate containing)|g__Citrobacter.s__Citrobacter_koseri	-1.13709	-1.29924	-0.126826	4.26386	-0.0262063	0.473673	0.999566	0.503181	0.999766	-1.20394
PWY-7111: pyruvate fermentation to isobutanol (engineered)|g__Veillonella.s__Veillonella_parvula	-0.979634	-1.26147	-0.137269	4.32545	-0.0261642	0.534012	0.999566	0.550917	0.999766	-1.11605
PWY-5686: UMP biosynthesis|g__Erysipelotrichaceae_noname.s__Clostridium_innocuum	-1.09876	-1.12987	-0.151745	4.30027	-0.0252675	0.527609	0.99957	0.514567	0.999766	-1.11603
PWY-6277: superpathway of 5-aminoimidazole ribonucleotide biosynthesis|g__Propionibacterium.s__Propionibacterium_propionicum	-1.17552	-1.14312	0.134333	4.65461	0.0251859	0.530687	0.999569	0.523378	0.999766	-1.1566
PWY-7111: pyruvate fermentation to isobutanol (engineered)|g__Bacteroides.s__Bacteroides_clarus	-0.326992	-0.596192	-0.162721	6.76956	-0.0245883	0.64344	0.999569	0.603519	0.999766	-0.462556
PWY-7222: guanosine deoxyribonucleotides de novo biosynthesis II|g__Holdemania.s__Holdemania_sp_AP2	-1.10087	-0.946704	0.118621	4.55584	0.0245176	0.498053	0.999566	0.495503	0.999766	-1.01943
PWY-7221: guanosine ribonucleotides de novo biosynthesis|g__Clostridium.s__Clostridium_bolteae	-0.853064	-0.934427	-0.137983	4.57639	-0.0244934	0.542552	0.999568	0.563294	0.999766	-0.879822
PWY-7220: adenosine deoxyribonucleotides de novo biosynthesis II|g__Brevibacterium.s__Brevibacterium_linens	-1.1269	-1.22639	-0.128947	4.45646	-0.0241288	0.540391	0.999566	0.548862	0.999766	-1.19032
PWY-6151: S-adenosyl-L-methionine cycle I|g__Actinomyces.s__Actinomyces_naeslundii	-1.19764	-1.10464	0.137564	4.50164	0.0240487	0.510071	0.999569	0.513944	0.999766	-1.15395
PWY-6387: UDP-N-acetylmuramoyl-pentapeptide biosynthesis I (meso-diaminopimelate containing)|g__Bacteroides.s__Bacteroides_nordii	-0.686265	-0.693076	-0.108541	4.42258	-0.0239285	0.551109	0.999571	0.549658	0.999766	-0.687688
PWY-6125: superpathway of guanosine nucleotides de novo biosynthesis II|g__Escherichia.s__Escherichia_coli	0.28396	0.699844	0.181467	6.35821	0.0235829	0.653241	0.999566	0.669669	0.999766	0.493778
PEPTIDOGLYCANSYN-PWY: peptidoglycan biosynthesis I (meso-diaminopimelate containing)|g__Leuconostoc.s__Leuconostoc_carnosum	-1.15525	-1.01238	0.12106	5.25809	0.0234758	0.549201	0.99957	0.517635	0.999766	-1.08306
PWY-6703: preQ0 biosynthesis|g__Coprococcus.s__Coprococcus_catus	2.70114	3.55268	0.186851	7.27178	0.0219522	0.707659	0.999571	0.786984	0.999766	3.14417
PWY-7219: adenosine ribonucleotides de novo biosynthesis|g__Pseudomonas.s__Pseudomonas_sp_Lz4W	-1.27295	-1.21528	0.126419	4.49697	0.0214906	0.496659	0.999566	0.499998	0.999766	-1.24861
PYRIDOXSYN-PWY: pyridoxal 5'-phosphate biosynthesis I|g__Bacteroides.s__Bacteroides_faecis	-0.526568	-0.386386	0.11794	6.64839	0.0211988	0.629961	0.999566	0.622542	0.999766	-0.431298
GLYCOL-GLYOXDEG-PWY: superpathway of glycol metabolism and degradation|unclassified	-0.421326	-0.360657	-0.14293	6.21003	-0.0210568	0.631772	0.999566	0.668435	0.999766	-0.389988
PWY-6126: superpathway of adenosine nucleotides de novo biosynthesis II|g__Proteus.s__Proteus_penneri	-1.20133	-1.17226	-0.0864081	4.74477	-0.020814	0.502539	0.999566	0.5078	0.999766	-1.1862
PWY4FS-8: phosphatidylglycerol biosynthesis II (non-plastidic)|g__Citrobacter.s__Citrobacter_freundii	-1.1627	-1.22682	-0.112361	4.75137	-0.0207844	0.527719	0.99957	0.504909	0.999766	-1.18682
PWY-6125: superpathway of guanosine nucleotides de novo biosynthesis II|g__Citrobacter.s__Citrobacter_koseri	-1.32788	-1.27796	0.117857	4.50602	0.0206982	0.477842	0.999568	0.503688	0.999766	-1.30575
PWY-5136: fatty acid &beta;-oxidation II (peroxisome)|g__Proteus.s__Proteus_penneri	-1.13064	-1.22674	-0.100626	4.55446	-0.0206	0.484889	0.999566	0.50039	0.999766	-1.18289
NONOXIPENT-PWY: pentose phosphate pathway (non-oxidative branch)|g__Coprobacillus.s__Coprobacillus_sp_29_1	-0.873245	-0.692384	0.0876275	4.95213	0.020514	0.522019	0.999566	0.543512	0.999766	-0.779658
TCA: TCA cycle I (prokaryotic)|g__Acinetobacter.s__Acinetobacter_lwoffii	-1.19635	-1.34775	-0.104802	4.44487	-0.02043	0.485469	0.999566	0.505001	0.999766	-1.27544
PWY-6386: UDP-N-acetylmuramoyl-pentapeptide biosynthesis II (lysine-containing)|g__Paraprevotella.s__Paraprevotella_clara	-0.899943	-0.9539	-0.0937054	5.18369	-0.0201518	0.540441	0.999576	0.541766	0.999766	-0.924646
COA-PWY-1: coenzyme A biosynthesis II (mammalian)|unclassified	13.2802	13.2758	0.0193095	0.822627	0.0197605	0.630428	0.999566	0.868925	0.999766	13.2775
1CMET2-PWY: N10-formyl-tetrahydrofolate biosynthesis|g__Bacteroides.s__Bacteroides_faecis	-0.478558	-0.390884	0.116308	6.73586	0.0185244	0.604569	0.999566	0.600726	0.999766	-0.425594
PWY-2942: L-lysine biosynthesis III|g__Peptostreptococcus.s__Peptostreptococcus_stomatis	-1.27641	-1.12465	0.0845967	4.47108	0.0179462	0.520822	0.999566	0.539994	0.999766	-1.18838
PWY0-1061: superpathway of L-alanine biosynthesis|g__Citrobacter.s__Citrobacter_sp_KTE30	-1.27238	-1.34491	-0.102559	4.64132	-0.0179315	0.532797	0.999566	0.558641	0.999766	-1.31368
PWY-5695: urate biosynthesis/inosine 5'-phosphate degradation|g__Ruminococcus.s__Ruminococcus_champanellensis	-1.21383	-1.22754	-0.0892169	4.54974	-0.0177866	0.548538	0.999566	0.531428	0.999766	-1.22223
PWY-6125: superpathway of guanosine nucleotides de novo biosynthesis II|g__Enterococcus.s__Enterococcus_hirae	-1.19712	-1.31565	-0.102875	4.40467	-0.0174972	0.523112	0.99958	0.514559	0.999766	-1.26022
UNINTEGRATED|g__Dialister.s__Dialister_invisus	13.7275	7.9412	-0.214203	16.7278	-0.017264	0.719185	0.999566	0.772577	0.999766	13.2137
PWY-7400: L-arginine biosynthesis IV (archaebacteria)|g__Bifidobacterium.s__Bifidobacterium_longum	9.12651	8.95626	-0.116575	5.63176	-0.017208	0.771213	0.999566	0.848223	0.999766	9.03249
PWY-5667: CDP-diacylglycerol biosynthesis I|g__Bacteroides.s__Bacteroides_sp_D2	-1.19806	-1.23228	-0.0823515	4.66435	-0.0170215	0.516854	0.999568	0.494282	0.999766	-1.21822
PEPTIDOGLYCANSYN-PWY: peptidoglycan biosynthesis I (meso-diaminopimelate containing)|g__Erysipelotrichaceae_noname.s__Clostridium_innocuum	-1.13562	-1.04107	0.0810819	4.45849	0.0169635	0.527476	0.999566	0.527105	0.999766	-1.09475
BRANCHED-CHAIN-AA-SYN-PWY: superpathway of branched amino acid biosynthesis|g__Streptococcus.s__Streptococcus_parasanguinis	4.38158	3.92041	0.0906427	4.98761	0.0165715	0.710168	0.999566	0.84569	0.999766	4.19624
UNINTEGRATED|g__Pseudomonas.s__Pseudomonas_fragi	-0.831658	-0.906294	-0.191275	6.93727	-0.0159874	0.714232	0.999566	0.578899	0.999766	-0.865696
PWY-5188: tetrapyrrole biosynthesis I (from glutamate)|g__Actinomyces.s__Actinomyces_odontolyticus	0.262662	-0.0241366	-0.0943696	5.79717	-0.0157323	0.607958	0.999567	0.678659	0.999766	0.135539
PWY-1042: glycolysis IV (plant cytosol)|g__Ruminococcus.s__Ruminococcus_sp	9.15876	8.99326	0.0815673	2.75856	0.0155934	0.849916	0.99957	0.900964	0.999766	9.10919
PWY-7388: octanoyl-[acyl-carrier protein] biosynthesis (mitochondria, yeast)|g__Proteus.s__Proteus_penneri	-1.15777	-1.16297	-0.0827951	4.65355	-0.0149544	0.551264	0.999576	0.533571	0.999766	-1.16159
PWY-6386: UDP-N-acetylmuramoyl-pentapeptide biosynthesis II (lysine-containing)|g__Clostridium.s__Clostridium_perfringens	-1.26602	-1.20879	0.0883278	4.38725	0.0145954	0.500448	0.999566	0.511677	0.999766	-1.22767
PWY-7228: superpathway of guanosine nucleotides de novo biosynthesis I|g__Actinomyces.s__Actinomyces_viscosus	-1.17616	-1.10516	0.0890816	4.54732	0.014519	0.574069	0.999568	0.56428	0.999766	-1.13682
PWY-5920: superpathway of heme biosynthesis from glycine|g__Actinomyces.s__Actinomyces_sp_oral_taxon_448	-1.24503	-1.27642	-0.0797238	4.36861	-0.0135144	0.503041	0.999587	0.526197	0.999766	-1.26511
PWY-6901: superpathway of glucose and xylose degradation|g__Klebsiella.s__Klebsiella_pneumoniae	-1.11811	-1.05899	0.0731472	4.642	0.0133446	0.503225	0.999566	0.505408	0.999766	-1.09329
UNINTEGRATED|g__Corynebacterium.s__Corynebacterium_variabile	-1.18451	-1.14079	0.104526	4.78305	0.0133298	0.621601	0.999566	0.512286	0.999766	-1.16209
PWY-6277: superpathway of 5-aminoimidazole ribonucleotide biosynthesis|g__Coriobacteriaceae_noname.s__Coriobacteriaceae_bacterium_phI	-0.680676	-0.666321	-0.0933077	6.82398	-0.0128107	0.661894	0.999568	0.604591	0.999766	-0.673203
PWY-5899: superpathway of menaquinol-13 biosynthesis|g__Escherichia.s__Escherichia_coli	1.42953	2.36888	0.106098	7.0167	0.0127989	0.721097	0.999571	0.767273	0.999766	1.85605
ANAGLYCOLYSIS-PWY: glycolysis III (from glucose)|g__Bacteroides.s__Bacteroides_sp_D2	-1.17471	-1.21431	-0.063957	4.4348	-0.012487	0.520246	0.99957	0.524321	0.999766	-1.19275
PWY-7111: pyruvate fermentation to isobutanol (engineered)|g__Ruminococcus.s__Ruminococcus_sp	8.66862	9.03079	0.0634678	2.74875	0.0123888	0.851164	0.99957	0.835485	0.999766	8.90841
PWY-6608: guanosine nucleotides degradation III|g__Atopobium.s__Atopobium_rimae	-1.16383	-1.15762	0.0728779	4.26147	0.0119172	0.533527	0.999567	0.548191	0.999766	-1.1595
UNINTEGRATED|g__Alistipes.s__Alistipes_onderdonkii	17.2827	16.9039	-0.113081	15.7467	-0.0108116	0.855711	0.999572	0.863693	0.999766	17.2407
PWY-6122: 5-aminoimidazole ribonucleotide biosynthesis II|g__Bifidobacterium.s__Bifidobacterium_adolescentis	7.75189	8.53785	0.115601	10.7799	0.00973274	0.776917	0.999576	0.877973	0.999766	8.21135
HEMESYN2-PWY: heme biosynthesis II (anaerobic)|g__Proteus.s__Proteus_penneri	-1.22001	-1.17007	-0.0425589	4.61368	-0.00958709	0.568886	0.999569	0.555664	0.999766	-1.19561
PWY-7663: gondoate biosynthesis (anaerobic)|g__Brucella.s__Brucella_pinnipedialis	-1.23021	-1.22669	-0.0466383	4.24379	-0.00957614	0.505438	0.999566	0.54504	0.999766	-1.22908
COA-PWY-1: coenzyme A biosynthesis II (mammalian)|g__Propionibacterium.s__Propionibacterium_propionicum	-1.21121	-1.15213	0.0448734	4.69628	0.00918843	0.541599	0.999566	0.526937	0.999766	-1.17649
PWY-5686: UMP biosynthesis|g__Prevotella.s__Prevotella_copri	-1.00896	-1.01098	-0.0463709	5.15807	-0.00798253	0.603724	0.999573	0.552724	0.999766	-1.00998
PWY-1042: glycolysis IV (plant cytosol)|g__Alistipes.s__Alistipes_senegalensis	-0.0760921	0.209238	0.0411008	6.68667	0.00725703	0.662501	0.999568	0.698946	0.999766	0.0539565
NONOXIPENT-PWY: pentose phosphate pathway (non-oxidative branch)|g__Corynebacterium.s__Corynebacterium_variabile	-1.25007	-1.12749	0.0432399	4.58332	0.00706812	0.537692	0.999566	0.540041	0.999766	-1.19176
PWY-6386: UDP-N-acetylmuramoyl-pentapeptide biosynthesis II (lysine-containing)|g__Veillonella.s__Veillonella_dispar	-1.23893	-1.32809	-0.0401905	4.27345	-0.00700491	0.468925	0.999566	0.466194	0.999766	-1.28204
PWY-7184: pyrimidine deoxyribonucleotides de novo biosynthesis I|g__Microbacterium.s__Microbacterium_sp_UCD_TDU	-1.15071	-1.19605	-0.0409936	4.27852	-0.00688092	0.471418	0.999566	0.490626	0.999766	-1.18372
PWY-5189: tetrapyrrole biosynthesis II (from glycine)|g__Candida.s__Candida_albicans	-1.30088	-1.2271	0.043873	4.53618	0.0065162	0.539319	0.999566	0.538947	0.999766	-1.25755
PWY-6700: queuosine biosynthesis|g__Bacteroides.s__Bacteroides_sp_4_3_47FAA	-1.23677	-1.21003	0.0413837	4.90198	0.00639493	0.574396	0.999566	0.542601	0.999766	-1.22123
PWY-5686: UMP biosynthesis|g__Citrobacter.s__Citrobacter_sp_KTE32	-1.21672	-1.21242	0.0232837	4.84642	0.00594388	0.536857	0.999566	0.553861	0.999766	-1.21383
PWY-6151: S-adenosyl-L-methionine cycle I|g__Proteus.s__Proteus_penneri	-1.26099	-1.14077	-0.0280734	4.45134	-0.00560554	0.546269	0.999568	0.564778	0.999766	-1.20227
PWY-7197: pyrimidine deoxyribonucleotide phosphorylation|g__Citrobacter.s__Citrobacter_sp_KTE32	-1.06091	-1.17104	-0.0474571	4.58905	-0.00552207	0.499686	0.999566	0.509771	0.999766	-1.10892
PWY-6277: superpathway of 5-aminoimidazole ribonucleotide biosynthesis|g__Bifidobacterium.s__Bifidobacterium_dentium	-0.929412	-0.893191	0.03642	5.45887	0.00509431	0.579399	0.999567	0.567331	0.999766	-0.915849
PWY-6386: UDP-N-acetylmuramoyl-pentapeptide biosynthesis II (lysine-containing)|g__Anaerotruncus.s__Anaerotruncus_colihominis	-0.980436	-1.08317	-0.0411867	4.40713	-0.00474275	0.556243	0.999566	0.564207	0.999766	-1.01291
REDCITCYC: TCA cycle VIII (helicobacter)|g__Citrobacter.s__Citrobacter_freundii	-1.12731	-1.20412	-0.0261315	4.58372	-0.0046048	0.540753	0.999566	0.537643	0.999766	-1.15787
PWY-6277: superpathway of 5-aminoimidazole ribonucleotide biosynthesis|g__Scardovia.s__Scardovia_wiggsiae	-1.22171	-1.17815	-0.0188343	4.55232	-0.00443796	0.519832	0.999566	0.524369	0.999766	-1.19663
PWY-7222: guanosine deoxyribonucleotides de novo biosynthesis II|g__Actinomyces.s__Actinomyces_viscosus	-1.24378	-1.14185	0.0217213	4.50913	0.00440893	0.511669	0.999567	0.50099	0.999766	-1.19828
PWY4FS-7: phosphatidylglycerol biosynthesis I (plastidic)|g__Citrobacter.s__Citrobacter_freundii	-1.14998	-1.2373	0.0188408	4.67287	0.00430939	0.520688	0.999567	0.492519	0.999766	-1.19269
PWY0-1061: superpathway of L-alanine biosynthesis|g__Citrobacter.s__Citrobacter_koseri	-1.08704	-1.08946	-0.0300367	4.48442	-0.00427895	0.502887	0.999566	0.515046	0.999766	-1.08881
PWY-6700: queuosine biosynthesis|g__Proteus.s__Proteus_penneri	-1.15384	-1.19277	-0.0184176	4.6493	-0.00406208	0.56381	0.999566	0.534654	0.999766	-1.1768
PWY-7219: adenosine ribonucleotides de novo biosynthesis|g__Rhodococcus.s__Rhodococcus_qingshengii	-1.18474	-1.17976	0.0185533	4.79449	0.00327768	0.552493	0.999566	0.540189	0.999766	-1.18142
PWY-5103: L-isoleucine biosynthesis III|g__Streptococcus.s__Streptococcus_parasanguinis	4.2566	3.88922	-0.0151097	4.98389	-0.00297023	0.717553	0.999571	0.845635	0.999766	4.10082
VALSYN-PWY: L-valine biosynthesis|g__Clostridium.s__Clostridium_sp_HGF2	-0.722413	-0.724174	0.018252	4.62933	0.00267791	0.550756	0.999566	0.543694	0.999766	-0.724174
PWY-2942: L-lysine biosynthesis III|g__Gemella.s__Gemella_sanguinis	-0.856113	-0.855475	-0.010255	4.58683	-0.00222891	0.52436	0.999566	0.571254	0.999766	-0.855833
PWY-6385: peptidoglycan biosynthesis III (mycobacteria)|g__Citrobacter.s__Citrobacter_sp_KTE32	-1.14476	-1.1786	-0.0205339	4.79717	-0.0022049	0.532616	0.999566	0.513602	0.999766	-1.15495
PWY-5100: pyruvate fermentation to acetate and lactate II|g__Actinomyces.s__Actinomyces_sp_oral_taxon_172	-0.566452	-0.538305	0.0112548	5.59797	0.00190539	0.657997	0.99957	0.656641	0.999766	-0.554295
PWY-5686: UMP biosynthesis|g__Roseburia.s__Roseburia_hominis	1.1508	1.02346	-0.0155993	6.16105	-0.0018494	0.65575	0.999566	0.721891	0.999766	1.09416
PWY-6121: 5-aminoimidazole ribonucleotide biosynthesis I|g__Lactobacillus.s__Lactobacillus_fermentum	-1.21058	-1.15257	0.00903004	4.67629	0.00176935	0.574961	0.99957	0.518861	0.999766	-1.18166
PWY-3841: folate transformations II|g__Lactobacillus.s__Lactobacillus_acidophilus	-1.12627	-1.05425	-0.00519495	4.41851	-0.000938165	0.53398	0.999566	0.514468	0.999766	-1.08961
PWY-4242: pantothenate and coenzyme A biosynthesis III|g__Streptococcus.s__Streptococcus_infantis	-1.10143	-1.17644	0.00144123	4.44463	9.40372e-05	0.512499	0.999566	0.50629	0.999766	-1.13712
UNINTEGRATED|g__Actinomyces.s__Actinomyces_naeslundii	-1.13863	-1.0848	0.000780633	5.76787	8.45977e-05	0.615741	0.999566	0.504205	0.999766	-1.10711
PWY-6609: adenine and adenosine salvage III|g__Streptococcus.s__Streptococcus_infantis	-0.803523	-0.936559	-0.266327	4.97595	-0.046721	0.578779	0.999566	0.552336	0.999766	-0.8699
ARGININE-SYN4-PWY: L-ornithine de novo biosynthesis|g__Bacteroides.s__Bacteroides_faecis	-0.444362	-0.419294	0.198016	6.72087	0.0277176	0.644521	0.999566	0.645159	0.999766	-0.435645
PWY-5747: 2-methylcitrate cycle II|g__Citrobacter.s__Citrobacter_freundii	-1.05166	-1.17256	-0.0966915	4.4936	-0.0205559	0.479136	0.999567	0.485059	0.999766	-1.11687
PWY-5686: UMP biosynthesis|g__Bacteroides.s__Bacteroides_massiliensis	0.104728	0.0578073	-0.134678	7.7822	-0.0156596	0.70319	0.999566	0.677728	0.999766	0.0823269
PWY-6385: peptidoglycan biosynthesis III (mycobacteria)|g__Bacteroides.s__Bacteroides_finegoldii	-0.392402	-0.414301	0.0972121	6.09653	0.014206	0.621437	0.999566	0.628255	0.999766	-0.403181
PWY0-1061: superpathway of L-alanine biosynthesis|g__Enterococcus.s__Enterococcus_hirae	-1.23491	-1.10897	0.0440942	4.51909	0.0089946	0.544791	0.999566	0.495413	0.999766	-1.17434
ILEUSYN-PWY: L-isoleucine biosynthesis I (from threonine)|g__Eubacterium.s__Eubacterium_siraeum	3.31934	1.12449	-1.27594	7.51304	-0.154269	0.420958	0.999566	0.435312	0.999766	2.13662
PWY-5100: pyruvate fermentation to acetate and lactate II|g__Enterococcus.s__Enterococcus_faecalis	-0.187653	-0.583372	-0.724314	5.67587	-0.109402	0.435417	0.999571	0.518435	0.999766	-0.410618
NONMEVIPP-PWY: methylerythritol phosphate pathway I|g__Eubacterium.s__Eubacterium_sp_3_1_31	-0.879642	-1.12476	-0.505671	4.59526	-0.103952	0.497332	0.999566	0.499399	0.999766	-1.01592
PWY-6277: superpathway of 5-aminoimidazole ribonucleotide biosynthesis|g__Actinomyces.s__Actinomyces_graevenitzii	-0.861015	-0.727607	0.338069	5.01591	0.0584766	0.502932	0.999566	0.54468	0.999766	-0.804804
VALSYN-PWY: L-valine biosynthesis|g__Erysipelotrichaceae_noname.s__Clostridium_spiroforme	0.438601	0.627194	0.394109	6.97549	0.0551124	0.677694	0.999566	0.631978	0.999766	0.510229
PWY-5103: L-isoleucine biosynthesis III|g__Enterococcus.s__Enterococcus_casseliflavus	-1.0535	-1.22478	-0.252667	4.84651	-0.0462314	0.518652	0.999566	0.531898	0.999766	-1.15467
AST-PWY: L-arginine degradation II (AST pathway)|g__Citrobacter.s__Citrobacter_sp_KTE151	-1.14821	-1.33081	-0.216607	4.52158	-0.0420314	0.521128	0.999566	0.519374	0.999766	-1.24651
PWY-6163: chorismate biosynthesis from 3-dehydroquinate|g__Lactobacillus.s__Lactobacillus_coryniformis	-1.27066	-1.10163	0.218711	4.31477	0.0379633	0.501714	0.999566	0.528636	0.999766	-1.19565
1CMET2-PWY: N10-formyl-tetrahydrofolate biosynthesis|g__Streptococcus.s__Streptococcus_gordonii	-1.13837	-1.33859	-0.163348	4.25198	-0.0347303	0.514038	0.999566	0.499897	0.999766	-1.22251
ANAGLYCOLYSIS-PWY: glycolysis III (from glucose)|g__Corynebacterium.s__Corynebacterium_casei	-1.34219	-1.16723	0.189008	4.18515	0.0346324	0.483517	0.999566	0.488627	0.999766	-1.271
NAD-BIOSYNTHESIS-II: NAD salvage pathway II|g__Proteus.s__Proteus_penneri	-1.12462	-1.34802	-0.148812	4.47258	-0.030087	0.483609	0.999566	0.490513	0.999766	-1.23978
PWY-6163: chorismate biosynthesis from 3-dehydroquinate|g__Lactobacillus.s__Lactobacillus_ruminis	-1.29099	-1.15375	0.149677	4.55186	0.0283644	0.486793	0.999566	0.512298	0.999766	-1.23174
BRANCHED-CHAIN-AA-SYN-PWY: superpathway of branched amino acid biosynthesis|g__Propionibacterium.s__Propionibacterium_propionicum	-1.12377	-1.12998	-0.0923882	4.83604	-0.0210071	0.560971	0.999566	0.548843	0.999766	-1.12509
RHAMCAT-PWY: L-rhamnose degradation I|g__Citrobacter.s__Citrobacter_koseri	-1.22425	-1.14678	0.0891904	4.27125	0.0194426	0.482716	0.999571	0.479452	0.999766	-1.18971
PWY-5097: L-lysine biosynthesis VI|g__Lactobacillus.s__Lactobacillus_plantarum	-1.18722	-1.12599	0.0905918	4.64846	0.0178428	0.515084	0.999566	0.530674	0.999766	-1.16262
PWY-7229: superpathway of adenosine nucleotides de novo biosynthesis I|g__Clostridium.s__Clostridium_asparagiforme	-1.21005	-1.13735	0.108609	4.4598	0.0174445	0.509306	0.999566	0.504335	0.999766	-1.1793
PWY-1269: CMP-3-deoxy-D-manno-octulosonate biosynthesis I|g__Oxalobacter.s__Oxalobacter_formigenes	-1.07545	-1.07029	0.104851	4.84116	0.016913	0.539296	0.999566	0.5114	0.999766	-1.0744
ANAGLYCOLYSIS-PWY: glycolysis III (from glucose)|g__Candida.s__Candida_albicans	-1.26796	-1.19396	0.0926263	4.51013	0.0168642	0.486817	0.999566	0.477977	0.999766	-1.23377
PWY-6277: superpathway of 5-aminoimidazole ribonucleotide biosynthesis|g__Burkholderiales_noname.s__Burkholderiales_bacterium_1_1_47	-0.957358	-0.965847	-0.0448391	4.66424	-0.00753976	0.507982	0.999566	0.492835	0.999766	-0.961212
PWY-6609: adenine and adenosine salvage III|g__Ruminococcus.s__Ruminococcus_champanellensis	-1.18486	-1.17444	-0.0480638	4.62149	-0.00751389	0.547284	0.999566	0.519647	0.999766	-1.18076
PWY-5097: L-lysine biosynthesis VI|g__Bacteroides.s__Bacteroides_sp_2_1_16	-0.871906	-1.19174	-0.40141	5.23116	-0.0754336	0.478946	0.999567	0.472518	0.999766	-1.02801
ANAGLYCOLYSIS-PWY: glycolysis III (from glucose)|g__Enterobacteriaceae_noname.s__Enterobacteriaceae_bacterium_9_2_54FAA	-1.17545	-1.07864	0.12617	4.86066	0.0263485	0.541995	0.999568	0.526342	0.999766	-1.12327
PWY-3841: folate transformations II|g__Bacteroides.s__Bacteroides_stercoris	-0.217695	-0.232329	0.0392687	8.10967	0.00448586	0.667591	0.999566	0.626478	0.999766	-0.22228
PANTO-PWY: phosphopantothenate biosynthesis I|g__Bacteroides.s__Bacteroides_sp_2_1_22	-0.472691	-0.473795	0.320921	5.76858	0.0493713	0.588278	0.999566	0.60856	0.999766	-0.473742
PWY-7228: superpathway of guanosine nucleotides de novo biosynthesis I|g__Haemophilus.s__Haemophilus_parainfluenzae	-1.01899	-0.709529	0.523407	5.05165	0.091838	0.446522	0.999566	0.496323	0.999766	-0.86008
PWY-7664: oleate biosynthesis IV (anaerobic)|g__Bacteroides.s__Bacteroides_xylanisolvens	-1.18839	-0.821466	0.457908	5.06447	0.086231	0.513535	0.999566	0.513271	0.999766	-1.01304
PWY-6125: superpathway of guanosine nucleotides de novo biosynthesis II|g__Pseudomonas.s__Pseudomonas_sp_CF149	-1.32595	-1.2767	0.258113	4.61419	0.0459659	0.47454	0.999566	0.509331	0.999766	-1.30527
PWY-6277: superpathway of 5-aminoimidazole ribonucleotide biosynthesis|g__Veillonella.s__Veillonella_sp_3_1_44	-1.18827	-1.38978	-0.204268	4.30603	-0.0370745	0.50091	0.999566	0.502332	0.999766	-1.28702
DAPLYSINESYN-PWY: L-lysine biosynthesis I|g__Proteus.s__Proteus_penneri	-1.12431	-1.22339	0.0145009	4.54982	0.0043896	0.538239	0.999566	0.54896	0.999766	-1.16867
HEME-BIOSYNTHESIS-II: heme biosynthesis I (aerobic)|g__Acinetobacter.s__Acinetobacter_lwoffii	-1.13583	-1.31453	-0.202303	4.67845	-0.0386347	0.478476	0.999566	0.487311	0.999766	-1.22082
PWY-6122: 5-aminoimidazole ribonucleotide biosynthesis II|g__Propionibacterium.s__Propionibacterium_freudenreichii	-0.355135	-0.502186	-0.179242	6.01591	-0.0306027	0.631169	0.999567	0.643222	0.999766	-0.429591
PWY66-400: glycolysis VI (metazoan)|g__Streptococcus.s__Streptococcus_infantis	-0.62146	-1.02666	-0.473245	5.1092	-0.0893377	0.552204	0.999566	0.536445	0.999766	-0.821693
PWY0-1319: CDP-diacylglycerol biosynthesis II|g__Eubacterium.s__Eubacterium_siraeum	1.62906	1.32082	-0.580668	7.30788	-0.0762802	0.592805	0.999566	0.654584	0.999766	1.47634
COA-PWY-1: coenzyme A biosynthesis II (mammalian)|g__Bacteroides.s__Bacteroides_fragilis	0.550808	1.51911	0.581468	7.19909	0.0743773	0.621617	0.999566	0.638311	0.999766	0.935725
UDPNAGSYN-PWY: UDP-N-acetyl-D-glucosamine biosynthesis I|g__Lactobacillus.s__Lactobacillus_delbrueckii	-1.07759	-0.71233	0.384736	4.93355	0.0695506	0.481055	0.999566	0.504476	0.999766	-0.88998
HISTSYN-PWY: L-histidine biosynthesis|g__Microbacterium.s__Microbacterium_sp_UCD_TDU	-1.04266	-1.40013	-0.356061	4.34195	-0.0663146	0.465457	0.999566	0.482322	0.999766	-1.21761
PWY-6270: isoprene biosynthesis I|g__Citrobacter.s__Citrobacter_sp_KTE30	-1.13675	-1.38442	-0.293631	4.51115	-0.0568065	0.448782	0.999566	0.488654	0.999766	-1.24937
ILEUSYN-PWY: L-isoleucine biosynthesis I (from threonine)|g__Bifidobacterium.s__Bifidobacterium_breve	-1.07877	-1.26568	-0.313231	4.42599	-0.0562586	0.500019	0.999566	0.519496	0.999766	-1.19268
PWY-6147: 6-hydroxymethyl-dihydropterin diphosphate biosynthesis I|g__Streptococcus.s__Streptococcus_mitis_oralis_pneumoniae	-1.18564	-0.824761	0.342172	4.88911	0.0561412	0.475601	0.999568	0.4948	0.999766	-1.03331
PWY-6277: superpathway of 5-aminoimidazole ribonucleotide biosynthesis|g__Streptococcus.s__Streptococcus_parasanguinis	4.97566	4.04535	-0.334282	5.67812	-0.0550867	0.714367	0.999574	0.75989	0.999766	4.7368
PWY-6168: flavin biosynthesis III (fungi)|g__Bacteroides.s__Bacteroides_sp_1_1_6	1.71729	1.02672	-0.426684	7.06849	-0.0548781	0.698829	0.999567	0.718669	0.999766	1.35003
PANTO-PWY: phosphopantothenate biosynthesis I|g__Citrobacter.s__Citrobacter_sp_KTE151	-1.17107	-1.30986	-0.238502	4.49679	-0.0527035	0.517224	0.999568	0.531881	0.999766	-1.24068
COA-PWY-1: coenzyme A biosynthesis II (mammalian)|g__Olsenella.s__Olsenella_uli	-1.39257	-1.16964	0.25473	4.28923	0.0506692	0.501812	0.999568	0.501397	0.999766	-1.29775
PWY-5097: L-lysine biosynthesis VI|g__Actinomyces.s__Actinomyces_odontolyticus	-0.224354	0.00562974	0.274398	5.58875	0.0479242	0.570999	0.999566	0.592993	0.999766	-0.103704
PWY-724: superpathway of L-lysine, L-threonine and L-methionine biosynthesis II|g__Anaerotruncus.s__Anaerotruncus_colihominis	-0.992405	-0.880721	0.232516	4.50003	0.0457504	0.528282	0.999566	0.548592	0.999766	-0.936184
PWY-6527: stachyose degradation|g__Coprococcus.s__Coprococcus_sp_ART55_1	0.00334513	0.364793	0.33482	7.66236	0.0447614	0.642445	0.999568	0.637798	0.999766	0.158752
CALVIN-PWY: Calvin-Benson-Bassham cycle|g__Turicibacter.s__Turicibacter_sp_HGF1	-0.44989	-0.169289	0.30871	6.98439	0.0441283	0.643835	0.999566	0.651114	0.999766	-0.328923
PWY-2942: L-lysine biosynthesis III|g__Actinomyces.s__Actinomyces_naeslundii	-1.22814	-1.06949	0.23528	4.74021	0.043044	0.525195	0.999566	0.531125	0.999766	-1.14921
ARGSYN-PWY: L-arginine biosynthesis I (via L-ornithine)|g__Citrobacter.s__Citrobacter_sp_KTE151	-1.1457	-1.27633	-0.210905	4.48347	-0.0418061	0.47824	0.99957	0.497603	0.999766	-1.20967
PWY-6387: UDP-N-acetylmuramoyl-pentapeptide biosynthesis I (meso-diaminopimelate containing)|g__Pseudomonas.s__Pseudomonas_sp_CF149	-1.3557	-1.16518	0.206844	4.35472	0.039956	0.484341	0.999579	0.493244	0.999766	-1.24604
PWY-7400: L-arginine biosynthesis IV (archaebacteria)|g__Rhodococcus.s__Rhodococcus_erythropolis	-1.17371	-1.06822	0.24904	5.12202	0.0397911	0.491527	0.999566	0.531307	0.999766	-1.12238
NONOXIPENT-PWY: pentose phosphate pathway (non-oxidative branch)|g__Desulfovibrio.s__Desulfovibrio_piger	-0.834742	-1.06278	-0.243261	5.26826	-0.0392098	0.543142	0.999566	0.514998	0.999766	-0.941487
PWY-5973: cis-vaccenate biosynthesis|g__Pseudomonas.s__Pseudomonas_mandelii	-1.25797	-1.43458	-0.169469	4.35604	-0.0343221	0.49226	0.999566	0.502571	0.999766	-1.34381
PWY-6121: 5-aminoimidazole ribonucleotide biosynthesis I|g__Lachnospiraceae_noname.s__Lachnospiraceae_bacterium_8_1_57FAA	-0.56983	-0.349859	0.170067	5.11437	0.0334708	0.587086	0.999566	0.624713	0.999766	-0.460577
UNINTEGRATED|g__Bacteroides.s__Bacteroides_plebeius	-0.328109	-0.617094	-0.375093	14.4396	-0.0305985	0.615901	0.999568	0.576756	0.999766	-0.489081
PWY-6126: superpathway of adenosine nucleotides de novo biosynthesis II|g__Citrobacter.s__Citrobacter_koseri	-1.27631	-1.1075	0.15664	4.36901	0.0299949	0.509431	0.999567	0.525204	0.999766	-1.19367
PWY-5347: superpathway of L-methionine biosynthesis (transsulfuration)|g__Anaerostipes.s__Anaerostipes_hadrus	7.36385	7.3548	-0.183894	4.67649	-0.0289211	0.67316	0.999566	0.761597	0.999766	7.3609
PWY-5686: UMP biosynthesis|g__Ruminococcus.s__Ruminococcus_bromii	10.1761	9.77864	-0.313712	12.1414	-0.0288226	0.623964	0.999566	0.781553	0.999766	9.9074
PWY-5100: pyruvate fermentation to acetate and lactate II|g__Eggerthella.s__Eggerthella_sp_YY7918	-1.08163	-1.16752	-0.15022	4.6894	-0.0276988	0.545356	0.999567	0.546632	0.999766	-1.11703
P461-PWY: hexitol fermentation to lactate, formate, ethanol and acetate|g__Citrobacter.s__Citrobacter_sp_KTE151	-1.25834	-1.32693	-0.133812	4.65219	-0.0263907	0.488683	0.999566	0.490318	0.999766	-1.2921
PWY-6936: seleno-amino acid biosynthesis|g__Klebsiella.s__Klebsiella_pneumoniae	-1.22071	-1.0874	0.140735	4.63	0.0214963	0.553246	0.999566	0.580366	0.999766	-1.15772
PWY-6703: preQ0 biosynthesis|g__Bacteroides.s__Bacteroides_coprophilus	-1.01727	-1.12746	-0.104751	5.00611	-0.0197744	0.569752	0.999566	0.522331	0.999766	-1.06151
PWY-6151: S-adenosyl-L-methionine cycle I|g__Bacteroides.s__Bacteroides_sp_3_1_33FAA	0.338752	0.449688	0.157677	8.00243	0.0193024	0.690002	0.999566	0.6886	0.999766	0.391612
ARO-PWY: chorismate biosynthesis I|g__Lachnospiraceae_noname.s__Lachnospiraceae_bacterium_5_1_57FAA	-1.11123	-1.04964	0.085796	4.885	0.0123583	0.592477	0.999572	0.585632	0.999766	-1.08061
PWY-3841: folate transformations II|g__Bifidobacterium.s__Bifidobacterium_longum	-0.932775	-1.13568	-0.0759804	5.08082	-0.0122609	0.536431	0.999566	0.479158	0.999766	-1.03465
PWY-7663: gondoate biosynthesis (anaerobic)|g__Klebsiella.s__Klebsiella_pneumoniae	-1.19203	-1.13024	-0.0658898	4.75016	-0.0112971	0.53308	0.999566	0.56627	0.999766	-1.16422
PWY-5686: UMP biosynthesis|g__Atopobium.s__Atopobium_sp_ICM58	-0.315648	-0.399543	-0.0777951	5.12526	-0.0112319	0.576106	0.99957	0.614412	0.999766	-0.35145
PWY-6317: galactose degradation I (Leloir pathway)|g__Lactobacillus.s__Lactobacillus_kisonensis	-1.35614	-1.23314	0.0613173	4.41285	0.0109288	0.46652	0.999566	0.478174	0.999766	-1.28346
PEPTIDOGLYCANSYN-PWY: peptidoglycan biosynthesis I (meso-diaminopimelate containing)|g__Citrobacter.s__Citrobacter_sp_KTE32	-1.2012	-1.31391	-0.0405242	4.74293	-0.0103575	0.490838	0.999566	0.491296	0.999766	-1.25694
PWY-7220: adenosine deoxyribonucleotides de novo biosynthesis II|g__Bacteroides.s__Bacteroides_sp_4_3_47FAA	-1.20399	-1.16206	0.0595272	4.83598	0.00962012	0.516646	0.999566	0.513482	0.999766	-1.18662
PWY-7221: guanosine ribonucleotides de novo biosynthesis|g__Gemella.s__Gemella_morbillorum	-1.14439	-1.25789	-0.0456286	4.35507	-0.00946532	0.53165	0.999569	0.51999	0.999766	-1.20716
PWY-7237: myo-, chiro- and scillo-inositol degradation|g__Blautia.s__Blautia_producta	-0.771873	-0.779946	-0.0634605	6.00237	-0.00873046	0.631257	0.999571	0.597418	0.999766	-0.775941
PWY-6151: S-adenosyl-L-methionine cycle I|g__Clostridium.s__Clostridium_citroniae	-1.23893	-1.23475	0.0266158	4.5062	0.00483063	0.524935	0.999566	0.532073	0.999766	-1.23511
PWY-2942: L-lysine biosynthesis III|g__Erysipelotrichaceae_noname.s__Erysipelotrichaceae_bacterium_2_2_44A	-1.16028	-1.10713	0.0137635	4.34539	0.0044326	0.487471	0.999566	0.536658	0.999766	-1.13549
PWY-7219: adenosine ribonucleotides de novo biosynthesis|g__Actinomyces.s__Actinomyces_sp_oral_taxon_448	-1.10905	-1.13025	0.0166417	4.72882	0.0042905	0.533138	0.999566	0.540516	0.999766	-1.1195
HISTSYN-PWY: L-histidine biosynthesis|g__Rhodococcus.s__Rhodococcus_qingshengii	-1.14999	-1.25445	-0.0165619	4.63646	-0.00414502	0.485687	0.999566	0.499393	0.999766	-1.21302
PWY-7111: pyruvate fermentation to isobutanol (engineered)|g__Lachnospiraceae_noname.s__Lachnospiraceae_bacterium_1_4_56FAA	-0.779893	-0.675225	0.0198016	5.4076	0.00341098	0.602601	0.999566	0.602675	0.999766	-0.730762
PWY-7221: guanosine ribonucleotides de novo biosynthesis|g__Bifidobacterium.s__Bifidobacterium_angulatum	-1.18523	-1.22811	-0.0186848	4.82371	-0.00333043	0.530275	0.999566	0.489601	0.999766	-1.20876
PWY-5856: ubiquinol-9 biosynthesis (prokaryotic)|g__Citrobacter.s__Citrobacter_sp_KTE30	-1.24015	-1.26495	-0.00526927	4.54165	-0.00109672	0.542163	0.999566	0.552458	0.999766	-1.25562
PANTO-PWY: phosphopantothenate biosynthesis I|g__Rhodococcus.s__Rhodococcus_qingshengii	-1.12783	-1.24167	-0.00063432	4.74808	-5.84466e-05	0.548297	0.999566	0.529176	0.999766	-1.18626
PWY0-881: superpathway of fatty acid biosynthesis I (E. coli)|unclassified	-0.736283	-1.21189	-0.725486	5.24337	-0.121914	0.252027	0.999566	0.42539	0.999766	-0.967421
PWY-6122: 5-aminoimidazole ribonucleotide biosynthesis II|g__Desulfovibrio.s__Desulfovibrio_piger	-0.793919	-1.02389	-0.386273	5.54403	-0.0602511	0.538145	0.999566	0.521631	0.999766	-0.918761
PWY-7219: adenosine ribonucleotides de novo biosynthesis|g__Escherichia.s__Escherichia_sp_TW09308	-1.16622	-1.26082	-0.18629	4.45296	-0.0318977	0.488204	0.999566	0.496308	0.999766	-1.21763
RHAMCAT-PWY: L-rhamnose degradation I|g__Enterococcus.s__Enterococcus_avium	-1.24257	-1.33353	-0.104112	4.47514	-0.024033	0.513142	0.999569	0.545033	0.999766	-1.2865
FASYN-ELONG-PWY: fatty acid elongation -- saturated|g__Escherichia.s__Escherichia_coli	0.409863	2.64691	1.18028	7.84679	0.141569	0.597253	0.999566	0.495522	0.999766	1.23778
PWY-6123: inosine-5'-phosphate biosynthesis I|g__Lactobacillus.s__Lactobacillus_sakei	1.09322	4.55466	1.40066	10.2606	0.137809	0.44579	0.999566	0.479335	0.999766	2.02735
PWY-7357: thiamin formation from pyrithiamine and oxythiamine (yeast)|g__Lactobacillus.s__Lactobacillus_sakei	1.28746	4.7393	1.21504	10.4059	0.130668	0.461559	0.999569	0.494314	0.999766	2.07802
LACTOSECAT-PWY: lactose and galactose degradation I|g__Streptococcus.s__Streptococcus_mitis_oralis_pneumoniae	-1.20396	-0.792099	0.703173	5.16342	0.118067	0.447574	0.999566	0.498002	0.999766	-1.0393
PWY-7219: adenosine ribonucleotides de novo biosynthesis|g__Enterococcus.s__Enterococcus_dispar	-0.666523	-1.13161	-0.641225	4.86257	-0.114311	0.446638	0.999567	0.465601	0.999766	-0.922919
PWY-5103: L-isoleucine biosynthesis III|g__Enterococcus.s__Enterococcus_gilvus	-1.22143	-0.885517	0.582303	4.43669	0.114057	0.497527	0.999571	0.470459	0.999766	-1.06741
PWY-6703: preQ0 biosynthesis|g__Streptococcus.s__Streptococcus_vestibularis	1.1993	0.252469	-0.804752	6.31134	-0.113039	0.543956	0.999566	0.551741	0.999766	0.698344
PWY-4981: L-proline biosynthesis II (from arginine)|g__Enterococcus.s__Enterococcus_dispar	-0.672201	-1.10234	-0.644715	4.83671	-0.109555	0.42981	0.999566	0.422765	0.999766	-0.897006
PWY-6151: S-adenosyl-L-methionine cycle I|g__Actinomyces.s__Actinomyces_sp_ICM47	3.21758	1.62511	-0.661609	5.59148	-0.108585	0.496609	0.999566	0.562825	0.999766	2.64229
PWY-7282: 4-amino-2-methyl-5-phosphomethylpyrimidine biosynthesis (yeast)|g__Bacteroides.s__Bacteroides_sp_3_1_23	-1.32568	-0.918642	0.539511	4.64173	0.103143	0.457108	0.999566	0.45386	0.999766	-1.12293
VALSYN-PWY: L-valine biosynthesis|g__Enterococcus.s__Enterococcus_gilvus	-1.25665	-0.846441	0.517797	4.4657	0.101038	0.43895	0.99957	0.444209	0.999766	-1.04284
PWY-6609: adenine and adenosine salvage III|g__Blautia.s__Ruminococcus_gnavus	-0.492897	-0.865519	-0.555891	5.0381	-0.100451	0.495042	0.999566	0.483753	0.999766	-0.685015
PWY66-422: D-galactose degradation V (Leloir pathway)|g__Streptococcus.s__Streptococcus_parasanguinis	0.914327	-0.137158	-0.579027	5.54716	-0.096994	0.569907	0.999566	0.58818	0.999766	0.339026
PWY-6936: seleno-amino acid biosynthesis|g__Escherichia.s__Escherichia_coli	1.78808	3.45396	0.801294	7.21569	0.0939598	0.684588	0.999568	0.635892	0.999766	3.00161
PWY-6385: peptidoglycan biosynthesis III (mycobacteria)|g__Eggerthella.s__Eggerthella_sp_HGA1	1.98328	2.87301	0.586019	5.39644	0.0906621	0.606742	0.999566	0.619179	0.999766	2.41071
PEPTIDOGLYCANSYN-PWY: peptidoglycan biosynthesis I (meso-diaminopimelate containing)|g__Turicibacter.s__Turicibacter_sanguinis	0.268659	-0.50352	-0.632006	6.05427	-0.0904243	0.615138	0.999567	0.524812	0.999766	-0.124172
PWY-6628: superpathway of L-phenylalanine biosynthesis|g__Escherichia.s__Escherichia_coli	0.651026	2.69067	0.748999	7.45816	0.0890114	0.66184	0.999566	0.614676	0.999766	1.48536
RHAMCAT-PWY: L-rhamnose degradation I|g__Lactobacillus.s__Lactobacillus_plantarum	-1.05107	-0.489641	0.60453	5.78537	0.08727	0.497779	0.999569	0.463418	0.999766	-0.788897
METSYN-PWY: L-homoserine and L-methionine biosynthesis|g__Streptococcus.s__Streptococcus_mitis_oralis_pneumoniae	-1.18673	-0.922213	0.457227	5.15085	0.0812101	0.511836	0.99957	0.504164	0.999766	-1.05232
PWY-2942: L-lysine biosynthesis III|g__Bacteroides.s__Bacteroides_plebeius	-0.291962	-0.707008	-0.545321	7.11114	-0.080126	0.560861	0.999566	0.509638	0.999766	-0.486767
PWY-6277: superpathway of 5-aminoimidazole ribonucleotide biosynthesis|g__Enterococcus.s__Enterococcus_casseliflavus	-0.813992	-1.18253	-0.409617	4.88086	-0.0798928	0.472653	0.999566	0.514603	0.999766	-1.00129
PWY-6277: superpathway of 5-aminoimidazole ribonucleotide biosynthesis|g__Enterococcus.s__Enterococcus_gallinarum	-1.03966	-1.39328	-0.430813	4.53896	-0.0778197	0.444026	0.999566	0.470891	0.999766	-1.19818
PWY-7228: superpathway of guanosine nucleotides de novo biosynthesis I|g__Actinobaculum.s__Actinobaculum_sp_oral_taxon_183	-1.29851	-1.01789	0.374879	4.52817	0.0734525	0.522071	0.999566	0.515543	0.999766	-1.17188
PWY-5686: UMP biosynthesis|g__Citrobacter.s__Citrobacter_sp_KTE151	-1.12115	-1.37999	-0.324792	4.62384	-0.072577	0.488984	0.999567	0.491466	0.999766	-1.25988
PWY-7221: guanosine ribonucleotides de novo biosynthesis|g__Escherichia.s__Escherichia_coli	0.930606	2.40071	0.546506	7.10245	0.0723274	0.676059	0.999567	0.671817	0.999766	1.60773
PANTOSYN-PWY: pantothenate and coenzyme A biosynthesis I|g__Escherichia.s__Escherichia_coli	0.663075	1.81092	0.501875	7.61976	0.0706603	0.717227	0.999566	0.682417	0.999766	1.12396
COMPLETE-ARO-PWY: superpathway of aromatic amino acid biosynthesis|g__Lachnospiraceae_noname.s__Lachnospiraceae_bacterium_8_1_57FAA	-0.497986	-0.825307	-0.357128	5.13563	-0.0657221	0.499094	0.999566	0.519477	0.999766	-0.67669
PWY-6121: 5-aminoimidazole ribonucleotide biosynthesis I|g__Microbacterium.s__Microbacterium_maritypicum	-1.07401	-1.39469	-0.349102	4.32337	-0.0648046	0.484584	0.999569	0.473759	0.999766	-1.22426
PWY-6507: 4-deoxy-L-threo-hex-4-enopyranuronate degradation|g__Citrobacter.s__Citrobacter_sp_KTE30	-1.15548	-1.36721	-0.34812	4.45729	-0.0638129	0.490257	0.999567	0.507736	0.999766	-1.26469
PWY-6122: 5-aminoimidazole ribonucleotide biosynthesis II|g__Enterococcus.s__Enterococcus_gallinarum	-0.993153	-1.32816	-0.364853	4.75247	-0.0637534	0.439388	0.999567	0.478809	0.999766	-1.15538
NONMEVIPP-PWY: methylerythritol phosphate pathway I|g__Erysipelotrichaceae_noname.s__Erysipelotrichaceae_bacterium_2_2_44A	-1.28888	-0.959577	0.320654	4.41026	0.0615531	0.479337	0.999566	0.500468	0.999766	-1.11857
PWY-7254: TCA cycle VII (acetate-producers)|g__Acinetobacter.s__Acinetobacter_sp_CIP_A162	-1.11625	-1.3823	-0.327879	4.37421	-0.0597675	0.470517	0.999566	0.496993	0.999766	-1.24342
COA-PWY-1: coenzyme A biosynthesis II (mammalian)|g__Enterococcus.s__Enterococcus_hirae	-1.22995	-1.40306	-0.330202	4.47405	-0.0595323	0.49171	0.999566	0.522051	0.999766	-1.31896
HEMESYN2-PWY: heme biosynthesis II (anaerobic)|g__Enterobacter.s__Enterobacter_cloacae	-1.08571	-1.25012	-0.307821	4.50906	-0.0588257	0.442668	0.999566	0.474149	0.999766	-1.1856
PWY-7664: oleate biosynthesis IV (anaerobic)|g__Pseudomonas.s__Pseudomonas_sp_Lz4W	-1.25837	-1.13873	0.301929	4.39645	0.0587317	0.492256	0.999566	0.517219	0.999766	-1.19593
PWY4FS-8: phosphatidylglycerol biosynthesis II (non-plastidic)|g__Escherichia.s__Escherichia_coli	1.32129	2.59449	0.470818	7.29121	0.0561736	0.703882	0.999566	0.651959	0.999766	1.93175
PWY0-1298: superpathway of pyrimidine deoxyribonucleosides degradation|g__Klebsiella.s__Klebsiella_pneumoniae	-1.11398	-1.33791	-0.284117	4.34679	-0.0558378	0.491601	0.998728	0.526524	0.999766	-1.23046
PWY-6387: UDP-N-acetylmuramoyl-pentapeptide biosynthesis I (meso-diaminopimelate containing)|g__Erysipelotrichaceae_noname.s__Erysipelotrichaceae_bacterium_2_2_44A	-1.20212	-0.911099	0.311178	4.43208	0.05185	0.529175	0.999566	0.537083	0.999766	-1.06664
PWY-2942: L-lysine biosynthesis III|g__Bacteroides.s__Bacteroides_sp_2_1_16	-0.932332	-1.17504	-0.271887	5.28538	-0.0505812	0.536447	0.999566	0.521836	0.999766	-1.02274
PWY0-162: superpathway of pyrimidine ribonucleotides de novo biosynthesis|g__Microbacterium.s__Microbacterium_sp_UCD_TDU	-1.19098	-1.33009	-0.241413	4.56068	-0.0495242	0.484203	0.999566	0.484634	0.999766	-1.26411
PWY-5686: UMP biosynthesis|g__Eubacterium.s__Eubacterium_limosum	-0.892727	-1.10798	-0.260769	5.10492	-0.0486375	0.538597	0.999566	0.524578	0.999766	-1.00027
PWY-5686: UMP biosynthesis|g__Bifidobacterium.s__Bifidobacterium_breve	-1.09062	-1.3186	-0.254625	4.66725	-0.0479194	0.540715	0.999566	0.547164	0.999766	-1.22258
PWY-7219: adenosine ribonucleotides de novo biosynthesis|g__Pseudomonas.s__Pseudomonas_sp_G5_2012	-1.06972	-1.26041	-0.253134	4.59534	-0.0476404	0.496783	0.999566	0.505708	0.999766	-1.17944
PWY-6122: 5-aminoimidazole ribonucleotide biosynthesis II|g__Enterobacter.s__Enterobacter_cloacae	-1.21806	-1.29823	-0.270428	4.49736	-0.0473472	0.478071	0.999567	0.495595	0.999766	-1.25486
PWY-6121: 5-aminoimidazole ribonucleotide biosynthesis I|g__Coprobacillus.s__Coprobacillus_sp_29_1	-0.842185	-1.07324	-0.265383	4.88468	-0.0470307	0.535478	0.999566	0.537927	0.999766	-0.943546
PWY-6703: preQ0 biosynthesis|g__Coprobacillus.s__Coprobacillus_sp_8_2_54BFAA	-1.19191	-1.33273	-0.248544	4.53683	-0.046723	0.50331	0.999574	0.484202	0.999766	-1.27358
PWY0-1319: CDP-diacylglycerol biosynthesis II|g__Pseudomonas.s__Pseudomonas_sp_G5_2012	-1.08732	-1.36829	-0.245063	4.55721	-0.0461617	0.495011	0.999566	0.484599	0.999766	-1.22273
PWY-6609: adenine and adenosine salvage III|g__Olsenella.s__Olsenella_uli	-1.31441	-1.25917	0.242331	4.28232	0.0459033	0.477604	0.999569	0.496134	0.999766	-1.28055
PWY-6121: 5-aminoimidazole ribonucleotide biosynthesis I|g__Gemella.s__Gemella_sanguinis	-0.834236	-0.598933	0.216344	4.44952	0.0456814	0.510291	0.999566	0.509057	0.999766	-0.715243
PWY0-1296: purine ribonucleosides degradation|g__Staphylococcus.s__Staphylococcus_saprophyticus	-1.16825	-1.39489	-0.244121	4.51195	-0.0452678	0.501752	0.999568	0.48098	0.999766	-1.28632
COA-PWY-1: coenzyme A biosynthesis II (mammalian)|g__Bacteroides.s__Bacteroides_sp_1_1_14	0.569564	0.408181	-0.321141	6.87085	-0.0449075	0.665479	0.999566	0.672599	0.999766	0.489929
METSYN-PWY: L-homoserine and L-methionine biosynthesis|g__Klebsiella.s__Klebsiella_pneumoniae	-1.20127	-1.02268	0.222446	4.77932	0.044848	0.509627	0.999566	0.537519	0.999766	-1.1087
PWY-6386: UDP-N-acetylmuramoyl-pentapeptide biosynthesis II (lysine-containing)|g__Bacteroides.s__Bacteroides_sp_2_1_33B	-1.26129	-1.32247	-0.230816	4.41174	-0.0444425	0.51295	0.999566	0.518995	0.999766	-1.29926
UNINTEGRATED|g__Enterococcus.s__Enterococcus_faecalis	-0.0355611	-0.0810789	-0.662403	16.6505	-0.0443454	0.678714	0.999566	0.575785	0.999766	-0.068078
PWY-7220: adenosine deoxyribonucleotides de novo biosynthesis II|g__T4likevirus.s__Enterobacteria_phage_RB32	-1.37074	-1.24294	0.214697	4.55689	0.0432863	0.506931	0.999571	0.532108	0.999766	-1.29523
PWY-6123: inosine-5'-phosphate biosynthesis I|g__Bacteroides.s__Bacteroides_ovatus	4.62339	4.56633	0.302254	6.47418	0.0429578	0.553841	0.999566	0.743722	0.999766	4.58914
FASYN-ELONG-PWY: fatty acid elongation -- saturated|g__Pseudomonas.s__Pseudomonas_sp_G5_2012	-1.06562	-1.38129	-0.226815	4.59684	-0.0427383	0.483444	0.999566	0.474256	0.999766	-1.22324
VALSYN-PWY: L-valine biosynthesis|g__Bifidobacterium.s__Bifidobacterium_pseudocatenulatum	-0.527181	-0.129259	0.34467	8.01409	0.0423327	0.674772	0.99957	0.611712	0.999766	-0.324562
PWY-6609: adenine and adenosine salvage III|g__Desulfovibrio.s__Desulfovibrio_desulfuricans	-1.39978	-1.1762	0.192648	4.3514	0.0419719	0.505072	0.999566	0.518412	0.999766	-1.29867
PWY-3841: folate transformations II|g__Bacteroides.s__Bacteroides_sp_4_1_36	-0.0927695	-0.331413	-0.306599	7.77351	-0.0414881	0.678907	0.999572	0.62264	0.999766	-0.211301
PANTO-PWY: phosphopantothenate biosynthesis I|g__Parabacteroides.s__Parabacteroides_sp_20_3	-0.204626	-0.111333	0.26555	5.84587	0.0413949	0.630283	0.999566	0.641843	0.999766	-0.172252
PWY-7197: pyrimidine deoxyribonucleotide phosphorylation|g__Microbacterium.s__Microbacterium_maritypicum	-1.18336	-1.27713	-0.209426	4.3877	-0.0408895	0.494559	0.999566	0.519011	0.999766	-1.23165
PWY-6163: chorismate biosynthesis from 3-dehydroquinate|g__Pseudomonas.s__Pseudomonas_sp_G5_2012	-1.14961	-1.35574	-0.245138	4.46088	-0.0408776	0.481551	0.999566	0.496291	0.999766	-1.27103
PWY-5188: tetrapyrrole biosynthesis I (from glutamate)|g__Eubacterium.s__Eubacterium_limosum	-0.859093	-0.954055	-0.244318	5.00397	-0.0401989	0.539184	0.999566	0.569669	0.999766	-0.907155
PWY-5686: UMP biosynthesis|g__Lactobacillus.s__Lactobacillus_plantarum	-0.528873	-0.394135	0.334359	6.74705	0.0399831	0.548736	0.999568	0.600107	0.999766	-0.45785
PWY-5705: allantoin degradation to glyoxylate III|g__Citrobacter.s__Citrobacter_freundii	-1.09104	-1.23663	-0.18241	4.3436	-0.0393727	0.485251	0.999566	0.470384	0.999766	-1.17077
PWY0-1296: purine ribonucleosides degradation|g__Eubacterium.s__Eubacterium_sp_3_1_31	-0.750774	-0.849269	-0.181711	4.82732	-0.0373658	0.551961	0.999566	0.577214	0.999766	-0.802992
PWY-5100: pyruvate fermentation to acetate and lactate II|g__Veillonella.s__Veillonella_dispar	-1.28304	-1.3222	-0.191863	4.21205	-0.0372262	0.496301	0.999566	0.499511	0.999766	-1.30697
PWY-6690: cinnamate and 3-hydroxycinnamate degradation to 2-oxopent-4-enoate|g__Klebsiella.s__Klebsiella_pneumoniae	-1.21888	-1.13596	0.200704	4.51659	0.0366188	0.560439	0.999566	0.565704	0.999766	-1.17711
PWY-3841: folate transformations II|g__Bacteroides.s__Bacteroides_sp_2_2_4	-1.18979	-0.974641	0.219003	4.97642	0.0362172	0.52535	0.999566	0.498476	0.999766	-1.07987
PWY-6277: superpathway of 5-aminoimidazole ribonucleotide biosynthesis|g__Eubacterium.s__Eubacterium_ventriosum	0.0245254	0.0610128	-0.241058	5.58992	-0.0361112	0.597401	0.999566	0.646096	0.999766	0.0444167
PWY-7111: pyruvate fermentation to isobutanol (engineered)|g__Ochrobactrum.s__Ochrobactrum_sp_CDB2	-1.0807	-1.36115	-0.191939	4.3447	-0.0357714	0.488555	0.999566	0.47745	0.999766	-1.23273
VALSYN-PWY: L-valine biosynthesis|g__Rhodococcus.s__Rhodococcus_erythropolis	-1.14841	-1.08001	0.219643	5.12151	0.0355073	0.522763	0.999566	0.516242	0.999766	-1.11064
PWY-6387: UDP-N-acetylmuramoyl-pentapeptide biosynthesis I (meso-diaminopimelate containing)|g__Blautia.s__Ruminococcus_gnavus	-0.683351	-0.480869	0.217987	5.13592	0.0353832	0.548709	0.999566	0.558998	0.999766	-0.587521
PWY-6163: chorismate biosynthesis from 3-dehydroquinate|g__Clostridium.s__Clostridium_asparagiforme	-1.25725	-1.33476	-0.183882	4.29992	-0.0348238	0.510641	0.999566	0.49469	0.999766	-1.29951
PWY-5173: superpathway of acetyl-CoA biosynthesis|g__Citrobacter.s__Citrobacter_sp_KTE151	-1.18052	-1.37403	-0.18298	4.49838	-0.0346588	0.472485	0.999568	0.490619	0.999766	-1.28939
PWY-6163: chorismate biosynthesis from 3-dehydroquinate|g__Streptococcus.s__Streptococcus_gordonii	-1.01764	-1.22587	-0.175499	4.1889	-0.0344049	0.452655	0.999566	0.466628	0.999766	-1.12706
PWY-6612: superpathway of tetrahydrofolate biosynthesis|g__Streptococcus.s__Streptococcus_salivarius	-1.0478	-1.13311	-0.17785	4.86055	-0.0315138	0.506439	0.999569	0.496706	0.999766	-1.0825
PWY-7371: 1,4-dihydroxy-6-naphthoate biosynthesis II|g__Desulfovibrio.s__Desulfovibrio_desulfuricans	-1.21375	-1.17853	0.161075	4.37505	0.0296843	0.547303	0.999566	0.545491	0.999766	-1.19697
PWY-3001: superpathway of L-isoleucine biosynthesis I|g__Proteus.s__Proteus_penneri	-1.14791	-1.28003	-0.151277	4.42163	-0.0292466	0.476432	0.999566	0.502531	0.999766	-1.20744
GLYCOGENSYNTH-PWY: glycogen biosynthesis I (from ADP-D-Glucose)|g__Klebsiella.s__Klebsiella_pneumoniae	-1.14819	-1.08119	0.137673	4.65485	0.029064	0.513587	0.999569	0.53516	0.999766	-1.10987
PWY-4981: L-proline biosynthesis II (from arginine)|g__Streptococcus.s__Streptococcus_sanguinis	-0.0436849	-0.345723	-0.169303	5.0791	-0.0283723	0.613058	0.999566	0.628657	0.999766	-0.188157
METSYN-PWY: L-homoserine and L-methionine biosynthesis|g__Escherichia.s__Escherichia_coli	-0.054109	0.109219	-0.185196	6.13961	-0.0282022	0.585062	0.999569	0.609717	0.999766	0.00182414
PANTOSYN-PWY: pantothenate and coenzyme A biosynthesis I|g__Desulfovibrio.s__Desulfovibrio_piger	-0.918192	-1.09189	-0.170648	5.24891	-0.0281263	0.569536	0.999566	0.540461	0.999766	-1.00182
PWY0-1296: purine ribonucleosides degradation|g__Lachnospiraceae_noname.s__Lachnospiraceae_bacterium_3_1_57FAA_CT1	-1.08637	-0.984797	0.156223	4.65331	0.0277251	0.540791	0.999569	0.541199	0.999766	-1.02463
PWY-5667: CDP-diacylglycerol biosynthesis I|g__Bacteroides.s__Bacteroides_faecis	-0.334968	-0.337439	0.181048	6.62806	0.0275491	0.642378	0.999568	0.646901	0.999766	-0.336716
PWY-7220: adenosine deoxyribonucleotides de novo biosynthesis II|g__Bacteroides.s__Bacteroides_sp_3_1_33FAA	0.291646	0.479549	0.251879	8.2525	0.0270563	0.695077	0.999566	0.680323	0.999766	0.368953
PWY-5097: L-lysine biosynthesis VI|g__Paraprevotella.s__Paraprevotella_clara	-0.795253	-0.904604	-0.180057	5.78789	-0.0268384	0.60697	0.99957	0.581768	0.999766	-0.850559
PWY-6386: UDP-N-acetylmuramoyl-pentapeptide biosynthesis II (lysine-containing)|g__Lactobacillus.s__Lactobacillus_acidophilus	-1.26166	-1.02853	0.108263	4.5276	0.0261751	0.533222	0.999566	0.542831	0.999766	-1.14435
UNINTEGRATED|g__Bacteroides.s__Bacteroides_eggerthii	0.797336	0.154233	-0.405189	17.9818	-0.0255441	0.675514	0.999569	0.655011	0.999766	0.473449
PWY-5004: superpathway of L-citrulline metabolism|unclassified	-1.2136	-1.07365	0.137496	4.62635	0.0246277	0.484518	0.999566	0.481664	0.999766	-1.15642
NAD-BIOSYNTHESIS-II: NAD salvage pathway II|g__Citrobacter.s__Citrobacter_freundii	-1.0542	-1.33701	-0.135903	4.72129	-0.0245176	0.529493	0.99957	0.535621	0.999766	-1.20571
PWY-7219: adenosine ribonucleotides de novo biosynthesis|g__Erysipelotrichaceae_noname.s__Erysipelotrichaceae_bacterium_21_3	-1.14167	-1.1247	0.129575	4.63762	0.0239754	0.547428	0.999566	0.530786	0.999766	-1.13423
ASPASN-PWY: superpathway of L-aspartate and L-asparagine biosynthesis|g__Citrobacter.s__Citrobacter_sp_KTE151	-1.18184	-1.34377	-0.0926864	4.43236	-0.0234494	0.494778	0.999567	0.499105	0.999766	-1.25336
GALACTUROCAT-PWY: D-galacturonate degradation I|g__Citrobacter.s__Citrobacter_sp_KTE30	-1.19447	-1.31181	-0.11582	4.50164	-0.0233229	0.467369	0.999568	0.500501	0.999766	-1.24767
PWY-7357: thiamin formation from pyrithiamine and oxythiamine (yeast)|g__Turicibacter.s__Turicibacter_sanguinis	0.0352296	-0.188849	-0.169524	6.08825	-0.0231316	0.672236	0.999566	0.652735	0.999766	-0.085108
METSYN-PWY: L-homoserine and L-methionine biosynthesis|g__Citrobacter.s__Citrobacter_koseri	-1.14731	-1.14865	0.124356	4.52296	0.0221113	0.507713	0.999566	0.517701	0.999766	-1.14731
PWY-5686: UMP biosynthesis|g__Bacteroides.s__Bacteroides_stercoris	-0.121907	-0.11859	0.179891	7.89416	0.0218652	0.716838	0.999566	0.675772	0.999766	-0.12145
PWY-7221: guanosine ribonucleotides de novo biosynthesis|g__Lachnospiraceae_noname.s__Lachnospiraceae_bacterium_1_4_56FAA	-0.752347	-0.757443	0.109446	5.34666	0.0197101	0.56908	0.999566	0.574522	0.999766	-0.755069
PWY-6163: chorismate biosynthesis from 3-dehydroquinate|g__Ruminococcus.s__Ruminococcus_callidus	-0.363888	-0.23838	0.120026	6.17739	0.0194262	0.623952	0.999568	0.615714	0.999766	-0.296371
PWY-1269: CMP-3-deoxy-D-manno-octulosonate biosynthesis I|g__Pseudomonas.s__Pseudomonas_sp_CF149	-1.26607	-1.23611	0.0918238	4.59616	0.019095	0.471339	0.999566	0.469085	0.999766	-1.25228
COA-PWY-1: coenzyme A biosynthesis II (mammalian)|g__Tannerella.s__Tannerella_sp_6_1_58FAA_CT1	0.118929	0.385197	0.125757	5.71269	0.0186042	0.639918	0.999566	0.694166	0.999766	0.221517
UNINTEGRATED|g__Tannerella.s__Tannerella_sp_6_1_58FAA_CT1	0.624432	0.433088	0.232779	16.0968	0.016416	0.823438	0.99958	0.669638	0.999766	0.510691
PWY-5097: L-lysine biosynthesis VI|g__Bacteroides.s__Bacteroides_sp_D22	-0.791683	-0.651887	0.0972459	5.70083	0.0163129	0.599107	0.999566	0.604895	0.999766	-0.714768
PWY-7220: adenosine deoxyribonucleotides de novo biosynthesis II|g__Rhodococcus.s__Rhodococcus_erythropolis	-1.01953	-0.950525	0.114165	5.11638	0.0162501	0.546325	0.99957	0.528389	0.999766	-0.992208
FASYN-INITIAL-PWY: superpathway of fatty acid biosynthesis initiation (E. coli)|g__Enterobacter.s__Enterobacter_cloacae	-1.20999	-1.2688	-0.0862195	4.38278	-0.0158833	0.471372	0.999571	0.523836	0.999766	-1.24563
PWY-6305: putrescine biosynthesis IV|g__Citrobacter.s__Citrobacter_sp_KTE151	-1.18661	-1.35289	-0.0768103	4.49642	-0.0153026	0.515353	0.999566	0.51011	0.999766	-1.25057
HISDEG-PWY: L-histidine degradation I|g__Streptococcus.s__Streptococcus_sp_I_P16	-1.26588	-1.27502	-0.068841	4.4695	-0.015276	0.530508	0.999566	0.544986	0.999766	-1.27139
PWY-6936: seleno-amino acid biosynthesis|g__Clostridium.s__Clostridium_sp_SS2_1	-0.401352	-0.390837	-0.0963605	7.08723	-0.0145413	0.674941	0.999566	0.65585	0.999766	-0.395756
PWY-7219: adenosine ribonucleotides de novo biosynthesis|g__Lactobacillus.s__Lactobacillus_fermentum	-1.22127	-1.10553	0.084213	4.68093	0.0144097	0.582066	0.999572	0.564995	0.999766	-1.15338
PWY0-1319: CDP-diacylglycerol biosynthesis II|g__Ruminococcus.s__Ruminococcus_champanellensis	-1.13167	-1.23872	-0.0662407	4.57495	-0.0134171	0.524314	0.999566	0.524593	0.999766	-1.17643
VALSYN-PWY: L-valine biosynthesis|g__Lachnospiraceae_noname.s__Lachnospiraceae_bacterium_5_1_57FAA	-1.03213	-1.01442	-0.0784842	4.98808	-0.0134136	0.562264	0.999566	0.560484	0.999766	-1.02272
PWY-6277: superpathway of 5-aminoimidazole ribonucleotide biosynthesis|g__Blautia.s__Ruminococcus_gnavus	-0.627787	-0.597809	0.0542388	5.24132	0.0124262	0.558774	0.999571	0.551857	0.999766	-0.617931
THRESYN-PWY: superpathway of L-threonine biosynthesis|g__Propionibacterium.s__Propionibacterium_propionicum	-1.25356	-1.26711	0.0797001	4.64666	0.0113934	0.512163	0.999566	0.527397	0.999766	-1.26379
PWY-6386: UDP-N-acetylmuramoyl-pentapeptide biosynthesis II (lysine-containing)|g__Coprococcus.s__Coprococcus_eutactus	-0.90131	-0.891202	0.0562064	5.79625	0.0110885	0.594847	0.999566	0.566901	0.999766	-0.893407
PWY-5686: UMP biosynthesis|g__Actinomyces.s__Actinomyces_sp_oral_taxon_172	-0.845138	-0.846704	0.0512945	5.24001	0.0110055	0.621644	0.999571	0.594988	0.999766	-0.846104
PWY-7663: gondoate biosynthesis (anaerobic)|g__Bacteroides.s__Bacteroides_sp_1_1_6	1.57798	1.78693	0.0726217	6.75812	0.0103404	0.711742	0.999566	0.773513	0.999766	1.69132
PANTO-PWY: phosphopantothenate biosynthesis I|g__Lachnospiraceae_noname.s__Lachnospiraceae_bacterium_1_1_57FAA	0.0974459	0.0554222	-0.0413163	5.78543	-0.0101153	0.625376	0.999569	0.654572	0.999766	0.0847962
PWY4FS-8: phosphatidylglycerol biosynthesis II (non-plastidic)|g__Klebsiella.s__Klebsiella_pneumoniae	-1.13964	-1.13679	0.052226	4.5264	0.00981128	0.519749	0.999566	0.526659	0.999766	-1.13903
PWY-6151: S-adenosyl-L-methionine cycle I|g__Lactobacillus.s__Lactobacillus_johnsonii	-1.1926	-1.1122	0.0440618	4.83676	0.00904663	0.528018	0.999567	0.506605	0.999766	-1.14858
HEME-BIOSYNTHESIS-II: heme biosynthesis I (aerobic)|g__Corynebacterium.s__Corynebacterium_variabile	-1.13808	-1.23922	-0.0518674	4.5524	-0.00817419	0.491404	0.999566	0.498118	0.999766	-1.18505
PWY4FS-7: phosphatidylglycerol biosynthesis I (plastidic)|g__Proteus.s__Proteus_penneri	-1.2362	-1.1544	-0.0432666	4.70222	-0.00734241	0.529044	0.999566	0.533484	0.999766	-1.19885
ARGSYN-PWY: L-arginine biosynthesis I (via L-ornithine)|g__Bifidobacterium.s__Bifidobacterium_sp_12_1_47BFAA	-0.274618	-0.30285	-0.0649298	9.11828	-0.00675482	0.695158	0.999574	0.627042	0.999766	-0.287731
PWY-7357: thiamin formation from pyrithiamine and oxythiamine (yeast)|g__Actinomyces.s__Actinomyces_sp_oral_taxon_448	-1.13151	-1.07481	0.0318393	4.3736	0.00608923	0.485672	0.999566	0.531132	0.999766	-1.10415
PWY-6387: UDP-N-acetylmuramoyl-pentapeptide biosynthesis I (meso-diaminopimelate containing)|g__Roseburia.s__Roseburia_hominis	1.21593	1.00564	0.0267756	6.19214	0.00596004	0.688626	0.999569	0.735957	0.999766	1.11562
PWY-6270: isoprene biosynthesis I|g__Citrobacter.s__Citrobacter_freundii	-1.12582	-1.13931	0.0190856	4.55969	0.00572003	0.551744	0.999567	0.555031	0.999766	-1.13577
FUCCAT-PWY: fucose degradation|g__Citrobacter.s__Citrobacter_sp_KTE32	-1.24115	-1.22476	0.0231817	4.78466	0.00532385	0.55416	0.999569	0.518464	0.999766	-1.23338
PWY-7219: adenosine ribonucleotides de novo biosynthesis|g__Alistipes.s__Alistipes_sp_JC136	-1.13522	-1.00225	0.0272644	5.06149	0.00523267	0.52428	0.999568	0.549922	0.999766	-1.07787
GLUTORN-PWY: L-ornithine biosynthesis|g__Citrobacter.s__Citrobacter_koseri	-1.1931	-1.22193	-0.026761	4.43076	-0.00467344	0.533024	0.999568	0.515983	0.999766	-1.20889
ILEUSYN-PWY: L-isoleucine biosynthesis I (from threonine)|g__Coprococcus.s__Coprococcus_eutactus	-0.811629	-0.846382	0.0230174	5.95091	0.00323442	0.60946	0.999569	0.566348	0.999766	-0.829215
FAO-PWY: fatty acid &beta;-oxidation I|g__Citrobacter.s__Citrobacter_freundii	-1.14571	-1.08855	0.0174663	4.8221	0.00261732	0.548118	0.999566	0.496267	0.999766	-1.11826
UNINTEGRATED|g__Alistipes.s__Alistipes_senegalensis	0.246004	0.125664	0.0319051	14.8721	0.00221724	0.794754	0.999566	0.68281	0.999766	0.180801
COA-PWY: coenzyme A biosynthesis I|g__Bacteroides.s__Bacteroides_xylanisolvens	1.08858	1.38013	0.0227967	6.39654	0.00208794	0.692104	0.999573	0.738363	0.999766	1.23696
PANTO-PWY: phosphopantothenate biosynthesis I|g__Enterococcus.s__Enterococcus_malodoratus	-0.886696	-0.900145	-0.0112267	5.50938	-0.00179721	0.619059	0.999568	0.584292	0.999766	-0.894136
VALSYN-PWY: L-valine biosynthesis|g__Subdoligranulum.s__Subdoligranulum_variabile	-1.09602	-1.03093	-0.0129531	5.60603	-0.00160654	0.603078	0.999566	0.562197	0.999766	-1.05959
PWY-6519: 8-amino-7-oxononanoate biosynthesis I|g__Citrobacter.s__Citrobacter_sp_KTE32	-1.1884	-1.27413	-0.0126698	4.7289	-0.00141022	0.506759	0.999566	0.507516	0.999766	-1.22769
PWY-7219: adenosine ribonucleotides de novo biosynthesis|g__Bacteroides.s__Bacteroides_sp_2_1_22	-0.261656	-0.231661	0.00741768	5.80508	0.000784313	0.619892	0.999567	0.630678	0.999766	-0.245659
VALSYN-PWY: L-valine biosynthesis|g__Veillonella.s__Veillonella_atypica	-1.13292	-1.17555	-0.00108368	4.38048	-0.000136518	0.502009	0.999566	0.49563	0.999766	-1.16315
PWY-6124: inosine-5'-phosphate biosynthesis II|g__Agrobacterium.s__Agrobacterium_tumefaciens	-1.18747	-1.4407	-0.245631	4.26956	-0.0464996	0.517788	0.999566	0.539787	0.999766	-1.2955
COA-PWY-1: coenzyme A biosynthesis II (mammalian)|g__Enterococcus.s__Enterococcus_casseliflavus	-0.912718	-1.29971	-0.437052	4.84493	-0.0823092	0.475913	0.999566	0.47875	0.999766	-1.1154
PWY-6386: UDP-N-acetylmuramoyl-pentapeptide biosynthesis II (lysine-containing)|g__Roseburia.s__Roseburia_hominis	1.03489	0.878171	0.263889	6.22752	0.0347579	0.669921	0.999569	0.70641	0.999766	0.954993
PWY0-1319: CDP-diacylglycerol biosynthesis II|g__Subdoligranulum.s__Subdoligranulum_sp_4_3_54A2FAA	2.45315	2.90418	0.118875	5.60111	0.0187902	0.651659	0.999566	0.805465	0.999766	2.80999
PWY-6703: preQ0 biosynthesis|g__Pseudomonas.s__Pseudomonas_fragi	-1.24819	-0.923949	0.445831	5.64551	0.0669372	0.43234	0.999566	0.491443	0.999766	-1.10604
PWY-5097: L-lysine biosynthesis VI|g__Clostridium.s__Clostridium_sp_HGF2	-0.953246	-0.945257	-0.0345475	4.65797	-0.0067912	0.519868	0.999566	0.507792	0.999766	-0.94848
KDO-NAGLIPASYN-PWY: superpathway of (Kdo)2-lipid A biosynthesis|g__Citrobacter.s__Citrobacter_koseri	-1.31947	-1.19388	0.113225	4.3648	0.0261259	0.5194	0.999566	0.526718	0.999766	-1.25144
PWY-5097: L-lysine biosynthesis VI|g__Ruminococcus.s__Ruminococcus_callidus	-0.55988	-0.560542	-0.0603886	5.88852	-0.0121428	0.587133	0.999566	0.583368	0.999766	-0.560165
PWY-6151: S-adenosyl-L-methionine cycle I|g__Bacteroides.s__Bacteroides_sp_D20	-0.487711	-0.0733685	0.484649	6.87614	0.0669163	0.54102	0.999566	0.573056	0.999766	-0.256486
PWY-7221: guanosine ribonucleotides de novo biosynthesis|g__Veillonella.s__Veillonella_parvula	-1.06637	-1.16103	-0.128427	4.43315	-0.0234139	0.4903	0.999566	0.523842	0.999766	-1.10942
PWY0-845: superpathway of pyridoxal 5'-phosphate biosynthesis and salvage|g__Bacteroides.s__Bacteroides_sp_4_1_36	-0.111899	-0.551427	-0.269773	8.38885	-0.032116	0.671107	0.999566	0.599653	0.999766	-0.327419
PWY-7229: superpathway of adenosine nucleotides de novo biosynthesis I|g__Actinomyces.s__Actinomyces_sp_oral_taxon_848	-1.34565	-1.21754	0.192253	4.16211	0.0403825	0.524597	0.999569	0.530106	0.999766	-1.27458
VALSYN-PWY: L-valine biosynthesis|g__Bacteroides.s__Bacteroides_salyersiae	-0.966404	-1.17872	-0.175239	4.95687	-0.0332576	0.544618	0.999567	0.543086	0.999766	-1.06024
PWY-7228: superpathway of guanosine nucleotides de novo biosynthesis I|g__Pediococcus.s__Pediococcus_acidilactici	-1.32812	-1.31061	0.0947414	4.46214	0.020995	0.506919	0.999566	0.523842	0.999766	-1.32141
UNINTEGRATED|g__Subdoligranulum.s__Subdoligranulum_variabile	-1.1047	-0.977787	0.0468013	5.72013	0.00482562	0.669793	0.999569	0.516444	0.999766	-1.03943
PWY-5103: L-isoleucine biosynthesis III|g__Citrobacter.s__Citrobacter_koseri	-1.22184	-1.15885	0.0116851	4.58983	0.00221239	0.536913	0.999569	0.525482	0.999766	-1.18942
DAPLYSINESYN-PWY: L-lysine biosynthesis I|g__Rothia.s__Rothia_dentocariosa	-1.37151	-1.12483	0.256893	4.31109	0.0517276	0.521432	0.999567	0.506554	0.999766	-1.27133
PWY-6151: S-adenosyl-L-methionine cycle I|g__Actinomyces.s__Actinomyces_sp_oral_taxon_848	-1.30631	-1.24166	0.179936	4.31599	0.0344874	0.490468	0.999572	0.511103	0.999766	-1.26875
1CMET2-PWY: N10-formyl-tetrahydrofolate biosynthesis|g__Parabacteroides.s__Parabacteroides_merdae	0.918729	0.331134	-0.625624	7.5976	-0.0840564	0.621708	0.999577	0.613914	0.999766	0.599156
PWY-6124: inosine-5'-phosphate biosynthesis II|g__Bacteroides.s__Bacteroides_finegoldii	-0.21585	-0.0840019	0.299153	6.28077	0.0448217	0.623205	0.999566	0.644729	0.999766	-0.168992
HSERMETANA-PWY: L-methionine biosynthesis III|g__Microbacterium.s__Microbacterium_sp_UCD_TDU	-1.10724	-1.26719	-0.269648	4.61047	-0.0503531	0.512376	0.999566	0.520918	0.999767	-1.18042
PWY-841: superpathway of purine nucleotides de novo biosynthesis I|g__Escherichia.s__Escherichia_coli	-0.00384144	0.168098	0.168077	6.84659	0.0264341	0.648454	0.999571	0.647332	0.999767	0.0904955
PANTO-PWY: phosphopantothenate biosynthesis I|g__Bacteroides.s__Bacteroides_barnesiae	-1.114	-1.18463	0.045192	4.59918	0.0103374	0.487232	0.999571	0.477095	0.999767	-1.15328
PEPTIDOGLYCANSYN-PWY: peptidoglycan biosynthesis I (meso-diaminopimelate containing)|g__Bacteroides.s__Bacteroides_sp_1_1_30	0.517139	0.320203	-0.133894	6.21074	-0.0217935	0.692094	0.999568	0.705544	0.999767	0.408931
COMPLETE-ARO-PWY: superpathway of aromatic amino acid biosynthesis|g__Haemophilus.s__Haemophilus_parainfluenzae	-1.20693	-0.844996	0.552061	4.81297	0.1089	0.458565	0.999566	0.467477	0.999767	-1.0372
NONOXIPENT-PWY: pentose phosphate pathway (non-oxidative branch)|g__Erysipelotrichaceae_noname.s__Eubacterium_cylindroides	-0.764541	-1.18562	-0.560313	5.1608	-0.101796	0.448748	0.999566	0.473911	0.999767	-0.954991
VALSYN-PWY: L-valine biosynthesis|g__Coprobacillus.s__Coprobacillus_sp_8_2_54BFAA	-1.03502	-1.34305	-0.424174	4.48641	-0.077066	0.522438	0.99957	0.511114	0.999767	-1.19418
METSYN-PWY: L-homoserine and L-methionine biosynthesis|g__Corynebacterium.s__Corynebacterium_variabile	-1.21198	-1.3806	-0.273226	4.48107	-0.0608892	0.5173	0.999566	0.537099	0.999767	-1.30872
PWY-621: sucrose degradation III (sucrose invertase)|g__Eubacterium.s__Eubacterium_rectale	2.77027	4.93294	0.00527105	8.64956	0.000527735	0.780975	0.999572	0.840643	0.999767	4.17016
PWY0-1296: purine ribonucleosides degradation|g__Escherichia.s__Escherichia_sp_TW09308	-1.16255	-1.34557	-0.278437	4.42027	-0.0574572	0.525203	0.999569	0.514347	0.999767	-1.2608
BRANCHED-CHAIN-AA-SYN-PWY: superpathway of branched amino acid biosynthesis|g__Enterococcus.s__Enterococcus_casseliflavus	-0.860294	-1.20771	-0.377887	4.8286	-0.069376	0.444878	0.99957	0.448291	0.999767	-1.02678
ARGORNPROST-PWY: arginine, ornithine and proline interconversion|g__Enterococcus.s__Enterococcus_faecium	-0.141414	-0.14798	-0.342958	5.53579	-0.0579232	0.52621	0.999566	0.630408	0.999767	-0.143194
PANTO-PWY: phosphopantothenate biosynthesis I|g__Bacteroides.s__Bacteroides_sp_2_1_16	-0.888534	-1.16308	-0.296235	5.07852	-0.0523778	0.555383	0.999566	0.540149	0.999767	-1.01923
SER-GLYSYN-PWY: superpathway of L-serine and glycine biosynthesis I|g__Lactobacillus.s__Lactobacillus_otakiensis	-0.830206	-0.943922	-0.260972	5.24863	-0.0484603	0.518167	0.999566	0.53221	0.999767	-0.891455
PWY-7111: pyruvate fermentation to isobutanol (engineered)|g__Coprococcus.s__Coprococcus_sp_ART55_1	0.0196298	0.460716	0.311334	6.96029	0.0424368	0.619626	0.999566	0.643709	0.999767	0.21471
PWY-6507: 4-deoxy-L-threo-hex-4-enopyranuronate degradation|unclassified	8.94295	9.00135	0.0713703	1.70258	0.0384825	0.918053	0.999569	0.857489	0.999767	8.9717
PWY-7222: guanosine deoxyribonucleotides de novo biosynthesis II|g__Actinomyces.s__Actinomyces_sp_oral_taxon_171	-1.27234	-1.35444	0.181224	4.36022	0.0348026	0.469851	0.999566	0.495573	0.999767	-1.30677
PWY-1042: glycolysis IV (plant cytosol)|g__Coprococcus.s__Coprococcus_catus	4.25116	4.94159	0.195306	6.8304	0.0274459	0.667804	0.999566	0.791641	0.999767	4.64177
PWY-7357: thiamin formation from pyrithiamine and oxythiamine (yeast)|g__Blautia.s__Ruminococcus_torques	8.33455	7.94703	-0.117779	6.26008	-0.0186436	0.820037	0.999571	0.853271	0.999767	8.20352
PWY-6163: chorismate biosynthesis from 3-dehydroquinate|g__Citrobacter.s__Citrobacter_sp_KTE30	-1.22732	-1.33163	-0.0809213	4.3888	-0.017964	0.531364	0.999566	0.5344	0.999767	-1.27881
GALACTUROCAT-PWY: D-galacturonate degradation I|g__Citrobacter.s__Citrobacter_sp_KTE151	-1.29453	-1.33729	-0.0357276	4.50498	-0.00741459	0.496463	0.999566	0.492866	0.999767	-1.32705
PWY-6386: UDP-N-acetylmuramoyl-pentapeptide biosynthesis II (lysine-containing)|g__Lactobacillus.s__Lactobacillus_fermentum	-1.18974	-1.17339	-0.0470013	4.75743	-0.00739485	0.552566	0.999566	0.494751	0.999767	-1.18224
PWY0-166: superpathway of pyrimidine deoxyribonucleotides de novo biosynthesis (E. coli)|g__Citrobacter.s__Citrobacter_sp_KTE32	-1.02476	-1.06933	-0.0425631	4.59841	-0.00694399	0.541346	0.999572	0.535291	0.999767	-1.04724
PWY-6277: superpathway of 5-aminoimidazole ribonucleotide biosynthesis|g__Bilophila.s__Bilophila_wadsworthia	-1.01194	-0.647645	0.639901	5.25885	0.121755	0.420299	0.999566	0.475255	0.999767	-0.849248
PWY-6386: UDP-N-acetylmuramoyl-pentapeptide biosynthesis II (lysine-containing)|g__Veillonella.s__Veillonella_parvula	-0.985555	-1.13154	-0.240512	4.24035	-0.0497224	0.516189	0.999566	0.515878	0.999767	-1.07286
PWY-7221: guanosine ribonucleotides de novo biosynthesis|g__Clostridium.s__Clostridium_asparagiforme	-0.921789	-1.14382	-0.253514	4.52223	-0.0493956	0.462969	0.999566	0.455138	0.999767	-1.03921
PWY-4242: pantothenate and coenzyme A biosynthesis III|g__Acinetobacter.s__Acinetobacter_guillouiae	-1.1331	-1.24739	-0.242239	4.50899	-0.0433048	0.493371	0.999569	0.504052	0.999767	-1.1999
PWY-6121: 5-aminoimidazole ribonucleotide biosynthesis I|g__Eubacterium.s__Eubacterium_brachy	-1.15521	-1.38293	-0.196984	4.20145	-0.0385332	0.510061	0.999566	0.522959	0.999767	-1.2711
PWY-5083: NAD/NADH phosphorylation and dephosphorylation|g__Citrobacter.s__Citrobacter_sp_KTE151	-1.17589	-1.30299	-0.184894	4.37383	-0.0356862	0.456411	0.999569	0.467965	0.999767	-1.25088
ANAGLYCOLYSIS-PWY: glycolysis III (from glucose)|g__Turicibacter.s__Turicibacter_sanguinis	0.0118846	-0.0585849	-0.21777	6.52055	-0.0329445	0.667559	0.999568	0.687977	0.999767	-0.0378857
PEPTIDOGLYCANSYN-PWY: peptidoglycan biosynthesis I (meso-diaminopimelate containing)|g__Corynebacterium.s__Corynebacterium_durum	-0.986294	-0.944732	0.160099	4.86221	0.0324383	0.561999	0.999568	0.581421	0.999767	-0.963211
COA-PWY-1: coenzyme A biosynthesis II (mammalian)|g__Rothia.s__Rothia_mucilaginosa	-1.11231	-1.09963	0.171754	4.44086	0.0314694	0.498268	0.999567	0.517078	0.999767	-1.10094
PWY-6151: S-adenosyl-L-methionine cycle I|g__Actinomyces.s__Actinomyces_sp_oral_taxon_171	-1.23997	-1.15085	0.163719	4.272	0.0309063	0.473306	0.999566	0.501192	0.999767	-1.19401
ASPASN-PWY: superpathway of L-aspartate and L-asparagine biosynthesis|g__Actinomyces.s__Actinomyces_sp_oral_taxon_448	-1.24974	-1.03474	0.155588	4.65683	0.0290418	0.465055	0.999568	0.520466	0.999767	-1.14793
GLUCARGALACTSUPER-PWY: superpathway of D-glucarate and D-galactarate degradation|g__Citrobacter.s__Citrobacter_sp_KTE151	-1.22218	-1.19415	-0.139817	4.38677	-0.0287089	0.487467	0.999566	0.498954	0.999767	-1.20141
PWY-7400: L-arginine biosynthesis IV (archaebacteria)|g__Enterobacteriaceae_noname.s__Enterobacteriaceae_bacterium_9_2_54FAA	-1.0411	-1.14348	-0.172509	4.67022	-0.0284632	0.529245	0.999569	0.501678	0.999767	-1.09731
PWY-7222: guanosine deoxyribonucleotides de novo biosynthesis II|g__Actinomyces.s__Actinomyces_sp_HPA0247	-0.325047	0.0438564	0.176268	6.12903	0.0275659	0.575962	0.999568	0.590624	0.999767	-0.146507
PWY-6936: seleno-amino acid biosynthesis|g__Actinomyces.s__Actinomyces_sp_oral_taxon_171	-1.303	-1.21764	0.114307	4.36867	0.0251887	0.519809	0.999566	0.517917	0.999767	-1.26349
PWY-3001: superpathway of L-isoleucine biosynthesis I|g__Pseudomonas.s__Pseudomonas_sp_Lz4W	-1.34166	-1.17629	0.104882	4.27624	0.0203349	0.490913	0.999566	0.501691	0.999767	-1.26388
THRESYN-PWY: superpathway of L-threonine biosynthesis|g__Bifidobacterium.s__Bifidobacterium_catenulatum	-1.01636	-0.933665	0.146603	5.53908	0.0196209	0.610585	0.999572	0.549111	0.999767	-0.974137
PWY-6387: UDP-N-acetylmuramoyl-pentapeptide biosynthesis I (meso-diaminopimelate containing)|g__Eubacterium.s__Eubacterium_saphenum	-1.22257	-1.2408	-0.105829	4.44958	-0.0176146	0.541403	0.999567	0.54764	0.999767	-1.22996
COA-PWY: coenzyme A biosynthesis I|g__Bacteroides.s__Bacteroides_sp_D22	-0.650604	-0.573862	0.108398	5.67595	0.0172175	0.576198	0.999567	0.584788	0.999767	-0.611797
NAGLIPASYN-PWY: lipid IVA biosynthesis|g__Proteus.s__Proteus_penneri	-1.13774	-1.1256	-0.0569793	4.68677	-0.0102077	0.572195	0.999566	0.546502	0.999767	-1.13605
PWY0-42: 2-methylcitrate cycle I|g__Citrobacter.s__Citrobacter_freundii	-1.18006	-1.20049	-0.0483074	4.41899	-0.00903318	0.527887	0.999568	0.515098	0.999767	-1.19341
PWY-5138: unsaturated, even numbered fatty acid &beta;-oxidation|g__Citrobacter.s__Citrobacter_freundii	-1.18961	-1.19448	0.0287089	4.72677	0.00617943	0.528549	0.999566	0.516998	0.999767	-1.19284
PWY-6121: 5-aminoimidazole ribonucleotide biosynthesis I|g__Ruminococcaceae_noname.s__Ruminococcaceae_bacterium_D16	-1.05242	-1.05044	0.0106451	4.88826	0.00196746	0.532403	0.999568	0.547818	0.999767	-1.05118
UNINTEGRATED|g__Eubacterium.s__Eubacterium_saphenum	-1.15695	-1.19151	0.00242241	4.90499	0.000358716	0.578548	0.999566	0.496768	0.999767	-1.17164
PWY-6151: S-adenosyl-L-methionine cycle I|g__Escherichia.s__Escherichia_coli	0.904701	2.59985	0.822306	7.31887	0.101538	0.68204	0.999568	0.608705	0.999767	1.63221
PEPTIDOGLYCANSYN-PWY: peptidoglycan biosynthesis I (meso-diaminopimelate containing)|g__Streptococcus.s__Streptococcus_australis	-0.175136	-0.59269	-0.404946	5.5481	-0.0709293	0.580789	0.999568	0.566479	0.999767	-0.385947
PWY-6168: flavin biosynthesis III (fungi)|g__Lachnospiraceae_noname.s__Lachnospiraceae_bacterium_5_1_63FAA	0.444281	0.787142	0.365654	7.53301	0.0531604	0.668738	0.999566	0.64321	0.999767	0.625946
PWY-7111: pyruvate fermentation to isobutanol (engineered)|g__Clostridium.s__Clostridium_sp_M62_1	-1.28611	-1.18276	0.168077	4.2844	0.0339922	0.512891	0.999566	0.522052	0.999767	-1.23448
PWY-6151: S-adenosyl-L-methionine cycle I|g__Actinomyces.s__Actinomyces_johnsonii	-1.28803	-1.18791	0.124571	4.2791	0.0273523	0.474162	0.999566	0.471709	0.999767	-1.23633
UNINTEGRATED|g__Streptococcus.s__Streptococcus_australis	0.0519928	0.0188127	-0.0269402	14.1293	-0.00196731	0.781952	0.99957	0.670484	0.999767	0.0320358
COA-PWY: coenzyme A biosynthesis I|g__Stenotrophomonas.s__Stenotrophomonas_maltophilia	-1.26193	-1.28065	-0.0844511	4.22571	-0.0184676	0.491062	0.999568	0.499947	0.999767	-1.26873
PWY-6121: 5-aminoimidazole ribonucleotide biosynthesis I|g__Eubacterium.s__Eubacterium_ventriosum	0.0278402	-0.283209	-0.525562	5.70401	-0.0777275	0.575222	0.999566	0.583314	0.999767	-0.117049
PWY-6703: preQ0 biosynthesis|g__Bacteroides.s__Bacteroides_eggerthii	0.371796	-0.15785	-0.655008	8.4411	-0.0768833	0.664055	0.999568	0.645786	0.999767	0.126165
PWY-7219: adenosine ribonucleotides de novo biosynthesis|g__Bacteroides.s__Bacteroides_sp_1_1_30	1.74435	1.52392	-0.385553	6.52028	-0.0611208	0.685052	0.999566	0.683313	0.999767	1.61549
PWY-6386: UDP-N-acetylmuramoyl-pentapeptide biosynthesis II (lysine-containing)|g__Erysipelotrichaceae_noname.s__Clostridium_innocuum	-1.2713	-1.07242	0.0940576	4.51422	0.0173017	0.562295	0.99957	0.561951	0.999767	-1.18211
PWY-6126: superpathway of adenosine nucleotides de novo biosynthesis II|g__Streptococcus.s__Streptococcus_salivarius	-1.10687	-1.1491	-0.0380222	5.11718	-0.0105589	0.556124	0.999566	0.529015	0.999767	-1.12455
PEPTIDOGLYCANSYN-PWY: peptidoglycan biosynthesis I (meso-diaminopimelate containing)|g__Bifidobacterium.s__Bifidobacterium_adolescentis	7.62773	8.47343	0.0767937	10.6409	0.00999595	0.739381	0.999566	0.864625	0.999767	8.18804
COA-PWY-1: coenzyme A biosynthesis II (mammalian)|g__Clostridium.s__Clostridium_citroniae	-1.24805	-1.25731	-0.0788572	4.35359	-0.021175	0.438601	0.999566	0.453786	0.999767	-1.25339
PWY-7111: pyruvate fermentation to isobutanol (engineered)|g__Peptostreptococcaceae_noname.s__Clostridium_bartlettii	6.06604	5.09842	-0.314363	5.53001	-0.0535907	0.768841	0.999573	0.766056	0.999767	5.27103
PWY-6386: UDP-N-acetylmuramoyl-pentapeptide biosynthesis II (lysine-containing)|g__Streptococcus.s__Streptococcus_sp_GMD4S	-1.34783	-1.17276	0.369044	4.30318	0.0753299	0.494186	0.999566	0.504882	0.999767	-1.24781
PANTO-PWY: phosphopantothenate biosynthesis I|g__Bacteroides.s__Bacteroides_sp_D1	-1.31781	-1.16737	0.224764	4.21591	0.0489299	0.50409	0.999566	0.531956	0.999767	-1.23335
NONMEVIPP-PWY: methylerythritol phosphate pathway I|g__Lachnospiraceae_noname.s__Lachnospiraceae_bacterium_5_1_57FAA	-1.00734	-1.12459	-0.172126	4.82212	-0.033701	0.551478	0.999569	0.53938	0.999767	-1.07699
PWY-5667: CDP-diacylglycerol biosynthesis I|g__Dialister.s__Dialister_invisus	4.1525	2.13476	-0.208347	7.76214	-0.0252714	0.720414	0.999566	0.781214	0.999767	3.62435
PWY-5097: L-lysine biosynthesis VI|g__Bilophila.s__Bilophila_wadsworthia	-1.06866	-0.499138	0.881191	5.43775	0.149299	0.412653	0.999566	0.42377	0.999767	-0.791425
PWY-5667: CDP-diacylglycerol biosynthesis I|g__Clostridium.s__Clostridium_sp_ATCC_BAA_442	-0.95025	-0.610066	0.472634	4.89786	0.0843024	0.486036	0.99957	0.487879	0.999767	-0.81247
DAPLYSINESYN-PWY: L-lysine biosynthesis I|g__Actinomyces.s__Actinomyces_sp_oral_taxon_172	-1.03034	-0.768243	0.46537	4.95816	0.0765236	0.555846	0.999566	0.530393	0.999767	-0.925377
PWY66-400: glycolysis VI (metazoan)|g__Bacteroides.s__Bacteroides_xylanisolvens	1.23606	0.67562	-0.517605	6.48241	-0.0754446	0.605429	0.999571	0.620126	0.999767	0.946557
PWY-6163: chorismate biosynthesis from 3-dehydroquinate|g__Lachnospiraceae_noname.s__Lachnospiraceae_bacterium_3_1_46FAA	-0.993964	-0.654302	0.416302	4.75987	0.0734575	0.570651	0.999569	0.548973	0.999767	-0.829137
PWY-1042: glycolysis IV (plant cytosol)|g__Bacteroides.s__Bacteroides_sp_D22	-0.840599	-0.515441	0.453108	5.58555	0.0697087	0.556505	0.999566	0.574562	0.999767	-0.680765
PWY-2942: L-lysine biosynthesis III|g__Bacteroides.s__Bacteroides_sp_2_1_7	-1.01049	-1.31399	-0.361394	4.87663	-0.0676556	0.479321	0.999566	0.518754	0.999767	-1.16498
PWY-5695: urate biosynthesis/inosine 5'-phosphate degradation|g__Bacteroides.s__Bacteroides_sp_2_1_16	-0.936744	-1.1775	-0.398601	5.1154	-0.0655986	0.501401	0.999566	0.501597	0.999767	-1.0667
FUC-RHAMCAT-PWY: superpathway of fucose and rhamnose degradation|unclassified	0.29227	0.0191126	-0.566092	8.21251	-0.0643547	0.683035	0.999566	0.622415	0.999767	0.148964
PWY-5686: UMP biosynthesis|g__Bacteroides.s__Bacteroides_thetaiotaomicron	3.82733	4.64687	0.349539	4.83681	0.0628157	0.729602	0.999566	0.680859	0.999767	4.17695
PWY-5189: tetrapyrrole biosynthesis II (from glycine)|g__Streptococcus.s__Streptococcus_sanguinis	-0.456714	-0.347285	0.336989	5.04094	0.0610705	0.573866	0.999566	0.603792	0.999767	-0.399808
GLUCONEO-PWY: gluconeogenesis I|g__Citrobacter.s__Citrobacter_sp_KTE151	-1.10315	-1.39629	-0.319711	4.54454	-0.0577258	0.518627	0.999571	0.515056	0.999767	-1.26359
PWY-7222: guanosine deoxyribonucleotides de novo biosynthesis II|g__Faecalibacterium.s__Faecalibacterium_prausnitzii	-1.18679	-0.989923	0.340756	5.1455	0.0557063	0.516653	0.999566	0.531354	0.999767	-1.0701
PWY-7560: methylerythritol phosphate pathway II|g__Citrobacter.s__Citrobacter_sp_KTE30	-1.02934	-1.28557	-0.262447	4.40896	-0.0552273	0.47008	0.999566	0.461259	0.999767	-1.15792
PWY-1042: glycolysis IV (plant cytosol)|g__Escherichia.s__Escherichia_coli	1.81702	3.33669	0.432398	7.67935	0.0551644	0.711137	0.999566	0.722421	0.999767	2.88881
PWY-6387: UDP-N-acetylmuramoyl-pentapeptide biosynthesis I (meso-diaminopimelate containing)|g__Streptococcus.s__Streptococcus_sp_I_P16	-1.1379	-1.39293	-0.255794	4.5245	-0.0544309	0.538487	0.999569	0.54989	0.999767	-1.27282
PWY-1042: glycolysis IV (plant cytosol)|g__Bacteroides.s__Bacteroides_sp_1_1_6	0.934341	1.85633	0.385697	6.82662	0.0515486	0.670075	0.999567	0.705679	0.999767	1.38074
PWY-5686: UMP biosynthesis|g__Streptococcus.s__Streptococcus_australis	-0.44373	-0.637338	-0.285467	5.28155	-0.0495388	0.518601	0.999567	0.534279	0.999767	-0.554552
PWY-5686: UMP biosynthesis|g__Atopobium.s__Atopobium_parvulum	-1.3071	-1.14354	0.233676	4.20085	0.0473303	0.535351	0.999571	0.528207	0.999767	-1.23526
PWY-5667: CDP-diacylglycerol biosynthesis I|g__Bacteroides.s__Bacteroides_sp_2_1_22	-0.570569	-0.466234	0.288073	5.13846	0.0473051	0.554717	0.999566	0.603707	0.999767	-0.53128
PWY-5667: CDP-diacylglycerol biosynthesis I|g__Bacteroides.s__Bacteroides_sp_D22	-0.695315	-0.564162	0.242459	5.31696	0.0449123	0.551845	0.999566	0.595191	0.999767	-0.617881
PWY-5686: UMP biosynthesis|g__Desulfovibrio.s__Desulfovibrio_piger	-0.98861	-0.975944	-0.250652	5.34929	-0.0447262	0.598393	0.999566	0.59212	0.999767	-0.985645
PWY-6163: chorismate biosynthesis from 3-dehydroquinate|g__Peptostreptococcaceae_noname.s__Clostridium_bartlettii	6.07514	4.83645	-0.285963	5.81084	-0.0445476	0.783164	0.999569	0.811065	0.999767	5.35016
PWY-5856: ubiquinol-9 biosynthesis (prokaryotic)|g__Enterobacter.s__Enterobacter_cloacae	-1.1108	-1.31213	-0.230936	4.49402	-0.0442449	0.536218	0.999566	0.519714	0.999767	-1.21083
PANTOSYN-PWY: pantothenate and coenzyme A biosynthesis I|g__Oxalobacter.s__Oxalobacter_formigenes	-1.16916	-0.975331	0.224987	4.82682	0.0440524	0.48697	0.999566	0.511393	0.999767	-1.06862
PWY-7400: L-arginine biosynthesis IV (archaebacteria)|g__Lactobacillus.s__Lactobacillus_plantarum	-0.507745	-0.378027	0.339726	6.81353	0.0406688	0.553697	0.999568	0.585822	0.999767	-0.443994
UDPNAGSYN-PWY: UDP-N-acetyl-D-glucosamine biosynthesis I|g__Lactobacillus.s__Lactobacillus_plantarum	-0.549043	-0.395625	0.289337	6.85565	0.039298	0.560575	0.999566	0.55746	0.999767	-0.478261
PWY-5100: pyruvate fermentation to acetate and lactate II|g__Lactobacillus.s__Lactobacillus_otakiensis	-0.73884	-0.851377	-0.206927	4.99115	-0.0382687	0.535368	0.999571	0.572756	0.999767	-0.797005
PWY-5791: 1,4-dihydroxy-2-naphthoate biosynthesis II (plants)|g__Citrobacter.s__Citrobacter_koseri	-1.14458	-1.30565	-0.149171	4.29662	-0.0337325	0.494423	0.999566	0.495566	0.999767	-1.21301
PWY-5695: urate biosynthesis/inosine 5'-phosphate degradation|g__Bacteroides.s__Bacteroides_thetaiotaomicron	3.56839	4.1004	0.196607	4.95547	0.0334216	0.713018	0.999573	0.774457	0.999767	3.83874
PWY-7219: adenosine ribonucleotides de novo biosynthesis|g__Enterobacter.s__Enterobacter_sp_MGH_8	-1.15288	-1.26837	-0.193737	4.58712	-0.0325711	0.506615	0.999571	0.510981	0.999767	-1.21261
UDPNAGSYN-PWY: UDP-N-acetyl-D-glucosamine biosynthesis I|g__Lactobacillus.s__Lactobacillus_acidophilus	-1.15346	-1.03471	0.148784	4.61415	0.0313477	0.524497	0.999566	0.538365	0.999767	-1.10968
GLYCOLYSIS-TCA-GLYOX-BYPASS: superpathway of glycolysis, pyruvate dehydrogenase, TCA, and glyoxylate bypass|g__Escherichia.s__Escherichia_coli	0.668176	0.640608	-0.212356	7.97504	-0.0285647	0.678225	0.999569	0.710777	0.999767	0.654955
PEPTIDOGLYCANSYN-PWY: peptidoglycan biosynthesis I (meso-diaminopimelate containing)|g__Lachnospiraceae_noname.s__Lachnospiraceae_bacterium_7_1_58FAA	-0.777802	-0.773241	-0.177347	4.70568	-0.0275913	0.50419	0.999566	0.537485	0.999767	-0.774893
PWY-7221: guanosine ribonucleotides de novo biosynthesis|g__Lachnospiraceae_noname.s__Lachnospiraceae_bacterium_3_1_57FAA_CT1	-1.09321	-1.0329	0.154448	4.75125	0.0271285	0.472259	0.999566	0.505894	0.999767	-1.06282
PWY-7219: adenosine ribonucleotides de novo biosynthesis|g__Actinomyces.s__Actinomyces_sp_oral_taxon_171	-1.40938	-1.30379	0.137844	4.44053	0.0269743	0.527869	0.999566	0.546605	0.999767	-1.36016
TCA: TCA cycle I (prokaryotic)|g__Rhodococcus.s__Rhodococcus_erythropolis	-1.07362	-1.05883	0.124926	5.1236	0.0215794	0.520246	0.999566	0.546135	0.999767	-1.06258
FAO-PWY: fatty acid &beta;-oxidation I|g__Escherichia.s__Escherichia_coli	0.251741	0.544392	0.149243	6.03965	0.0215361	0.711123	0.999568	0.669685	0.999767	0.401642
PWY-5695: urate biosynthesis/inosine 5'-phosphate degradation|g__Pseudomonas.s__Pseudomonas_sp_G5_2012	-1.19807	-1.24852	-0.114983	4.45928	-0.0214219	0.496147	0.999566	0.505061	0.999767	-1.21449
PWY-6737: starch degradation V|g__Coprobacillus.s__Coprobacillus_sp_D6	-0.931124	-0.798808	0.113475	4.99543	0.0205004	0.550477	0.999566	0.531158	0.999767	-0.862975
NONMEVIPP-PWY: methylerythritol phosphate pathway I|g__Propionibacterium.s__Propionibacterium_propionicum	-1.21431	-1.09166	0.111132	4.86677	0.0197134	0.517978	0.999567	0.522109	0.999767	-1.15337
PANTO-PWY: phosphopantothenate biosynthesis I|g__Bacteroides.s__Bacteroides_faecis	-0.506954	-0.377377	0.121859	6.81689	0.0193782	0.63306	0.999566	0.613977	0.999767	-0.434858
PWY-6151: S-adenosyl-L-methionine cycle I|g__Streptococcus.s__Streptococcus_sp_F0442	-1.25964	-1.2023	0.0864643	4.51237	0.0142013	0.503425	0.999566	0.513549	0.999767	-1.22746
PWY-3001: superpathway of L-isoleucine biosynthesis I|g__Coprococcus.s__Coprococcus_eutactus	-0.869384	-0.883477	-0.0808452	5.87125	-0.0125236	0.57582	0.999566	0.536013	0.999767	-0.87884
PWY-6123: inosine-5'-phosphate biosynthesis I|g__Coprococcus.s__Coprococcus_eutactus	-0.943007	-0.969926	0.0727807	5.87121	0.0113506	0.610538	0.999566	0.59833	0.999767	-0.957314
PWY-6121: 5-aminoimidazole ribonucleotide biosynthesis I|g__Coprococcus.s__Coprococcus_eutactus	-0.812126	-0.889503	-0.0668319	5.94156	-0.011075	0.621789	0.999566	0.595937	0.999767	-0.848547
PWY-7197: pyrimidine deoxyribonucleotide phosphorylation|g__Rhodococcus.s__Rhodococcus_qingshengii	-1.15654	-1.24369	-0.0595243	4.64775	-0.0101126	0.515154	0.999569	0.521404	0.999767	-1.19385
SO4ASSIM-PWY: sulfate reduction I (assimilatory)|g__Proteus.s__Proteus_penneri	-1.25722	-1.14572	0.0544065	4.73566	0.00899114	0.555058	0.99957	0.515973	0.999767	-1.19806
PWY-6737: starch degradation V|g__Ruminococcaceae_noname.s__Ruminococcaceae_bacterium_D16	-0.999463	-1.01437	-0.0546716	4.80933	-0.00883625	0.557916	0.999573	0.569813	0.999767	-1.00758
PWY-7229: superpathway of adenosine nucleotides de novo biosynthesis I|g__Clostridium.s__Clostridium_perfringens	-1.18011	-1.1047	0.0635032	4.44261	0.00867764	0.541332	0.999567	0.537676	0.999767	-1.14291
PWY-6122: 5-aminoimidazole ribonucleotide biosynthesis II|g__Subdoligranulum.s__Subdoligranulum_variabile	-1.06564	-1.05306	0.0595551	5.21951	0.00790809	0.56565	0.99957	0.526133	0.999767	-1.05606
COA-PWY-1: coenzyme A biosynthesis II (mammalian)|g__Eubacterium.s__Eubacterium_limosum	-0.980735	-0.988331	-0.0435184	4.98992	-0.00722883	0.566784	0.999566	0.564	0.999767	-0.985825
PWY-7221: guanosine ribonucleotides de novo biosynthesis|g__Bacteroides.s__Bacteroides_sp_1_1_14	0.51933	0.360733	0.00894174	7.00458	0.000840516	0.690646	0.99957	0.715299	0.999767	0.446554
PWY-6387: UDP-N-acetylmuramoyl-pentapeptide biosynthesis I (meso-diaminopimelate containing)|g__Parabacteroides.s__Parabacteroides_sp_D13	0.00151933	-0.392396	-0.584265	6.49937	-0.0837326	0.554365	0.999566	0.568683	0.999767	-0.200909
PWY-5667: CDP-diacylglycerol biosynthesis I|g__Bacteroides.s__Bacteroides_thetaiotaomicron	4.14327	4.76045	0.391039	5.4129	0.0688143	0.687092	0.999568	0.657739	0.999767	4.44977
PWY-5695: urate biosynthesis/inosine 5'-phosphate degradation|g__Streptococcus.s__Streptococcus_infantis	-0.62769	-0.955712	-0.376505	4.47186	-0.067354	0.524874	0.999568	0.527147	0.999767	-0.806933
PWY-6708: ubiquinol-8 biosynthesis (prokaryotic)|g__Enterobacter.s__Enterobacter_cloacae	-1.15813	-1.35426	-0.348199	4.40292	-0.062485	0.518644	0.999566	0.5165	0.999767	-1.24794
PWY-7197: pyrimidine deoxyribonucleotide phosphorylation|g__Actinomyces.s__Actinomyces_sp_oral_taxon_848	-1.39237	-1.06596	0.306602	4.24381	0.0582135	0.550558	0.999566	0.532455	0.999767	-1.23637
PWY-5173: superpathway of acetyl-CoA biosynthesis|g__Klebsiella.s__Klebsiella_pneumoniae	-1.16452	-0.952144	0.273104	4.76169	0.0552133	0.506587	0.999566	0.485819	0.999767	-1.06984
NAGLIPASYN-PWY: lipid IVA biosynthesis|g__Acinetobacter.s__Acinetobacter_guillouiae	-1.24145	-1.46297	-0.305563	4.55717	-0.0539844	0.462551	0.999566	0.462071	0.999767	-1.35267
PWY-7229: superpathway of adenosine nucleotides de novo biosynthesis I|g__Streptococcus.s__Streptococcus_anginosus	-0.989587	-0.751191	0.255611	5.0325	0.0486057	0.571836	0.999567	0.553894	0.999767	-0.895306
PWY-7279: aerobic respiration II (cytochrome c) (yeast)|g__Citrobacter.s__Citrobacter_sp_KTE32	-1.16094	-1.271	-0.180114	4.36434	-0.0332066	0.491686	0.999566	0.505498	0.999767	-1.21327
PWY-7560: methylerythritol phosphate pathway II|g__Citrobacter.s__Citrobacter_koseri	-1.05965	-1.19134	-0.150329	4.3369	-0.0260178	0.566803	0.999566	0.568684	0.999767	-1.11612
P162-PWY: L-glutamate degradation V (via hydroxyglutarate)|unclassified	5.35554	4.89964	0.155355	7.0639	0.0245155	0.744835	0.999566	0.762292	0.999767	5.16271
PWY-5686: UMP biosynthesis|g__Erysipelotrichaceae_noname.s__Erysipelotrichaceae_bacterium_21_3	-1.21004	-1.29847	-0.117314	4.37447	-0.021601	0.464394	0.999566	0.469973	0.999767	-1.25258
PANTO-PWY: phosphopantothenate biosynthesis I|g__Microbacterium.s__Microbacterium_maritypicum	-1.22462	-1.3624	-0.0899448	4.22396	-0.0183556	0.481654	0.999566	0.508125	0.999767	-1.29274
NAGLIPASYN-PWY: lipid IVA biosynthesis|g__Burkholderiales_noname.s__Burkholderiales_bacterium_1_1_47	-1.04453	-1.0763	-0.103397	4.64795	-0.0167083	0.543055	0.999566	0.531353	0.999767	-1.05331
VALSYN-PWY: L-valine biosynthesis|g__Acinetobacter.s__Acinetobacter_sp_CIP_A162	-1.14492	-1.33488	-0.0838282	4.43242	-0.0158085	0.5006	0.999566	0.506293	0.999767	-1.24108
PWY-7323: superpathway of GDP-mannose-derived O-antigen building blocks biosynthesis|g__Bacteroides.s__Bacteroides_sp_D22	-0.644707	-0.632145	0.0857716	5.56659	0.0146194	0.568357	0.999566	0.563883	0.999767	-0.642583
PWY-5188: tetrapyrrole biosynthesis I (from glutamate)|g__Citrobacter.s__Citrobacter_freundii	-1.18043	-1.19738	0.0656334	4.83049	0.0114038	0.54315	0.999566	0.527998	0.999767	-1.19157
NONOXIPENT-PWY: pentose phosphate pathway (non-oxidative branch)|g__Actinobaculum.s__Actinobaculum_sp_oral_taxon_183	-1.26007	-1.0904	0.0526832	4.57594	0.00802871	0.558207	0.999568	0.551486	0.999767	-1.16832
PWY-6151: S-adenosyl-L-methionine cycle I|g__Coprococcus.s__Coprococcus_sp_ART55_1	0.163651	0.015926	-0.0321145	7.31739	-0.00356718	0.662457	0.999582	0.642515	0.999767	0.0819188
P441-PWY: superpathway of N-acetylneuraminate degradation|g__Citrobacter.s__Citrobacter_sp_KTE32	-1.2714	-1.12891	0.00881676	4.83406	0.00126029	0.537553	0.999568	0.495461	0.999767	-1.19112
FOLSYN-PWY: superpathway of tetrahydrofolate biosynthesis and salvage|g__Escherichia.s__Escherichia_coli	1.3211	1.76143	0.00264213	6.98252	0.000244597	0.688987	0.999575	0.742865	0.999767	1.49618
PWY-7197: pyrimidine deoxyribonucleotide phosphorylation|g__Eggerthella.s__Eggerthella_lenta	-0.219325	1.53871	1.24581	6.64786	0.185976	0.356309	0.999566	0.334208	0.999767	0.403757
PWY-7663: gondoate biosynthesis (anaerobic)|g__Haemophilus.s__Haemophilus_parainfluenzae	-1.34387	-0.745719	0.878978	4.67595	0.15181	0.403145	0.999566	0.403973	0.999767	-1.08543
PWY0-1586: peptidoglycan maturation (meso-diaminopimelate containing)|g__Lactobacillus.s__Lactobacillus_sakei	0.561894	1.68359	1.02536	10.0195	0.104164	0.554334	0.999566	0.543321	0.999767	1.04429
PWY-7234: inosine-5'-phosphate biosynthesis III|g__Haemophilus.s__Haemophilus_parainfluenzae	-1.13238	-0.712715	0.48633	4.86885	0.0985906	0.438422	0.999566	0.461847	0.999767	-0.929774
PWY-7222: guanosine deoxyribonucleotides de novo biosynthesis II|g__Clostridium.s__Clostridium_asparagiforme	-0.843405	-1.2668	-0.410636	4.66839	-0.0759279	0.455739	0.999566	0.467573	0.999767	-1.0607
PWY0-1061: superpathway of L-alanine biosynthesis|g__Microbacterium.s__Microbacterium_sp_UCD_TDU	-1.17171	-1.40073	-0.370685	4.34782	-0.0751361	0.474941	0.999566	0.492732	0.999767	-1.28167
PWY-7013: L-1,2-propanediol degradation|g__Citrobacter.s__Citrobacter_sp_KTE151	-1.03744	-1.36711	-0.377146	4.53691	-0.0741683	0.483167	0.999568	0.495655	0.999767	-1.20019
PWY0-1296: purine ribonucleosides degradation|g__Erysipelotrichaceae_noname.s__Erysipelotrichaceae_bacterium_2_2_44A	-1.08668	-0.764617	0.345664	4.84945	0.0734105	0.521157	0.999566	0.519966	0.999767	-0.919109
DTDPRHAMSYN-PWY: dTDP-L-rhamnose biosynthesis I|g__Atopobium.s__Atopobium_parvulum	-1.3043	-1.05113	0.341442	4.41507	0.0677692	0.488712	0.999566	0.491455	0.999767	-1.16895
COA-PWY: coenzyme A biosynthesis I|g__Enterococcus.s__Enterococcus_gallinarum	-1.07416	-1.33012	-0.352137	4.6634	-0.0616882	0.482012	0.999573	0.491215	0.999767	-1.21232
COA-PWY-1: coenzyme A biosynthesis II (mammalian)|g__Rothia.s__Rothia_dentocariosa	-1.25669	-0.978602	0.309411	4.1961	0.0601891	0.462185	0.999566	0.487081	0.999767	-1.13474
FASYN-ELONG-PWY: fatty acid elongation -- saturated|g__Pseudomonas.s__Pseudomonas_mandelii	-1.04955	-1.27443	-0.273188	4.30253	-0.055339	0.467378	0.999566	0.493401	0.999767	-1.16826
PWY-6151: S-adenosyl-L-methionine cycle I|g__Bifidobacterium.s__Bifidobacterium_breve	-1.1318	-1.22781	-0.2799	4.45418	-0.0504639	0.45983	0.999566	0.472547	0.999767	-1.17005
PWY-6703: preQ0 biosynthesis|g__Parabacteroides.s__Parabacteroides_sp_D13	-0.288422	-0.420706	-0.330236	6.07455	-0.0503049	0.592521	0.999574	0.597852	0.999767	-0.361369
PWY-7228: superpathway of guanosine nucleotides de novo biosynthesis I|g__Pseudomonas.s__Pseudomonas_sp_G5_2012	-1.09655	-1.24184	-0.255503	4.5322	-0.0493838	0.450198	0.999566	0.457253	0.999767	-1.16802
PWY-5667: CDP-diacylglycerol biosynthesis I|g__Oxalobacter.s__Oxalobacter_formigenes	-1.20141	-0.97693	0.259501	4.88138	0.0477966	0.481332	0.999568	0.475164	0.999767	-1.07989
PWY-5686: UMP biosynthesis|g__Stenotrophomonas.s__Stenotrophomonas_maltophilia	-1.23892	-1.37709	-0.250499	4.4332	-0.0473964	0.476393	0.999566	0.486879	0.999767	-1.3088
ORNARGDEG-PWY: superpathway of L-arginine and L-ornithine degradation|g__Escherichia.s__Escherichia_coli	-0.225478	0.00741082	0.344733	6.94091	0.0429878	0.613115	0.999567	0.605198	0.999767	-0.103926
COMPLETE-ARO-PWY: superpathway of aromatic amino acid biosynthesis|g__Lachnospiraceae_noname.s__Lachnospiraceae_bacterium_3_1_57FAA_CT1	-1.15616	-1.00012	0.193419	4.67282	0.0380991	0.490738	0.999566	0.504791	0.999767	-1.0865
THRESYN-PWY: superpathway of L-threonine biosynthesis|g__Blautia.s__Ruminococcus_torques	7.55879	7.17775	-0.210253	5.55099	-0.034606	0.756367	0.999568	0.790526	0.999767	7.38568
PWY-5484: glycolysis II (from fructose 6-phosphate)|g__Enterobacter.s__Enterobacter_cloacae	-1.24691	-1.32459	-0.152298	4.48699	-0.0345031	0.473341	0.999566	0.479858	0.999767	-1.28295
PWY-6386: UDP-N-acetylmuramoyl-pentapeptide biosynthesis II (lysine-containing)|g__Citrobacter.s__Citrobacter_freundii	-1.05904	-1.21447	-0.178073	4.7073	-0.0342276	0.54043	0.999566	0.520924	0.999767	-1.16331
VALSYN-PWY: L-valine biosynthesis|g__Eubacterium.s__Eubacterium_limosum	-0.827742	-0.869087	-0.155078	5.36501	-0.0287798	0.584191	0.999568	0.573102	0.999767	-0.845578
PWY-5189: tetrapyrrole biosynthesis II (from glycine)|g__Enterobacter.s__Enterobacter_cloacae	-1.19802	-1.27401	-0.144092	4.14591	-0.0281415	0.494997	0.999566	0.514736	0.999767	-1.23551
PWY-7111: pyruvate fermentation to isobutanol (engineered)|g__Eubacterium.s__Eubacterium_eligens	3.9137	4.41257	0.166022	5.84301	0.0280499	0.63125	0.999566	0.804323	0.999767	4.22785
PWY-7219: adenosine ribonucleotides de novo biosynthesis|g__Erysipelotrichaceae_noname.s__Clostridium_innocuum	-1.16064	-1.08411	0.125596	4.59402	0.0248199	0.513718	0.999566	0.513007	0.999767	-1.12141
HEMESYN2-PWY: heme biosynthesis II (anaerobic)|g__Actinomyces.s__Actinomyces_sp_oral_taxon_448	-1.13554	-1.07482	0.145949	4.47335	0.0234784	0.555173	0.999566	0.559395	0.999767	-1.10582
PWY-6700: queuosine biosynthesis|g__Citrobacter.s__Citrobacter_sp_KTE30	-1.19603	-1.29246	-0.113176	4.35669	-0.0230112	0.494976	0.999566	0.508654	0.999767	-1.23925
PWY-6151: S-adenosyl-L-methionine cycle I|g__Enterococcus.s__Enterococcus_avium	-1.20792	-1.22257	-0.11531	4.46727	-0.0229583	0.46918	0.999566	0.474584	0.999767	-1.22002
PWY-7111: pyruvate fermentation to isobutanol (engineered)|g__Leuconostoc.s__Leuconostoc_carnosum	-0.893429	-1.00373	-0.124882	5.60385	-0.0216143	0.595198	0.999569	0.578273	0.999767	-0.94214
PANTO-PWY: phosphopantothenate biosynthesis I|g__Actinomyces.s__Actinomyces_sp_oral_taxon_172	-0.936694	-0.935228	0.104808	4.73941	0.0191666	0.518683	0.999566	0.528019	0.999767	-0.936005
PWY-6700: queuosine biosynthesis|g__Bacteroides.s__Bacteroides_sp_2_1_22	-0.658093	-0.449627	0.0982968	5.08355	0.0168182	0.578565	0.999566	0.62232	0.999767	-0.553134
NONOXIPENT-PWY: pentose phosphate pathway (non-oxidative branch)|g__Actinomyces.s__Actinomyces_sp_oral_taxon_448	-1.07073	-1.0348	0.104021	4.61523	0.016696	0.536064	0.999568	0.546083	0.999767	-1.05141
PWY0-1296: purine ribonucleosides degradation|g__Coriobacteriaceae_noname.s__Coriobacteriaceae_bacterium_phI	-0.698061	-0.711496	-0.12202	6.72882	-0.0165123	0.641541	0.999566	0.649395	0.999767	-0.703932
BIOTIN-BIOSYNTHESIS-PWY: biotin biosynthesis I|g__Citrobacter.s__Citrobacter_freundii	-1.17971	-1.19388	-0.0964477	4.78473	-0.0164223	0.537831	0.999569	0.507113	0.999767	-1.18735
PWY-7221: guanosine ribonucleotides de novo biosynthesis|g__Blautia.s__Ruminococcus_gnavus	-0.640583	-0.594501	0.0745931	5.11893	0.0140101	0.5678	0.999567	0.575429	0.999767	-0.617837
PWY-6121: 5-aminoimidazole ribonucleotide biosynthesis I|g__Ruminococcus.s__Ruminococcus_champanellensis	-1.25147	-1.1784	0.0771846	4.6241	0.013806	0.520487	0.999566	0.504666	0.999767	-1.2192
VALSYN-PWY: L-valine biosynthesis|g__Collinsella.s__Collinsella_tanakaei	-1.06463	-1.05443	0.0683907	5.3356	0.0136206	0.59835	0.999566	0.555739	0.999767	-1.06194
PWY0-1241: ADP-L-glycero-&beta;-D-manno-heptose biosynthesis|g__Escherichia.s__Escherichia_sp_TW09308	-1.18471	-1.29841	-0.0712868	4.25614	-0.0134129	0.528907	0.999568	0.522762	0.999767	-1.24998
PWY-1269: CMP-3-deoxy-D-manno-octulosonate biosynthesis I|g__Enterobacteriaceae_noname.s__Enterobacteriaceae_bacterium_9_2_54FAA	-1.24148	-1.12208	0.0731439	4.90842	0.0119691	0.503965	0.999566	0.491902	0.999767	-1.19352
PWY-6122: 5-aminoimidazole ribonucleotide biosynthesis II|g__Enterococcus.s__Enterococcus_malodoratus	-1.04152	-0.866507	0.0476486	5.32654	0.00781615	0.64592	0.999577	0.601541	0.999767	-0.953479
PWY-7456: mannan degradation|g__Coprococcus.s__Coprococcus_eutactus	-0.881856	-0.927228	0.0454603	5.89294	0.00738405	0.598267	0.999573	0.573189	0.999767	-0.907982
PWY-5667: CDP-diacylglycerol biosynthesis I|g__Bacteroides.s__Bacteroides_coprocola	-1.06599	-0.847821	0.0539117	5.81502	0.00715223	0.574771	0.999566	0.524464	0.999767	-0.969212
1CMET2-PWY: N10-formyl-tetrahydrofolate biosynthesis|g__Bacteroides.s__Bacteroides_coprocola	-0.956362	-0.966167	0.0425055	5.71556	0.00627529	0.597474	0.999566	0.541993	0.999767	-0.961731
1CMET2-PWY: N10-formyl-tetrahydrofolate biosynthesis|g__Citrobacter.s__Citrobacter_freundii	-1.19703	-1.10787	0.0414409	4.49445	0.00602876	0.587713	0.999566	0.57495	0.999767	-1.14124
PWY-7323: superpathway of GDP-mannose-derived O-antigen building blocks biosynthesis|g__Escherichia.s__Escherichia_coli	0.285865	0.64891	0.0317812	7.01795	0.00320892	0.686272	0.999566	0.684649	0.999767	0.473885
PWY-5667: CDP-diacylglycerol biosynthesis I|g__Actinomyces.s__Actinomyces_sp_HPA0247	-0.336515	-0.391537	0.00581791	5.19306	0.00121167	0.576659	0.999566	0.587878	0.999767	-0.365966
PYRIDNUCSYN-PWY: NAD biosynthesis I (from aspartate)|g__Escherichia.s__Escherichia_coli	0.861027	1.87795	0.51998	7.04473	0.0760727	0.712699	0.999571	0.683426	0.999767	1.41717
PWY-5659: GDP-mannose biosynthesis|g__Eubacterium.s__Eubacterium_siraeum	1.12611	1.20279	-0.616981	7.38391	-0.0751013	0.609384	0.999566	0.645482	0.999767	1.1805
GLYCOGENSYNTH-PWY: glycogen biosynthesis I (from ADP-D-Glucose)|g__Lactobacillus.s__Lactobacillus_salivarius	-1.22637	-1.29693	-0.142276	4.27501	-0.0294999	0.457371	0.999566	0.505526	0.999767	-1.2529
P161-PWY: acetylene degradation|g__Citrobacter.s__Citrobacter_koseri	-1.20904	-1.25068	-0.11528	4.53379	-0.0206029	0.490339	0.999566	0.516777	0.999767	-1.23086
PWY0-1296: purine ribonucleosides degradation|g__Anaerostipes.s__Anaerostipes_sp_3_2_56FAA	-1.24776	-1.28871	-0.0827469	4.39367	-0.0178455	0.529615	0.999569	0.523245	0.999767	-1.27192
PWY-5695: urate biosynthesis/inosine 5'-phosphate degradation|g__Eubacterium.s__Eubacterium_saphenum	-1.30366	-1.20517	0.0201554	4.31621	0.00457135	0.510547	0.999566	0.5319	0.999767	-1.26457
PWY-6785: hydrogen production VIII|unclassified	-1.28875	-1.05507	0.316593	4.34643	0.0557494	0.473294	0.999566	0.496567	0.999767	-1.17827
PWY-3001: superpathway of L-isoleucine biosynthesis I|g__Enterococcus.s__Enterococcus_malodoratus	-1.10551	-0.764462	0.273389	5.49466	0.0503311	0.60546	0.999566	0.515387	0.999767	-0.933754
PWY-6151: S-adenosyl-L-methionine cycle I|g__Clostridium.s__Clostridium_nexile	-1.31136	-1.1412	0.12218	4.46268	0.0243243	0.479776	0.999566	0.478922	0.999767	-1.22395
PWY-4981: L-proline biosynthesis II (from arginine)|g__Clostridium.s__Clostridium_asparagiforme	-0.914522	-1.22494	-0.452071	4.50659	-0.0842181	0.521927	0.999566	0.525087	0.999767	-1.07774
PWY-6122: 5-aminoimidazole ribonucleotide biosynthesis II|g__Coprobacillus.s__Coprobacillus_sp_8_2_54BFAA	-1.1419	-1.30192	-0.22514	4.38792	-0.0461623	0.497017	0.999566	0.517471	0.999767	-1.20934
VALSYN-PWY: L-valine biosynthesis|g__Eggerthella.s__Eggerthella_sp_HGA1	3.96625	4.00092	0.200963	5.17842	0.0313369	0.694909	0.999566	0.816323	0.999767	3.9816
PWY-5097: L-lysine biosynthesis VI|g__Bifidobacterium.s__Bifidobacterium_animalis	-0.958055	-0.904438	0.039369	5.94136	0.00415963	0.59178	0.999566	0.569169	0.999767	-0.931797
PWY-6386: UDP-N-acetylmuramoyl-pentapeptide biosynthesis II (lysine-containing)|g__Streptococcus.s__Streptococcus_parasanguinis	4.1645	3.9595	0.0375862	5.96889	0.00603024	0.713862	0.999571	0.831581	0.999767	4.0501
PWY-6387: UDP-N-acetylmuramoyl-pentapeptide biosynthesis I (meso-diaminopimelate containing)|g__Bifidobacterium.s__Bifidobacterium_bifidum	-0.519651	-0.538067	0.0309956	7.93348	0.00435393	0.67866	0.999566	0.589442	0.999767	-0.529413
PWY-5097: L-lysine biosynthesis VI|g__Propionibacterium.s__Propionibacterium_propionicum	-1.27585	-1.12626	0.167586	4.82709	0.0298374	0.536851	0.999571	0.509513	0.999767	-1.18721
PWY-6122: 5-aminoimidazole ribonucleotide biosynthesis II|g__Bifidobacterium.s__Bifidobacterium_sp_12_1_47BFAA	-0.26491	-0.347039	-0.138654	9.05554	-0.0149509	0.674477	0.999566	0.607169	0.999767	-0.296787
PWY-2942: L-lysine biosynthesis III|g__Bacteroides.s__Bacteroides_xylanisolvens	-0.0577146	0.283335	0.159015	6.0655	0.0268232	0.655143	0.999566	0.694493	0.999767	0.135631
UNINTEGRATED|g__Leuconostoc.s__Leuconostoc_lactis	-1.25391	-1.3246	-0.168039	4.56194	-0.0317088	0.528706	0.999572	0.524785	0.999767	-1.29179
PWY-6703: preQ0 biosynthesis|g__Bilophila.s__Bilophila_sp_4_1_30	-1.28172	-1.36766	-0.267313	4.41431	-0.0540579	0.496326	0.999579	0.518987	0.999767	-1.32067
PWY-6387: UDP-N-acetylmuramoyl-pentapeptide biosynthesis I (meso-diaminopimelate containing)|g__Paraprevotella.s__Paraprevotella_clara	-0.963447	-1.05266	-0.0568633	5.14666	-0.00811742	0.571453	0.999568	0.57736	0.999767	-0.998228
SO4ASSIM-PWY: sulfate reduction I (assimilatory)|g__Citrobacter.s__Citrobacter_sp_KTE30	-1.12574	-1.3476	-0.235687	4.47824	-0.0453219	0.545505	0.999568	0.536506	0.999767	-1.24873
PWY-6122: 5-aminoimidazole ribonucleotide biosynthesis II|g__Proteus.s__Proteus_penneri	-1.05846	-1.24017	-0.0785182	4.44249	-0.0147706	0.534267	0.999566	0.503029	0.999767	-1.1501
PWY-6387: UDP-N-acetylmuramoyl-pentapeptide biosynthesis I (meso-diaminopimelate containing)|g__Bacteroides.s__Bacteroides_vulgatus	7.29867	7.32485	0.196609	6.81133	0.026583	0.821835	0.999566	0.83539	0.999767	7.308
PWY66-400: glycolysis VI (metazoan)|g__Escherichia.s__Escherichia_coli	0.609312	1.348	0.251776	7.731	0.030738	0.72723	0.999566	0.734092	0.999767	0.928022
UNINTEGRATED|g__Butyrivibrio.s__Butyrivibrio_crossotus	-0.867111	-0.97905	0.0745233	6.99818	0.00703226	0.709703	0.999572	0.533288	0.999767	-0.918186
PWY0-1061: superpathway of L-alanine biosynthesis|g__Haemophilus.s__Haemophilus_parainfluenzae	-1.11088	-0.737827	0.49547	4.85089	0.0831954	0.455405	0.999566	0.508278	0.999767	-0.924508
PWY0-1479: tRNA processing|unclassified	-0.381741	-0.804502	-0.610602	7.54134	-0.0819644	0.504483	0.999566	0.517085	0.999767	-0.594402
PWY-7221: guanosine ribonucleotides de novo biosynthesis|g__Bacteroides.s__Bacteroides_sp_D22	-0.852385	-0.606941	0.342565	5.80554	0.0602566	0.557838	0.999566	0.536127	0.999767	-0.720682
PWY0-1061: superpathway of L-alanine biosynthesis|g__Escherichia.s__Escherichia_coli	2.53138	3.62253	0.416686	7.12095	0.0530915	0.701558	0.999566	0.715449	0.999767	3.36125
PWY-6121: 5-aminoimidazole ribonucleotide biosynthesis I|g__Enterococcus.s__Enterococcus_faecium	0.236433	-0.530464	-1.12065	5.36921	-0.177242	0.29007	0.999566	0.342402	0.999767	-0.202743
PWY-2942: L-lysine biosynthesis III|g__Bacteroides.s__Bacteroides_sp_2_1_56FAA	-1.32897	-0.709869	0.952712	5.18432	0.170132	0.269522	0.999566	0.356867	0.999767	-1.05211
PWY-7229: superpathway of adenosine nucleotides de novo biosynthesis I|g__Enterococcus.s__Enterococcus_dispar	-0.729572	-1.39817	-0.819403	4.60217	-0.158369	0.371496	0.999566	0.382122	0.999767	-1.08347
PWY-6126: superpathway of adenosine nucleotides de novo biosynthesis II|g__Eggerthella.s__Eggerthella_lenta	0.0238229	1.42615	1.02837	6.75903	0.14053	0.47534	0.999571	0.459419	0.999767	0.57004
PWY-3841: folate transformations II|g__Bacteroides.s__Bacteroides_cellulosilyticus	2.3583	4.07878	0.818387	7.33991	0.112251	0.595843	0.999566	0.540575	0.999767	3.07141
PWY-6545: pyrimidine deoxyribonucleotides de novo biosynthesis III|g__Escherichia.s__Escherichia_coli	-0.719069	-1.24697	-0.584701	4.99822	-0.10087	0.437958	0.999569	0.45092	0.999767	-0.982167
PWY-7221: guanosine ribonucleotides de novo biosynthesis|g__Streptococcus.s__Streptococcus_mitis_oralis_pneumoniae	-1.20889	-0.786708	0.572746	4.99411	0.0971895	0.472017	0.999566	0.507618	0.999767	-1.01289
VALSYN-PWY: L-valine biosynthesis|g__Actinomyces.s__Actinomyces_viscosus	-0.894194	-1.23315	-0.535173	4.65576	-0.0969668	0.48267	0.999567	0.472322	0.999767	-1.08831
PWY-1269: CMP-3-deoxy-D-manno-octulosonate biosynthesis I|g__Bacteroides.s__Bacteroides_sp_2_1_22	-0.939068	-0.499756	0.531458	5.2344	0.0894384	0.496931	0.999566	0.464306	0.999767	-0.730346
PWY-7111: pyruvate fermentation to isobutanol (engineered)|g__Enterococcus.s__Enterococcus_faecium	-0.871899	-1.22397	-0.447885	4.44347	-0.0875556	0.500555	0.999572	0.484809	0.999767	-1.06119
PWY-6122: 5-aminoimidazole ribonucleotide biosynthesis II|g__Lachnospiraceae_noname.s__Lachnospiraceae_bacterium_1_4_56FAA	-0.971728	-0.71593	0.391587	5.39111	0.0735422	0.581197	0.999566	0.573914	0.999767	-0.854163
PWY-6385: peptidoglycan biosynthesis III (mycobacteria)|g__Bacteroides.s__Bacteroides_fragilis	0.422235	1.50147	0.555709	7.35065	0.0698373	0.612448	0.999566	0.627989	0.999767	0.875791
PWY-7219: adenosine ribonucleotides de novo biosynthesis|g__Coprobacillus.s__Coprobacillus_sp_D6	-1.05269	-0.594889	0.404777	5.3477	0.0689362	0.567111	0.999566	0.570389	0.999767	-0.829005
PWY-7228: superpathway of guanosine nucleotides de novo biosynthesis I|g__Enterococcus.s__Enterococcus_faecium	-1.21338	-0.920452	0.339493	4.82238	0.0624308	0.525602	0.999566	0.506488	0.999767	-1.07673
ANAEROFRUCAT-PWY: homolactic fermentation|g__Citrobacter.s__Citrobacter_koseri	-1.07245	-1.41521	-0.26959	4.1778	-0.0597152	0.470305	0.999566	0.464358	0.999767	-1.24578
PWY-6305: putrescine biosynthesis IV|g__Clostridium.s__Clostridium_sp_M62_1	-1.38519	-1.11694	0.327194	4.20476	0.0580037	0.524112	0.999567	0.526649	0.999767	-1.24077
PWY0-1296: purine ribonucleosides degradation|g__Erysipelotrichaceae_noname.s__Clostridium_innocuum	-1.17648	-1.00681	0.283321	4.72075	0.0549297	0.488105	0.999566	0.530016	0.999767	-1.08371
HOMOSER-METSYN-PWY: L-methionine biosynthesis I|g__Coprococcus.s__Coprococcus_catus	1.22656	1.28825	0.427667	7.18403	0.0546588	0.670134	0.999566	0.702864	0.999767	1.2484
PWY-7409: phospholipid remodeling (phosphatidylethanolamine, yeast)|g__Escherichia.s__Escherichia_coli	1.35712	2.51757	0.424181	7.38512	0.0530388	0.707991	0.999566	0.724761	0.999767	1.99997
PWY-7228: superpathway of guanosine nucleotides de novo biosynthesis I|g__Bacteroides.s__Bacteroides_sp_3_1_33FAA	0.270075	0.362491	0.451579	8.10048	0.0522776	0.676728	0.999566	0.66511	0.999767	0.320634
HISTSYN-PWY: L-histidine biosynthesis|g__Ruminococcaceae_noname.s__Ruminococcaceae_bacterium_D16	-1.0748	-1.17029	-0.231611	4.74503	-0.0461239	0.502992	0.999566	0.508613	0.999767	-1.13411
PWY-5667: CDP-diacylglycerol biosynthesis I|g__Actinomyces.s__Actinomyces_sp_ICM39	-1.24284	-1.11441	0.230896	4.25473	0.0458398	0.496145	0.999566	0.515318	0.999767	-1.17604
PWY-7221: guanosine ribonucleotides de novo biosynthesis|g__Lactobacillus.s__Lactobacillus_curvatus	-0.399709	-0.114652	0.388071	7.10945	0.043196	0.607527	0.999569	0.580625	0.999767	-0.248256
GLUTORN-PWY: L-ornithine biosynthesis|g__Burkholderiales_noname.s__Burkholderiales_bacterium_1_1_47	-1.02937	-0.963601	0.172732	4.80563	0.0426478	0.49829	0.999566	0.514136	0.999767	-0.999163
PWY-6124: inosine-5'-phosphate biosynthesis II|g__Pseudomonas.s__Pseudomonas_mandelii	-1.25797	-1.31693	-0.207419	4.38947	-0.0398726	0.482542	0.999566	0.465824	0.999767	-1.2861
ANAGLYCOLYSIS-PWY: glycolysis III (from glucose)|g__Citrobacter.s__Citrobacter_freundii	-1.25605	-1.12969	0.192579	4.57932	0.0393461	0.590001	0.999566	0.557106	0.999767	-1.20106
PWY-6122: 5-aminoimidazole ribonucleotide biosynthesis II|g__Dialister.s__Dialister_invisus	4.71816	2.07828	-0.30415	8.06145	-0.0379632	0.692494	0.999566	0.754309	0.999767	4.18955
PWY-6609: adenine and adenosine salvage III|g__Streptococcus.s__Streptococcus_sp_I_P16	-1.23231	-1.35317	-0.177404	4.3091	-0.0376015	0.483233	0.999566	0.489608	0.999767	-1.29332
UNINTEGRATED|g__Lactobacillus.s__Lactobacillus_oris	-1.2364	-1.35552	-0.214862	4.38686	-0.0369751	0.48727	0.999566	0.555242	0.999767	-1.29945
PWY-7221: guanosine ribonucleotides de novo biosynthesis|g__Bifidobacterium.s__Bifidobacterium_sp_12_1_47BFAA	-0.183861	-0.351382	-0.315062	8.61702	-0.0369189	0.671818	0.999566	0.614637	0.999767	-0.279348
ARO-PWY: chorismate biosynthesis I|g__Bacteroides.s__Bacteroides_fragilis	-1.20575	-1.33456	-0.213169	4.44692	-0.0358098	0.50162	0.999566	0.510632	0.999767	-1.25639
DAPLYSINESYN-PWY: L-lysine biosynthesis I|g__Oxalobacter.s__Oxalobacter_formigenes	-1.18872	-1.03426	0.163945	4.90306	0.0333866	0.527181	0.999566	0.525111	0.999767	-1.11528
PWY-5686: UMP biosynthesis|g__Clostridium.s__Clostridium_nexile	-1.4063	-1.16041	0.179085	4.5163	0.0332592	0.496202	0.999566	0.495375	0.999767	-1.29412
PWY-7221: guanosine ribonucleotides de novo biosynthesis|g__Actinomyces.s__Actinomyces_sp_oral_taxon_848	-1.32877	-1.20183	0.202018	4.30635	0.033223	0.508387	0.999566	0.517744	0.999767	-1.27436
PWY-6123: inosine-5'-phosphate biosynthesis I|g__Agrobacterium.s__Agrobacterium_tumefaciens	-1.05362	-1.17061	-0.155759	4.10224	-0.0331685	0.489353	0.999568	0.48542	0.999767	-1.11745
PWY-7208: superpathway of pyrimidine nucleobases salvage|g__Atopobium.s__Atopobium_sp_ICM58	-0.514111	-0.437266	0.157397	5.16675	0.0330052	0.582313	0.999566	0.622148	0.999767	-0.464872
BRANCHED-CHAIN-AA-SYN-PWY: superpathway of branched amino acid biosynthesis|g__Desulfovibrio.s__Desulfovibrio_piger	-0.812369	-0.932057	-0.180971	5.41611	-0.0318504	0.598437	0.999571	0.578302	0.999767	-0.869912
POLYAMSYN-PWY: superpathway of polyamine biosynthesis I|g__Veillonella.s__Veillonella_parvula	-1.00655	-1.10317	-0.163279	4.52766	-0.0301454	0.535702	0.999567	0.53377	0.999767	-1.04953
PWY0-162: superpathway of pyrimidine ribonucleotides de novo biosynthesis|g__Agrobacterium.s__Agrobacterium_tumefaciens	-1.15933	-1.31639	-0.146086	4.33159	-0.0294183	0.473151	0.999566	0.538638	0.999767	-1.23204
PEPTIDOGLYCANSYN-PWY: peptidoglycan biosynthesis I (meso-diaminopimelate containing)|g__Proteus.s__Proteus_penneri	-1.11277	-1.2435	-0.146398	4.51919	-0.0284355	0.524576	0.999566	0.527974	0.999767	-1.17518
PWY-7219: adenosine ribonucleotides de novo biosynthesis|g__Lactobacillus.s__Lactobacillus_salivarius	-1.17899	-1.24774	-0.144254	4.34931	-0.0280985	0.499181	0.999569	0.50433	0.999767	-1.21582
GOLPDLCAT-PWY: superpathway of glycerol degradation to 1,3-propanediol|g__Streptococcus.s__Streptococcus_sanguinis	-0.7052	-0.507343	0.16205	5.13212	0.0274134	0.544166	0.999567	0.569546	0.999767	-0.606484
PWY-6122: 5-aminoimidazole ribonucleotide biosynthesis II|g__Lachnospiraceae_noname.s__Lachnospiraceae_bacterium_3_1_46FAA	-0.732232	-0.671868	0.152891	4.84642	0.0266716	0.530382	0.999571	0.533244	0.999767	-0.703064
PWY-6629: superpathway of L-tryptophan biosynthesis|g__Citrobacter.s__Citrobacter_sp_KTE30	-1.1495	-1.35167	-0.143217	4.36783	-0.0262297	0.487456	0.999568	0.53424	0.999767	-1.23441
PWY-7219: adenosine ribonucleotides de novo biosynthesis|g__Lachnospiraceae_noname.s__Lachnospiraceae_bacterium_3_1_57FAA_CT1	-1.2888	-1.05546	0.135617	4.78661	0.0253244	0.518849	0.999568	0.500954	0.999767	-1.17708
PWY-7221: guanosine ribonucleotides de novo biosynthesis|g__Clostridiales_noname.s__Clostridiales_bacterium_1_7_47FAA	-1.2408	-1.20568	-0.156033	4.40037	-0.0249918	0.485632	0.999566	0.512726	0.999767	-1.22007
PWY66-400: glycolysis VI (metazoan)|g__Pediococcus.s__Pediococcus_lolii	-1.34887	-1.2744	0.109909	4.4154	0.0235841	0.519692	0.999566	0.546956	0.999767	-1.30787
PWY-1042: glycolysis IV (plant cytosol)|g__Staphylococcus.s__Staphylococcus_aureus	-1.21414	-1.29904	-0.113407	4.33074	-0.0234708	0.516049	0.999566	0.509612	0.999767	-1.24938
PWY-6125: superpathway of guanosine nucleotides de novo biosynthesis II|g__Bacteroides.s__Bacteroides_sp_3_1_33FAA	0.321303	0.40663	0.167808	7.78961	0.0227026	0.639433	0.999566	0.64191	0.999767	0.372864
VALSYN-PWY: L-valine biosynthesis|g__Bacteroides.s__Bacteroides_plebeius	-0.421951	-0.663724	-0.171134	7.09864	-0.0221172	0.653824	0.999568	0.584762	0.999767	-0.552709
PANTO-PWY: phosphopantothenate biosynthesis I|g__Paraprevotella.s__Paraprevotella_xylaniphila	-1.01414	-1.13762	-0.135015	4.41562	-0.0214831	0.454352	0.999566	0.492921	0.999767	-1.07099
PWY-6703: preQ0 biosynthesis|g__Citrobacter.s__Citrobacter_koseri	-1.19799	-1.12704	0.122647	4.30718	0.0212757	0.516271	0.999567	0.537606	0.999767	-1.15766
PWY-7221: guanosine ribonucleotides de novo biosynthesis|g__Proteus.s__Proteus_penneri	-1.21091	-1.05749	0.115691	4.70592	0.0210247	0.539071	0.999566	0.517471	0.999767	-1.13582
COA-PWY-1: coenzyme A biosynthesis II (mammalian)|g__Rhodococcus.s__Rhodococcus_erythropolis	-1.1318	-1.06864	0.142089	5.11356	0.0202599	0.52763	0.999568	0.557204	0.999767	-1.09928
PWY-6700: queuosine biosynthesis|g__Tannerella.s__Tannerella_sp_6_1_58FAA_CT1	0.648231	0.275163	-0.134687	6.05941	-0.0201079	0.647768	0.999572	0.682721	0.999767	0.460111
PWY-6123: inosine-5'-phosphate biosynthesis I|g__Bacteroides.s__Bacteroides_sp_2_1_22	-0.744182	-0.573791	0.124706	5.71076	0.0196731	0.556568	0.999566	0.534052	0.999767	-0.651167
ILEUSYN-PWY: L-isoleucine biosynthesis I (from threonine)|g__Propionibacterium.s__Propionibacterium_freudenreichii	-0.395134	-0.393153	-0.126109	6.25472	-0.0191723	0.622509	0.999566	0.622346	0.999767	-0.393153
PWY-7222: guanosine deoxyribonucleotides de novo biosynthesis II|g__Eggerthella.s__Eggerthella_sp_1_3_56FAA	3.02093	3.13404	0.105574	4.85836	0.0182592	0.686904	0.999566	0.803975	0.999767	3.11284
PWY-6282: palmitoleate biosynthesis I (from (5Z)-dodec-5-enoate)|g__Pseudomonas.s__Pseudomonas_fragi	-0.826997	-0.844476	0.115386	6.11664	0.0168996	0.526126	0.999566	0.535932	0.999767	-0.831768
PWY-6147: 6-hydroxymethyl-dihydropterin diphosphate biosynthesis I|g__Bacteroides.s__Bacteroides_xylanisolvens	0.208031	0.279095	0.10057	6.42616	0.015846	0.660999	0.99957	0.669931	0.999767	0.247922
UNINTEGRATED|g__Veillonella.s__Veillonella_parvula	-1.08129	-1.13445	-0.0847154	5.37302	-0.0131147	0.572901	0.999566	0.510302	0.999767	-1.10641
PWY-6507: 4-deoxy-L-threo-hex-4-enopyranuronate degradation|g__Citrobacter.s__Citrobacter_freundii	-1.10947	-1.17311	-0.0490259	4.75733	-0.0122613	0.527455	0.999566	0.501317	0.999767	-1.1397
PWY0-1319: CDP-diacylglycerol biosynthesis II|g__Streptococcus.s__Streptococcus_sp_2_1_36FAA	-1.25942	-1.26688	-0.0604605	4.24672	-0.011598	0.48401	0.998393	0.507579	0.999767	-1.26484
COMPLETE-ARO-PWY: superpathway of aromatic amino acid biosynthesis|g__Ruminococcus.s__Ruminococcus_champanellensis	-1.20126	-1.14059	0.0556407	4.65919	0.0100947	0.526315	0.999566	0.478061	0.999767	-1.17606
PWY-6277: superpathway of 5-aminoimidazole ribonucleotide biosynthesis|g__Desulfovibrio.s__Desulfovibrio_piger	-0.889662	-1.04787	-0.0779608	5.5956	-0.00988457	0.585665	0.999566	0.579118	0.999767	-0.966022
PROTOCATECHUATE-ORTHO-CLEAVAGE-PWY: protocatechuate degradation II (ortho-cleavage pathway)|g__Rhodococcus.s__Rhodococcus_qingshengii	-1.22934	-1.13362	0.0353971	4.55645	0.00977954	0.53862	0.999566	0.541858	0.999767	-1.1837
PWY0-1296: purine ribonucleosides degradation|g__Butyrivibrio.s__Butyrivibrio_crossotus	-0.84836	-0.880518	-0.0572612	5.34822	-0.00977432	0.58557	0.999566	0.58835	0.999767	-0.867302
PANTO-PWY: phosphopantothenate biosynthesis I|g__Enterococcus.s__Enterococcus_faecium	-1.18405	-1.11894	0.0390624	4.26437	0.00945424	0.511832	0.99958	0.543825	0.999767	-1.15903
PWY-6386: UDP-N-acetylmuramoyl-pentapeptide biosynthesis II (lysine-containing)|g__Actinobaculum.s__Actinobaculum_sp_oral_taxon_183	-1.12527	-1.13496	0.0523333	4.54345	0.00938075	0.533023	0.999566	0.555359	0.999767	-1.13016
PWY-7357: thiamin formation from pyrithiamine and oxythiamine (yeast)|g__Citrobacter.s__Citrobacter_sp_KTE32	-1.14513	-1.21577	-0.0630696	4.59851	-0.00910207	0.564917	0.999567	0.550707	0.999767	-1.1767
DTDPRHAMSYN-PWY: dTDP-L-rhamnose biosynthesis I|g__Bifidobacterium.s__Bifidobacterium_dentium	-0.815514	-0.879254	-0.0385215	5.43934	-0.00744367	0.59741	0.999568	0.574093	0.999767	-0.85495
MET-SAM-PWY: superpathway of S-adenosyl-L-methionine biosynthesis|g__Citrobacter.s__Citrobacter_koseri	-1.16222	-1.13551	-0.039394	4.31383	-0.00627397	0.494416	0.999566	0.523554	0.999767	-1.14913
PWY-7199: pyrimidine deoxyribonucleosides salvage|g__Citrobacter.s__Citrobacter_freundii	-1.21914	-1.21478	-0.0193142	4.87848	-0.00528712	0.533246	0.99957	0.504789	0.999767	-1.21758
PWY-6121: 5-aminoimidazole ribonucleotide biosynthesis I|g__Butyrivibrio.s__Butyrivibrio_crossotus	-0.734493	-0.900954	-0.026708	5.54793	-0.00513666	0.595445	0.999566	0.566069	0.999767	-0.823086
PWY-7220: adenosine deoxyribonucleotides de novo biosynthesis II|g__Proteus.s__Proteus_penneri	-1.21068	-1.27085	-0.0230919	4.68916	-0.00436346	0.514085	0.999568	0.522659	0.999767	-1.24427
NONMEVIPP-PWY: methylerythritol phosphate pathway I|g__Collinsella.s__Collinsella_tanakaei	-1.0121	-1.10118	-0.0299214	5.35199	-0.00426973	0.629	0.999569	0.581215	0.999767	-1.05651
GLYCOLYSIS-TCA-GLYOX-BYPASS: superpathway of glycolysis, pyruvate dehydrogenase, TCA, and glyoxylate bypass|g__Citrobacter.s__Citrobacter_sp_KTE32	-1.20925	-1.19085	-0.0118837	4.9681	-0.0038974	0.518726	0.999566	0.510698	0.999767	-1.19941
PWY0-862: (5Z)-dodec-5-enoate biosynthesis|g__Proteus.s__Proteus_penneri	-1.11764	-1.16327	0.0257549	4.55353	0.00377826	0.544171	0.999566	0.527996	0.999767	-1.13636
PWY-6386: UDP-N-acetylmuramoyl-pentapeptide biosynthesis II (lysine-containing)|g__Eubacterium.s__Eubacterium_limosum	-0.919013	-0.96747	-0.0204554	5.06405	-0.00330739	0.558496	0.999567	0.537301	0.999767	-0.943524
PANTO-PWY: phosphopantothenate biosynthesis I|g__Burkholderiales_noname.s__Burkholderiales_bacterium_1_1_47	-1.14459	-1.16376	-0.00390649	4.66023	-0.000733646	0.55414	0.999566	0.537024	0.999767	-1.16037
PWY-3001: superpathway of L-isoleucine biosynthesis I|g__Streptococcus.s__Streptococcus_sp_2_1_36FAA	-1.22625	-1.36561	-0.145097	4.17033	-0.028021	0.504176	0.999566	0.526027	0.999767	-1.31184
PWY-6163: chorismate biosynthesis from 3-dehydroquinate|g__Enterobacteriaceae_noname.s__Enterobacteriaceae_bacterium_9_2_54FAA	-1.17661	-1.14685	0.0710246	4.61837	0.0124272	0.569311	0.999566	0.574275	0.999767	-1.16247
PWY-6703: preQ0 biosynthesis|g__Acinetobacter.s__Acinetobacter_johnsonii	-0.968148	-1.4141	-0.517033	4.64277	-0.0912122	0.439868	0.999568	0.479417	0.999767	-1.18747
PEPTIDOGLYCANSYN-PWY: peptidoglycan biosynthesis I (meso-diaminopimelate containing)|g__Parabacteroides.s__Parabacteroides_sp_D13	0.00492625	-0.342719	-0.4467	6.33862	-0.0646517	0.564983	0.999567	0.558351	0.999767	-0.186052
PWY-6385: peptidoglycan biosynthesis III (mycobacteria)|g__Bacteroides.s__Bacteroides_ovatus	1.90418	3.67057	0.206286	6.71476	0.0241805	0.694525	0.999566	0.786224	0.999767	3.20157
PEPTIDOGLYCANSYN-PWY: peptidoglycan biosynthesis I (meso-diaminopimelate containing)|g__Subdoligranulum.s__Subdoligranulum_sp_4_3_54A2FAA	2.37504	3.03369	0.0356316	5.65119	0.00599909	0.694324	0.999566	0.81391	0.999767	2.81761
PANTO-PWY: phosphopantothenate biosynthesis I|g__Bacteroides.s__Bacteroides_sp_3_1_33FAA	0.297619	0.425202	-0.0337683	7.86578	-0.00437783	0.700389	0.999571	0.681092	0.999767	0.364393
PWY-5100: pyruvate fermentation to acetate and lactate II|g__Streptococcus.s__Streptococcus_sp_2_1_36FAA	-1.13387	-1.34176	-0.193137	4.36476	-0.0431021	0.503461	0.999567	0.517565	0.999768	-1.22827
VALSYN-PWY: L-valine biosynthesis|g__Bacteroides.s__Bacteroides_sp_3_1_23	-1.34887	-0.947085	0.35199	4.38512	0.076188	0.431915	0.999566	0.449083	0.999768	-1.14063
PWY-5097: L-lysine biosynthesis VI|g__Oxalobacter.s__Oxalobacter_formigenes	-1.11869	-1.019	0.275792	4.96468	0.054039	0.549288	0.999566	0.549377	0.999768	-1.07966
PWY0-1296: purine ribonucleosides degradation|g__Enterobacter.s__Enterobacter_cloacae	-1.10345	-1.20513	-0.247726	4.41949	-0.053331	0.495895	0.999573	0.494459	0.999768	-1.14914
PWY-5705: allantoin degradation to glyoxylate III|g__Escherichia.s__Escherichia_coli	0.855532	1.66796	0.276852	7.07765	0.0403815	0.738219	0.999566	0.732636	0.999768	1.20218
PWY-7388: octanoyl-[acyl-carrier protein] biosynthesis (mitochondria, yeast)|g__Citrobacter.s__Citrobacter_koseri	-1.17505	-1.25427	-0.170006	4.34029	-0.0313442	0.513489	0.999566	0.515823	0.999768	-1.20774
UNINTEGRATED|g__Lactobacillus.s__Lactobacillus_curvatus	0.113572	-0.149905	-0.226113	14.5629	-0.0173087	0.816875	0.999566	0.671818	0.999768	-0.0099533
PWY-7197: pyrimidine deoxyribonucleotide phosphorylation|g__Sutterella.s__Sutterella_wadsworthensis	-1.42047	-0.830112	0.764021	4.49678	0.149214	0.412266	0.999566	0.410514	0.999768	-1.15751
PWY-6277: superpathway of 5-aminoimidazole ribonucleotide biosynthesis|g__Eubacterium.s__Eubacterium_siraeum	2.97714	1.2708	-1.03873	7.35587	-0.125549	0.482424	0.999568	0.495548	0.999768	2.29042
PWY-6700: queuosine biosynthesis|g__Escherichia.s__Escherichia_coli	1.16764	2.60093	0.868125	7.1999	0.117546	0.635311	0.999567	0.509086	0.999768	2.04154
PWY-7111: pyruvate fermentation to isobutanol (engineered)|g__Bacteroides.s__Bacteroides_caccae	1.99823	1.16278	-0.675725	7.34719	-0.100783	0.565965	0.999566	0.576772	0.999768	1.47107
PWY-5686: UMP biosynthesis|g__Lachnospiraceae_noname.s__Lachnospiraceae_bacterium_2_1_58FAA	-1.21603	-1.00352	0.331896	4.53791	0.0676865	0.468442	0.999569	0.49033	0.999768	-1.10799
PWY-5030: L-histidine degradation III|g__Streptococcus.s__Streptococcus_gordonii	-1.1128	-1.40476	-0.309839	4.32226	-0.0594852	0.524873	0.999566	0.468552	0.999768	-1.26449
PWY-6123: inosine-5'-phosphate biosynthesis I|g__Bacteroides.s__Bacteroides_nordii	-0.681203	-0.513284	0.305404	4.75739	0.053308	0.532915	0.999569	0.552707	0.999768	-0.614464
PWY-5097: L-lysine biosynthesis VI|g__Bacteroides.s__Bacteroides_salyersiae	-0.905006	-1.1091	-0.218798	4.95157	-0.0438192	0.545833	0.999566	0.539907	0.999768	-1.02086
PWY-5173: superpathway of acetyl-CoA biosynthesis|g__Candida.s__Candida_albicans	-1.36174	-1.18604	0.216099	4.5819	0.0367145	0.505767	0.999566	0.519234	0.999768	-1.27115
PWY-5097: L-lysine biosynthesis VI|g__Coprobacillus.s__Coprobacillus_sp_29_1	-0.991264	-0.849948	0.179842	5.08073	0.0311777	0.55745	0.999567	0.571588	0.999768	-0.918097
PWY-5103: L-isoleucine biosynthesis III|g__Clostridium.s__Clostridium_sp_M62_1	-1.25812	-1.08749	0.133828	4.07218	0.0291332	0.506539	0.999566	0.542243	0.999768	-1.16649
PWY-6277: superpathway of 5-aminoimidazole ribonucleotide biosynthesis|g__Lachnospiraceae_noname.s__Lachnospiraceae_bacterium_1_4_56FAA	-0.805967	-0.733436	0.162871	5.36139	0.0275011	0.569721	0.999566	0.57024	0.999768	-0.767919
PWY-6277: superpathway of 5-aminoimidazole ribonucleotide biosynthesis|g__Lachnospiraceae_noname.s__Lachnospiraceae_bacterium_8_1_57FAA	-0.359752	-0.509621	-0.15344	5.131	-0.024896	0.558896	0.999568	0.567505	0.999768	-0.434439
PWY-6168: flavin biosynthesis III (fungi)|g__Anaerostipes.s__Anaerostipes_hadrus	5.99434	6.3309	0.126825	6.87271	0.0189584	0.761916	0.999567	0.787271	0.999768	6.10943
PWY-6151: S-adenosyl-L-methionine cycle I|g__Turicibacter.s__Turicibacter_sanguinis	0.252396	0.122354	-0.101305	6.89558	-0.0170824	0.675069	0.999566	0.679087	0.999768	0.178863
PWY-6737: starch degradation V|g__Clostridium.s__Clostridium_perfringens	-1.193	-1.09513	0.0564401	4.4557	0.013917	0.487879	0.999569	0.501573	0.999768	-1.14529
AST-PWY: L-arginine degradation II (AST pathway)|g__Citrobacter.s__Citrobacter_sp_KTE32	-1.16961	-1.18801	-0.0847405	4.6222	-0.0127604	0.522725	0.999566	0.542771	0.999768	-1.17936
VALSYN-PWY: L-valine biosynthesis|g__Lachnospiraceae_noname.s__Lachnospiraceae_bacterium_1_4_56FAA	-0.818043	-0.753537	0.0670391	5.3868	0.0124552	0.588638	0.999566	0.571292	0.999768	-0.776857
PANTOSYN-PWY: pantothenate and coenzyme A biosynthesis I|g__Actinomyces.s__Actinomyces_sp_oral_taxon_448	-1.2264	-1.23438	-0.0440612	4.3868	-0.00926807	0.489175	0.999566	0.50744	0.999768	-1.22895
PWY-6123: inosine-5'-phosphate biosynthesis I|g__Pseudomonas.s__Pseudomonas_fragi	-0.849592	-0.876466	0.0471589	5.94871	0.00874814	0.536004	0.999566	0.561291	0.999768	-0.864614
ASPASN-PWY: superpathway of L-aspartate and L-asparagine biosynthesis|g__Citrobacter.s__Citrobacter_freundii	-1.11532	-1.21196	-0.046852	4.65393	-0.00767177	0.499151	0.999571	0.512119	0.999768	-1.15776
PWY-6277: superpathway of 5-aminoimidazole ribonucleotide biosynthesis|g__Eubacterium.s__Eubacterium_brachy	-1.2053	-1.17863	0.0121482	4.40867	0.0028433	0.505392	0.999566	0.531149	0.999768	-1.19453
PWY-6703: preQ0 biosynthesis|g__Enterobacteriaceae_noname.s__Enterobacteriaceae_bacterium_9_2_54FAA	-1.17944	-1.24805	-0.00164306	4.69134	-0.000549622	0.558605	0.999566	0.553226	0.999768	-1.20745
VALSYN-PWY: L-valine biosynthesis|g__Actinomyces.s__Actinomyces_massiliensis	-1.02954	-1.0345	-0.00321345	4.53653	-0.000511673	0.538873	0.999571	0.553611	0.999768	-1.03228
PWY0-1319: CDP-diacylglycerol biosynthesis II|g__Lachnospiraceae_noname.s__Lachnospiraceae_bacterium_7_1_58FAA	-0.925619	-0.824813	0.162532	4.54042	0.0344285	0.530561	0.999567	0.565953	0.999768	-0.871026
PWY-7228: superpathway of guanosine nucleotides de novo biosynthesis I|g__Actinomyces.s__Actinomyces_odontolyticus	0.294916	0.0943815	0.175	5.82104	0.0242856	0.643558	0.999571	0.692239	0.999768	0.208344
PWY0-1533: methylphosphonate degradation I|g__Escherichia.s__Escherichia_coli	2.27854	3.35305	0.513976	7.06331	0.0609728	0.711355	0.999566	0.701961	0.999768	2.89568
PWY0-845: superpathway of pyridoxal 5'-phosphate biosynthesis and salvage|g__Citrobacter.s__Citrobacter_sp_KTE151	-1.22095	-1.34506	-0.244988	4.29032	-0.0507297	0.498223	0.999566	0.492136	0.999768	-1.28439
FASYN-ELONG-PWY: fatty acid elongation -- saturated|g__Citrobacter.s__Citrobacter_sp_KTE30	-1.23021	-1.22502	-0.119572	4.30909	-0.0244634	0.493802	0.999566	0.507286	0.999768	-1.22652
PWY-2942: L-lysine biosynthesis III|g__Bacteroides.s__Bacteroides_sp_3_1_33FAA	0.42537	0.776409	0.438818	8.21544	0.0521856	0.664072	0.999566	0.655638	0.999768	0.598671
PWY0-1297: superpathway of purine deoxyribonucleosides degradation|g__Klebsiella.s__Klebsiella_pneumoniae	-1.14711	-1.0898	0.0773498	4.74704	0.0132529	0.552509	0.999566	0.56841	0.999768	-1.1234
PWY-5667: CDP-diacylglycerol biosynthesis I|g__Alistipes.s__Alistipes_indistinctus	1.11081	2.13612	1.07844	5.97144	0.151073	0.439427	0.999566	0.391384	0.999768	1.60027
P125-PWY: superpathway of (R,R)-butanediol biosynthesis|unclassified	-0.175486	-0.920593	-1.06274	6.55383	-0.148061	0.377466	0.999566	0.395157	0.999768	-0.553162
PWY0-1319: CDP-diacylglycerol biosynthesis II|g__Clostridium.s__Clostridium_bolteae	-0.799912	-1.27756	-0.5923	4.31306	-0.118958	0.484073	0.999566	0.479537	0.999768	-1.05876
PWY-7229: superpathway of adenosine nucleotides de novo biosynthesis I|g__Enterococcus.s__Enterococcus_faecium	-1.3741	-0.995024	0.572406	4.51655	0.112402	0.411209	0.999566	0.427157	0.999768	-1.18346
PWY-6527: stachyose degradation|g__Eubacterium.s__Eubacterium_siraeum	2.33101	1.4846	-0.825927	7.60722	-0.109366	0.5537	0.999567	0.572549	0.999768	1.98218
PWY-5667: CDP-diacylglycerol biosynthesis I|g__Haemophilus.s__Haemophilus_parainfluenzae	-1.23389	-0.830774	0.552015	5.16099	0.102477	0.446632	0.999566	0.465698	0.999768	-1.04713
PWY-5667: CDP-diacylglycerol biosynthesis I|g__Actinomyces.s__Actinomyces_odontolyticus	0.0774172	0.0986711	0.606547	5.13108	0.0989337	0.54619	0.999566	0.563923	0.999768	0.0854439
PWY-6531: mannitol cycle|unclassified	0.494648	-0.092185	-0.567242	6.91824	-0.0813374	0.522592	0.999566	0.528039	0.999768	0.172994
PWY-6151: S-adenosyl-L-methionine cycle I|g__Clostridium.s__Clostridium_leptum	3.07888	1.42502	-0.529081	6.32197	-0.0726042	0.645971	0.999566	0.673689	0.999768	2.16901
PWY-6387: UDP-N-acetylmuramoyl-pentapeptide biosynthesis I (meso-diaminopimelate containing)|g__Lachnospiraceae_noname.s__Lachnospiraceae_bacterium_1_1_57FAA	-0.580061	-0.830766	-0.434569	5.17643	-0.0708201	0.511765	0.999566	0.561086	0.999768	-0.709265
1CMET2-PWY: N10-formyl-tetrahydrofolate biosynthesis|g__Bacteroides.s__Bacteroides_sp_2_1_16	-0.804502	-1.13708	-0.372127	5.10019	-0.0696302	0.51986	0.999566	0.469269	0.999768	-0.961503
PWY-6151: S-adenosyl-L-methionine cycle I|g__Listeria.s__Listeria_innocua	-1.39175	-1.16797	0.329489	4.48441	0.0687486	0.496972	0.999566	0.496214	0.999768	-1.28672
COA-PWY-1: coenzyme A biosynthesis II (mammalian)|g__Bacteroides.s__Bacteroides_sp_2_2_4	-1.11703	-0.85377	0.382106	5.2845	0.0651216	0.475151	0.999566	0.515509	0.999768	-1.0053
PWY-6122: 5-aminoimidazole ribonucleotide biosynthesis II|g__Eubacterium.s__Eubacterium_eligens	3.95018	4.36004	0.401439	6.05294	0.0624284	0.5776	0.999566	0.720378	0.999768	4.23788
ARO-PWY: chorismate biosynthesis I|g__Clostridium.s__Clostridium_asparagiforme	-1.10612	-1.33194	-0.307891	4.21981	-0.0617064	0.458108	0.999566	0.48902	0.999768	-1.21389
PWY-6121: 5-aminoimidazole ribonucleotide biosynthesis I|g__Corynebacterium.s__Corynebacterium_casei	-1.45583	-0.980782	0.298552	4.28956	0.0592221	0.460697	0.999566	0.468795	0.999768	-1.22844
GLCMANNANAUT-PWY: superpathway of N-acetylglucosamine, N-acetylmannosamine and N-acetylneuraminate degradation|g__Haemophilus.s__Haemophilus_parainfluenzae	-1.11332	-0.950166	0.281793	4.78959	0.0590554	0.486355	0.999566	0.518272	0.999768	-1.03864
PWY-6121: 5-aminoimidazole ribonucleotide biosynthesis I|g__Erysipelotrichaceae_noname.s__Eubacterium_biforme	-0.453794	-0.207819	0.546631	9.11794	0.0580998	0.610809	0.999566	0.570891	0.999768	-0.332026
PWY-6387: UDP-N-acetylmuramoyl-pentapeptide biosynthesis I (meso-diaminopimelate containing)|g__Granulicatella.s__Granulicatella_adiacens	-0.910259	-1.24457	-0.298677	4.24889	-0.055126	0.456533	0.999566	0.463938	0.999768	-1.08149
PWY-6823: molybdenum cofactor biosynthesis|unclassified	-1.10867	-1.38285	-0.311318	4.51739	-0.0511103	0.461919	0.999566	0.458076	0.999768	-1.2386
PWY-6277: superpathway of 5-aminoimidazole ribonucleotide biosynthesis|g__Lactobacillus.s__Lactobacillus_amylovorus	-1.24812	-1.35929	-0.275244	4.45528	-0.0491504	0.494093	0.999566	0.509152	0.999768	-1.30876
ARGSYN-PWY: L-arginine biosynthesis I (via L-ornithine)|g__Escherichia.s__Escherichia_coli	1.11413	2.17863	0.391571	7.37508	0.0466959	0.712662	0.999572	0.706488	0.999768	1.61716
P105-PWY: TCA cycle IV (2-oxoglutarate decarboxylase)|g__Escherichia.s__Escherichia_coli	1.43599	3.35031	0.423874	7.6731	0.0454754	0.726401	0.999571	0.707352	0.999768	2.57863
PWY-5097: L-lysine biosynthesis VI|g__Bacteroides.s__Bacteroides_sp_2_1_7	-1.14664	-1.26505	-0.253556	4.69479	-0.0446832	0.503187	0.999569	0.529104	0.999768	-1.20418
PWY-6121: 5-aminoimidazole ribonucleotide biosynthesis I|g__Blautia.s__Ruminococcus_torques	0.315481	0.0279884	-0.259197	5.74254	-0.0426926	0.590044	0.99957	0.634537	0.999768	0.167837
PWY-6396: superpathway of 2,3-butanediol biosynthesis|unclassified	-1.12211	-1.37587	-0.221014	4.25454	-0.04232	0.461123	0.999566	0.493842	0.999768	-1.24823
DAPLYSINESYN-PWY: L-lysine biosynthesis I|g__Actinomyces.s__Actinomyces_sp_oral_taxon_848	-1.29112	-1.15302	0.235479	4.46652	0.0413982	0.4796	0.999567	0.493101	0.999768	-1.20676
PWY-7221: guanosine ribonucleotides de novo biosynthesis|g__Bacteroides.s__Bacteroides_coprophilus	-0.972975	-1.1844	-0.236293	5.2761	-0.0409653	0.544169	0.999566	0.505922	0.999768	-1.07682
PWY-5138: unsaturated, even numbered fatty acid &beta;-oxidation|g__Citrobacter.s__Citrobacter_koseri	-1.12919	-1.04615	0.191302	4.26275	0.0401715	0.560229	0.999566	0.57117	0.999768	-1.08005
PWY0-1298: superpathway of pyrimidine deoxyribonucleosides degradation|g__Olsenella.s__Olsenella_uli	-1.21824	-1.15925	0.183692	4.22711	0.0392137	0.476425	0.999567	0.49027	0.999768	-1.19238
UNINTEGRATED|g__Coprobacillus.s__Coprobacillus_sp_3_3_56FAA	-1.21046	-1.20872	-0.242039	4.33069	-0.0382072	0.504967	0.999566	0.492391	0.999768	-1.20903
VALSYN-PWY: L-valine biosynthesis|g__Oxalobacter.s__Oxalobacter_formigenes	-1.08442	-0.978327	0.184275	4.79547	0.0373575	0.527969	0.999566	0.527572	0.999768	-1.04387
HISTSYN-PWY: L-histidine biosynthesis|g__Corynebacterium.s__Corynebacterium_variabile	-1.14944	-1.32053	-0.175656	4.58083	-0.0341661	0.500156	0.999566	0.52102	0.999768	-1.25872
PWY-6122: 5-aminoimidazole ribonucleotide biosynthesis II|g__Streptococcus.s__Streptococcus_parasanguinis	4.977	4.08792	-0.202441	5.63067	-0.0332853	0.74224	0.999566	0.781804	0.999768	4.7265
PWY-6121: 5-aminoimidazole ribonucleotide biosynthesis I|g__Actinomyces.s__Actinomyces_sp_oral_taxon_448	-1.10969	-1.22289	-0.180037	4.43158	-0.0320556	0.5102	0.999567	0.515143	0.999768	-1.17032
COA-PWY-1: coenzyme A biosynthesis II (mammalian)|g__Subdoligranulum.s__Subdoligranulum_variabile	-1.16969	-1.33341	-0.133406	4.41392	-0.0315593	0.464016	0.999566	0.479145	0.999768	-1.24433
PWY-5188: tetrapyrrole biosynthesis I (from glutamate)|g__Lachnospiraceae_noname.s__Lachnospiraceae_bacterium_3_1_57FAA_CT1	-1.11428	-1.1355	0.163767	4.54717	0.0288246	0.580829	0.999579	0.575893	0.999768	-1.12283
PWY-7282: 4-amino-2-methyl-5-phosphomethylpyrimidine biosynthesis (yeast)|g__Bacteroides.s__Bacteroides_sp_D2	-1.11486	-1.21076	-0.129658	4.6583	-0.0249632	0.519081	0.999566	0.525642	0.999768	-1.16039
NONMEVIPP-PWY: methylerythritol phosphate pathway I|g__Burkholderiales_noname.s__Burkholderiales_bacterium_1_1_47	-1.17966	-1.00622	0.143509	4.61843	0.024422	0.544864	0.999569	0.577074	0.999768	-1.09987
PWY-6277: superpathway of 5-aminoimidazole ribonucleotide biosynthesis|g__Holdemania.s__Holdemania_sp_AP2	-1.14177	-1.16786	-0.100101	4.26143	-0.0227811	0.504298	0.999567	0.514938	0.999768	-1.16136
PENTOSE-P-PWY: pentose phosphate pathway|g__Propionibacterium.s__Propionibacterium_freudenreichii	-0.547804	-0.651137	-0.150265	5.92842	-0.0227729	0.541452	0.999571	0.565106	0.999768	-0.595906
PWY-6151: S-adenosyl-L-methionine cycle I|g__Lactobacillus.s__Lactobacillus_acidophilus	-1.21437	-1.20042	0.0901685	4.65361	0.0202947	0.49211	0.999566	0.507602	0.999768	-1.20781
RIBOSYN2-PWY: flavin biosynthesis I (bacteria and plants)|g__Propionibacterium.s__Propionibacterium_freudenreichii	-0.521961	-0.568891	-0.103196	5.84419	-0.0187689	0.569377	0.999567	0.609728	0.999768	-0.538161
PWY0-1319: CDP-diacylglycerol biosynthesis II|g__Blautia.s__Blautia_hydrogenotrophica	-0.914854	-1.07362	-0.114759	4.92248	-0.0185134	0.562712	0.99957	0.558694	0.999768	-0.979677
PWY-3001: superpathway of L-isoleucine biosynthesis I|g__Corynebacterium.s__Corynebacterium_variabile	-1.2797	-1.16647	0.098071	4.44734	0.0184965	0.490331	0.999566	0.493634	0.999768	-1.2252
PWY-1042: glycolysis IV (plant cytosol)|g__Citrobacter.s__Citrobacter_koseri	-1.12441	-1.25246	-0.0876122	4.48277	-0.0177134	0.489328	0.999567	0.508455	0.999768	-1.17499
PWY-7184: pyrimidine deoxyribonucleotides de novo biosynthesis I|g__Burkholderiales_noname.s__Burkholderiales_bacterium_1_1_47	-1.16718	-1.23703	-0.0936861	4.50352	-0.0157362	0.519026	0.999568	0.494993	0.999768	-1.19812
VALSYN-PWY: L-valine biosynthesis|g__Ruminococcus.s__Ruminococcus_sp	8.98218	8.94233	0.0567644	2.75479	0.0128832	0.837709	0.99957	0.859623	0.999768	8.96703
PWY-6151: S-adenosyl-L-methionine cycle I|g__Bacteroides.s__Bacteroides_massiliensis	0.156514	0.139472	-0.105467	7.76457	-0.0117611	0.687428	0.999566	0.671048	0.999768	0.146614
PWY-5097: L-lysine biosynthesis VI|g__Clostridium.s__Clostridium_hathewayi	-1.19858	-1.30071	-0.0472445	4.30972	-0.00986539	0.490546	0.999568	0.514799	0.999768	-1.24708
PWY-5659: GDP-mannose biosynthesis|g__Corynebacterium.s__Corynebacterium_variabile	-1.27523	-1.21746	-0.0472885	4.66362	-0.007629	0.54733	0.999566	0.551019	0.999768	-1.24104
PWY-2942: L-lysine biosynthesis III|g__Streptococcus.s__Streptococcus_gordonii	-1.23718	-1.26613	0.0330157	4.25912	0.00619379	0.51269	0.999567	0.544213	0.999768	-1.25549
HOMOSER-METSYN-PWY: L-methionine biosynthesis I|g__Ruminococcus.s__Ruminococcus_bromii	9.21707	9.48776	-0.0530399	12.4355	-0.00353602	0.752701	0.999569	0.80226	0.999768	9.237
NONMEVIPP-PWY: methylerythritol phosphate pathway I|g__Coprobacillus.s__Coprobacillus_sp_D6	-1.07249	-1.05516	-0.0211089	4.83524	-0.00323233	0.569269	0.999569	0.539471	0.999768	-1.06359
PWY-6277: superpathway of 5-aminoimidazole ribonucleotide biosynthesis|g__Roseburia.s__Roseburia_intestinalis	1.94888	1.90407	-0.0138775	5.69339	-0.00172799	0.677911	0.999566	0.762412	0.999768	1.92753
PWY-6277: superpathway of 5-aminoimidazole ribonucleotide biosynthesis|g__Actinomyces.s__Actinomyces_sp_oral_taxon_175	-1.12347	-1.16845	-0.00289109	4.43172	-0.000341875	0.507168	0.999568	0.504928	0.999768	-1.15261
THISYNARA-PWY: superpathway of thiamin diphosphate biosynthesis III (eukaryotes)|g__Bacteroides.s__Bacteroides_sp_1_1_30	0.228136	0.614397	0.511278	6.11977	0.0703581	0.644673	0.999569	0.680521	0.999768	0.402629
PWY-5686: UMP biosynthesis|g__Streptococcus.s__Streptococcus_sp_I_P16	-1.19254	-1.2637	-0.223104	4.12619	-0.047655	0.479953	0.999566	0.473689	0.999768	-1.2255
PEPTIDOGLYCANSYN-PWY: peptidoglycan biosynthesis I (meso-diaminopimelate containing)|g__Corynebacterium.s__Corynebacterium_variabile	-1.16123	-1.33286	-0.187314	4.3417	-0.0388012	0.465982	0.999567	0.478797	0.999768	-1.23719
PEPTIDOGLYCANSYN-PWY: peptidoglycan biosynthesis I (meso-diaminopimelate containing)|g__Lachnospiraceae_noname.s__Lachnospiraceae_bacterium_3_1_46FAA	-0.782452	-0.931675	-0.122342	4.76117	-0.0249395	0.537371	0.99957	0.550058	0.999768	-0.850847
PWY-6277: superpathway of 5-aminoimidazole ribonucleotide biosynthesis|g__Roseburia.s__Roseburia_hominis	1.63748	1.68309	0.165434	5.77983	0.0240857	0.666347	0.999566	0.723584	0.999768	1.66491
PWY-6277: superpathway of 5-aminoimidazole ribonucleotide biosynthesis|g__Atopobium.s__Atopobium_sp_ICM58	0.201199	0.34906	0.0503236	6.10156	0.00681175	0.615455	0.999566	0.656823	0.999768	0.291259
FERMENTATION-PWY: mixed acid fermentation|g__Citrobacter.s__Citrobacter_sp_KTE32	-1.10442	-1.18438	-0.0102688	4.74048	-0.00129641	0.512221	0.999566	0.507419	0.999768	-1.14687
UNINTEGRATED|g__Actinomyces.s__Actinomyces_odontolyticus	0.338794	0.0247066	0.0673102	14.3984	0.00544703	0.812303	0.999569	0.685499	0.999768	0.18732
PWY-6700: queuosine biosynthesis|g__Pseudomonas.s__Pseudomonas_sp_G5_2012	-1.02162	-1.32926	-0.347731	4.51897	-0.0699595	0.456587	0.999566	0.455332	0.999768	-1.16027
PWY-5659: GDP-mannose biosynthesis|g__Bifidobacterium.s__Bifidobacterium_animalis	-0.98658	-0.664754	0.307633	5.89716	0.0469069	0.575294	0.99957	0.541756	0.999768	-0.83543
VALSYN-PWY: L-valine biosynthesis|g__Streptococcus.s__Streptococcus_australis	0.0259829	-0.199656	-0.234302	5.52345	-0.0435469	0.55864	0.999566	0.595403	0.999768	-0.0846565
GLYCOGENSYNTH-PWY: glycogen biosynthesis I (from ADP-D-Glucose)|g__Roseburia.s__Roseburia_intestinalis	2.88644	2.90923	0.167025	5.72491	0.0294897	0.707876	0.999572	0.789096	0.999768	2.89655
LEU-DEG2-PWY: L-leucine degradation I|g__Pseudomonas.s__Pseudomonas_sp_G5_2012	-1.1796	-1.32789	-0.118344	4.60664	-0.0264631	0.525821	0.999566	0.554749	0.999768	-1.25145
PWY-7111: pyruvate fermentation to isobutanol (engineered)|g__Actinomyces.s__Actinomyces_sp_ICM47	2.79097	1.60598	-0.389837	5.40686	-0.0574315	0.625292	0.999567	0.689947	0.999768	2.30365
PWY-7219: adenosine ribonucleotides de novo biosynthesis|g__Slackia.s__Slackia_piriformis	-0.976198	-1.06469	-0.228327	5.5175	-0.0280209	0.590986	0.999569	0.576597	0.999768	-1.01221
HISTSYN-PWY: L-histidine biosynthesis|g__Bacteroides.s__Bacteroides_sp_1_1_6	1.34758	1.75968	0.081681	6.57153	0.0114977	0.693102	0.999569	0.760972	0.999768	1.51862
PWY-1042: glycolysis IV (plant cytosol)|g__Bacteroides.s__Bacteroides_caccae	1.88215	1.04902	-0.931788	7.56254	-0.115997	0.58308	0.999566	0.562926	0.999768	1.40646
HCAMHPDEG-PWY: 3-phenylpropanoate and 3-(3-hydroxyphenyl)propanoate degradation to 2-oxopent-4-enoate|g__Citrobacter.s__Citrobacter_sp_KTE151	-1.1243	-1.35306	-0.383994	4.59368	-0.0722703	0.474725	0.999566	0.507777	0.999768	-1.20978
PWY-6527: stachyose degradation|g__Lactobacillus.s__Lactobacillus_brevis	-1.10389	-1.32525	-0.252466	4.37955	-0.0470067	0.480453	0.999566	0.503154	0.999768	-1.21729
PWY-2942: L-lysine biosynthesis III|g__Clostridium.s__Clostridium_celatum	-1.23863	-1.0209	0.247951	5.05847	0.0439146	0.569459	0.999566	0.568012	0.999768	-1.12963
PWY-6147: 6-hydroxymethyl-dihydropterin diphosphate biosynthesis I|g__Bacteroides.s__Bacteroides_sp_3_1_23	-1.38168	-1.12861	0.251064	4.43466	0.0431333	0.505898	0.999566	0.518989	0.999768	-1.25645
NONMEVIPP-PWY: methylerythritol phosphate pathway I|g__Actinomyces.s__Actinomyces_sp_HPA0247	-0.465553	-0.323062	0.218008	5.2602	0.0337569	0.609265	0.999567	0.618109	0.999768	-0.388888
PWY-6277: superpathway of 5-aminoimidazole ribonucleotide biosynthesis|g__Bifidobacterium.s__Bifidobacterium_breve	-1.20954	-1.32045	-0.161682	4.45791	-0.0311594	0.48956	0.99957	0.538181	0.999768	-1.26453
PYRIDNUCSYN-PWY: NAD biosynthesis I (from aspartate)|g__Odoribacter.s__Odoribacter_splanchnicus	5.0937	5.33841	0.0966712	4.62351	0.0201273	0.771103	0.999567	0.873163	0.999768	5.19782
PWY0-862: (5Z)-dodec-5-enoate biosynthesis|g__Pseudomonas.s__Pseudomonas_sp_Lz4W	-1.32049	-1.27483	0.0238924	4.68456	0.00337189	0.523473	0.999566	0.530364	0.999768	-1.29473
PWY-6386: UDP-N-acetylmuramoyl-pentapeptide biosynthesis II (lysine-containing)|g__Subdoligranulum.s__Subdoligranulum_sp_4_3_54A2FAA	2.72415	3.17498	-0.00308382	5.41076	-0.000887357	0.69462	0.999572	0.824779	0.999768	3.03248
PWY0-1061: superpathway of L-alanine biosynthesis|g__Streptococcus.s__Streptococcus_sanguinis	-0.22319	0.281691	0.593418	5.01976	0.104372	0.511373	0.999573	0.505423	0.999768	-0.0169077
PWY-5857: ubiquinol-10 biosynthesis (prokaryotic)|g__Pseudomonas.s__Pseudomonas_sp_G5_2012	-1.14685	-1.40686	-0.368757	4.55338	-0.066075	0.454173	0.999566	0.485622	0.999768	-1.25599
PANTO-PWY: phosphopantothenate biosynthesis I|g__Actinomyces.s__Actinomyces_viscosus	-1.06432	-1.24426	-0.245771	4.68972	-0.047797	0.497075	0.99957	0.509118	0.999768	-1.14208
PWY-6737: starch degradation V|g__Roseburia.s__Roseburia_hominis	2.12542	1.44718	-0.170983	6.29064	-0.024933	0.719103	0.999567	0.789752	0.999768	1.78159
LACTOSECAT-PWY: lactose and galactose degradation I|g__Streptococcus.s__Streptococcus_parasanguinis	4.81399	4.07205	-0.0252062	5.965	-0.00402767	0.748376	0.999579	0.865732	0.999768	4.47359
PWY-7197: pyrimidine deoxyribonucleotide phosphorylation|g__Actinomyces.s__Actinomyces_odontolyticus	0.258732	0.0161123	-0.222623	5.73104	-0.0342508	0.596083	0.999572	0.652501	0.999768	0.140347
ANAGLYCOLYSIS-PWY: glycolysis III (from glucose)|g__Odoribacter.s__Odoribacter_splanchnicus	5.21563	5.40694	-0.0768669	5.25612	-0.0119534	0.758744	0.999568	0.880965	0.999768	5.27524
RUMP-PWY: formaldehyde oxidation I|unclassified	-0.105974	0.0546392	0.461492	7.14535	0.0668552	0.591171	0.999566	0.580283	0.999768	-0.0349747
PWY-7219: adenosine ribonucleotides de novo biosynthesis|g__Pediococcus.s__Pediococcus_lolii	-1.29931	-1.22453	0.171284	4.39368	0.0379413	0.520959	0.999575	0.526566	0.999768	-1.25691
PWY-6387: UDP-N-acetylmuramoyl-pentapeptide biosynthesis I (meso-diaminopimelate containing)|g__Citrobacter.s__Citrobacter_freundii	-1.19236	-1.25089	-0.118064	4.75848	-0.0170737	0.538147	0.999566	0.534683	0.999768	-1.22478
PANTO-PWY: phosphopantothenate biosynthesis I|g__Corynebacterium.s__Corynebacterium_durum	-0.893695	-0.961566	-0.0457533	4.84285	-0.0103466	0.583847	0.999566	0.59718	0.999768	-0.919346
COA-PWY-1: coenzyme A biosynthesis II (mammalian)|g__Subdoligranulum.s__Subdoligranulum_sp_4_3_54A2FAA	2.52915	2.70732	0.00927945	6.05246	0.00159033	0.715539	0.999568	0.819227	0.999768	2.65774
PWY-6121: 5-aminoimidazole ribonucleotide biosynthesis I|g__Clostridium.s__Clostridium_clostridioforme	-1.00431	-1.30628	-0.406957	4.36539	-0.0818672	0.440666	0.999569	0.45167	0.999768	-1.18399
PWY-6737: starch degradation V|g__Blautia.s__Ruminococcus_torques	7.75196	7.24409	-0.107117	4.78538	-0.0195518	0.816964	0.999571	0.875069	0.999768	7.53086
PWY-7111: pyruvate fermentation to isobutanol (engineered)|g__Corynebacterium.s__Corynebacterium_durum	-1.07418	-0.520862	0.471069	4.71682	0.086421	0.512745	0.999566	0.470214	0.999768	-0.810127
NONMEVIPP-PWY: methylerythritol phosphate pathway I|g__Bacteroides.s__Bacteroides_sp_D22	-1.10124	-0.728223	0.453956	5.58269	0.0788514	0.520593	0.999568	0.514152	0.999768	-0.925845
PWY-6123: inosine-5'-phosphate biosynthesis I|g__Coprococcus.s__Coprococcus_catus	4.41996	5.13509	0.145664	6.5699	0.0227368	0.690114	0.999567	0.809857	0.999768	4.68709
P185-PWY: formaldehyde assimilation III (dihydroxyacetone cycle)|g__Citrobacter.s__Citrobacter_sp_KTE30	-1.19488	-1.30378	-0.127793	4.21969	-0.0224748	0.53794	0.999566	0.506556	0.999768	-1.25334
HISTSYN-PWY: L-histidine biosynthesis|g__Ruminococcus.s__Ruminococcus_bromii	9.99672	9.52061	-0.228893	11.7761	-0.0212804	0.614591	0.999566	0.785795	0.999768	9.58537
PWY-5857: ubiquinol-10 biosynthesis (prokaryotic)|g__Escherichia.s__Escherichia_coli	1.52168	2.02934	-0.0357444	7.14386	-0.00483271	0.668212	0.999568	0.741813	0.999768	1.74033
PWY0-1319: CDP-diacylglycerol biosynthesis II|g__Eubacterium.s__Eubacterium_ramulus	0.169237	0.315033	0.291182	6.29561	0.0534215	0.642396	0.999566	0.663245	0.999768	0.237368
VALSYN-PWY: L-valine biosynthesis|g__Listeria.s__Listeria_innocua	-1.36418	-1.20053	0.226487	4.32262	0.0470926	0.507903	0.999566	0.48062	0.999768	-1.27533
VALSYN-PWY: L-valine biosynthesis|g__Eggerthella.s__Eggerthella_sp_YY7918	-1.10276	-1.29535	-0.257155	4.59778	-0.052867	0.498501	0.999566	0.527196	0.999768	-1.1945
PWY-5723: Rubisco shunt|g__Escherichia.s__Escherichia_coli	0.470536	-0.383409	-0.77449	5.33453	-0.126712	0.523796	0.999569	0.460965	0.999768	0.0652491
PWY-6125: superpathway of guanosine nucleotides de novo biosynthesis II|g__Actinomyces.s__Actinomyces_odontolyticus	-0.194746	0.0382316	0.395457	5.63441	0.061417	0.548145	0.999566	0.598071	0.999768	-0.0768052
PWY-6386: UDP-N-acetylmuramoyl-pentapeptide biosynthesis II (lysine-containing)|g__Erysipelotrichaceae_noname.s__Eubacterium_dolichum	-1.16316	-1.12039	0.125062	4.73822	0.019989	0.544398	0.999566	0.508325	0.999768	-1.14758
ARGININE-SYN4-PWY: L-ornithine de novo biosynthesis|g__Bacteroides.s__Bacteroides_nordii	-0.582031	-0.521258	0.112997	4.65214	0.0168392	0.566075	0.999566	0.606449	0.999768	-0.559414
PWY-6151: S-adenosyl-L-methionine cycle I|g__Lachnospiraceae_noname.s__Lachnospiraceae_bacterium_5_1_57FAA	-1.02103	-1.09379	-0.0558058	5.01543	-0.0112012	0.556349	0.999566	0.563388	0.999768	-1.05773
NONOXIPENT-PWY: pentose phosphate pathway (non-oxidative branch)|g__Citrobacter.s__Citrobacter_sp_KTE151	-1.21034	-1.39021	-0.322573	4.37393	-0.0570512	0.454847	0.999566	0.459432	0.999768	-1.30833
PWY-5690: TCA cycle II (plants and fungi)|g__Acinetobacter.s__Acinetobacter_lwoffii	-1.13997	-1.35329	-0.245591	4.45449	-0.047741	0.512054	0.999566	0.523246	0.999768	-1.25833
PWY-1269: CMP-3-deoxy-D-manno-octulosonate biosynthesis I|g__Bacteroides.s__Bacteroides_xylanisolvens	0.381393	0.431868	0.180765	6.0747	0.0285856	0.667776	0.999573	0.701384	0.999768	0.416885
ARO-PWY: chorismate biosynthesis I|g__Escherichia.s__Escherichia_coli	0.670454	2.85588	0.981316	7.49046	0.127131	0.629193	0.999566	0.562556	0.999768	1.72798
PWY-3841: folate transformations II|g__Streptococcus.s__Streptococcus_mutans	-0.857075	-0.497343	0.502	4.87126	0.100034	0.492461	0.999566	0.49016	0.999768	-0.696886
PWY-3841: folate transformations II|g__Streptococcus.s__Streptococcus_gordonii	-0.820999	-1.22263	-0.442929	4.10682	-0.0956164	0.463399	0.999566	0.471996	0.999768	-1.02153
PWY-6703: preQ0 biosynthesis|g__Bacteroides.s__Bacteroides_sp_3_1_19	0.468561	1.65297	0.600753	6.50373	0.0896068	0.507481	0.999566	0.535147	0.999768	0.931019
PWY-7111: pyruvate fermentation to isobutanol (engineered)|g__Parabacteroides.s__Parabacteroides_sp_D13	0.0589014	-0.415069	-0.585788	6.18647	-0.0885543	0.543772	0.999566	0.539371	0.999768	-0.190152
PWY-7219: adenosine ribonucleotides de novo biosynthesis|g__Clostridium.s__Clostridium_bolteae	-0.692092	-1.08001	-0.456068	4.51821	-0.0850145	0.521211	0.999572	0.525472	0.999768	-0.887657
PWY-5100: pyruvate fermentation to acetate and lactate II|g__Actinomyces.s__Actinomyces_graevenitzii	-1.04582	-0.781246	0.396211	4.7686	0.0754133	0.475749	0.999566	0.516598	0.999768	-0.92531
RHAMCAT-PWY: L-rhamnose degradation I|g__Eubacterium.s__Eubacterium_ventriosum	-0.825446	-1.21213	-0.400725	4.52917	-0.0748445	0.435631	0.999566	0.455545	0.999768	-1.02075
COA-PWY-1: coenzyme A biosynthesis II (mammalian)|g__Anaerotruncus.s__Anaerotruncus_colihominis	-1.09687	-0.746734	0.392078	4.64505	0.0748379	0.512415	0.999575	0.541113	0.999768	-0.904617
PWY66-400: glycolysis VI (metazoan)|g__Bacteroides.s__Bacteroides_sp_2_1_22	-0.875613	-0.610397	0.439399	5.18985	0.0719466	0.526003	0.999566	0.524092	0.999768	-0.736457
PWY-7221: guanosine ribonucleotides de novo biosynthesis|g__Bacteroides.s__Bacteroides_cellulosilyticus	2.73627	4.3773	0.542997	7.65296	0.0703137	0.67571	0.999568	0.669996	0.999768	3.44903
UNINTEGRATED|g__Clostridium.s__Clostridium_sp_7_3_54FAA	-0.889983	-1.30956	-0.529855	5.67768	-0.0702735	0.394084	0.999566	0.471908	0.999768	-1.10167
PWY-7663: gondoate biosynthesis (anaerobic)|g__Bacteroides.s__Bacteroides_eggerthii	0.420242	-0.160672	-0.597573	8.43726	-0.0660722	0.683803	0.999568	0.642388	0.999768	0.103997
PWY-5097: L-lysine biosynthesis VI|g__Rothia.s__Rothia_mucilaginosa	-1.34444	-1.0323	0.311101	4.37404	0.0548336	0.512642	0.999566	0.514913	0.999768	-1.19157
PWY-6609: adenine and adenosine salvage III|g__Alistipes.s__Alistipes_shahii	5.69925	3.91434	0.408615	7.5429	0.0547167	0.762694	0.999571	0.792981	0.999768	4.96467
PWY-6386: UDP-N-acetylmuramoyl-pentapeptide biosynthesis II (lysine-containing)|g__Lactobacillus.s__Lactobacillus_otakiensis	-0.959162	-1.16895	-0.292254	4.89666	-0.0537196	0.52653	0.999566	0.545979	0.999768	-1.05167
PWY-7539: 6-hydroxymethyl-dihydropterin diphosphate biosynthesis III (Chlamydia)|g__Lactobacillus.s__Lactobacillus_reuteri	-1.11383	-1.3834	-0.268295	4.38416	-0.0535817	0.500771	0.999573	0.466819	0.999768	-1.24774
PWY-5667: CDP-diacylglycerol biosynthesis I|g__Bacteroides.s__Bacteroides_plebeius	-0.349358	-0.749655	-0.384137	7.01117	-0.0508538	0.601723	0.999566	0.566483	0.999768	-0.520721
PWY-7229: superpathway of adenosine nucleotides de novo biosynthesis I|g__Stenotrophomonas.s__Stenotrophomonas_maltophilia	-1.23999	-1.3008	-0.244841	4.62673	-0.0485333	0.502019	0.999566	0.495374	0.999768	-1.26637
PWY-7220: adenosine deoxyribonucleotides de novo biosynthesis II|g__Citrobacter.s__Citrobacter_koseri	-1.28559	-1.15443	0.249013	4.28357	0.046319	0.499711	0.999567	0.520588	0.999768	-1.21313
PWY-6703: preQ0 biosynthesis|g__Bacteroides.s__Bacteroides_sp_2_1_33B	-1.22807	-1.45639	-0.236782	4.288	-0.0444438	0.507906	0.999568	0.508759	0.999768	-1.35115
PANTO-PWY: phosphopantothenate biosynthesis I|g__Bacteroides.s__Bacteroides_fragilis	0.780047	1.37083	0.345975	7.36745	0.0440013	0.652103	0.999566	0.679145	0.999768	1.06987
PWY0-1319: CDP-diacylglycerol biosynthesis II|g__Clostridiales_noname.s__Clostridiales_bacterium_1_7_47FAA	-1.12351	-1.28937	-0.207086	4.30698	-0.0430323	0.541207	0.999569	0.521084	0.999768	-1.21389
THISYNARA-PWY: superpathway of thiamin diphosphate biosynthesis III (eukaryotes)|g__Blautia.s__Ruminococcus_obeum	6.2804	6.61717	0.273434	5.14066	0.041706	0.702043	0.999566	0.706242	0.999768	6.37996
PWY-6125: superpathway of guanosine nucleotides de novo biosynthesis II|g__Eggerthella.s__Eggerthella_sp_1_3_56FAA	1.66084	3.08042	0.26012	6.08099	0.0375599	0.60072	0.99957	0.679664	0.999768	2.44169
PWY-7219: adenosine ribonucleotides de novo biosynthesis|g__Prevotella.s__Prevotella_copri	-0.952086	-1.04438	-0.235763	5.55923	-0.0364503	0.601113	0.999566	0.538104	0.999768	-1.00248
PWY-6527: stachyose degradation|g__Citrobacter.s__Citrobacter_sp_KTE30	-1.16509	-1.34504	-0.178771	4.39303	-0.0359269	0.501165	0.999566	0.503472	0.999768	-1.25509
PANTO-PWY: phosphopantothenate biosynthesis I|g__Bacteroides.s__Bacteroides_sp_1_1_6	1.51431	1.85051	0.216037	6.45696	0.0324796	0.67328	0.999566	0.74639	0.999768	1.63439
PWY-7228: superpathway of guanosine nucleotides de novo biosynthesis I|g__Enterococcus.s__Enterococcus_hirae	-1.17442	-1.36471	-0.182018	4.4958	-0.031723	0.495533	0.999572	0.498059	0.999768	-1.27583
PWY-7221: guanosine ribonucleotides de novo biosynthesis|g__Citrobacter.s__Citrobacter_sp_KTE30	-1.12614	-1.34413	-0.141637	4.46383	-0.0311784	0.503889	0.999566	0.485941	0.999768	-1.25677
PWY-7234: inosine-5'-phosphate biosynthesis III|g__Lactobacillus.s__Lactobacillus_acidophilus	-1.20986	-1.08404	0.158925	4.48624	0.0296898	0.530099	0.99957	0.5368	0.999768	-1.15287
UNINTEGRATED|g__Lactobacillus.s__Lactobacillus_johnsonii	-1.09025	-1.185	-0.246434	5.30943	-0.0291895	0.614699	0.999566	0.508467	0.999768	-1.13645
PWY-6277: superpathway of 5-aminoimidazole ribonucleotide biosynthesis|g__Citrobacter.s__Citrobacter_sp_KTE30	-1.14377	-1.2903	-0.137935	4.38315	-0.0224466	0.477837	0.999569	0.509687	0.999768	-1.21324
REDCITCYC: TCA cycle VIII (helicobacter)|unclassified	0.0817482	-0.118189	-0.196179	8.19296	-0.0205081	0.664045	0.999566	0.614678	0.999768	-0.0229731
PWY-7254: TCA cycle VII (acetate-producers)|g__Citrobacter.s__Citrobacter_sp_KTE30	-1.25263	-1.32069	-0.0892362	4.39978	-0.019421	0.507586	0.999566	0.516168	0.999768	-1.2942
PWY-6151: S-adenosyl-L-methionine cycle I|g__Erysipelotrichaceae_noname.s__Erysipelotrichaceae_bacterium_5_2_54FAA	-0.943492	-0.936934	-0.126217	5.36536	-0.0189942	0.56759	0.999566	0.580006	0.999768	-0.941721
PWY-6609: adenine and adenosine salvage III|g__Lachnospiraceae_noname.s__Lachnospiraceae_bacterium_2_1_58FAA	-1.01462	-1.06867	-0.0956998	4.61292	-0.0172577	0.482939	0.999568	0.486463	0.999768	-1.04536
NONMEVIPP-PWY: methylerythritol phosphate pathway I|g__Clostridium.s__Clostridium_asparagiforme	-1.05239	-1.24121	-0.0979811	4.48611	-0.0170119	0.531781	0.999566	0.536529	0.999768	-1.13549
PWY-5898: superpathway of menaquinol-12 biosynthesis|g__Citrobacter.s__Citrobacter_koseri	-1.10706	-1.26744	-0.101612	4.3957	-0.0170069	0.506629	0.999566	0.508301	0.999768	-1.18944
PWY-6387: UDP-N-acetylmuramoyl-pentapeptide biosynthesis I (meso-diaminopimelate containing)|g__Butyrivibrio.s__Butyrivibrio_crossotus	-0.986012	-0.920447	0.0913611	5.54203	0.0142796	0.538831	0.999568	0.519914	0.999768	-0.956085
PWY-5855: ubiquinol-7 biosynthesis (prokaryotic)|g__Citrobacter.s__Citrobacter_freundii	-1.215	-1.21532	-0.0728944	4.59854	-0.0128183	0.583386	0.999569	0.577428	0.999768	-1.21532
PWY0-166: superpathway of pyrimidine deoxyribonucleotides de novo biosynthesis (E. coli)|g__Rhodococcus.s__Rhodococcus_qingshengii	-1.12356	-1.2122	0.0688263	4.89178	0.012138	0.509397	0.999566	0.533998	0.999768	-1.17455
PWY-5097: L-lysine biosynthesis VI|g__Erysipelotrichaceae_noname.s__Erysipelotrichaceae_bacterium_21_3	-1.16395	-1.07247	0.0635442	4.4639	0.0120269	0.532643	0.999566	0.563428	0.999768	-1.11424
GLYOXYLATE-BYPASS: glyoxylate cycle|g__Citrobacter.s__Citrobacter_freundii	-1.12664	-1.16742	0.0578858	4.70272	0.00794543	0.514862	0.999566	0.48952	0.999768	-1.14734
PWY-6936: seleno-amino acid biosynthesis|g__Citrobacter.s__Citrobacter_sp_KTE32	-1.22251	-1.27773	0.0315102	4.8899	0.00503951	0.5255	0.999566	0.503839	0.999768	-1.2512
PWY-7663: gondoate biosynthesis (anaerobic)|g__Citrobacter.s__Citrobacter_sp_KTE32	-1.13393	-1.07755	-0.0109456	4.81241	-0.00274509	0.496605	0.999566	0.508283	0.999768	-1.10305
PWY-6122: 5-aminoimidazole ribonucleotide biosynthesis II|g__Subdoligranulum.s__Subdoligranulum_sp_4_3_54A2FAA	3.64413	3.6017	0.0121792	4.88426	0.00216146	0.718593	0.999573	0.836927	0.999768	3.61753
PWY-5138: unsaturated, even numbered fatty acid &beta;-oxidation|g__Proteus.s__Proteus_penneri	-1.14271	-1.13849	-0.00805769	4.62119	-0.00140909	0.546679	0.999566	0.549929	0.999768	-1.13974
PWY-7219: adenosine ribonucleotides de novo biosynthesis|g__Streptococcus.s__Streptococcus_gordonii	-0.359322	-1.19705	-0.872622	4.55439	-0.169048	0.420208	0.999566	0.387354	0.999768	-0.795595
SER-GLYSYN-PWY: superpathway of L-serine and glycine biosynthesis I|g__Enterobacter.s__Enterobacter_cloacae	-1.18895	-1.29667	-0.284561	4.52003	-0.0584898	0.505937	0.999567	0.528153	0.999768	-1.23431
PWY-6151: S-adenosyl-L-methionine cycle I|g__Bacteroides.s__Bacteroides_sp_3_1_40A	0.255215	0.604757	0.401442	8.32075	0.0476473	0.634099	0.999566	0.633947	0.999768	0.423165
PANTOSYN-PWY: pantothenate and coenzyme A biosynthesis I|g__Stenotrophomonas.s__Stenotrophomonas_maltophilia	-1.26805	-1.30015	-0.271231	4.3677	-0.0513304	0.479089	0.999566	0.482073	0.999768	-1.28609
ARGININE-SYN4-PWY: L-ornithine de novo biosynthesis|g__Bacteroides.s__Bacteroides_sp_D22	-0.784492	-0.553097	0.251154	5.53186	0.0436576	0.543519	0.999566	0.553353	0.999768	-0.665327
PWY-5791: 1,4-dihydroxy-2-naphthoate biosynthesis II (plants)|unclassified	-0.979032	-1.32965	-0.396766	4.7811	-0.0745623	0.415666	0.999566	0.494419	0.999769	-1.17778
PWY-5667: CDP-diacylglycerol biosynthesis I|g__Butyrivibrio.s__Butyrivibrio_crossotus	-0.743229	-0.801277	-0.0693148	5.49608	-0.0114121	0.600633	0.999571	0.561355	0.999769	-0.782045
PWY-6122: 5-aminoimidazole ribonucleotide biosynthesis II|g__Corynebacterium.s__Corynebacterium_durum	-0.831775	-0.401116	0.329571	5.26793	0.0670914	0.541484	0.999567	0.556359	0.999769	-0.603398
PWY-2942: L-lysine biosynthesis III|g__Actinomyces.s__Actinomyces_sp_oral_taxon_175	-1.28508	-1.17444	0.108606	4.55203	0.0199927	0.485639	0.999567	0.535639	0.999769	-1.23269
PEPTIDOGLYCANSYN-PWY: peptidoglycan biosynthesis I (meso-diaminopimelate containing)|g__Lactobacillus.s__Lactobacillus_gasseri	-1.033	-1.27239	-0.329312	4.42399	-0.068838	0.532341	0.999566	0.531182	0.999769	-1.14469
PWY-7221: guanosine ribonucleotides de novo biosynthesis|g__Actinomyces.s__Actinomyces_oris	-1.19284	-1.30678	-0.23662	4.81687	-0.0460223	0.548907	0.999566	0.557504	0.999769	-1.2432
COA-PWY: coenzyme A biosynthesis I|g__Eggerthella.s__Eggerthella_sp_1_3_56FAA	2.62956	3.00052	0.247363	5.35861	0.0412636	0.641172	0.999569	0.725207	0.999769	2.84276
PWY-5973: cis-vaccenate biosynthesis|g__Oxalobacter.s__Oxalobacter_formigenes	-1.0706	-1.02039	0.213439	4.90961	0.0397719	0.570458	0.999571	0.568559	0.999769	-1.05417
NONMEVIPP-PWY: methylerythritol phosphate pathway I|g__Actinomyces.s__Actinomyces_naeslundii	-1.17368	-1.05891	0.16357	4.61864	0.0321812	0.511558	0.999566	0.522379	0.999769	-1.12859
COA-PWY-1: coenzyme A biosynthesis II (mammalian)|g__Bacteroides.s__Bacteroides_sp_4_3_47FAA	-1.27769	-1.23976	0.0272143	4.99806	0.00400608	0.556411	0.999566	0.513204	0.999769	-1.2565
PWY-7219: adenosine ribonucleotides de novo biosynthesis|g__Tannerella.s__Tannerella_sp_6_1_58FAA_CT1	0.556304	0.420935	0.0399067	6.03894	0.00451344	0.64612	0.999566	0.709476	0.999769	0.507686
PWY-1269: CMP-3-deoxy-D-manno-octulosonate biosynthesis I|g__Pseudomonas.s__Pseudomonas_sp_G5_2012	-1.20476	-1.38072	-0.203127	4.50542	-0.0434326	0.473098	0.999566	0.50411	0.999769	-1.28404
PWY-5686: UMP biosynthesis|g__Turicibacter.s__Turicibacter_sanguinis	0.2353	-0.119388	-0.334287	6.50699	-0.0422285	0.681623	0.999566	0.627759	0.999769	0.0395518
ARO-PWY: chorismate biosynthesis I|g__Streptococcus.s__Streptococcus_vestibularis	3.33618	2.74947	-0.239927	6.8565	-0.0339348	0.655544	0.999566	0.738228	0.999769	3.15291
PWY-2942: L-lysine biosynthesis III|g__Rhodococcus.s__Rhodococcus_erythropolis	-1.15787	-1.07258	0.188234	4.98634	0.0296278	0.504355	0.999567	0.521465	0.999769	-1.12196
PWY-5103: L-isoleucine biosynthesis III|g__Bifidobacterium.s__Bifidobacterium_sp_12_1_47BFAA	-0.239686	-0.3181	-0.0924196	9.38489	-0.00994819	0.698967	0.999568	0.620501	0.999769	-0.278248
PWY-6387: UDP-N-acetylmuramoyl-pentapeptide biosynthesis I (meso-diaminopimelate containing)|g__Eggerthella.s__Eggerthella_sp_1_3_56FAA	0.367829	0.563131	-0.057127	6.41915	-0.00896324	0.680506	0.999566	0.730353	0.999769	0.473038
UDPNAGSYN-PWY: UDP-N-acetyl-D-glucosamine biosynthesis I|g__Bifidobacterium.s__Bifidobacterium_adolescentis	7.68765	8.08059	0.0787155	10.6256	0.00851546	0.772023	0.99957	0.873535	0.999769	7.78074
PWY-7221: guanosine ribonucleotides de novo biosynthesis|g__Propionibacterium.s__Propionibacterium_freudenreichii	-0.396074	-0.320087	-0.0475212	6.06174	-0.0072365	0.6052	0.999568	0.624194	0.999769	-0.360177
PWY-2942: L-lysine biosynthesis III|g__Eggerthella.s__Eggerthella_sp_HGA1	3.97999	3.96379	0.0244811	5.17384	0.00341978	0.75402	0.999567	0.879142	0.999769	3.97415
PWY-5659: GDP-mannose biosynthesis|g__Coprococcus.s__Coprococcus_sp_ART55_1	0.0186919	0.314306	0.329325	7.44589	0.0447252	0.690719	0.999566	0.687225	0.999769	0.147257
PWY-5304: superpathway of sulfur oxidation (Acidianus ambivalens)|g__Anaerostipes.s__Anaerostipes_hadrus	7.29456	7.23149	-0.24864	4.7275	-0.0423218	0.632708	0.999568	0.809179	0.999769	7.27577
PWY-6122: 5-aminoimidazole ribonucleotide biosynthesis II|g__Blautia.s__Blautia_hydrogenotrophica	-0.60114	-1.00619	-0.455506	4.9497	-0.0786016	0.527438	0.999566	0.495328	0.999769	-0.779379
PWY-6277: superpathway of 5-aminoimidazole ribonucleotide biosynthesis|g__Odoribacter.s__Odoribacter_splanchnicus	5.03337	5.5503	0.0230273	4.44058	0.00487133	0.672879	0.999571	0.902293	0.999769	5.29311
PWY-2942: L-lysine biosynthesis III|g__Actinomyces.s__Actinomyces_viscosus	-0.912863	-1.20224	-0.395691	4.65575	-0.0766696	0.504362	0.999566	0.524936	0.999769	-1.05535
HISTSYN-PWY: L-histidine biosynthesis|g__Bacteroides.s__Bacteroides_sp_1_1_14	0.594334	0.566056	0.0153076	6.79844	0.00203987	0.687253	0.999568	0.70251	0.999769	0.583071
PWY-5667: CDP-diacylglycerol biosynthesis I|g__Bacteroides.s__Bacteroides_finegoldii	-0.362458	-0.0775117	0.47707	6.31174	0.0632214	0.566549	0.999569	0.586402	0.999769	-0.209615
COA-PWY-1: coenzyme A biosynthesis II (mammalian)|g__Lachnospiraceae_noname.s__Lachnospiraceae_bacterium_8_1_57FAA	-0.670621	-0.908886	-0.355896	4.96376	-0.0630426	0.564629	0.999568	0.573549	0.999769	-0.785193
PWY0-1319: CDP-diacylglycerol biosynthesis II|g__Bacteroides.s__Bacteroides_faecis	-0.398993	-0.448851	0.287824	6.72833	0.0438328	0.651251	0.999566	0.658885	0.999769	-0.421426
PWY-7208: superpathway of pyrimidine nucleobases salvage|g__Actinomyces.s__Actinomyces_sp_oral_taxon_172	-1.08989	-1.0309	0.0385543	4.91454	0.00850979	0.560638	0.999566	0.537788	0.999769	-1.06162
PWY-6700: queuosine biosynthesis|g__Bacteroides.s__Bacteroides_sp_1_1_6	1.62637	1.45518	-0.0230265	6.36959	-0.00405532	0.685258	0.999581	0.760501	0.999769	1.54513
PWY-7400: L-arginine biosynthesis IV (archaebacteria)|g__Blautia.s__Ruminococcus_torques	7.58845	7.34248	-0.156733	5.76554	-0.0239403	0.821196	0.999575	0.873269	0.999769	7.47427
PWY-7220: adenosine deoxyribonucleotides de novo biosynthesis II|g__Actinomyces.s__Actinomyces_sp_oral_taxon_171	-1.26909	-1.1772	0.0725355	4.24995	0.0157435	0.554865	0.999566	0.56225	0.999769	-1.23972
PWY-5686: UMP biosynthesis|g__Corynebacterium.s__Corynebacterium_casei	-1.26814	-1.20985	0.0864702	4.3553	0.0195035	0.491117	0.999566	0.564616	0.999769	-1.24358
PWY0-1319: CDP-diacylglycerol biosynthesis II|g__Propionibacterium.s__Propionibacterium_freudenreichii	-0.392472	-0.357055	-0.0491176	5.98663	-0.00664876	0.596394	0.999566	0.631546	0.999769	-0.378802
PWY-724: superpathway of L-lysine, L-threonine and L-methionine biosynthesis II|g__Citrobacter.s__Citrobacter_koseri	-1.12822	-1.24051	0.00242274	4.52177	0.000102527	0.532566	0.999572	0.519703	0.999769	-1.18476
PWY-6163: chorismate biosynthesis from 3-dehydroquinate|g__Eubacterium.s__Eubacterium_siraeum	1.92257	0.948388	-0.910634	7.7012	-0.113998	0.528943	0.999566	0.552089	0.999769	1.32284
UNINTEGRATED|g__Lactobacillus.s__Lactobacillus_salivarius	-1.10138	-1.3351	-0.279912	4.49068	-0.0449594	0.473367	0.999566	0.525759	0.999769	-1.21268
PWY-2942: L-lysine biosynthesis III|g__Bacteroides.s__Bacteroides_nordii	-0.695278	-0.259011	0.390535	4.86609	0.0673457	0.543369	0.999566	0.536433	0.999769	-0.492521
PWY-7219: adenosine ribonucleotides de novo biosynthesis|g__Eubacterium.s__Eubacterium_limosum	-0.768794	-0.864578	-0.224284	5.21447	-0.0384809	0.58512	0.999568	0.581394	0.999769	-0.816894
PWY0-1297: superpathway of purine deoxyribonucleosides degradation|g__Escherichia.s__Escherichia_sp_TW09308	-1.15913	-1.32136	-0.281601	4.22634	-0.0497818	0.46138	0.999575	0.494982	0.999769	-1.23793
PWY0-162: superpathway of pyrimidine ribonucleotides de novo biosynthesis|g__Citrobacter.s__Citrobacter_sp_KTE32	-1.07432	-1.24937	-0.209555	4.59148	-0.0396869	0.514849	0.999572	0.511474	0.999769	-1.15877
PWY-7219: adenosine ribonucleotides de novo biosynthesis|g__Lactobacillus.s__Lactobacillus_oris	-1.12517	-1.27241	-0.118981	4.27173	-0.0226919	0.478651	0.999566	0.483621	0.999769	-1.19204
PYRIDOXSYN-PWY: pyridoxal 5'-phosphate biosynthesis I|g__Bacteroides.s__Bacteroides_clarus	-0.682995	-0.754418	0.038132	6.58654	0.00548584	0.658021	0.999566	0.634808	0.999769	-0.719599
PANTO-PWY: phosphopantothenate biosynthesis I|g__Bacteroides.s__Bacteroides_clarus	-0.388571	-0.71546	-0.354707	6.4891	-0.0495912	0.6894	0.999568	0.606481	0.999769	-0.553857
PWY-7219: adenosine ribonucleotides de novo biosynthesis|g__Bacteroides.s__Bacteroides_sp_2_2_4	-1.05272	-0.739154	0.495389	4.85536	0.0866595	0.49124	0.999566	0.544561	0.999769	-0.934116
PWY-6609: adenine and adenosine salvage III|g__Bacteroides.s__Bacteroides_nordii	-0.815475	-0.535695	0.564748	4.67691	0.105474	0.46274	0.999566	0.483029	0.999769	-0.654989
UNINTEGRATED|g__Bacteroides.s__Bacteroides_sp_4_1_36	-0.151726	-0.378712	-0.126608	17.428	-0.00827509	0.768602	0.999577	0.614775	0.999769	-0.281433
PWY-5686: UMP biosynthesis|g__Listeria.s__Listeria_innocua	-1.31573	-1.22715	0.22948	4.45025	0.0450295	0.513971	0.999566	0.534087	0.999769	-1.27698
UNINTEGRATED|g__Microbacterium.s__Microbacterium_maritypicum	-1.18475	-1.34502	-0.198365	4.43213	-0.0340809	0.479942	0.999567	0.510314	0.999769	-1.28257
RHAMCAT-PWY: L-rhamnose degradation I|g__Roseburia.s__Roseburia_intestinalis	0.0149549	0.0639483	0.170318	5.83062	0.0251864	0.626405	0.99957	0.648295	0.999769	0.0429622
PWY-7219: adenosine ribonucleotides de novo biosynthesis|g__Enterococcus.s__Enterococcus_hirae	-1.17411	-1.13338	-0.0577007	4.43298	-0.0125295	0.506131	0.999568	0.486902	0.999769	-1.15036
ARGSYN-PWY: L-arginine biosynthesis I (via L-ornithine)|g__Veillonella.s__Veillonella_parvula	-1.08585	-1.20736	-0.0340152	4.31766	-0.00677329	0.521074	0.999566	0.520978	0.999769	-1.16278
PWY0-1319: CDP-diacylglycerol biosynthesis II|g__Turicibacter.s__Turicibacter_sp_HGF1	-0.541687	-0.537957	0.155871	5.81577	0.0252966	0.589029	0.99957	0.621727	0.999769	-0.540339
PWY-6163: chorismate biosynthesis from 3-dehydroquinate|g__Streptococcus.s__Streptococcus_vestibularis	2.99332	2.76949	-0.182451	6.71967	-0.021607	0.685766	0.999571	0.760115	0.999769	2.92244
PWY-6277: superpathway of 5-aminoimidazole ribonucleotide biosynthesis|g__Lactobacillus.s__Lactobacillus_sakei	1.34244	4.9147	1.17816	10.4274	0.114452	0.459644	0.999566	0.481188	0.999769	2.23701
PWY-7210: pyrimidine deoxyribonucleotides biosynthesis from CTP|g__Escherichia.s__Escherichia_coli	-0.709465	-1.2406	-0.618304	5.14989	-0.108631	0.438194	0.999569	0.453416	0.999769	-0.999547
PWY0-1319: CDP-diacylglycerol biosynthesis II|g__Parabacteroides.s__Parabacteroides_sp_D13	0.0878701	-0.331446	-0.679275	6.41551	-0.102026	0.549966	0.999566	0.531764	0.999769	-0.110257
PWY-5188: tetrapyrrole biosynthesis I (from glutamate)|g__Rothia.s__Rothia_mucilaginosa	-1.08095	-0.801246	0.423961	4.33659	0.0899131	0.508567	0.999566	0.491926	0.999769	-0.945156
UDPNAGSYN-PWY: UDP-N-acetyl-D-glucosamine biosynthesis I|g__Streptococcus.s__Streptococcus_mitis_oralis_pneumoniae	-1.22612	-0.770731	0.487758	4.8789	0.0892595	0.482277	0.999566	0.49207	0.999769	-1.03036
PWY-5097: L-lysine biosynthesis VI|g__Paraprevotella.s__Paraprevotella_xylaniphila	-1.01513	-1.31066	-0.466998	4.40839	-0.0849909	0.489426	0.999566	0.510798	0.999769	-1.17411
PWY-5097: L-lysine biosynthesis VI|g__Erysipelotrichaceae_noname.s__Clostridium_spiroforme	0.48462	0.554616	0.575695	6.97986	0.082281	0.619997	0.999567	0.652046	0.999769	0.510322
PEPTIDOGLYCANSYN-PWY: peptidoglycan biosynthesis I (meso-diaminopimelate containing)|g__Bacteroides.s__Bacteroides_sp_3_1_19	0.847775	1.67663	0.565343	6.5425	0.0786811	0.520678	0.999566	0.530401	0.999769	1.16824
PWY-6387: UDP-N-acetylmuramoyl-pentapeptide biosynthesis I (meso-diaminopimelate containing)|g__Lachnospiraceae_noname.s__Lachnospiraceae_bacterium_3_1_57FAA_CT1	-1.34688	-1.06953	0.448784	4.63445	0.0761967	0.46603	0.999566	0.470859	0.999769	-1.21138
NONOXIPENT-PWY: pentose phosphate pathway (non-oxidative branch)|g__Alistipes.s__Alistipes_shahii	5.44919	4.75361	0.577455	7.38088	0.0729197	0.717747	0.999566	0.677461	0.999769	5.01292
PWY-5304: superpathway of sulfur oxidation (Acidianus ambivalens)|g__Coprococcus.s__Coprococcus_sp_ART55_1	0.110686	0.617692	0.562652	7.30825	0.0723627	0.65607	0.999567	0.643841	0.999769	0.329517
PWY-5667: CDP-diacylglycerol biosynthesis I|g__Clostridium.s__Clostridium_citroniae	-1.09437	-1.45134	-0.34893	4.37367	-0.0717991	0.469822	0.999566	0.447234	0.999769	-1.25814
PWY-5097: L-lysine biosynthesis VI|g__Anaerotruncus.s__Anaerotruncus_colihominis	-1.0341	-0.772824	0.361226	4.50472	0.0714579	0.493873	0.999566	0.490741	0.999769	-0.904598
FASYN-ELONG-PWY: fatty acid elongation -- saturated|g__Enterobacter.s__Enterobacter_sp_MGH_8	-1.19252	-1.39911	-0.342854	4.37241	-0.0676587	0.482861	0.999566	0.490365	0.999769	-1.30077
PWY-6609: adenine and adenosine salvage III|g__Bacteroides.s__Bacteroides_sp_1_1_30	1.23719	0.402971	-0.444797	6.11357	-0.0665126	0.592125	0.999568	0.621586	0.999769	0.799186
PWY0-166: superpathway of pyrimidine deoxyribonucleotides de novo biosynthesis (E. coli)|g__Sutterella.s__Sutterella_wadsworthensis	-1.33662	-1.09148	0.292684	4.34403	0.0651624	0.429261	0.999566	0.446133	0.999769	-1.21935
PWY-6700: queuosine biosynthesis|g__Agrobacterium.s__Agrobacterium_tumefaciens	-1.04187	-1.40641	-0.336636	4.34624	-0.0646033	0.476526	0.999566	0.48639	0.999769	-1.21339
PWY-4242: pantothenate and coenzyme A biosynthesis III|g__Bacteroides.s__Bacteroides_xylanisolvens	0.530808	0.0835141	-0.491829	6.38708	-0.0628653	0.636437	0.999566	0.652372	0.999769	0.292799
COA-PWY-1: coenzyme A biosynthesis II (mammalian)|g__Sutterella.s__Sutterella_wadsworthensis	-1.23742	-1.02723	0.294828	4.50884	0.0582012	0.482104	0.999566	0.478584	0.999769	-1.12298
PWY-7222: guanosine deoxyribonucleotides de novo biosynthesis II|g__Actinomyces.s__Actinomyces_sp_ICM39	-1.17154	-1.02944	0.274961	4.73298	0.0562906	0.509952	0.999566	0.513673	0.999769	-1.10615
PWY-6628: superpathway of L-phenylalanine biosynthesis|g__Citrobacter.s__Citrobacter_sp_KTE30	-1.12495	-1.32206	-0.247976	4.42289	-0.0557081	0.500428	0.999566	0.509974	0.999769	-1.21901
PWY-7219: adenosine ribonucleotides de novo biosynthesis|g__Actinomyces.s__Actinomyces_odontolyticus	-0.271668	-0.142335	0.355611	5.8128	0.0547653	0.562737	0.999566	0.599942	0.999769	-0.187749
PWY0-1297: superpathway of purine deoxyribonucleosides degradation|g__Olsenella.s__Olsenella_uli	-1.30191	-1.1443	0.286552	4.35416	0.0544342	0.531834	0.999568	0.49878	0.999769	-1.22507
THRESYN-PWY: superpathway of L-threonine biosynthesis|g__Agrobacterium.s__Agrobacterium_tumefaciens	-1.20562	-1.33857	-0.281528	4.2059	-0.0534114	0.50333	0.999568	0.525006	0.999769	-1.26859
PWY-6387: UDP-N-acetylmuramoyl-pentapeptide biosynthesis I (meso-diaminopimelate containing)|g__Lactobacillus.s__Lactobacillus_plantarum	-0.581706	-0.367321	0.394903	6.64447	0.0530685	0.566275	0.999566	0.590109	0.999769	-0.476455
PWY-6386: UDP-N-acetylmuramoyl-pentapeptide biosynthesis II (lysine-containing)|g__Microbacterium.s__Microbacterium_sp_UCD_TDU	-1.09437	-1.3252	-0.2743	4.31803	-0.0529163	0.510673	0.999568	0.561655	0.999769	-1.19611
PWY-5973: cis-vaccenate biosynthesis|g__Desulfovibrio.s__Desulfovibrio_piger	-0.84791	-1.0231	-0.2646	5.29124	-0.0491846	0.482182	0.999568	0.47132	0.999769	-0.942114
PWY-5695: urate biosynthesis/inosine 5'-phosphate degradation|g__Bacteroides.s__Bacteroides_eggerthii	0.626293	0.0136632	-0.426393	8.41848	-0.0479436	0.679526	0.999569	0.62279	0.999769	0.324526
ARO-PWY: chorismate biosynthesis I|g__Butyrivibrio.s__Butyrivibrio_crossotus	-0.840413	-1.08296	-0.304517	5.49289	-0.0471987	0.629596	0.999566	0.552174	0.999769	-0.958231
PWY-6737: starch degradation V|g__Anaerostipes.s__Anaerostipes_sp_3_2_56FAA	-1.12833	-1.22747	-0.24319	4.3265	-0.046864	0.478478	0.999566	0.517328	0.999769	-1.18794
PWY-1042: glycolysis IV (plant cytosol)|g__Turicibacter.s__Turicibacter_sp_HGF1	-0.489281	-0.129386	0.362807	7.24842	0.044719	0.628886	0.999566	0.596857	0.999769	-0.313392
PEPTIDOGLYCANSYN-PWY: peptidoglycan biosynthesis I (meso-diaminopimelate containing)|g__Clostridium.s__Clostridium_leptum	2.76462	1.79216	-0.307232	5.9769	-0.0431833	0.709657	0.99957	0.722545	0.999769	2.23949
FASYN-INITIAL-PWY: superpathway of fatty acid biosynthesis initiation (E. coli)|g__Agrobacterium.s__Agrobacterium_tumefaciens	-1.09301	-1.23729	-0.209897	4.25741	-0.0427549	0.487142	0.999566	0.490347	0.999769	-1.16831
PWY-7221: guanosine ribonucleotides de novo biosynthesis|g__Citrobacter.s__Citrobacter_sp_KTE151	-1.17125	-1.25318	-0.22814	4.51904	-0.0402135	0.49189	0.999566	0.522085	0.999769	-1.21121
COA-PWY-1: coenzyme A biosynthesis II (mammalian)|g__Corynebacterium.s__Corynebacterium_casei	-1.38069	-1.16868	0.193937	4.29325	0.0400396	0.528118	0.999566	0.521168	0.999769	-1.2633
PWY-5723: Rubisco shunt|g__Citrobacter.s__Citrobacter_sp_KTE151	-1.183	-1.35888	-0.220906	4.57654	-0.0397826	0.506442	0.999566	0.500739	0.999769	-1.27819
PWY0-1319: CDP-diacylglycerol biosynthesis II|g__Coprobacillus.s__Coprobacillus_sp_D7	-1.006	-1.20064	-0.218754	4.78362	-0.0392013	0.501082	0.999569	0.50764	0.999769	-1.09197
VALSYN-PWY: L-valine biosynthesis|g__Streptococcus.s__Streptococcus_sp_2_1_36FAA	-1.14283	-1.35132	-0.181262	4.32245	-0.0386159	0.460047	0.999566	0.472462	0.999769	-1.25854
PWY66-422: D-galactose degradation V (Leloir pathway)|g__Erysipelotrichaceae_noname.s__Eubacterium_biforme	-0.405213	-0.203298	0.353731	8.68179	0.0374522	0.607006	0.999566	0.576325	0.999769	-0.308934
PWY-7111: pyruvate fermentation to isobutanol (engineered)|g__Bifidobacterium.s__Bifidobacterium_breve	-1.22677	-1.36727	-0.189343	4.47717	-0.0365011	0.519763	0.999566	0.519674	0.999769	-1.29716
METSYN-PWY: L-homoserine and L-methionine biosynthesis|g__Blautia.s__Ruminococcus_torques	7.73072	7.2902	-0.219352	5.74003	-0.0364648	0.790667	0.999567	0.786333	0.999769	7.52663
PWY-7228: superpathway of guanosine nucleotides de novo biosynthesis I|g__Lactobacillus.s__Lactobacillus_salivarius	-1.13806	-1.29866	-0.198713	4.34205	-0.0355324	0.548768	0.999569	0.529023	0.999769	-1.2256
TCA: TCA cycle I (prokaryotic)|g__Citrobacter.s__Citrobacter_sp_KTE151	-1.22476	-1.39085	-0.20989	4.52312	-0.0352201	0.494107	0.999566	0.512347	0.999769	-1.30168
UNINTEGRATED|g__Parabacteroides.s__Parabacteroides_sp_D13	0.0274202	-0.304837	-0.442738	16.1366	-0.0335736	0.64484	0.999566	0.629269	0.999769	-0.162845
PWY-6703: preQ0 biosynthesis|g__Bacteroides.s__Bacteroides_nordii	-0.938674	-1.12888	-0.181506	4.55488	-0.032615	0.520199	0.999575	0.527393	0.999769	-1.03341
NONMEVIPP-PWY: methylerythritol phosphate pathway I|g__Citrobacter.s__Citrobacter_freundii	-1.19348	-1.28214	-0.184255	4.86205	-0.0325236	0.533148	0.999566	0.504365	0.999769	-1.22485
UDPNAGSYN-PWY: UDP-N-acetyl-D-glucosamine biosynthesis I|g__Bifidobacterium.s__Bifidobacterium_animalis	-0.91806	-0.76678	0.205442	5.64419	0.0297987	0.593963	0.999566	0.53119	0.999769	-0.84
TCA-GLYOX-BYPASS: superpathway of glyoxylate bypass and TCA|g__Citrobacter.s__Citrobacter_sp_KTE151	-1.20498	-1.29925	-0.174671	4.58205	-0.0288245	0.472229	0.999566	0.49214	0.999769	-1.25224
PWY-7221: guanosine ribonucleotides de novo biosynthesis|g__Ruminococcus.s__Ruminococcus_callidus	-0.635915	-0.482928	0.158648	5.94922	0.0254427	0.598543	0.999566	0.616937	0.999769	-0.584204
PWY-6125: superpathway of guanosine nucleotides de novo biosynthesis II|g__Burkholderiales_noname.s__Burkholderiales_bacterium_1_1_47	-1.14656	-1.05836	0.107021	4.84194	0.0243702	0.527513	0.999566	0.545136	0.999769	-1.09853
PANTO-PWY: phosphopantothenate biosynthesis I|g__Rhodococcus.s__Rhodococcus_erythropolis	-1.13581	-1.0679	0.155074	5.04221	0.023445	0.500334	0.999566	0.515906	0.999769	-1.10049
PWY-5856: ubiquinol-9 biosynthesis (prokaryotic)|g__Citrobacter.s__Citrobacter_freundii	-1.17194	-1.23671	-0.0981259	4.6144	-0.0223995	0.550756	0.999568	0.540968	0.999769	-1.2047
PWY-6126: superpathway of adenosine nucleotides de novo biosynthesis II|g__Collinsella.s__Collinsella_tanakaei	-1.01671	-1.08457	-0.0985019	5.33103	-0.0189269	0.588763	0.999566	0.525726	0.999769	-1.04407
PWY-6936: seleno-amino acid biosynthesis|g__Clostridium.s__Clostridium_asparagiforme	-1.1878	-1.09159	0.0790878	4.44566	0.0181484	0.500865	0.999566	0.543489	0.999769	-1.15168
PWY-6122: 5-aminoimidazole ribonucleotide biosynthesis II|g__Clostridium.s__Clostridium_nexile	-1.2981	-1.23691	0.0954186	4.54341	0.018069	0.51553	0.999567	0.502576	0.999769	-1.26826
PWY-6277: superpathway of 5-aminoimidazole ribonucleotide biosynthesis|g__Enterococcus.s__Enterococcus_hirae	-1.24928	-1.20121	0.0854225	4.6023	0.0169572	0.554731	0.999566	0.535629	0.999769	-1.23035
PWY-5686: UMP biosynthesis|g__Turicibacter.s__Turicibacter_sp_HGF1	-0.529844	-0.310523	0.138754	6.65371	0.0168138	0.610357	0.999566	0.603139	0.999769	-0.419019
PWY0-1296: purine ribonucleosides degradation|g__Lachnospiraceae_noname.s__Lachnospiraceae_bacterium_2_1_58FAA	-1.16828	-1.09915	0.113903	4.69284	0.016806	0.502927	0.99957	0.485257	0.999769	-1.13647
PWY-6386: UDP-N-acetylmuramoyl-pentapeptide biosynthesis II (lysine-containing)|g__Clostridium.s__Clostridium_sp_HGF2	-0.907583	-0.828258	0.0829243	4.96469	0.013518	0.556375	0.999569	0.583899	0.999769	-0.863738
VALSYN-PWY: L-valine biosynthesis|g__Ruminococcus.s__Ruminococcus_albus	-1.23323	-1.34297	-0.060064	4.55603	-0.0133265	0.511009	0.999574	0.532115	0.999769	-1.28771
PWY-6121: 5-aminoimidazole ribonucleotide biosynthesis I|g__Lactobacillus.s__Lactobacillus_oris	-1.11577	-1.20126	-0.0566702	4.14689	-0.0127328	0.503611	0.999569	0.503014	0.999769	-1.17114
PWY-6121: 5-aminoimidazole ribonucleotide biosynthesis I|g__Ruminococcus.s__Ruminococcus_callidus	-0.322831	-0.335386	-0.084654	5.90669	-0.0121418	0.629319	0.999569	0.652476	0.999769	-0.326841
PWY-5667: CDP-diacylglycerol biosynthesis I|g__Bacteroides.s__Bacteroides_eggerthii	0.432835	0.0454582	-0.091245	8.7085	-0.00895102	0.703185	0.999566	0.682083	0.999769	0.230058
PWY-6124: inosine-5'-phosphate biosynthesis II|g__Bacteroides.s__Bacteroides_xylanisolvens	1.07284	1.40415	-0.0518291	6.32152	-0.00852227	0.655048	0.999567	0.731962	0.999769	1.2208
PWY-4981: L-proline biosynthesis II (from arginine)|g__Streptococcus.s__Streptococcus_anginosus	-0.780535	-0.737232	0.0385137	5.02882	0.00764507	0.556418	0.999566	0.55715	0.999769	-0.754244
PWY-6163: chorismate biosynthesis from 3-dehydroquinate|g__Clostridium.s__Clostridium_bolteae	-1.00353	-0.993406	-0.0378606	4.47377	-0.00720977	0.520283	0.999566	0.543331	0.999769	-0.995565
PWY-7111: pyruvate fermentation to isobutanol (engineered)|g__Alistipes.s__Alistipes_sp_JC136	-1.04021	-0.967916	0.0420853	5.08848	0.00634016	0.520853	0.999571	0.545006	0.999769	-1.00281
PWY-6277: superpathway of 5-aminoimidazole ribonucleotide biosynthesis|g__Lachnospiraceae_noname.s__Lachnospiraceae_bacterium_5_1_57FAA	-0.952284	-1.03048	-0.0281008	5.05887	-0.00531162	0.587326	0.999566	0.565768	0.999769	-0.996477
PWY-7209: superpathway of pyrimidine ribonucleosides degradation|unclassified	-0.76768	-0.721219	-0.0249465	6.36747	-0.0043074	0.639763	0.999575	0.603307	0.999769	-0.747693
PWY-6897: thiamin salvage II|g__Actinomyces.s__Actinomyces_sp_oral_taxon_448	-1.2443	-1.27834	-0.0197088	4.30461	-0.00263298	0.558749	0.999566	0.538446	0.999769	-1.26124
PWY-7664: oleate biosynthesis IV (anaerobic)|g__Klebsiella.s__Klebsiella_pneumoniae	-1.15737	-1.16403	0.00612045	4.59585	0.00220931	0.500196	0.999569	0.486459	0.999769	-1.16099
PWY-4242: pantothenate and coenzyme A biosynthesis III|g__Actinomyces.s__Actinomyces_sp_oral_taxon_448	-1.19338	-1.23518	-0.00443892	4.22993	-0.000753242	0.549476	0.999566	0.552707	0.999769	-1.20505
PWY-5189: tetrapyrrole biosynthesis II (from glycine)|g__Proteus.s__Proteus_penneri	-1.18612	-1.20832	-0.00414383	4.65594	-0.000732553	0.558846	0.999566	0.565416	0.999769	-1.20099
PWY-7220: adenosine deoxyribonucleotides de novo biosynthesis II|g__Actinomyces.s__Actinomyces_sp_oral_taxon_172	-0.395246	-0.546723	-0.119112	5.88298	-0.0201598	0.589017	0.999566	0.617998	0.999769	-0.468804
PANTO-PWY: phosphopantothenate biosynthesis I|g__Bacteroides.s__Bacteroides_plebeius	-0.34673	-0.754208	-0.572209	7.1327	-0.0824611	0.59731	0.999567	0.561048	0.999769	-0.528224
PWY-6385: peptidoglycan biosynthesis III (mycobacteria)|g__Bacteroides.s__Bacteroides_sp_3_1_19	0.875642	1.59507	0.503965	6.27097	0.0766753	0.573776	0.999568	0.587582	0.999769	1.19571
PWY-7229: superpathway of adenosine nucleotides de novo biosynthesis I|g__Citrobacter.s__Citrobacter_sp_KTE30	-1.05166	-1.33474	-0.367984	4.42535	-0.0736593	0.452213	0.999566	0.484369	0.999769	-1.17989
PWY-841: superpathway of purine nucleotides de novo biosynthesis I|g__Citrobacter.s__Citrobacter_koseri	-1.34396	-1.18036	0.275823	4.2045	0.0605467	0.513687	0.999566	0.532906	0.999769	-1.25284
PWY-6151: S-adenosyl-L-methionine cycle I|g__Bacteroides.s__Bacteroides_vulgatus	7.05143	6.97008	0.246092	6.21345	0.0318031	0.780929	0.999566	0.910997	0.999769	6.99865
UNINTEGRATED|g__Roseburia.s__Roseburia_inulinivorans	14.7545	15.2514	-0.0404132	16.5243	-0.00289728	0.840028	0.999567	0.856592	0.999769	14.8679
PWY-6126: superpathway of adenosine nucleotides de novo biosynthesis II|g__Lactobacillus.s__Lactobacillus_reuteri	-1.1683	-1.34453	-0.150279	4.43075	-0.0311521	0.422169	0.999566	0.437324	0.999769	-1.23598
PWY-7539: 6-hydroxymethyl-dihydropterin diphosphate biosynthesis III (Chlamydia)|g__Propionibacterium.s__Propionibacterium_freudenreichii	-0.382153	-0.374479	-0.237724	5.6353	-0.0339631	0.597735	0.999566	0.609642	0.999769	-0.379561
PWY-6387: UDP-N-acetylmuramoyl-pentapeptide biosynthesis I (meso-diaminopimelate containing)|g__Bacteroides.s__Bacteroides_fragilis	0.885735	2.14236	0.439045	7.06087	0.0578028	0.642299	0.999566	0.666522	0.999769	1.40319
PWY-6387: UDP-N-acetylmuramoyl-pentapeptide biosynthesis I (meso-diaminopimelate containing)|g__Bacteroides.s__Bacteroides_sp_3_1_33FAA	0.127654	0.105755	0.0874699	8.22604	0.0125751	0.737828	0.999566	0.733613	0.999769	0.121404
PWY-7222: guanosine deoxyribonucleotides de novo biosynthesis II|g__Pseudomonas.s__Pseudomonas_sp_Lz4W	-1.29023	-1.23035	0.200369	4.57569	0.0385441	0.4836	0.999566	0.496605	0.999769	-1.26535
LACTOSECAT-PWY: lactose and galactose degradation I|g__Lactobacillus.s__Lactobacillus_curvatus	-0.184362	-0.519646	-0.491065	6.39681	-0.0617575	0.598194	0.99957	0.555082	0.999769	-0.356812
PANTO-PWY: phosphopantothenate biosynthesis I|g__Roseburia.s__Roseburia_hominis	1.43635	1.67867	0.287631	6.06311	0.0460312	0.711634	0.999566	0.739279	0.999769	1.54726
PWY-5097: L-lysine biosynthesis VI|g__Bacteroides.s__Bacteroides_sp_1_1_30	0.436643	0.170765	-0.167452	5.81363	-0.0232469	0.596896	0.999568	0.652946	0.999769	0.29895
PWY0-1296: purine ribonucleosides degradation|g__Subdoligranulum.s__Subdoligranulum_sp_4_3_54A2FAA	3.96392	4.20387	0.0447881	5.01987	0.00778514	0.671917	0.999567	0.8646	0.999769	4.09207
PWY-5913: TCA cycle VI (obligate autotrophs)|g__Citrobacter.s__Citrobacter_sp_KTE151	-1.26991	-1.24065	-0.0261709	4.58895	-0.00457437	0.562759	0.999566	0.54462	0.999769	-1.24837
P108-PWY: pyruvate fermentation to propanoate I|g__Propionibacterium.s__Propionibacterium_freudenreichii	-0.641863	-0.387342	0.27414	5.81396	0.0379361	0.591335	0.999571	0.581779	0.999769	-0.51371
ENTBACSYN-PWY: enterobactin biosynthesis|unclassified	-1.12842	-1.2724	-0.151972	4.48393	-0.0294268	0.520062	0.999568	0.53212	0.999769	-1.20895
PWY-7039: phosphatidate metabolism, as a signaling molecule|g__Escherichia.s__Escherichia_coli	-0.997648	-1.10966	-0.108386	4.90722	-0.0214861	0.536069	0.999566	0.566011	0.999769	-1.05086
PWY-7220: adenosine deoxyribonucleotides de novo biosynthesis II|g__Microbacterium.s__Microbacterium_sp_UCD_TDU	-1.24694	-1.32121	-0.171027	4.33865	-0.0306637	0.511519	0.999568	0.518936	0.999769	-1.28897
PWY-6125: superpathway of guanosine nucleotides de novo biosynthesis II|g__Veillonella.s__Veillonella_sp_3_1_44	-1.1806	-1.37933	-0.331673	4.24761	-0.0694904	0.489034	0.999566	0.482784	0.999769	-1.29008
PWY-6737: starch degradation V|g__Lachnospiraceae_noname.s__Lachnospiraceae_bacterium_2_1_58FAA	-0.99311	-1.02959	-0.102469	4.77587	-0.0174006	0.516862	0.999566	0.530725	0.999769	-1.00911
UNINTEGRATED|g__Eubacterium.s__Eubacterium_brachy	-1.15826	-1.20148	-0.0652142	4.86152	-0.0115337	0.556495	0.999566	0.537271	0.999769	-1.17974
COA-PWY-1: coenzyme A biosynthesis II (mammalian)|g__Eubacterium.s__Eubacterium_eligens	0.283078	-0.311962	-0.603602	5.52139	-0.0987148	0.58089	0.99957	0.578717	0.99977	-0.0713915
PWY-7199: pyrimidine deoxyribonucleosides salvage|g__Haemophilus.s__Haemophilus_parainfluenzae	-1.25974	-0.702224	0.493891	4.89891	0.0910514	0.423492	0.999566	0.444258	0.99977	-0.967349
PWY-6519: 8-amino-7-oxononanoate biosynthesis I|g__Bacteroides.s__Bacteroides_xylanisolvens	-1.17313	-0.699268	0.497287	4.94474	0.0896473	0.530581	0.999566	0.497037	0.99977	-0.95047
PWY-6277: superpathway of 5-aminoimidazole ribonucleotide biosynthesis|g__Ruminococcus.s__Ruminococcus_callidus	-0.379969	0.0587661	0.471292	5.94064	0.0757926	0.567258	0.999568	0.591766	0.99977	-0.167799
PWY-6317: galactose degradation I (Leloir pathway)|g__Turicibacter.s__Turicibacter_sanguinis	0.151124	-0.220509	-0.486958	6.24462	-0.0718422	0.641278	0.999566	0.600086	0.99977	-0.0394766
DTDPRHAMSYN-PWY: dTDP-L-rhamnose biosynthesis I|g__Clostridium.s__Clostridium_clostridioforme	-1.01971	-1.41256	-0.369614	4.32581	-0.0668124	0.500769	0.999566	0.488796	0.99977	-1.19585
PWY-7539: 6-hydroxymethyl-dihydropterin diphosphate biosynthesis III (Chlamydia)|g__Bacteroides.s__Bacteroides_sp_2_2_4	-1.04585	-0.794209	0.370608	4.92299	0.0656672	0.488173	0.999569	0.511827	0.99977	-0.929915
UNINTEGRATED|g__Granulicatella.s__Granulicatella_adiacens	-0.825839	-1.11307	-0.500313	5.93851	-0.0631885	0.348981	0.999566	0.46936	0.99977	-0.971637
PWY-2942: L-lysine biosynthesis III|g__Parabacteroides.s__Parabacteroides_sp_D13	-0.0330575	-0.422053	-0.405165	6.48297	-0.0631592	0.568228	0.999566	0.564297	0.99977	-0.243836
PWY-7229: superpathway of adenosine nucleotides de novo biosynthesis I|g__Bacteroides.s__Bacteroides_sp_2_1_16	-1.09392	-1.33181	-0.314737	4.67829	-0.0609582	0.454921	0.999566	0.486398	0.99977	-1.21511
PWY-5860: superpathway of demethylmenaquinol-6 biosynthesis I|unclassified	-1.02858	-1.24392	-0.355989	4.69003	-0.0603308	0.413046	0.999566	0.500263	0.99977	-1.12439
PWY-2942: L-lysine biosynthesis III|g__Citrobacter.s__Citrobacter_sp_KTE151	-1.02353	-1.33459	-0.322489	4.39121	-0.0602639	0.472002	0.999566	0.456396	0.99977	-1.17725
PWY-5686: UMP biosynthesis|g__Leuconostoc.s__Leuconostoc_carnosum	-0.786887	-1.15069	-0.338145	5.3986	-0.0568611	0.588412	0.999566	0.561135	0.99977	-0.985155
FASYN-INITIAL-PWY: superpathway of fatty acid biosynthesis initiation (E. coli)|g__Stenotrophomonas.s__Stenotrophomonas_maltophilia	-1.06622	-1.33844	-0.311744	4.52746	-0.0549257	0.469763	0.999566	0.514893	0.99977	-1.20787
PWY-6703: preQ0 biosynthesis|g__Citrobacter.s__Citrobacter_sp_KTE151	-1.15087	-1.29102	-0.298902	4.5173	-0.0547969	0.492528	0.999566	0.555504	0.99977	-1.22485
DTDPRHAMSYN-PWY: dTDP-L-rhamnose biosynthesis I|g__Enterococcus.s__Enterococcus_faecalis	-1.12506	-1.23807	-0.281075	4.41458	-0.0521486	0.502739	0.999566	0.514174	0.99977	-1.18184
PWY-5103: L-isoleucine biosynthesis III|g__Ruminococcus.s__Ruminococcus_albus	-1.20759	-1.31116	-0.261113	4.24204	-0.0512401	0.463363	0.999568	0.46153	0.99977	-1.26248
PWY-5686: UMP biosynthesis|g__Enterococcus.s__Enterococcus_faecalis	-1.16824	-1.35581	-0.234705	4.2332	-0.0496726	0.508274	0.999566	0.501632	0.99977	-1.27176
PWY-5667: CDP-diacylglycerol biosynthesis I|g__Blautia.s__Ruminococcus_gnavus	-0.45193	-0.792464	-0.307089	5.4108	-0.0487007	0.585638	0.999568	0.596457	0.99977	-0.625566
UNINTEGRATED|g__Actinomyces.s__Actinomyces_viscosus	-0.928807	-1.17136	-0.326321	5.75955	-0.0446999	0.504534	0.999566	0.48805	0.99977	-1.0429
TRPSYN-PWY: L-tryptophan biosynthesis|g__Stenotrophomonas.s__Stenotrophomonas_maltophilia	-1.18997	-1.39098	-0.243724	4.58189	-0.0436469	0.478128	0.999566	0.498533	0.99977	-1.29367
PWY-6151: S-adenosyl-L-methionine cycle I|g__Rothia.s__Rothia_dentocariosa	-1.27034	-1.0998	0.224925	4.42257	0.0431388	0.48264	0.999566	0.504434	0.99977	-1.18973
UDPNACETYLGALSYN-PWY: UDP-N-acetyl-D-glucosamine biosynthesis II|g__Candida.s__Candida_albicans	-1.28159	-1.15725	0.202777	4.44105	0.0419824	0.470188	0.999566	0.478567	0.99977	-1.21254
PWY-621: sucrose degradation III (sucrose invertase)|g__Lactobacillus.s__Lactobacillus_acidophilus	-1.17311	-1.05184	0.23006	4.68055	0.0417287	0.53298	0.99957	0.523822	0.99977	-1.11854
PWY-6305: putrescine biosynthesis IV|g__Citrobacter.s__Citrobacter_freundii	-1.04687	-1.31058	-0.222773	4.83686	-0.0375377	0.489699	0.999566	0.498624	0.99977	-1.16416
PWY-6387: UDP-N-acetylmuramoyl-pentapeptide biosynthesis I (meso-diaminopimelate containing)|g__Paraprevotella.s__Paraprevotella_xylaniphila	-1.00573	-1.20385	-0.177165	4.44885	-0.0351855	0.501544	0.999566	0.521546	0.99977	-1.09707
PWY-7219: adenosine ribonucleotides de novo biosynthesis|g__Lactobacillus.s__Lactobacillus_kisonensis	-1.22802	-1.16143	0.160302	4.36216	0.0330295	0.514997	0.999566	0.485345	0.99977	-1.20113
PWY-5189: tetrapyrrole biosynthesis II (from glycine)|g__Actinomyces.s__Actinomyces_sp_ICM47	0.773167	0.241152	-0.201701	5.88001	-0.0300057	0.667275	0.999567	0.718976	0.99977	0.487817
PWY-6700: queuosine biosynthesis|g__Staphylococcus.s__Staphylococcus_equorum	-1.16003	-1.20426	-0.160034	4.40362	-0.0293101	0.51969	0.99957	0.512905	0.99977	-1.1849
PWY0-1298: superpathway of pyrimidine deoxyribonucleosides degradation|g__Clostridium.s__Clostridium_sp_SS2_1	6.61	6.84925	-0.12545	4.2184	-0.0266891	0.793716	0.99957	0.847366	0.99977	6.73794
PWY-6609: adenine and adenosine salvage III|g__Bacteroides.s__Bacteroides_sp_1_1_14	0.319989	0.600319	0.152911	6.71486	0.0240894	0.687208	0.999566	0.718785	0.99977	0.464975
RHAMCAT-PWY: L-rhamnose degradation I|g__Listeria.s__Listeria_innocua	-1.37978	-1.30042	0.117521	4.47649	0.0215715	0.521162	0.999566	0.543671	0.99977	-1.33995
PWY-5690: TCA cycle II (plants and fungi)|g__Rhodococcus.s__Rhodococcus_erythropolis	-1.13773	-1.17327	-0.0966892	4.40345	-0.0188833	0.49143	0.999566	0.509534	0.99977	-1.15474
ASPASN-PWY: superpathway of L-aspartate and L-asparagine biosynthesis|g__Atopobium.s__Atopobium_rimae	-1.21668	-1.18106	0.0998884	4.39494	0.0162543	0.494526	0.999566	0.510517	0.99977	-1.20272
PWY-5791: 1,4-dihydroxy-2-naphthoate biosynthesis II (plants)|g__Escherichia.s__Escherichia_coli	1.19284	2.3225	0.126969	7.3253	0.0153807	0.714957	0.999566	0.722199	0.99977	1.75949
PWY-6700: queuosine biosynthesis|g__Citrobacter.s__Citrobacter_sp_KTE32	-1.15953	-1.17919	-0.0857889	4.71055	-0.0142462	0.545922	0.999568	0.513953	0.99977	-1.1707
PWY-4981: L-proline biosynthesis II (from arginine)|g__Citrobacter.s__Citrobacter_freundii	-1.23951	-1.20058	0.0905224	4.78016	0.0132995	0.568895	0.999566	0.545428	0.99977	-1.21361
PWY-5686: UMP biosynthesis|g__Eubacterium.s__Eubacterium_sp_3_1_31	-1.23395	-1.2584	-0.0830267	4.5207	-0.012005	0.535947	0.99957	0.518003	0.99977	-1.23849
PWY-7220: adenosine deoxyribonucleotides de novo biosynthesis II|g__Citrobacter.s__Citrobacter_sp_KTE151	-1.20554	-1.13431	-0.0543762	4.35887	-0.0118823	0.535542	0.999566	0.555881	0.99977	-1.18034
UNINTEGRATED|g__Ruminococcus.s__Ruminococcus_champanellensis	-1.23855	-1.2983	-0.0747276	4.82235	-0.0114171	0.628991	0.99957	0.527719	0.99977	-1.27428
PWY-6121: 5-aminoimidazole ribonucleotide biosynthesis I|g__Collinsella.s__Collinsella_tanakaei	-0.862465	-1.0308	-0.0495559	5.24683	-0.0111	0.624955	0.999569	0.589468	0.99977	-0.93786
RHAMCAT-PWY: L-rhamnose degradation I|g__Bacteroides.s__Bacteroides_sp_2_1_22	-0.501728	-0.421541	-0.0541874	5.5079	-0.0107884	0.605039	0.999566	0.610837	0.99977	-0.473808
PWY-7221: guanosine ribonucleotides de novo biosynthesis|g__Bacteroides.s__Bacteroides_sp_4_3_47FAA	-1.16876	-1.26232	-0.0522144	4.85154	-0.00781382	0.539813	0.999566	0.52955	0.99977	-1.20516
ARGSYNBSUB-PWY: L-arginine biosynthesis II (acetyl cycle)|g__Actinomyces.s__Actinomyces_sp_oral_taxon_175	-1.216	-1.28428	-0.0305201	4.44175	-0.0060824	0.508555	0.999568	0.52581	0.99977	-1.23969
PWY-6703: preQ0 biosynthesis|g__Bacteroides.s__Bacteroides_sp_1_1_30	0.196783	0.281547	-0.0195655	5.95104	-0.00404792	0.634979	0.999566	0.674859	0.99977	0.234487
VALSYN-PWY: L-valine biosynthesis|g__Eubacterium.s__Eubacterium_sp_3_1_31	-0.707894	-0.691563	-0.0196148	5.14348	-0.00363372	0.567966	0.999566	0.595856	0.99977	-0.701113
METSYN-PWY: L-homoserine and L-methionine biosynthesis|g__Citrobacter.s__Citrobacter_sp_KTE32	-1.15594	-1.15851	-0.0230803	4.79661	-0.00323255	0.538094	0.999572	0.530384	0.99977	-1.1571
PWY0-1319: CDP-diacylglycerol biosynthesis II|g__Bacteroides.s__Bacteroides_coprophilus	-1.14355	-1.14895	0.0217097	5.12148	0.00263155	0.57332	0.99957	0.51838	0.99977	-1.14596
UNINTEGRATED|g__Gemella.s__Gemella_sanguinis	-0.237703	-0.388394	0.0163888	11.2763	0.00181789	0.752957	0.999572	0.651091	0.99977	-0.289448
PWY-5100: pyruvate fermentation to acetate and lactate II|g__Actinomyces.s__Actinomyces_odontolyticus	-0.136804	-0.00239045	0.175423	5.40486	0.0301321	0.553962	0.999566	0.619615	0.99977	-0.069973
PWY-6122: 5-aminoimidazole ribonucleotide biosynthesis II|g__Erysipelotrichaceae_noname.s__Eubacterium_dolichum	-1.14921	-1.20282	-0.0468033	4.81425	-0.00854507	0.586648	0.999566	0.554533	0.99977	-1.16928
METHANOGENESIS-PWY: methanogenesis from H2 and CO2|g__Methanobrevibacter.s__Methanobrevibacter_smithii	0.223755	0.350814	-0.366538	9.54618	-0.0408597	0.636486	0.999566	0.648975	0.99977	0.271705
PWY-5686: UMP biosynthesis|g__Actinomyces.s__Actinomyces_sp_oral_taxon_448	-1.10634	-1.3172	-0.292184	4.40858	-0.0524837	0.458634	0.999566	0.473979	0.99977	-1.20548
1CMET2-PWY: N10-formyl-tetrahydrofolate biosynthesis|g__Bacteroides.s__Bacteroides_sp_1_1_30	-0.0774935	-0.143992	-0.152995	6.35748	-0.0262688	0.624708	0.99957	0.644691	0.99977	-0.105985
GLUCARGALACTSUPER-PWY: superpathway of D-glucarate and D-galactarate degradation|g__Citrobacter.s__Citrobacter_freundii	-1.08575	-1.13118	-0.0287805	4.73339	-0.00488949	0.539665	0.999566	0.558628	0.99977	-1.11133
PWY-5686: UMP biosynthesis|g__Bacteroides.s__Bacteroides_sp_1_1_6	1.50992	1.93521	0.135922	6.87565	0.0174709	0.703766	0.999566	0.784665	0.99977	1.71206
PWY-6121: 5-aminoimidazole ribonucleotide biosynthesis I|g__Lachnospiraceae_noname.s__Lachnospiraceae_bacterium_5_1_57FAA	-1.09024	-1.08362	0.061223	5.13227	0.00952916	0.559949	0.999568	0.553289	0.99977	-1.08668
PWY-4981: L-proline biosynthesis II (from arginine)|g__Odoribacter.s__Odoribacter_splanchnicus	4.79983	5.1246	-0.0433953	4.99443	-0.00792866	0.732073	0.999569	0.88189	0.99977	4.92922
PWY-7279: aerobic respiration II (cytochrome c) (yeast)|g__Pseudomonas.s__Pseudomonas_sp_Lz4W	-1.3399	-1.19447	0.0995394	4.46554	0.0221696	0.500486	0.999566	0.50062	0.99977	-1.26194
RHAMCAT-PWY: L-rhamnose degradation I|g__Citrobacter.s__Citrobacter_freundii	-1.1713	-1.08535	0.0775845	4.87048	0.0145894	0.541925	0.999566	0.530543	0.99977	-1.13792
PWY-6387: UDP-N-acetylmuramoyl-pentapeptide biosynthesis I (meso-diaminopimelate containing)|g__Eubacterium.s__Eubacterium_eligens	2.67235	3.63144	0.218985	6.2742	0.0369934	0.705848	0.999566	0.772834	0.99977	3.00987
PWY-7111: pyruvate fermentation to isobutanol (engineered)|g__Alistipes.s__Alistipes_indistinctus	1.48338	2.45425	1.03907	5.82548	0.152337	0.43636	0.999566	0.389395	0.99977	1.96478
PWY-7229: superpathway of adenosine nucleotides de novo biosynthesis I|g__Haemophilus.s__Haemophilus_parainfluenzae	-1.19924	-0.689662	0.737436	4.91369	0.143797	0.400874	0.999572	0.402723	0.99977	-0.944328
MET-SAM-PWY: superpathway of S-adenosyl-L-methionine biosynthesis|g__Streptococcus.s__Streptococcus_sanguinis	-0.846563	-0.3508	0.689732	4.83251	0.141518	0.507894	0.999567	0.499903	0.99977	-0.610976
PWY-7210: pyrimidine deoxyribonucleotides biosynthesis from CTP|g__Haemophilus.s__Haemophilus_parainfluenzae	-1.28441	-0.830203	0.597294	4.64854	0.116004	0.418505	0.999566	0.433658	0.99977	-1.06185
PEPTIDOGLYCANSYN-PWY: peptidoglycan biosynthesis I (meso-diaminopimelate containing)|g__Streptococcus.s__Streptococcus_mitis_oralis_pneumoniae	-1.26611	-0.831334	0.509877	4.8825	0.0860624	0.505877	0.999566	0.500814	0.99977	-1.05613
PWY-6385: peptidoglycan biosynthesis III (mycobacteria)|g__Streptococcus.s__Streptococcus_infantis	-0.893589	-1.15849	-0.400002	4.58688	-0.0792171	0.5151	0.999566	0.51225	0.99977	-1.04065
PWY-6396: superpathway of 2,3-butanediol biosynthesis|g__Enterococcus.s__Enterococcus_gallinarum	-1.04339	-1.32871	-0.414514	4.55959	-0.0779835	0.467936	0.999566	0.510396	0.99977	-1.18831
TEICHOICACID-PWY: teichoic acid (poly-glycerol) biosynthesis|g__Lactobacillus.s__Lactobacillus_sakei	-0.267696	0.154651	0.645346	7.76539	0.0765986	0.530839	0.99957	0.573394	0.99977	-0.0834111
PWY-6167: flavin biosynthesis II (archaea)|g__Methanobrevibacter.s__Methanobrevibacter_smithii	0.171379	0.0438667	-0.638896	9.08702	-0.0718016	0.603333	0.999566	0.638464	0.99977	0.107645
HEMESYN2-PWY: heme biosynthesis II (anaerobic)|g__Staphylococcus.s__Staphylococcus_equorum	-1.1792	-1.34837	-0.344815	4.45206	-0.0713801	0.484642	0.999566	0.486469	0.99977	-1.25663
PWY-6277: superpathway of 5-aminoimidazole ribonucleotide biosynthesis|g__Erysipelotrichaceae_noname.s__Eubacterium_biforme	-0.410961	-0.27894	0.55635	9.03809	0.0674172	0.597609	0.999566	0.604716	0.99977	-0.336148
PWY-5695: urate biosynthesis/inosine 5'-phosphate degradation|g__Bacteroides.s__Bacteroides_plebeius	-0.390451	-0.797852	-0.512078	7.1124	-0.0668252	0.615788	0.999569	0.571289	0.99977	-0.585192
VALSYN-PWY: L-valine biosynthesis|g__Erysipelotrichaceae_noname.s__Eubacterium_cylindroides	-0.796535	-1.08952	-0.361083	4.94466	-0.0611334	0.498456	0.999566	0.528763	0.99977	-0.948456
VALSYN-PWY: L-valine biosynthesis|g__Methanobrevibacter.s__Methanobrevibacter_smithii	0.254452	0.290533	-0.571291	9.36363	-0.060907	0.653416	0.999566	0.655699	0.99977	0.270107
HEXITOLDEGSUPER-PWY: superpathway of hexitol degradation (bacteria)|g__Citrobacter.s__Citrobacter_sp_KTE151	-1.07333	-1.38502	-0.355105	4.58181	-0.059542	0.484679	0.999568	0.507705	0.99977	-1.22458
PWY-7197: pyrimidine deoxyribonucleotide phosphorylation|g__Staphylococcus.s__Staphylococcus_aureus	-1.1119	-1.41236	-0.305227	4.24201	-0.0584724	0.438705	0.999566	0.462981	0.99977	-1.26528
COMPLETE-ARO-PWY: superpathway of aromatic amino acid biosynthesis|g__Eubacterium.s__Eubacterium_eligens	2.50942	3.48032	0.385662	6.455	0.0564984	0.623354	0.999566	0.706295	0.99977	3.10304
PWY-4722: creatinine degradation II|unclassified	-1.16784	-1.44802	-0.296856	4.55973	-0.055889	0.479541	0.999566	0.484674	0.99977	-1.31028
PWY-6387: UDP-N-acetylmuramoyl-pentapeptide biosynthesis I (meso-diaminopimelate containing)|g__Enterobacter.s__Enterobacter_cloacae	-1.20035	-1.41135	-0.24792	4.49664	-0.054697	0.506672	0.999566	0.519227	0.99977	-1.28729
PWY-6609: adenine and adenosine salvage III|g__Staphylococcus.s__Staphylococcus_equorum	-1.18049	-1.32899	-0.268221	4.39515	-0.0488473	0.48395	0.999569	0.477521	0.99977	-1.24947
PWY0-862: (5Z)-dodec-5-enoate biosynthesis|g__Pseudomonas.s__Pseudomonas_sp_G5_2012	-1.09666	-1.33494	-0.240929	4.55414	-0.0475899	0.489866	0.999566	0.496109	0.99977	-1.20758
PWY0-1319: CDP-diacylglycerol biosynthesis II|g__Bacteroides.s__Bacteroides_sp_D22	-0.773876	-0.52701	0.271205	5.39334	0.0457172	0.575336	0.999572	0.582742	0.99977	-0.663597
PWY-7221: guanosine ribonucleotides de novo biosynthesis|g__Bacteroides.s__Bacteroides_sp_1_1_30	0.20758	0.923753	0.335861	6.53432	0.0453172	0.656051	0.999566	0.687222	0.99977	0.556645
UNINTEGRATED|g__Pseudomonas.s__Pseudomonas_mandelii	-1.10453	-1.37238	-0.235547	4.47126	-0.0442033	0.463988	0.999566	0.541552	0.99977	-1.22689
PWY-7234: inosine-5'-phosphate biosynthesis III|g__Pseudomonas.s__Pseudomonas_fragi	-1.03261	-0.784951	0.31712	5.95343	0.0440352	0.490883	0.999566	0.561066	0.99977	-0.917595
HEMESYN2-PWY: heme biosynthesis II (anaerobic)|g__Acinetobacter.s__Acinetobacter_lwoffii	-1.16314	-1.30837	-0.227795	4.4769	-0.0418969	0.454468	0.999566	0.485587	0.99977	-1.24299
PANTO-PWY: phosphopantothenate biosynthesis I|g__Bacteroides.s__Bacteroides_sp_2_1_33B	-1.26683	-1.33712	-0.234788	4.56673	-0.0415717	0.489621	0.999566	0.490692	0.99977	-1.30476
COA-PWY-1: coenzyme A biosynthesis II (mammalian)|g__Desulfovibrio.s__Desulfovibrio_piger	-0.853317	-1.04923	-0.252859	5.32386	-0.0407431	0.557031	0.999566	0.516298	0.99977	-0.959564
PWY-6151: S-adenosyl-L-methionine cycle I|g__Staphylococcus.s__Staphylococcus_aureus	-1.15856	-1.28477	-0.194074	4.32159	-0.0400537	0.51298	0.999566	0.53341	0.99977	-1.22601
COA-PWY-1: coenzyme A biosynthesis II (mammalian)|g__Bacteroides.s__Bacteroides_sp_3_2_5	-1.09777	-0.911619	0.237643	5.49006	0.0399598	0.547467	0.999569	0.513933	0.99977	-1.00927
PWY-6277: superpathway of 5-aminoimidazole ribonucleotide biosynthesis|g__Acinetobacter.s__Acinetobacter_lwoffii	-1.17172	-1.34258	-0.239775	4.58679	-0.0398993	0.450561	0.999571	0.481914	0.99977	-1.2805
PWY-6147: 6-hydroxymethyl-dihydropterin diphosphate biosynthesis I|g__Bacteroides.s__Bacteroides_ovatus	3.44263	3.71582	0.286909	6.92767	0.0392108	0.6947	0.999568	0.742126	0.99977	3.59068
VALSYN-PWY: L-valine biosynthesis|g__Bifidobacterium.s__Bifidobacterium_catenulatum	-0.841617	-0.573167	0.297071	5.83816	0.0390406	0.627929	0.99957	0.608512	0.99977	-0.704327
PWY-6630: superpathway of L-tyrosine biosynthesis|unclassified	6.98417	7.08217	-0.318593	7.82026	-0.0387647	0.619271	0.999566	0.747963	0.99977	7.01736
PWY-7663: gondoate biosynthesis (anaerobic)|g__Ochrobactrum.s__Ochrobactrum_sp_CDB2	-1.18322	-1.25072	-0.180782	4.47841	-0.0386343	0.508678	0.999566	0.541031	0.99977	-1.21365
SO4ASSIM-PWY: sulfate reduction I (assimilatory)|g__Staphylococcus.s__Staphylococcus_equorum	-1.1586	-1.30852	-0.188825	4.27276	-0.0378725	0.503712	0.999566	0.494605	0.99977	-1.24354
PWY-6163: chorismate biosynthesis from 3-dehydroquinate|g__Staphylococcus.s__Staphylococcus_saprophyticus	-1.24097	-1.30854	-0.191805	4.40815	-0.037664	0.531713	0.999566	0.517877	0.99977	-1.26623
PWY-6387: UDP-N-acetylmuramoyl-pentapeptide biosynthesis I (meso-diaminopimelate containing)|g__Erysipelotrichaceae_noname.s__Erysipelotrichaceae_bacterium_6_1_45	-0.892387	-0.719696	0.187973	4.68531	0.0371282	0.559388	0.999571	0.551249	0.99977	-0.793339
UNINTEGRATED|g__Actinomyces.s__Actinomyces_oris	-0.872925	-1.19661	-0.293898	5.3881	-0.0341351	0.502143	0.999566	0.525723	0.99977	-1.03293
PWY-6703: preQ0 biosynthesis|g__Staphylococcus.s__Staphylococcus_saprophyticus	-1.1356	-1.24754	-0.160015	4.31101	-0.0328065	0.488226	0.999566	0.508885	0.99977	-1.17634
1CMET2-PWY: N10-formyl-tetrahydrofolate biosynthesis|g__Staphylococcus.s__Staphylococcus_equorum	-1.19694	-1.28651	-0.169385	4.4268	-0.0325925	0.51392	0.999566	0.556343	0.99977	-1.24509
PWY-7199: pyrimidine deoxyribonucleosides salvage|g__Turicibacter.s__Turicibacter_sp_HGF1	-0.454502	-0.41019	0.250761	6.22893	0.0310469	0.58222	0.999566	0.611037	0.99977	-0.420008
COA-PWY-1: coenzyme A biosynthesis II (mammalian)|g__Clostridium.s__Clostridium_sp_SS2_1	6.6583	6.57587	-0.183664	4.77999	-0.0306261	0.779502	0.999573	0.790286	0.99977	6.61703
PWY-6387: UDP-N-acetylmuramoyl-pentapeptide biosynthesis I (meso-diaminopimelate containing)|g__Scardovia.s__Scardovia_wiggsiae	-1.23642	-1.1098	0.157625	4.28834	0.0296611	0.486406	0.999566	0.500711	0.99977	-1.16676
PWY-6703: preQ0 biosynthesis|g__Bacteroides.s__Bacteroides_fragilis	0.840256	1.0753	0.250822	6.94603	0.029437	0.65309	0.999566	0.696835	0.99977	0.928466
HISDEG-PWY: L-histidine degradation I|g__Streptococcus.s__Streptococcus_cristatus	-1.14202	-1.32245	-0.141416	4.26362	-0.0288822	0.500161	0.999566	0.498419	0.99977	-1.20787
HCAMHPDEG-PWY: 3-phenylpropanoate and 3-(3-hydroxyphenyl)propanoate degradation to 2-oxopent-4-enoate|g__Klebsiella.s__Klebsiella_pneumoniae	-1.16907	-1.09067	0.169679	4.67009	0.0277744	0.529151	0.999567	0.531905	0.99977	-1.13303
PWY0-1298: superpathway of pyrimidine deoxyribonucleosides degradation|g__Anaerostipes.s__Anaerostipes_hadrus	7.10957	7.19648	-0.169771	4.70873	-0.0272407	0.684353	0.999567	0.799195	0.99977	7.13741
ILEUSYN-PWY: L-isoleucine biosynthesis I (from threonine)|g__Citrobacter.s__Citrobacter_koseri	-1.02629	-1.15104	-0.147507	4.44344	-0.0270639	0.504135	0.999566	0.518366	0.99977	-1.08291
PWY-7383: anaerobic energy metabolism (invertebrates, cytosol)|g__Microbacterium.s__Microbacterium_sp_UCD_TDU	-1.14461	-1.36675	-0.168156	4.36056	-0.0269637	0.477864	0.999566	0.493311	0.99977	-1.25266
NAD-BIOSYNTHESIS-II: NAD salvage pathway II|g__Klebsiella.s__Klebsiella_pneumoniae	-1.19244	-1.01207	0.133961	4.80527	0.0266131	0.578597	0.999566	0.569648	0.99977	-1.10636
PWY-4242: pantothenate and coenzyme A biosynthesis III|g__Actinomyces.s__Actinomyces_sp_ICM47	1.22601	0.287596	-0.190583	5.98725	-0.0249225	0.623903	0.999566	0.682747	0.99977	0.706789
PWY-7208: superpathway of pyrimidine nucleobases salvage|g__Clostridium.s__Clostridium_sp_M62_1	-1.34979	-1.22183	0.127381	4.2426	0.0230606	0.535702	0.999566	0.540909	0.99977	-1.28907
PWY-6386: UDP-N-acetylmuramoyl-pentapeptide biosynthesis II (lysine-containing)|g__Corynebacterium.s__Corynebacterium_durum	-1.0901	-0.970966	0.11746	4.86126	0.0222664	0.535129	0.999566	0.521961	0.99977	-1.02807
PWY-7219: adenosine ribonucleotides de novo biosynthesis|g__Staphylococcus.s__Staphylococcus_aureus	-1.20993	-1.25138	-0.0973154	4.32968	-0.0217137	0.490371	0.999566	0.491911	0.99977	-1.22682
PWY-6121: 5-aminoimidazole ribonucleotide biosynthesis I|g__Odoribacter.s__Odoribacter_splanchnicus	4.77681	5.07855	-0.114245	4.87373	-0.019503	0.560527	0.999568	0.852885	0.99977	4.88719
PYRIDOXSYN-PWY: pyridoxal 5'-phosphate biosynthesis I|g__Bacteroides.s__Bacteroides_sp_D2	-1.19097	-1.18521	0.08924	4.57627	0.0185599	0.535793	0.999569	0.537715	0.99977	-1.18926
PWY-6386: UDP-N-acetylmuramoyl-pentapeptide biosynthesis II (lysine-containing)|g__Actinomyces.s__Actinomyces_massiliensis	-1.0567	-1.18347	-0.0776867	4.4931	-0.0178946	0.465738	0.999566	0.480044	0.99977	-1.11752
PWY-7663: gondoate biosynthesis (anaerobic)|g__Bacteroides.s__Bacteroides_faecis	-0.388839	-0.308564	0.133408	6.64426	0.017378	0.61419	0.999566	0.592649	0.99977	-0.350397
PWY-6859: all-trans-farnesol biosynthesis|g__Lactobacillus.s__Lactobacillus_plantarum	-1.25566	-1.30387	-0.0845587	4.23324	-0.0160656	0.478462	0.999566	0.492781	0.99977	-1.28663
ARGSYN-PWY: L-arginine biosynthesis I (via L-ornithine)|g__Blautia.s__Ruminococcus_torques	7.59095	7.33656	-0.0811492	5.80295	-0.0150914	0.80933	0.999569	0.88432	0.99977	7.47112
PWY-6122: 5-aminoimidazole ribonucleotide biosynthesis II|g__Bifidobacterium.s__Bifidobacterium_dentium	-0.807721	-0.850189	-0.0932426	5.41967	-0.0145815	0.600856	0.999567	0.57137	0.99977	-0.820334
PWY-7197: pyrimidine deoxyribonucleotide phosphorylation|g__Corynebacterium.s__Corynebacterium_variabile	-1.15887	-1.13808	-0.0440767	4.5112	-0.0129933	0.528615	0.999566	0.546941	0.99977	-1.14788
COA-PWY-1: coenzyme A biosynthesis II (mammalian)|g__Lactobacillus.s__Lactobacillus_johnsonii	-1.23052	-1.25234	-0.0684672	4.79523	-0.0126748	0.493292	0.999566	0.481532	0.99977	-1.23805
PWY-7197: pyrimidine deoxyribonucleotide phosphorylation|g__Actinomyces.s__Actinomyces_sp_oral_taxon_175	-1.23669	-1.20849	0.0506515	4.42787	0.0126353	0.48439	0.999568	0.489519	0.99977	-1.22053
PWY-7234: inosine-5'-phosphate biosynthesis III|g__Pseudomonas.s__Pseudomonas_sp_Lz4W	-1.23055	-1.19801	0.0565597	4.58146	0.011838	0.477736	0.999569	0.469471	0.99977	-1.20748
VALSYN-PWY: L-valine biosynthesis|g__Butyrivibrio.s__Butyrivibrio_crossotus	-0.901738	-0.938123	0.0841042	5.52694	0.0114622	0.583479	0.99957	0.562403	0.99977	-0.915233
PWY-5484: glycolysis II (from fructose 6-phosphate)|g__Citrobacter.s__Citrobacter_sp_KTE32	-1.17103	-1.15985	-0.0617194	4.81875	-0.0107321	0.515904	0.999567	0.518575	0.99977	-1.16685
PWY-7228: superpathway of guanosine nucleotides de novo biosynthesis I|g__Clostridium.s__Clostridium_perfringens	-1.17202	-1.26386	-0.0608564	4.51391	-0.01063	0.519194	0.999567	0.509811	0.99977	-1.21827
NONMEVIPP-PWY: methylerythritol phosphate pathway I|g__Rhodococcus.s__Rhodococcus_qingshengii	-1.19884	-1.17831	-0.0680625	4.60013	-0.0103508	0.524714	0.999566	0.504763	0.99977	-1.18964
PWY-5097: L-lysine biosynthesis VI|g__Bacteroides.s__Bacteroides_faecis	-0.372192	-0.376362	0.0656683	6.82538	0.0101732	0.607985	0.999566	0.593662	0.99977	-0.375433
PWY-6386: UDP-N-acetylmuramoyl-pentapeptide biosynthesis II (lysine-containing)|g__Lactobacillus.s__Lactobacillus_johnsonii	-1.21719	-1.14152	0.0499364	5.02507	0.00994903	0.567852	0.999568	0.551216	0.99977	-1.17082
UNINTEGRATED|g__Bacteroides.s__Bacteroides_sp_2_1_22	-0.270098	-0.161052	0.127807	16.1825	0.008007	0.764763	0.999566	0.613742	0.99977	-0.214963
UDPNAGSYN-PWY: UDP-N-acetyl-D-glucosamine biosynthesis I|g__Ruminococcus.s__Ruminococcus_champanellensis	-1.06463	-1.17848	-0.0294286	4.62407	-0.00737874	0.570552	0.999568	0.522445	0.99977	-1.14013
COA-PWY-1: coenzyme A biosynthesis II (mammalian)|g__Bacteroides.s__Bacteroides_coprocola	-1.07067	-1.06354	-0.0451136	5.57808	-0.00692169	0.587473	0.99957	0.556074	0.99977	-1.06785
PWY-6277: superpathway of 5-aminoimidazole ribonucleotide biosynthesis|g__Lachnospiraceae_noname.s__Lachnospiraceae_bacterium_3_1_46FAA	-0.804863	-0.817094	0.0311855	4.72249	0.00652629	0.57837	0.999568	0.555185	0.99977	-0.810546
PWY-7220: adenosine deoxyribonucleotides de novo biosynthesis II|g__Leuconostoc.s__Leuconostoc_carnosum	-0.972968	-1.03834	-0.0392269	5.30362	-0.00583287	0.579878	0.999566	0.558185	0.99977	-1.01122
PWY-6163: chorismate biosynthesis from 3-dehydroquinate|g__Citrobacter.s__Citrobacter_freundii	-1.06185	-1.22647	-0.0221899	4.71079	-0.00403813	0.521217	0.999566	0.498381	0.99977	-1.13852
PWY-5686: UMP biosynthesis|g__Butyrivibrio.s__Butyrivibrio_crossotus	-0.887818	-0.951169	0.0186753	5.61245	0.00388076	0.59632	0.999566	0.560951	0.99977	-0.929126
PWY-5686: UMP biosynthesis|g__Bacteroides.s__Bacteroides_sp_1_1_14	0.643188	0.596471	0.0256952	6.76863	0.00385077	0.69931	0.999567	0.724195	0.99977	0.62455
PWY-6387: UDP-N-acetylmuramoyl-pentapeptide biosynthesis I (meso-diaminopimelate containing)|g__Erysipelotrichaceae_noname.s__Clostridium_innocuum	-1.15986	-0.954906	0.0162414	4.48195	0.00368418	0.541083	0.99957	0.54327	0.99977	-1.05855
PWY-7315: dTDP-N-acetylthomosamine biosynthesis|g__Citrobacter.s__Citrobacter_sp_KTE32	-1.0505	-1.09982	-0.0229262	4.56684	-0.00357109	0.52998	0.999567	0.530101	0.99977	-1.06859
PWY-7221: guanosine ribonucleotides de novo biosynthesis|g__Blautia.s__Ruminococcus_torques	-0.0603928	-0.218317	-0.0312536	5.30446	-0.00337441	0.568709	0.999566	0.604909	0.99977	-0.138742
PWY-5347: superpathway of L-methionine biosynthesis (transsulfuration)|g__Escherichia.s__Escherichia_coli	-0.122008	0.110855	-0.0306223	6.22753	-0.00323822	0.608978	0.999566	0.636588	0.99977	0.00450627
UDPNAGSYN-PWY: UDP-N-acetyl-D-glucosamine biosynthesis I|g__Citrobacter.s__Citrobacter_freundii	-1.21965	-1.14346	0.0157663	4.64249	0.00290713	0.527005	0.999566	0.52493	0.99977	-1.18824
PWY-6126: superpathway of adenosine nucleotides de novo biosynthesis II|g__Veillonella.s__Veillonella_atypica	-1.15319	-1.30391	-0.00745151	4.39386	-0.0020612	0.500097	0.999566	0.517837	0.99977	-1.22927
PWY-6277: superpathway of 5-aminoimidazole ribonucleotide biosynthesis|g__Turicibacter.s__Turicibacter_sanguinis	0.204774	0.0380648	-0.279952	6.39477	-0.0414252	0.663063	0.999571	0.668168	0.99977	0.112888
PWY-6122: 5-aminoimidazole ribonucleotide biosynthesis II|g__Eubacterium.s__Eubacterium_limosum	-0.887833	-1.03437	-0.14893	5.26392	-0.0294301	0.534936	0.999581	0.529192	0.99977	-0.94912
UNINTEGRATED|g__Clostridiales_noname.s__Clostridiales_bacterium_1_7_47FAA	-1.15034	-1.34545	-0.136899	4.41862	-0.0264594	0.518589	0.999566	0.521814	0.99977	-1.23496
PWY0-1586: peptidoglycan maturation (meso-diaminopimelate containing)|g__Ruminococcus.s__Ruminococcus_champanellensis	-1.18785	-1.21929	-0.0621749	4.57821	-0.0106	0.563417	0.999566	0.561442	0.99977	-1.2001
PWY-7111: pyruvate fermentation to isobutanol (engineered)|g__Eggerthella.s__Eggerthella_sp_1_3_56FAA	3.51148	3.25729	0.0193947	4.94536	0.00173679	0.734018	0.999567	0.851681	0.99977	3.42569
PWY-7111: pyruvate fermentation to isobutanol (engineered)|g__Stenotrophomonas.s__Stenotrophomonas_maltophilia	-1.15099	-1.2966	-0.219161	4.46561	-0.0377593	0.514071	0.999566	0.527984	0.99977	-1.20422
PWY-5686: UMP biosynthesis|g__Corynebacterium.s__Corynebacterium_variabile	-1.16926	-1.1228	0.0322847	4.37142	0.00539377	0.537816	0.999567	0.542754	0.99977	-1.14406
PWY-7663: gondoate biosynthesis (anaerobic)|g__Lactobacillus.s__Lactobacillus_delbrueckii	-1.22367	-0.879492	0.482939	5.00996	0.086413	0.49223	0.999566	0.531121	0.99977	-1.05218
PWY-3841: folate transformations II|g__Streptococcus.s__Streptococcus_sp_2_1_36FAA	-1.16892	-1.34319	-0.22985	4.29792	-0.0462119	0.533036	0.999566	0.547079	0.99977	-1.24623
PWY-7220: adenosine deoxyribonucleotides de novo biosynthesis II|g__Pseudomonas.s__Pseudomonas_fragi	-1.0227	-0.826355	0.322695	6.05008	0.0456988	0.505101	0.999566	0.546715	0.99977	-0.919012
PWY-7219: adenosine ribonucleotides de novo biosynthesis|g__Escherichia.s__Escherichia_coli	1.89496	3.32617	0.256009	7.28978	0.0345767	0.731486	0.999566	0.770831	0.99977	2.73241
PWY-6151: S-adenosyl-L-methionine cycle I|g__Actinomyces.s__Actinomyces_sp_oral_taxon_175	-1.29159	-1.14518	0.127489	4.31394	0.0203051	0.521282	0.999566	0.537057	0.99977	-1.21789
PWY-2942: L-lysine biosynthesis III|g__Erysipelotrichaceae_noname.s__Eubacterium_dolichum	-1.24804	-1.15541	0.00886352	4.72227	0.00162506	0.574732	0.999571	0.532485	0.99977	-1.20724
PWY-6163: chorismate biosynthesis from 3-dehydroquinate|g__Streptococcus.s__Streptococcus_infantis	-0.584783	-1.13591	-0.692657	4.59174	-0.139544	0.435323	0.999566	0.430906	0.99977	-0.88292
PWY-6122: 5-aminoimidazole ribonucleotide biosynthesis II|g__Bilophila.s__Bilophila_wadsworthia	-1.06264	-0.564751	0.754307	5.26282	0.138336	0.405141	0.999566	0.427367	0.99977	-0.845587
PWY0-1296: purine ribonucleosides degradation|g__Enterococcus.s__Enterococcus_gilvus	-1.28576	-0.834955	0.644458	4.56204	0.12809	0.441351	0.999573	0.475466	0.99977	-1.10169
PWY-5667: CDP-diacylglycerol biosynthesis I|g__Lachnospiraceae_noname.s__Lachnospiraceae_bacterium_8_1_57FAA	-0.194238	-0.794205	-0.728736	5.00162	-0.122396	0.470066	0.999566	0.465644	0.99977	-0.499923
PWY-6123: inosine-5'-phosphate biosynthesis I|g__Bacteroides.s__Bacteroides_sp_3_1_23	-1.37764	-0.837016	0.66546	4.68383	0.121429	0.39924	0.999566	0.429972	0.99977	-1.13898
PWY-5686: UMP biosynthesis|g__Eggerthella.s__Eggerthella_lenta	0.234337	1.49791	0.861106	6.38664	0.121313	0.499191	0.999566	0.46871	0.99977	0.722224
PWY-7254: TCA cycle VII (acetate-producers)|unclassified	0.581001	-0.162981	-1.00407	8.51505	-0.112656	0.470987	0.999566	0.464598	0.99977	0.184222
VALSYN-PWY: L-valine biosynthesis|g__Bacteroides.s__Bacteroides_cellulosilyticus	3.55617	4.17328	0.807712	7.2614	0.106412	0.593918	0.999571	0.578634	0.99977	3.88422
PWY-6126: superpathway of adenosine nucleotides de novo biosynthesis II|g__Bacteroides.s__Bacteroides_cellulosilyticus	0.817175	0.0444965	-0.792546	7.34512	-0.10295	0.567818	0.999566	0.550909	0.99977	0.394237
ARGSYNBSUB-PWY: L-arginine biosynthesis II (acetyl cycle)|g__Escherichia.s__Escherichia_coli	0.0514507	1.41793	0.737053	7.43173	0.101676	0.672433	0.999568	0.570821	0.99977	0.598024
PWY-3841: folate transformations II|g__Bacteroides.s__Bacteroides_sp_3_1_23	-1.27989	-0.842548	0.550518	4.61139	0.0997534	0.417532	0.999566	0.455598	0.99977	-1.08858
PWY-5667: CDP-diacylglycerol biosynthesis I|g__Bacteroides.s__Bacteroides_sp_3_1_19	0.879944	1.44281	0.690819	6.56179	0.0984293	0.562335	0.999568	0.558947	0.99977	1.12775
PWY-6386: UDP-N-acetylmuramoyl-pentapeptide biosynthesis II (lysine-containing)|g__Pseudomonas.s__Pseudomonas_fragi	-1.30002	-0.946908	0.585753	5.49983	0.0930252	0.406736	0.999566	0.452137	0.99977	-1.13767
PWY-7219: adenosine ribonucleotides de novo biosynthesis|g__Erysipelotrichaceae_noname.s__Erysipelotrichaceae_bacterium_3_1_53	-1.25706	-0.965186	0.491035	4.91884	0.0920885	0.462324	0.999566	0.506519	0.99977	-1.09615
PWY-6121: 5-aminoimidazole ribonucleotide biosynthesis I|g__Pediococcus.s__Pediococcus_pentosaceus	-1.03408	-1.27089	-0.494858	4.53464	-0.0895718	0.4608	0.999566	0.50789	0.99977	-1.14955
PEPTIDOGLYCANSYN-PWY: peptidoglycan biosynthesis I (meso-diaminopimelate containing)|g__Clostridium.s__Clostridium_sp_L2_50	-0.422353	-0.104655	0.673328	6.86884	0.0886504	0.509878	0.999566	0.553324	0.99977	-0.262762
PWY-6386: UDP-N-acetylmuramoyl-pentapeptide biosynthesis II (lysine-containing)|g__Clostridium.s__Clostridium_leptum	3.08011	1.84333	-0.529315	5.9503	-0.0877822	0.656395	0.999579	0.621762	0.99977	2.56947
COA-PWY-1: coenzyme A biosynthesis II (mammalian)|g__Streptococcus.s__Streptococcus_australis	-0.236446	-0.663319	-0.513922	5.49254	-0.0847157	0.551203	0.999567	0.539272	0.99977	-0.450414
PWY-7229: superpathway of adenosine nucleotides de novo biosynthesis I|g__Streptococcus.s__Streptococcus_mitis_oralis_pneumoniae	-1.21358	-0.974965	0.437109	4.84238	0.0810895	0.504604	0.999566	0.513701	0.99977	-1.10049
HEME-BIOSYNTHESIS-II: heme biosynthesis I (aerobic)|g__Acinetobacter.s__Acinetobacter_johnsonii	-1.07996	-1.40808	-0.379722	4.68793	-0.0784138	0.434098	0.999566	0.461203	0.99977	-1.2637
PWY-4981: L-proline biosynthesis II (from arginine)|g__Enterococcus.s__Enterococcus_casseliflavus	-0.832151	-1.18376	-0.474088	5.02209	-0.0782468	0.472579	0.999566	0.488422	0.99977	-1.01289
PWY-6277: superpathway of 5-aminoimidazole ribonucleotide biosynthesis|g__Veillonella.s__Veillonella_parvula	-0.900816	-1.20636	-0.417085	4.43929	-0.0773239	0.530926	0.999566	0.525825	0.99977	-1.07375
PWY-6609: adenine and adenosine salvage III|g__Erysipelotrichaceae_noname.s__Eubacterium_cylindroides	-0.83799	-1.07777	-0.467641	5.10005	-0.0771676	0.471969	0.999568	0.501707	0.99977	-0.950698
PWY0-1061: superpathway of L-alanine biosynthesis|g__Streptococcus.s__Streptococcus_infantis	-0.725036	-1.0058	-0.379607	4.67964	-0.0767622	0.531728	0.999566	0.548659	0.99977	-0.875405
PWY-5695: urate biosynthesis/inosine 5'-phosphate degradation|g__Bacteroides.s__Bacteroides_massiliensis	-0.517069	-0.977539	-0.315209	4.58013	-0.0696764	0.551608	0.999566	0.561196	0.99977	-0.7305
PWY-6122: 5-aminoimidazole ribonucleotide biosynthesis II|g__Streptococcus.s__Streptococcus_sanguinis	-0.383326	-0.0724811	0.374473	4.5239	0.0696604	0.536774	0.999566	0.542854	0.99977	-0.239175
PWY-7357: thiamin formation from pyrithiamine and oxythiamine (yeast)|g__Escherichia.s__Escherichia_coli	1.25918	2.51921	0.539843	7.33744	0.068205	0.730478	0.999566	0.693038	0.99977	1.83805
PWY-6124: inosine-5'-phosphate biosynthesis II|g__Bacteroides.s__Bacteroides_sp_D22	-0.795764	-0.586532	0.445735	5.88399	0.0670386	0.57677	0.99957	0.574569	0.99977	-0.707805
GLYCOGENSYNTH-PWY: glycogen biosynthesis I (from ADP-D-Glucose)|g__Coprococcus.s__Coprococcus_sp_ART55_1	0.066928	0.584586	0.511074	7.25391	0.06623	0.625026	0.999568	0.628346	0.99977	0.309124
PWY-7220: adenosine deoxyribonucleotides de novo biosynthesis II|g__Haemophilus.s__Haemophilus_parainfluenzae	-0.979365	-0.779264	0.398187	5.04568	0.0658011	0.483588	0.999566	0.502437	0.99977	-0.885755
PWY-621: sucrose degradation III (sucrose invertase)|g__Streptococcus.s__Streptococcus_sp_GMD4S	-1.31945	-1.1455	0.338339	4.27015	0.0645177	0.485502	0.999566	0.497871	0.99977	-1.22072
PWY-6163: chorismate biosynthesis from 3-dehydroquinate|g__Streptococcus.s__Streptococcus_mitis_oralis_pneumoniae	-1.24483	-0.978651	0.363069	4.99709	0.0640838	0.496134	0.999566	0.515768	0.99977	-1.12599
PWY-6317: galactose degradation I (Leloir pathway)|g__Lactobacillus.s__Lactobacillus_casei_paracasei	-0.951283	-0.643837	0.367745	5.72725	0.0637592	0.525436	0.999566	0.490308	0.99977	-0.802505
PWY-5686: UMP biosynthesis|g__Lactobacillus.s__Lactobacillus_coryniformis	-1.33219	-1.18222	0.30251	4.43024	0.0614286	0.530425	0.999569	0.532126	0.99977	-1.25765
PWY-6700: queuosine biosynthesis|g__Bacteroides.s__Bacteroides_eggerthii	0.419288	-0.139561	-0.518066	8.85818	-0.0602764	0.650252	0.999566	0.62036	0.99977	0.13544
PWY-3841: folate transformations II|g__Lactobacillus.s__Lactobacillus_brevis	-1.19632	-1.0571	0.329006	4.64546	0.0588322	0.484161	0.999566	0.509665	0.99977	-1.14085
CALVIN-PWY: Calvin-Benson-Bassham cycle|g__Turicibacter.s__Turicibacter_sanguinis	0.222663	-0.0607957	-0.434124	6.91689	-0.0562391	0.68838	0.999566	0.667852	0.99977	0.0765936
PWY-6123: inosine-5'-phosphate biosynthesis I|g__Streptococcus.s__Streptococcus_vestibularis	0.89202	0.642246	-0.410082	5.95134	-0.056015	0.626949	0.999568	0.65577	0.99977	0.767947
PWY-6124: inosine-5'-phosphate biosynthesis II|g__Bacteroides.s__Bacteroides_sp_2_1_16	-1.04657	-1.16582	-0.350204	5.10659	-0.0554148	0.508301	0.999566	0.493016	0.99977	-1.09846
THRESYN-PWY: superpathway of L-threonine biosynthesis|g__Veillonella.s__Veillonella_dispar	-1.09193	-1.41706	-0.220912	4.18951	-0.0548375	0.464303	0.999566	0.44977	0.99977	-1.27282
UNINTEGRATED|g__Enterococcus.s__Enterococcus_gallinarum	-1.05845	-1.31873	-0.341929	4.78838	-0.054703	0.333188	0.999566	0.442516	0.99977	-1.22163
PWY-6125: superpathway of guanosine nucleotides de novo biosynthesis II|g__Bacteroides.s__Bacteroides_sp_3_1_40A	0.33068	0.71046	0.48568	8.82566	0.0546119	0.653046	0.999566	0.669334	0.99977	0.495103
HISTSYN-PWY: L-histidine biosynthesis|g__Lactobacillus.s__Lactobacillus_plantarum	-0.686571	-0.422324	0.45861	6.63882	0.0544229	0.494311	0.999566	0.580146	0.99977	-0.569427
PWY-7456: mannan degradation|g__Coprococcus.s__Coprococcus_sp_ART55_1	0.0595044	0.336789	0.423227	7.37015	0.0536943	0.645474	0.999566	0.63953	0.99977	0.201587
PWY-7221: guanosine ribonucleotides de novo biosynthesis|g__Streptococcus.s__Streptococcus_anginosus	-0.871123	-0.487595	0.311031	5.07718	0.0524637	0.522683	0.999566	0.528117	0.99977	-0.69553
PWY-6700: queuosine biosynthesis|g__Coprococcus.s__Coprococcus_sp_ART55_1	0.134959	0.751438	0.437294	7.17593	0.052339	0.61418	0.999566	0.623834	0.99977	0.394432
ARGSYN-PWY: L-arginine biosynthesis I (via L-ornithine)|g__Actinomyces.s__Actinomyces_oris	-1.16041	-1.28697	-0.257651	4.72166	-0.0519056	0.573926	0.999566	0.570605	0.99977	-1.21573
PWY-724: superpathway of L-lysine, L-threonine and L-methionine biosynthesis II|g__Corynebacterium.s__Corynebacterium_casei	-1.35353	-1.12968	0.262713	4.20984	0.0511477	0.468501	0.999566	0.521624	0.99977	-1.23625
PWY-6147: 6-hydroxymethyl-dihydropterin diphosphate biosynthesis I|g__Bacteroides.s__Bacteroides_sp_2_2_4	-1.13165	-0.90666	0.293435	5.02078	0.0506231	0.519841	0.999566	0.505843	0.99977	-1.02673
PWY-7219: adenosine ribonucleotides de novo biosynthesis|g__Bacteroides.s__Bacteroides_sp_3_1_33FAA	0.378675	0.780141	0.498711	8.46149	0.0501381	0.657843	0.999566	0.637539	0.99977	0.571604
PWY-7219: adenosine ribonucleotides de novo biosynthesis|g__Turicibacter.s__Turicibacter_sp_HGF1	-0.493778	-0.210228	0.389612	7.44179	0.050135	0.625186	0.999566	0.593533	0.99977	-0.355008
VALSYN-PWY: L-valine biosynthesis|g__Clostridium.s__Clostridium_sp_7_3_54FAA	-1.03842	-1.13795	-0.2529	4.47442	-0.0499408	0.462933	0.999566	0.505858	0.99977	-1.0769
PWY-6700: queuosine biosynthesis|g__Enterobacteriaceae_noname.s__Enterobacteriaceae_bacterium_9_2_54FAA	-1.19329	-1.00393	0.255452	4.82984	0.048466	0.528617	0.999566	0.506393	0.99977	-1.10559
PWY-6277: superpathway of 5-aminoimidazole ribonucleotide biosynthesis|g__Peptostreptococcaceae_noname.s__Clostridium_bartlettii	5.76689	4.83983	-0.265807	5.20476	-0.0466548	0.757142	0.999569	0.726588	0.99977	5.26645
PWY-2942: L-lysine biosynthesis III|g__Turicibacter.s__Turicibacter_sp_HGF1	-0.507227	-0.170637	0.31619	6.41884	0.0454841	0.601398	0.999566	0.627928	0.99977	-0.354044
PEPTIDOGLYCANSYN-PWY: peptidoglycan biosynthesis I (meso-diaminopimelate containing)|g__Atopobium.s__Atopobium_parvulum	-1.3547	-1.26215	0.216864	4.25151	0.0452934	0.523607	0.999574	0.518485	0.99977	-1.307
PWY-6277: superpathway of 5-aminoimidazole ribonucleotide biosynthesis|g__Anaerotruncus.s__Anaerotruncus_colihominis	-1.11835	-1.25159	-0.253153	4.3753	-0.0452813	0.492937	0.999567	0.512316	0.99977	-1.18398
PWY-5667: CDP-diacylglycerol biosynthesis I|g__Escherichia.s__Escherichia_sp_TW09308	-1.03743	-1.36483	-0.237051	4.38466	-0.0441958	0.514539	0.999566	0.506597	0.99977	-1.19121
1CMET2-PWY: N10-formyl-tetrahydrofolate biosynthesis|g__Parabacteroides.s__Parabacteroides_sp_D13	-0.360035	-0.553925	-0.313035	6.18059	-0.0440392	0.567281	0.999566	0.541353	0.99977	-0.451485
SO4ASSIM-PWY: sulfate reduction I (assimilatory)|g__Enterobacter.s__Enterobacter_cloacae	-1.18877	-1.45177	-0.227122	4.57542	-0.0439804	0.537161	0.999569	0.537182	0.99977	-1.29139
PWY-6151: S-adenosyl-L-methionine cycle I|g__Eubacterium.s__Eubacterium_eligens	3.56931	4.301	0.306711	6.05784	0.0429883	0.660425	0.999566	0.766738	0.99977	4.06431
PWY-5667: CDP-diacylglycerol biosynthesis I|g__Enterococcus.s__Enterococcus_hirae	-1.18427	-1.31781	-0.210331	4.64789	-0.0419099	0.465517	0.999567	0.497419	0.99977	-1.25926
PWY-5103: L-isoleucine biosynthesis III|g__Enterococcus.s__Enterococcus_avium	-1.20256	-1.32019	-0.230713	4.38671	-0.0410716	0.520567	0.999566	0.545859	0.99977	-1.26411
PWY-724: superpathway of L-lysine, L-threonine and L-methionine biosynthesis II|g__Enterococcus.s__Enterococcus_malodoratus	-1.06862	-0.868678	0.247185	5.30698	0.0404775	0.579824	0.999569	0.528452	0.99977	-0.975334
PWY-7357: thiamin formation from pyrithiamine and oxythiamine (yeast)|g__Corynebacterium.s__Corynebacterium_casei	-1.31619	-1.14409	0.200999	4.48262	0.0400783	0.510337	0.999581	0.526299	0.99977	-1.2469
PWY-6386: UDP-N-acetylmuramoyl-pentapeptide biosynthesis II (lysine-containing)|g__Veillonella.s__Veillonella_atypica	-1.23593	-1.39188	-0.192788	4.36644	-0.0398667	0.491548	0.999566	0.532895	0.99977	-1.30926
PWY-7663: gondoate biosynthesis (anaerobic)|g__Pseudomonas.s__Pseudomonas_sp_G5_2012	-1.12133	-1.29132	-0.231395	4.45664	-0.0393771	0.506506	0.999569	0.535197	0.99977	-1.21734
PWY-5695: urate biosynthesis/inosine 5'-phosphate degradation|g__Citrobacter.s__Citrobacter_sp_KTE151	-1.19974	-1.35138	-0.244573	4.39477	-0.0391678	0.451029	0.999566	0.485442	0.99977	-1.27931
UNINTEGRATED|g__Coprobacillus.s__Coprobacillus_sp_D6	-0.926942	-0.573861	0.414922	10.1026	0.0389153	0.498723	0.999566	0.5173	0.99977	-0.762244
PWY-7219: adenosine ribonucleotides de novo biosynthesis|g__Lactobacillus.s__Lactobacillus_gasseri	-0.934169	-1.1269	-0.18221	4.48629	-0.0388104	0.485592	0.99957	0.517041	0.99977	-1.02207
PWY-5103: L-isoleucine biosynthesis III|g__Anaerostipes.s__Anaerostipes_sp_3_2_56FAA	-1.25703	-1.34016	-0.17457	4.3663	-0.0379811	0.474277	0.999566	0.481711	0.99977	-1.29643
COBALSYN-PWY: adenosylcobalamin salvage from cobinamide I|g__Citrobacter.s__Citrobacter_sp_KTE151	-1.24682	-1.27665	-0.174633	4.4871	-0.0378191	0.47168	0.999566	0.480777	0.99977	-1.26537
PWY-5097: L-lysine biosynthesis VI|g__Coprobacillus.s__Coprobacillus_sp_D6	-0.923391	-0.701645	0.227099	4.9811	0.0378023	0.573584	0.999566	0.565326	0.99977	-0.830749
PWY-6125: superpathway of guanosine nucleotides de novo biosynthesis II|g__Pseudomonas.s__Pseudomonas_sp_G5_2012	-1.15538	-1.34304	-0.2146	4.45992	-0.0377705	0.47759	0.999566	0.508289	0.99977	-1.25546
UNINTEGRATED|g__Oxalobacter.s__Oxalobacter_formigenes	-1.20833	-0.982877	0.286476	5.26423	0.0371652	0.538797	0.99957	0.477996	0.99977	-1.09102
PWY-6163: chorismate biosynthesis from 3-dehydroquinate|g__Microbacterium.s__Microbacterium_maritypicum	-1.07559	-1.38448	-0.198545	4.23357	-0.0370235	0.486619	0.999566	0.51106	0.99977	-1.23572
TRPSYN-PWY: L-tryptophan biosynthesis|g__Coprococcus.s__Coprococcus_sp_ART55_1	0.0952454	0.249761	0.27385	7.33553	0.0368688	0.673434	0.99958	0.667379	0.99977	0.18817
PWY-6703: preQ0 biosynthesis|g__Bacteroides.s__Bacteroides_sp_3_2_5	-1.02081	-0.939652	0.229547	5.6489	0.0363033	0.536245	0.999566	0.525016	0.99977	-0.969407
PWY-6277: superpathway of 5-aminoimidazole ribonucleotide biosynthesis|g__Veillonella.s__Veillonella_dispar	-1.09698	-1.33878	-0.182342	4.1937	-0.0361817	0.498886	0.999566	0.509006	0.99977	-1.20206
PWY0-1319: CDP-diacylglycerol biosynthesis II|g__Streptococcus.s__Streptococcus_infantis	-0.880277	-0.960739	-0.181127	4.46148	-0.0360209	0.556095	0.999568	0.566554	0.99977	-0.93206
PWY-5973: cis-vaccenate biosynthesis|g__Stenotrophomonas.s__Stenotrophomonas_maltophilia	-1.10143	-1.32435	-0.21877	4.44052	-0.0355284	0.493201	0.999566	0.537111	0.99977	-1.20252
PWY-6386: UDP-N-acetylmuramoyl-pentapeptide biosynthesis II (lysine-containing)|g__Lactobacillus.s__Lactobacillus_brevis	-1.20162	-0.99358	0.180278	4.75364	0.0353875	0.505848	0.999567	0.530408	0.99977	-1.0937
PWY-6147: 6-hydroxymethyl-dihydropterin diphosphate biosynthesis I|g__Propionibacterium.s__Propionibacterium_freudenreichii	-0.39422	-0.499906	-0.210986	5.7821	-0.0338891	0.610189	0.999569	0.642244	0.99977	-0.434839
HCAMHPDEG-PWY: 3-phenylpropanoate and 3-(3-hydroxyphenyl)propanoate degradation to 2-oxopent-4-enoate|g__Citrobacter.s__Citrobacter_freundii	-1.14871	-1.30155	-0.18372	4.79849	-0.0338037	0.561616	0.999569	0.556842	0.99977	-1.22639
NONMEVIPP-PWY: methylerythritol phosphate pathway I|g__Lachnospiraceae_noname.s__Lachnospiraceae_bacterium_3_1_46FAA	-1.04503	-1.00294	-0.188916	4.68425	-0.033698	0.490217	0.999568	0.516334	0.99977	-1.02581
PWY-2942: L-lysine biosynthesis III|g__Bacteroides.s__Bacteroides_salyersiae	-0.938037	-1.08342	-0.18289	4.95496	-0.0333258	0.553821	0.99957	0.569553	0.99977	-1.02069
PWY-7219: adenosine ribonucleotides de novo biosynthesis|g__Desulfovibrio.s__Desulfovibrio_piger	-0.847029	-0.992036	-0.221099	5.65107	-0.0328128	0.587781	0.999566	0.57163	0.99977	-0.916913
PWY-7197: pyrimidine deoxyribonucleotide phosphorylation|g__Bilophila.s__Bilophila_sp_4_1_30	-1.23703	-1.26635	-0.156848	4.25991	-0.0316155	0.499477	0.999567	0.512293	0.99977	-1.25541
PWY-6151: S-adenosyl-L-methionine cycle I|g__Coprobacillus.s__Coprobacillus_sp_29_1	-0.907441	-1.03375	-0.184083	4.9445	-0.0316033	0.556328	0.999566	0.536185	0.99977	-0.95623
PWY-1042: glycolysis IV (plant cytosol)|g__Desulfovibrio.s__Desulfovibrio_piger	-0.906324	-1.04829	-0.188253	5.35498	-0.0303787	0.58204	0.999566	0.566403	0.99977	-0.980747
PWY-5686: UMP biosynthesis|g__Olsenella.s__Olsenella_uli	-1.3158	-1.22701	0.133118	4.17791	0.0302916	0.478699	0.99957	0.493815	0.99977	-1.27469
OANTIGEN-PWY: O-antigen building blocks biosynthesis (E. coli)|g__Escherichia.s__Escherichia_coli	-1.09915	-1.18856	-0.144698	4.46239	-0.0288634	0.498936	0.999566	0.515757	0.99977	-1.15424
CALVIN-PWY: Calvin-Benson-Bassham cycle|g__Desulfovibrio.s__Desulfovibrio_piger	-0.88309	-1.00321	-0.179326	5.21597	-0.0286435	0.581089	0.999566	0.558765	0.99977	-0.944892
PWY-5686: UMP biosynthesis|g__Eggerthella.s__Eggerthella_sp_YY7918	-0.945759	-1.19262	-0.172738	4.32495	-0.0278595	0.471623	0.999566	0.504126	0.99977	-1.06005
PWY-5973: cis-vaccenate biosynthesis|g__Lactobacillus.s__Lactobacillus_brevis	-1.21827	-1.27494	-0.137338	4.24452	-0.0272245	0.481971	0.999566	0.509695	0.99977	-1.24683
PWY-7400: L-arginine biosynthesis IV (archaebacteria)|g__Actinomyces.s__Actinomyces_sp_oral_taxon_175	-1.33149	-1.19399	0.145495	4.366	0.0269197	0.537116	0.999568	0.535819	0.99977	-1.27432
PWY-7221: guanosine ribonucleotides de novo biosynthesis|g__Pseudomonas.s__Pseudomonas_mandelii	-1.1815	-1.30043	-0.136329	4.42278	-0.0266754	0.505354	0.999566	0.525564	0.99977	-1.24238
PWY-6124: inosine-5'-phosphate biosynthesis II|g__Pseudomonas.s__Pseudomonas_sp_Lz4W	-1.23578	-1.1959	0.153578	4.52037	0.026569	0.499493	0.999566	0.514997	0.99977	-1.21169
PWY-6121: 5-aminoimidazole ribonucleotide biosynthesis I|g__Ruminococcus.s__Ruminococcus_sp	7.79107	7.48912	-0.108047	3.12481	-0.0262806	0.818002	0.999571	0.835118	0.99977	7.61747
PWY-7234: inosine-5'-phosphate biosynthesis III|g__Citrobacter.s__Citrobacter_freundii	-1.08472	-1.22985	-0.157447	4.62397	-0.0253856	0.519687	0.999566	0.499189	0.99977	-1.15805
PWY-6125: superpathway of guanosine nucleotides de novo biosynthesis II|g__Veillonella.s__Veillonella_atypica	-1.16898	-1.27885	-0.15436	4.31327	-0.0251492	0.536693	0.999568	0.53734	0.99977	-1.23486
P161-PWY: acetylene degradation|g__Enterobacter.s__Enterobacter_cloacae	-1.29452	-1.3404	-0.1477	4.39861	-0.025112	0.477243	0.999566	0.494763	0.99977	-1.3127
PWY-5100: pyruvate fermentation to acetate and lactate II|g__Streptococcus.s__Streptococcus_sp_GMD4S	-1.19602	-1.08093	0.112078	4.31389	0.0241903	0.498834	0.999566	0.480519	0.99977	-1.13778
PWY-4981: L-proline biosynthesis II (from arginine)|g__Actinomyces.s__Actinomyces_massiliensis	-1.24219	-1.23028	0.11244	4.34326	0.0239124	0.534074	0.999567	0.524022	0.99977	-1.2399
PWY-7220: adenosine deoxyribonucleotides de novo biosynthesis II|g__Enterococcus.s__Enterococcus_faecium	-1.18394	-1.09766	0.148518	4.70363	0.0236317	0.531333	0.999569	0.498068	0.99977	-1.13811
PWY-6608: guanosine nucleotides degradation III|g__Corynebacterium.s__Corynebacterium_variabile	-1.20637	-1.05433	0.123814	4.47658	0.0230774	0.514364	0.999566	0.53697	0.99977	-1.14624
PWY-6126: superpathway of adenosine nucleotides de novo biosynthesis II|g__Bacteroides.s__Bacteroides_sp_3_1_33FAA	0.0962104	0.111108	0.188184	8.31948	0.022949	0.701029	0.999574	0.689658	0.99977	0.106225
PWY-6124: inosine-5'-phosphate biosynthesis II|g__Streptococcus.s__Streptococcus_parasanguinis	3.55648	3.33423	-0.110835	5.05567	-0.0222958	0.662333	0.999566	0.822894	0.99977	3.48044
PWY-4981: L-proline biosynthesis II (from arginine)|g__Enterococcus.s__Enterococcus_avium	-1.13008	-1.24237	-0.0943136	4.35665	-0.0216621	0.559172	0.999566	0.543587	0.99977	-1.18492
PANTO-PWY: phosphopantothenate biosynthesis I|g__Actinomyces.s__Actinomyces_sp_oral_taxon_848	-1.1851	-1.25577	0.123486	4.27232	0.0215932	0.499725	0.999566	0.509668	0.99977	-1.21594
VALSYN-PWY: L-valine biosynthesis|g__Propionibacterium.s__Propionibacterium_freudenreichii	-0.311594	-0.414143	-0.124731	6.15513	-0.0213611	0.598904	0.99957	0.599014	0.99977	-0.367779
PWY-6122: 5-aminoimidazole ribonucleotide biosynthesis II|g__Lactobacillus.s__Lactobacillus_curvatus	-0.159259	-0.0337965	0.16464	6.9753	0.0202197	0.668818	0.99957	0.643321	0.99977	-0.095516
ARO-PWY: chorismate biosynthesis I|g__Actinomyces.s__Actinomyces_sp_oral_taxon_448	-1.1142	-1.1827	-0.103656	4.32071	-0.0201414	0.516339	0.999566	0.552591	0.99977	-1.1447
PWY-6609: adenine and adenosine salvage III|g__Bacteroides.s__Bacteroides_salyersiae	-1.07384	-1.03877	0.0962062	4.7748	0.0195171	0.551619	0.999566	0.580189	0.99977	-1.05596
HCAMHPDEG-PWY: 3-phenylpropanoate and 3-(3-hydroxyphenyl)propanoate degradation to 2-oxopent-4-enoate|g__Citrobacter.s__Citrobacter_sp_KTE30	-1.16859	-1.22434	-0.093903	4.33775	-0.0188108	0.494321	0.999566	0.510489	0.99977	-1.19783
PWY-5667: CDP-diacylglycerol biosynthesis I|g__Coprobacillus.s__Coprobacillus_sp_8_2_54BFAA	-1.22033	-1.29606	-0.0919368	4.45585	-0.018789	0.528574	0.999567	0.52938	0.99977	-1.25929
DAPLYSINESYN-PWY: L-lysine biosynthesis I|g__Actinomyces.s__Actinomyces_viscosus	-0.977336	-1.05975	-0.0892152	4.44874	-0.0175858	0.550263	0.999569	0.535257	0.99977	-1.0183
PWY0-1319: CDP-diacylglycerol biosynthesis II|g__Bacteroides.s__Bacteroides_sp_4_1_36	-0.10554	-0.350362	-0.145614	8.25813	-0.0175223	0.679907	0.999567	0.634891	0.99977	-0.222991
UNINTEGRATED|g__Bacteroides.s__Bacteroides_sp_1_1_6	2.14069	14.4369	0.28768	17.5213	0.0173773	0.701459	0.999566	0.687376	0.99977	14.2581
PWY-7282: 4-amino-2-methyl-5-phosphomethylpyrimidine biosynthesis (yeast)|g__Citrobacter.s__Citrobacter_koseri	-1.13798	-1.22727	-0.0765625	4.31447	-0.0171234	0.502728	0.999566	0.492195	0.99977	-1.18201
PWY-5100: pyruvate fermentation to acetate and lactate II|g__Atopobium.s__Atopobium_sp_ICM58	0.0298045	-0.0170408	0.100789	5.92738	0.0169172	0.645617	0.999566	0.654089	0.99977	0.0034697
PWY-6121: 5-aminoimidazole ribonucleotide biosynthesis I|g__Rhodococcus.s__Rhodococcus_qingshengii	-1.1863	-1.24924	-0.0762068	4.661	-0.0167429	0.487993	0.999569	0.492885	0.99977	-1.21654
PWY-3841: folate transformations II|g__Klebsiella.s__Klebsiella_pneumoniae	-1.1444	-1.05372	0.0995696	4.58924	0.0159993	0.521719	0.999566	0.520162	0.99977	-1.10063
PWY-6277: superpathway of 5-aminoimidazole ribonucleotide biosynthesis|g__Erysipelotrichaceae_noname.s__Eubacterium_dolichum	-1.1357	-1.20549	-0.0974765	4.83332	-0.0158945	0.603851	0.999566	0.549355	0.99977	-1.16714
PWY-5856: ubiquinol-9 biosynthesis (prokaryotic)|g__Proteus.s__Proteus_penneri	-1.15048	-1.15678	-0.0789683	4.76231	-0.0158379	0.574887	0.999568	0.526194	0.99977	-1.15407
GLCMANNANAUT-PWY: superpathway of N-acetylglucosamine, N-acetylmannosamine and N-acetylneuraminate degradation|g__Citrobacter.s__Citrobacter_freundii	-1.12279	-1.14966	-0.10598	4.60825	-0.0155778	0.558102	0.999568	0.54274	0.99977	-1.13718
DTDPRHAMSYN-PWY: dTDP-L-rhamnose biosynthesis I|g__Subdoligranulum.s__Subdoligranulum_variabile	-1.06077	-0.982602	0.0921404	5.16689	0.015435	0.617681	0.999566	0.594756	0.99977	-1.02164
RHAMCAT-PWY: L-rhamnose degradation I|g__Bacteroides.s__Bacteroides_sp_1_1_14	0.574996	0.360569	-0.104763	7.18919	-0.0150345	0.696396	0.999567	0.715559	0.99977	0.449921
PWY-7219: adenosine ribonucleotides de novo biosynthesis|g__Lactobacillus.s__Lactobacillus_curvatus	-0.024344	-0.142603	-0.104731	7.63454	-0.0148331	0.715165	0.999567	0.675897	0.99977	-0.0793292
PWY-5723: Rubisco shunt|g__Citrobacter.s__Citrobacter_sp_KTE32	-1.15731	-1.14317	0.0613457	4.79691	0.0142578	0.522499	0.999566	0.5011	0.99977	-1.15259
PWY-621: sucrose degradation III (sucrose invertase)|g__Granulicatella.s__Granulicatella_adiacens	-1.10822	-1.20299	-0.0849112	4.63139	-0.0142574	0.528134	0.999566	0.536778	0.99977	-1.16182
UNINTEGRATED|g__Atopobium.s__Atopobium_rimae	-1.18392	-1.24574	-0.0804757	4.94311	-0.0139769	0.558478	0.999569	0.498157	0.99977	-1.21648
HOMOSER-METSYN-PWY: L-methionine biosynthesis I|g__Citrobacter.s__Citrobacter_sp_KTE151	-1.24844	-1.21283	-0.0886865	4.35885	-0.0138584	0.481471	0.999566	0.519079	0.99977	-1.23514
PWY-7228: superpathway of guanosine nucleotides de novo biosynthesis I|g__Bacteroides.s__Bacteroides_massiliensis	0.123631	0.159289	-0.0945032	7.6675	-0.0132313	0.689979	0.999566	0.666121	0.99977	0.142024
PWY-7219: adenosine ribonucleotides de novo biosynthesis|g__Bacteroides.s__Bacteroides_faecis	-0.342531	-0.366048	0.0983901	7.07066	0.0131071	0.655445	0.999567	0.61735	0.99977	-0.356355
PWY-5097: L-lysine biosynthesis VI|g__Bacteroides.s__Bacteroides_barnesiae	-1.1327	-1.17104	0.0856711	4.74078	0.0112236	0.522386	0.999569	0.534898	0.99977	-1.15393
COA-PWY-1: coenzyme A biosynthesis II (mammalian)|g__Atopobium.s__Atopobium_rimae	-1.21978	-1.30894	-0.0611728	4.43183	-0.0107743	0.489572	0.999566	0.533186	0.99977	-1.26037
UDPNAGSYN-PWY: UDP-N-acetyl-D-glucosamine biosynthesis I|g__Lactobacillus.s__Lactobacillus_brevis	-1.06951	-1.03832	0.0525122	4.78193	0.010655	0.514892	0.999566	0.550506	0.99977	-1.05795
PWY-6700: queuosine biosynthesis|g__Veillonella.s__Veillonella_atypica	-1.15526	-1.1776	-0.0561137	4.27987	-0.0105827	0.494741	0.999566	0.506313	0.99977	-1.15812
BRANCHED-CHAIN-AA-SYN-PWY: superpathway of branched amino acid biosynthesis|g__Ruminococcus.s__Ruminococcus_albus	-1.30429	-1.35881	-0.0585388	4.28203	-0.0105636	0.510343	0.999566	0.493065	0.99977	-1.32907
PWY-6277: superpathway of 5-aminoimidazole ribonucleotide biosynthesis|g__Clostridium.s__Clostridium_sp_HGF2	-0.804995	-0.750787	0.0318172	5.02991	0.010294	0.541813	0.999566	0.575196	0.99977	-0.789087
PWY-6124: inosine-5'-phosphate biosynthesis II|g__Bacteroides.s__Bacteroides_sp_D2	-1.19347	-1.10554	0.0755155	4.5574	0.00970269	0.541293	0.999566	0.534235	0.99977	-1.15691
PWY-7210: pyrimidine deoxyribonucleotides biosynthesis from CTP|g__Eggerthella.s__Eggerthella_sp_HGA1	2.09275	1.40601	-0.0588209	5.5468	-0.00966411	0.620015	0.999571	0.753103	0.99977	1.76918
PWY-7197: pyrimidine deoxyribonucleotide phosphorylation|g__Actinobaculum.s__Actinobaculum_sp_oral_taxon_183	-1.1569	-1.16891	-0.0348053	4.58367	-0.00963489	0.503077	0.999566	0.51793	0.99977	-1.16317
PANTO-PWY: phosphopantothenate biosynthesis I|g__Actinomyces.s__Actinomyces_massiliensis	-1.26205	-1.26559	-0.0480901	4.2638	-0.00945824	0.511667	0.999566	0.534503	0.99977	-1.26379
ARO-PWY: chorismate biosynthesis I|g__Citrobacter.s__Citrobacter_sp_KTE30	-1.19219	-1.26646	-0.0389997	4.37517	-0.00913328	0.560647	0.99957	0.534629	0.99977	-1.24155
PWY0-1319: CDP-diacylglycerol biosynthesis II|g__Corynebacterium.s__Corynebacterium_variabile	-1.22602	-1.13905	0.0545807	4.60895	0.00884084	0.528074	0.999571	0.548492	0.99977	-1.17655
PWY-7282: 4-amino-2-methyl-5-phosphomethylpyrimidine biosynthesis (yeast)|g__Bacteroides.s__Bacteroides_sp_D22	-0.747273	-0.73694	0.0644154	5.92792	0.00877156	0.59081	0.999566	0.552916	0.99977	-0.740838
PWY0-166: superpathway of pyrimidine deoxyribonucleotides de novo biosynthesis (E. coli)|g__Corynebacterium.s__Corynebacterium_variabile	-1.2699	-1.16476	0.0374167	4.46041	0.0072416	0.552069	0.999566	0.53792	0.99977	-1.22478
VALSYN-PWY: L-valine biosynthesis|g__Corynebacterium.s__Corynebacterium_variabile	-1.20467	-1.15015	-0.0364034	4.49401	-0.00675312	0.528489	0.999566	0.542587	0.99977	-1.17534
PWY-4981: L-proline biosynthesis II (from arginine)|g__Lactobacillus.s__Lactobacillus_fermentum	-1.22954	-1.16695	0.0389084	4.77411	0.00671345	0.507923	0.999566	0.496335	0.99977	-1.19733
PWY-7229: superpathway of adenosine nucleotides de novo biosynthesis I|g__Proteus.s__Proteus_penneri	-1.25122	-1.18165	0.0480967	4.67381	0.00653798	0.553425	0.999573	0.543521	0.99977	-1.22009
ARO-PWY: chorismate biosynthesis I|g__Citrobacter.s__Citrobacter_koseri	-1.10351	-1.25504	-0.0429806	4.35784	-0.00646505	0.496095	0.999566	0.490287	0.99977	-1.18528
PWY-6122: 5-aminoimidazole ribonucleotide biosynthesis II|g__Paraprevotella.s__Paraprevotella_xylaniphila	-1.07257	-1.17651	-0.0420303	4.2698	-0.00634456	0.537438	0.999566	0.563236	0.99977	-1.13029
PWY-5103: L-isoleucine biosynthesis III|g__Coprococcus.s__Coprococcus_sp_ART55_1	0.0224266	0.216961	0.0623133	7.02062	0.005937	0.693921	0.999575	0.688339	0.99977	0.14295
PWY-2942: L-lysine biosynthesis III|g__Staphylococcus.s__Staphylococcus_equorum	-1.2231	-1.27085	-0.0328188	4.37031	-0.00551037	0.508044	0.999566	0.509813	0.99977	-1.24717
PWY-6124: inosine-5'-phosphate biosynthesis II|g__Citrobacter.s__Citrobacter_freundii	-1.16905	-1.16093	0.0151142	4.72924	0.00357668	0.527914	0.999566	0.557619	0.99977	-1.16691
PWY-7111: pyruvate fermentation to isobutanol (engineered)|g__Propionibacterium.s__Propionibacterium_propionicum	-1.1832	-1.12537	0.0203115	4.73698	0.00357062	0.514581	0.999566	0.521084	0.99977	-1.15388
PWY-7187: pyrimidine deoxyribonucleotides de novo biosynthesis II|g__Actinomyces.s__Actinomyces_sp_oral_taxon_172	-0.80488	-0.836438	-0.0286161	5.28035	-0.00340885	0.590917	0.999566	0.605406	0.99977	-0.814936
DTDPRHAMSYN-PWY: dTDP-L-rhamnose biosynthesis I|g__Bifidobacterium.s__Bifidobacterium_animalis	-0.810005	-0.747502	0.0245614	5.77036	0.00331011	0.568785	0.999566	0.509384	0.99977	-0.79291
PWY-6387: UDP-N-acetylmuramoyl-pentapeptide biosynthesis I (meso-diaminopimelate containing)|g__Streptococcus.s__Streptococcus_parasanguinis	3.98964	3.72173	-0.0213852	5.76395	-0.00271276	0.693318	0.999575	0.821428	0.99977	3.80234
PWY-6121: 5-aminoimidazole ribonucleotide biosynthesis I|g__Eubacterium.s__Eubacterium_saphenum	-1.22188	-1.18109	0.013013	4.48136	0.00237586	0.489919	0.999566	0.509834	0.99977	-1.20499
PWY-5083: NAD/NADH phosphorylation and dephosphorylation|g__Citrobacter.s__Citrobacter_sp_KTE32	-1.1543	-1.15731	0.0101903	4.87851	0.0016709	0.548883	0.999576	0.53031	0.99977	-1.15691
PWY-6386: UDP-N-acetylmuramoyl-pentapeptide biosynthesis II (lysine-containing)|g__Bacteroides.s__Bacteroides_xylanisolvens	0.527709	0.575981	-0.0104409	6.04913	-0.00144028	0.671028	0.999569	0.706162	0.99977	0.552087
ARGININE-SYN4-PWY: L-ornithine de novo biosynthesis|g__Bacteroides.s__Bacteroides_massiliensis	0.0408113	0.0920965	0.00915611	7.70196	0.000955636	0.681159	0.999566	0.677887	0.99977	0.0716775
UNINTEGRATED|g__Lachnospiraceae_noname.s__Lachnospiraceae_bacterium_1_4_56FAA	-0.676697	-0.782369	-0.00155426	9.03318	-0.000117257	0.734258	0.999566	0.593384	0.99977	-0.731779
PWY66-400: glycolysis VI (metazoan)|g__Candida.s__Candida_albicans	-1.2731	-1.19412	0.173056	4.56898	0.0333384	0.513602	0.999568	0.550995	0.99977	-1.24419
PWY-2942: L-lysine biosynthesis III|g__Bacteroides.s__Bacteroides_sp_1_1_30	0.691729	0.682775	-0.227613	6.2161	-0.0303345	0.689594	0.999566	0.727832	0.99977	0.68792
PWY-7111: pyruvate fermentation to isobutanol (engineered)|g__Actinomyces.s__Actinomyces_sp_ph3	-1.27948	-1.00334	0.370798	4.48094	0.068355	0.516909	0.999566	0.526025	0.99977	-1.15281
PWY0-162: superpathway of pyrimidine ribonucleotides de novo biosynthesis|g__Oxalobacter.s__Oxalobacter_formigenes	-1.18083	-1.0328	0.209137	4.82352	0.0445056	0.495927	0.999571	0.476296	0.99977	-1.11525
PWY-6386: UDP-N-acetylmuramoyl-pentapeptide biosynthesis II (lysine-containing)|g__Bacteroides.s__Bacteroides_finegoldii	-0.392956	-0.385993	0.233215	6.23484	0.0315355	0.629825	0.99957	0.633304	0.99977	-0.389428
PWY-6122: 5-aminoimidazole ribonucleotide biosynthesis II|g__Coprobacillus.s__Coprobacillus_sp_D6	-0.883074	-0.790113	0.142	5.16513	0.0213819	0.593798	0.999567	0.597012	0.99977	-0.848404
SER-GLYSYN-PWY: superpathway of L-serine and glycine biosynthesis I|g__Actinomyces.s__Actinomyces_sp_oral_taxon_848	-1.22137	-1.25607	0.106246	4.3512	0.0176421	0.523504	0.999566	0.538869	0.99977	-1.23679
PWY-7234: inosine-5'-phosphate biosynthesis III|g__Streptococcus.s__Streptococcus_infantis	-0.640824	-0.996166	-0.460764	4.72726	-0.0806547	0.473084	0.999569	0.488602	0.99977	-0.807706
PWY-4981: L-proline biosynthesis II (from arginine)|g__Eggerthella.s__Eggerthella_sp_1_3_56FAA	3.78956	3.67837	-0.243531	5.77764	-0.0372391	0.672071	0.999566	0.786914	0.99977	3.72463
UNINTEGRATED|g__Slackia.s__Slackia_piriformis	-0.943849	-1.04099	-0.116299	6.10853	-0.0116053	0.634709	0.999569	0.550473	0.99977	-0.993136
PWY-6387: UDP-N-acetylmuramoyl-pentapeptide biosynthesis I (meso-diaminopimelate containing)|g__Rhodococcus.s__Rhodococcus_qingshengii	-1.14129	-1.18062	-0.0993773	4.49318	-0.022979	0.513766	0.999566	0.515274	0.99977	-1.15968
UNINTEGRATED|g__Parabacteroides.s__Parabacteroides_goldsteinii	-0.349997	-0.356943	0.194032	15.294	0.0148258	0.807214	0.999567	0.651992	0.99977	-0.352832
PWY-7228: superpathway of guanosine nucleotides de novo biosynthesis I|g__Atopobium.s__Atopobium_sp_ICM58	-0.207626	-0.207365	0.0678473	5.70156	0.00768363	0.632889	0.999578	0.648808	0.99977	-0.207626
PWY-6123: inosine-5'-phosphate biosynthesis I|g__Pseudomonas.s__Pseudomonas_sp_G5_2012	-1.05925	-1.4463	-0.405251	4.54975	-0.0745691	0.464583	0.999568	0.520791	0.99977	-1.25519
NONMEVIPP-PWY: methylerythritol phosphate pathway I|g__Eggerthella.s__Eggerthella_sp_YY7918	-1.02242	-1.19979	-0.141519	4.50076	-0.0261226	0.489196	0.999569	0.498167	0.99977	-1.11181
VALSYN-PWY: L-valine biosynthesis|g__Bacteroides.s__Bacteroides_massiliensis	0.121889	0.098773	-0.179228	7.79625	-0.0256984	0.692111	0.999568	0.658256	0.99977	0.116761
POLYAMINSYN3-PWY: superpathway of polyamine biosynthesis II|unclassified	-0.39818	-0.337561	0.145202	7.00093	0.0206395	0.64791	0.999566	0.622782	0.99977	-0.378687
BRANCHED-CHAIN-AA-SYN-PWY: superpathway of branched amino acid biosynthesis|g__Streptococcus.s__Streptococcus_australis	-0.103022	-0.262576	-0.122357	5.31139	-0.0200895	0.604057	0.999566	0.618978	0.99977	-0.188223
PWY-2942: L-lysine biosynthesis III|g__Coprobacillus.s__Coprobacillus_sp_D6	-0.960843	-0.789281	0.178757	5.19682	0.0304333	0.579736	0.999566	0.554172	0.99977	-0.883536
PWY-6151: S-adenosyl-L-methionine cycle I|g__Odoribacter.s__Odoribacter_splanchnicus	4.82962	5.41457	0.0734816	5.05709	0.0134517	0.764947	0.999567	0.890269	0.99977	5.04693
PWY-4981: L-proline biosynthesis II (from arginine)|g__Pediococcus.s__Pediococcus_acidilactici	-1.29718	-1.00934	0.400127	4.37022	0.0760973	0.498622	0.999566	0.518243	0.99977	-1.15615
PWY-6387: UDP-N-acetylmuramoyl-pentapeptide biosynthesis I (meso-diaminopimelate containing)|g__Bacteroides.s__Bacteroides_xylanisolvens	0.448378	0.701374	-0.00163926	5.89588	-0.000236729	0.671986	0.999568	0.729393	0.99977	0.561188
PWY-6609: adenine and adenosine salvage III|g__Bacteroides.s__Bacteroides_sp_2_2_4	-1.11445	-1.19084	-0.0271976	4.85767	-0.00605315	0.531398	0.999566	0.518572	0.99977	-1.1562
TRPSYN-PWY: L-tryptophan biosynthesis|g__Oxalobacter.s__Oxalobacter_formigenes	-1.18643	-0.99171	0.222491	4.87093	0.0442235	0.584728	0.999568	0.563231	0.99977	-1.0845
PWY-6936: seleno-amino acid biosynthesis|g__Actinomyces.s__Actinomyces_sp_oral_taxon_448	-1.02324	-1.07923	0.0091506	4.65816	0.00162916	0.538101	0.999566	0.540004	0.99977	-1.05127
PWY-6385: peptidoglycan biosynthesis III (mycobacteria)|g__Eubacterium.s__Eubacterium_ventriosum	0.0333567	-0.5453	-0.630867	5.47266	-0.0982393	0.490562	0.999566	0.485097	0.99977	-0.263379
PWY-5097: L-lysine biosynthesis VI|g__Bacteroides.s__Bacteroides_caccae	2.02011	1.59914	-0.620482	7.21377	-0.0854094	0.617949	0.999566	0.59068	0.99977	1.77605
PWY-6386: UDP-N-acetylmuramoyl-pentapeptide biosynthesis II (lysine-containing)|g__Parabacteroides.s__Parabacteroides_merdae	1.02078	0.278447	-0.61598	7.59624	-0.0826384	0.536875	0.999568	0.53021	0.99977	0.604902
PWY0-1297: superpathway of purine deoxyribonucleosides degradation|g__Escherichia.s__Escherichia_coli	1.39263	3.2749	0.665103	7.20025	0.0814517	0.667251	0.999566	0.612784	0.99977	2.64825
PWY-6122: 5-aminoimidazole ribonucleotide biosynthesis II|g__Sutterella.s__Sutterella_wadsworthensis	-1.29099	-0.972799	0.382259	4.70082	0.0690383	0.490334	0.999566	0.502425	0.99977	-1.11694
PWY-6386: UDP-N-acetylmuramoyl-pentapeptide biosynthesis II (lysine-containing)|g__Bacteroides.s__Bacteroides_fragilis	0.505745	1.48954	0.539285	7.29878	0.0683312	0.600013	0.999567	0.609729	0.99977	0.927137
PWY-5686: UMP biosynthesis|g__Lachnospiraceae_noname.s__Lachnospiraceae_bacterium_7_1_58FAA	-0.356303	-0.74551	-0.341858	4.87273	-0.065091	0.559945	0.999567	0.532913	0.99977	-0.553525
PWY-6151: S-adenosyl-L-methionine cycle I|g__Collinsella.s__Collinsella_aerofaciens	0.374961	-0.220522	-0.533146	9.32493	-0.0639251	0.59965	0.999567	0.551586	0.99977	0.0923619
GLUCONEO-PWY: gluconeogenesis I|g__Citrobacter.s__Citrobacter_sp_KTE30	-1.10161	-1.2522	-0.30834	4.46	-0.0611197	0.471003	0.999566	0.503132	0.99977	-1.17045
DAPLYSINESYN-PWY: L-lysine biosynthesis I|g__Agrobacterium.s__Agrobacterium_tumefaciens	-1.09772	-1.31802	-0.313596	4.32346	-0.06085	0.433765	0.999566	0.451358	0.99977	-1.21774
PWY-6277: superpathway of 5-aminoimidazole ribonucleotide biosynthesis|g__Coprobacillus.s__Coprobacillus_sp_8_2_54BFAA	-1.13602	-1.44246	-0.287762	4.37342	-0.0607284	0.443241	0.999566	0.484917	0.99977	-1.269
PWY-6123: inosine-5'-phosphate biosynthesis I|g__Bacteroides.s__Bacteroides_sp_D22	-0.772282	-0.531804	0.341489	5.44794	0.0575092	0.595381	0.999569	0.568199	0.99977	-0.657493
VALSYN-PWY: L-valine biosynthesis|g__Microbacterium.s__Microbacterium_sp_UCD_TDU	-1.06897	-1.31786	-0.26307	4.56197	-0.0571309	0.452212	0.999566	0.468719	0.99977	-1.21707
PWY-7221: guanosine ribonucleotides de novo biosynthesis|g__Alistipes.s__Alistipes_shahii	5.73693	4.60695	0.438701	7.51046	0.0559752	0.745017	0.999572	0.719411	0.99977	5.12696
GLUCARGALACTSUPER-PWY: superpathway of D-glucarate and D-galactarate degradation|unclassified	-1.03885	-0.963752	0.278912	5.29327	0.0501792	0.625042	0.999566	0.608745	0.99977	-1.01229
HISTSYN-PWY: L-histidine biosynthesis|g__Ruminococcus.s__Ruminococcus_champanellensis	-1.40159	-1.20818	0.25707	4.55744	0.0471994	0.486535	0.999566	0.489792	0.99977	-1.31206
PWY-6386: UDP-N-acetylmuramoyl-pentapeptide biosynthesis II (lysine-containing)|g__Citrobacter.s__Citrobacter_sp_KTE30	-1.1052	-1.28252	-0.223726	4.25666	-0.0464576	0.522981	0.999566	0.497941	0.99977	-1.18676
PWY-5695: urate biosynthesis/inosine 5'-phosphate degradation|g__Bacteroides.s__Bacteroides_sp_3_1_40A	0.351486	0.751114	0.400936	8.96237	0.0431005	0.629712	0.999566	0.656503	0.99977	0.528995
VALSYN-PWY: L-valine biosynthesis|g__Subdoligranulum.s__Subdoligranulum_sp_4_3_54A2FAA	3.35539	3.61803	0.195015	4.41063	0.0419769	0.597287	0.999566	0.800658	0.99977	3.52166
PWY0-1296: purine ribonucleosides degradation|g__Citrobacter.s__Citrobacter_sp_KTE151	-1.10263	-1.25514	-0.210831	4.4245	-0.0383388	0.506438	0.999568	0.497778	0.99977	-1.19045
PWY-7219: adenosine ribonucleotides de novo biosynthesis|g__Gemella.s__Gemella_sanguinis	-0.482008	-0.321513	0.221827	5.05928	0.0365951	0.562512	0.999569	0.580657	0.99977	-0.421483
PWY-621: sucrose degradation III (sucrose invertase)|g__Lactobacillus.s__Lactobacillus_amylovorus	-1.14613	-1.34612	-0.173072	4.37691	-0.0354281	0.507868	0.999567	0.518455	0.99977	-1.25449
PWY-7228: superpathway of guanosine nucleotides de novo biosynthesis I|g__Acinetobacter.s__Acinetobacter_lwoffii	-1.24595	-1.32093	-0.198559	4.53505	-0.0353953	0.458714	0.999566	0.49505	0.99977	-1.28293
VALSYN-PWY: L-valine biosynthesis|g__Staphylococcus.s__Staphylococcus_equorum	-1.17511	-1.34205	-0.175351	4.35505	-0.0341754	0.501619	0.999568	0.508929	0.99977	-1.26555
PANTO-PWY: phosphopantothenate biosynthesis I|g__Bacteroides.s__Bacteroides_coprophilus	-1.12368	-1.16967	-0.201844	5.16822	-0.0341128	0.585544	0.999567	0.546225	0.99977	-1.14923
PWY-6609: adenine and adenosine salvage III|g__Actinomyces.s__Actinomyces_sp_oral_taxon_448	-1.05545	-1.09934	-0.147757	4.53136	-0.0338441	0.537062	0.999566	0.564108	0.99977	-1.0814
TRPSYN-PWY: L-tryptophan biosynthesis|g__Streptococcus.s__Streptococcus_sanguinis	0.098746	0.0254609	0.208969	5.39569	0.0313913	0.61032	0.999566	0.648609	0.99977	0.0637242
PWY-6277: superpathway of 5-aminoimidazole ribonucleotide biosynthesis|g__Microbacterium.s__Microbacterium_maritypicum	-1.15437	-1.25227	-0.139032	4.48241	-0.029777	0.527438	0.999566	0.535772	0.99977	-1.21576
PWY-6700: queuosine biosynthesis|g__Enterococcus.s__Enterococcus_avium	-1.14445	-1.31024	-0.148892	4.465	-0.0297235	0.50414	0.999566	0.496555	0.99977	-1.22031
PWY-7111: pyruvate fermentation to isobutanol (engineered)|g__Clostridium.s__Clostridium_sp_7_3_54FAA	-0.946703	-1.12114	-0.162434	4.57749	-0.029461	0.513268	0.999566	0.539412	0.99977	-1.03766
UNINTEGRATED|g__Lactobacillus.s__Lactobacillus_plantarum	-0.568097	-0.361371	0.398511	14.5197	0.027837	0.596219	0.999566	0.568135	0.99977	-0.461768
PWY-5686: UMP biosynthesis|g__Odoribacter.s__Odoribacter_splanchnicus	5.04641	5.25241	-0.200196	6.07558	-0.0275775	0.471332	0.999566	0.771918	0.99977	5.10596
PWY-6317: galactose degradation I (Leloir pathway)|g__Streptococcus.s__Streptococcus_cristatus	-1.17089	-1.2151	-0.145245	4.15318	-0.0253945	0.517471	0.999574	0.511466	0.99977	-1.19989
PWY-6125: superpathway of guanosine nucleotides de novo biosynthesis II|g__Pseudomonas.s__Pseudomonas_sp_Lz4W	-1.28672	-1.21274	0.106413	4.47889	0.0252846	0.497263	0.999566	0.499875	0.99977	-1.24328
PWY-6609: adenine and adenosine salvage III|g__Streptococcus.s__Streptococcus_australis	-0.204868	-0.321182	-0.154455	5.85382	-0.0244364	0.625691	0.999566	0.651331	0.99977	-0.259227
PEPTIDOGLYCANSYN-PWY: peptidoglycan biosynthesis I (meso-diaminopimelate containing)|g__Atopobium.s__Atopobium_rimae	-1.33782	-1.40604	-0.116266	4.35897	-0.0229021	0.477547	0.999566	0.487911	0.99977	-1.36923
PWY-7219: adenosine ribonucleotides de novo biosynthesis|g__Streptococcus.s__Streptococcus_sp_GMD4S	-1.1565	-0.991283	0.121085	4.42847	0.0219041	0.532769	0.999566	0.533058	0.99977	-1.08856
PWY-7111: pyruvate fermentation to isobutanol (engineered)|g__Proteus.s__Proteus_penneri	-1.22754	-1.25289	-0.109912	4.6742	-0.0213991	0.501261	0.999566	0.485569	0.99977	-1.2445
ASPASN-PWY: superpathway of L-aspartate and L-asparagine biosynthesis|g__Enterococcus.s__Enterococcus_gallinarum	-1.22594	-1.28955	-0.127479	4.231	-0.0203351	0.497997	0.999566	0.516212	0.99977	-1.2479
PWY-6122: 5-aminoimidazole ribonucleotide biosynthesis II|g__Rothia.s__Rothia_dentocariosa	-1.20171	-1.11962	0.106715	4.27112	0.0203053	0.503144	0.999566	0.517259	0.99977	-1.16156
PWY0-1241: ADP-L-glycero-&beta;-D-manno-heptose biosynthesis|g__Citrobacter.s__Citrobacter_freundii	-1.09981	-1.23426	-0.117425	4.80761	-0.0202586	0.557162	0.999566	0.520688	0.99977	-1.16102
OANTIGEN-PWY: O-antigen building blocks biosynthesis (E. coli)|g__Bifidobacterium.s__Bifidobacterium_animalis	-0.950033	-1.111	-0.124025	5.74042	-0.0177918	0.58915	0.999566	0.541692	0.99977	-1.03451
PWY-7219: adenosine ribonucleotides de novo biosynthesis|g__Eggerthella.s__Eggerthella_sp_HGA1	5.72739	5.85338	0.118614	6.06414	0.0172997	0.771706	0.999566	0.864699	0.99977	5.76816
ILEUSYN-PWY: L-isoleucine biosynthesis I (from threonine)|g__Bifidobacterium.s__Bifidobacterium_sp_12_1_47BFAA	-0.254277	-0.252242	-0.115743	9.62822	-0.0156274	0.675438	0.999567	0.616597	0.99977	-0.254013
UDPNAGSYN-PWY: UDP-N-acetyl-D-glucosamine biosynthesis I|g__Actinomyces.s__Actinomyces_sp_oral_taxon_448	-1.06241	-1.01239	0.068721	4.56971	0.0140513	0.486685	0.999571	0.515602	0.99977	-1.03227
PWY-6125: superpathway of guanosine nucleotides de novo biosynthesis II|g__Enterococcus.s__Enterococcus_faecium	-1.11188	-0.980948	0.0723955	4.85739	0.011778	0.564718	0.999568	0.559809	0.99977	-1.05652
PWY-4981: L-proline biosynthesis II (from arginine)|g__Pseudomonas.s__Pseudomonas_fragi	-0.873287	-0.911883	0.0696317	5.84688	0.0113655	0.472436	0.999566	0.5576	0.99977	-0.890945
1CMET2-PWY: N10-formyl-tetrahydrofolate biosynthesis|g__Eubacterium.s__Eubacterium_rectale	-1.1744	-1.25204	-0.0622297	4.91617	-0.0109645	0.566503	0.999566	0.515754	0.99977	-1.21123
PWY-6609: adenine and adenosine salvage III|g__Turicibacter.s__Turicibacter_sanguinis	-0.030667	0.0175916	0.0682895	6.14912	0.0108097	0.634871	0.999571	0.65496	0.99977	-0.012103
PWY-5695: urate biosynthesis/inosine 5'-phosphate degradation|g__Bacteroides.s__Bacteroides_coprophilus	-1.07356	-1.13256	-0.064133	5.15971	-0.0103796	0.592868	0.999566	0.544596	0.99977	-1.10042
ARGININE-SYN4-PWY: L-ornithine de novo biosynthesis|g__Bacteroides.s__Bacteroides_sp_2_1_22	-0.291372	-0.332553	-0.0762107	5.22996	-0.00893605	0.579295	0.999569	0.6205	0.99977	-0.318216
PWY-7237: myo-, chiro- and scillo-inositol degradation|g__Anaerostipes.s__Anaerostipes_sp_3_2_56FAA	-1.29447	-1.29972	-0.0391137	4.46543	-0.00830564	0.504046	0.999566	0.514372	0.99977	-1.29962
PWY-1269: CMP-3-deoxy-D-manno-octulosonate biosynthesis I|g__Bacteroides.s__Bacteroides_sp_D2	-1.13202	-1.1645	-0.0521343	4.85045	-0.00764702	0.54111	0.999572	0.536854	0.99977	-1.14972
PWY-6125: superpathway of guanosine nucleotides de novo biosynthesis II|g__Actinomyces.s__Actinomyces_sp_oral_taxon_172	-0.361282	-0.536588	-0.0473437	5.74356	-0.00505667	0.598377	0.999568	0.588473	0.99977	-0.453745
PWY-5103: L-isoleucine biosynthesis III|g__Corynebacterium.s__Corynebacterium_variabile	-1.13959	-1.13528	-0.0314328	4.51261	-0.00424928	0.530755	0.999566	0.545928	0.99977	-1.1376
COMPLETE-ARO-PWY: superpathway of aromatic amino acid biosynthesis|g__Rhodococcus.s__Rhodococcus_qingshengii	-1.15233	-1.20013	0.0213539	4.55686	0.00413854	0.532285	0.999566	0.508712	0.99977	-1.17113
PWY-6124: inosine-5'-phosphate biosynthesis II|g__Bacteroides.s__Bacteroides_sp_1_1_6	1.44905	1.67134	-0.0306384	6.91935	-0.00399475	0.705133	0.999575	0.761385	0.99977	1.54727
UDPNAGSYN-PWY: UDP-N-acetyl-D-glucosamine biosynthesis I|g__Lactobacillus.s__Lactobacillus_amylovorus	-1.23074	-1.27205	-0.0146017	4.52901	-0.00387824	0.52227	0.999566	0.535446	0.99977	-1.25715
PWY-5189: tetrapyrrole biosynthesis II (from glycine)|g__Escherichia.s__Escherichia_coli	1.33316	2.79989	0.361795	6.99431	0.0480612	0.704831	0.999566	0.715429	0.99977	2.29693
BRANCHED-CHAIN-AA-SYN-PWY: superpathway of branched amino acid biosynthesis|g__Odoribacter.s__Odoribacter_splanchnicus	5.16567	5.41974	0.0322471	4.61606	0.00665778	0.739031	0.999566	0.894368	0.99977	5.25184
PWY-6859: all-trans-farnesol biosynthesis|g__Lactobacillus.s__Lactobacillus_reuteri	-1.25051	-1.25101	-0.171165	4.37892	-0.036407	0.503988	0.999566	0.541892	0.99977	-1.25101
PWY-724: superpathway of L-lysine, L-threonine and L-methionine biosynthesis II|g__Escherichia.s__Escherichia_coli	-0.213734	0.0411826	0.192784	5.89816	0.0318827	0.621886	0.999579	0.648519	0.99977	-0.105398
PWY-6385: peptidoglycan biosynthesis III (mycobacteria)|g__Bacteroides.s__Bacteroides_sp_3_2_5	-0.983598	-0.954261	0.20113	5.41132	0.030564	0.548791	0.999566	0.558148	0.99977	-0.97181
NONMEVIPP-PWY: methylerythritol phosphate pathway I|g__Erysipelotrichaceae_noname.s__Eubacterium_biforme	-1.11444	-1.20681	-0.156692	4.88509	-0.0242616	0.593916	0.99957	0.571887	0.99977	-1.15487
UNINTEGRATED|g__Bifidobacterium.s__Bifidobacterium_catenulatum	-0.408126	-0.308489	0.0592426	14.3648	0.00417853	0.78276	0.999572	0.598482	0.99977	-0.345761
DTDPRHAMSYN-PWY: dTDP-L-rhamnose biosynthesis I|g__Bacteroides.s__Bacteroides_xylanisolvens	1.13678	1.74575	0.0100225	6.73189	0.0011713	0.690766	0.999568	0.757136	0.99977	1.51981
P461-PWY: hexitol fermentation to lactate, formate, ethanol and acetate|g__Citrobacter.s__Citrobacter_sp_KTE32	-1.16093	-1.15457	-0.00975998	4.74588	-0.00234428	0.549058	0.999566	0.520449	0.99977	-1.15715
PWY-6277: superpathway of 5-aminoimidazole ribonucleotide biosynthesis|g__Erysipelotrichaceae_noname.s__Erysipelotrichaceae_bacterium_2_2_44A	-1.12452	-0.71275	0.3974	4.93054	0.0681945	0.518563	0.999566	0.508146	0.99977	-0.945795
UNINTEGRATED|g__Enterobacteriaceae_noname.s__Enterobacteriaceae_bacterium_9_2_54FAA	-1.09803	-0.994102	0.118842	5.11148	0.0175583	0.56988	0.999566	0.519426	0.99977	-1.05433
UNINTEGRATED|g__Klebsiella.s__Klebsiella_pneumoniae	-1.10839	-1.01989	0.0844431	5.08219	0.0085529	0.567608	0.999571	0.492875	0.99977	-1.06243
TCA-GLYOX-BYPASS: superpathway of glyoxylate bypass and TCA|g__Citrobacter.s__Citrobacter_sp_KTE30	-1.2442	-1.30778	-0.147362	4.6074	-0.0306708	0.472837	0.999566	0.480316	0.99977	-1.27682
PWY-7221: guanosine ribonucleotides de novo biosynthesis|g__Scardovia.s__Scardovia_wiggsiae	-1.16434	-1.24451	0.0273942	4.27678	0.0060264	0.506254	0.999566	0.533813	0.99977	-1.19607
PWY-7242: D-fructuronate degradation|g__Subdoligranulum.s__Subdoligranulum_variabile	-1.08549	-1.0836	-0.0499975	5.38042	-0.00500219	0.612832	0.999566	0.572681	0.99977	-1.08479
PWY-6386: UDP-N-acetylmuramoyl-pentapeptide biosynthesis II (lysine-containing)|g__Lachnospiraceae_noname.s__Lachnospiraceae_bacterium_8_1_57FAA	-0.336649	-0.545024	-0.256319	5.25374	-0.0457979	0.580597	0.999566	0.604223	0.99977	-0.451286
PWY-6700: queuosine biosynthesis|g__Bacteroides.s__Bacteroides_plebeius	-0.407826	-0.739634	-0.404303	7.32638	-0.0525097	0.649637	0.999567	0.577558	0.99977	-0.578618
PEPTIDOGLYCANSYN-PWY: peptidoglycan biosynthesis I (meso-diaminopimelate containing)|g__Bacteroides.s__Bacteroides_finegoldii	-0.360063	-0.343931	0.326124	6.28865	0.0471045	0.618456	0.999569	0.637369	0.99977	-0.349967
PWY-6121: 5-aminoimidazole ribonucleotide biosynthesis I|g__Agrobacterium.s__Agrobacterium_tumefaciens	-1.18376	-1.35507	-0.19951	4.28988	-0.0407738	0.482434	0.999566	0.480827	0.99977	-1.27624
PWY-6387: UDP-N-acetylmuramoyl-pentapeptide biosynthesis I (meso-diaminopimelate containing)|g__Citrobacter.s__Citrobacter_sp_KTE30	-1.14629	-1.32209	-0.297631	4.51584	-0.0586153	0.50325	0.999566	0.515545	0.99977	-1.23025
RHAMCAT-PWY: L-rhamnose degradation I|g__Klebsiella.s__Klebsiella_pneumoniae	-1.17666	-1.05899	0.17889	4.82357	0.0290075	0.580058	0.999566	0.560371	0.99977	-1.12423
PWY0-1338: polymyxin resistance|g__Proteus.s__Proteus_penneri	-1.08631	-1.23174	-0.0697093	4.62463	-0.0125643	0.477095	0.999566	0.513448	0.99977	-1.15786
PWY-7664: oleate biosynthesis IV (anaerobic)|g__Pseudomonas.s__Pseudomonas_sp_G5_2012	-1.07227	-1.31645	-0.293297	4.56136	-0.0609666	0.465958	0.999566	0.483146	0.99977	-1.19399
HISTSYN-PWY: L-histidine biosynthesis|g__Escherichia.s__Escherichia_coli	1.19904	2.05247	0.431298	7.15056	0.0555481	0.726	0.999566	0.695614	0.99977	1.61543
1CMET2-PWY: N10-formyl-tetrahydrofolate biosynthesis|g__Bacteroides.s__Bacteroides_sp_2_1_22	-0.742115	-0.681984	0.138237	5.36574	0.0193527	0.582555	0.999566	0.565144	0.99977	-0.714696
PWY-6386: UDP-N-acetylmuramoyl-pentapeptide biosynthesis II (lysine-containing)|g__Scardovia.s__Scardovia_wiggsiae	-1.35163	-1.20747	0.183002	4.2148	0.0364502	0.484679	0.999569	0.490524	0.99977	-1.28017
PWY-6121: 5-aminoimidazole ribonucleotide biosynthesis I|g__Oxalobacter.s__Oxalobacter_formigenes	-1.24476	-0.992577	0.218464	4.96827	0.0342452	0.53801	0.999566	0.538511	0.99977	-1.11306
PWY-6122: 5-aminoimidazole ribonucleotide biosynthesis II|g__Actinomyces.s__Actinomyces_sp_HPA0247	-0.351318	0.0221157	0.175772	6.00235	0.0289844	0.637545	0.999566	0.651416	0.99977	-0.146813
UNINTEGRATED|g__Acinetobacter.s__Acinetobacter_sp_CIP_A162	-1.1629	-1.39421	-0.232989	4.44878	-0.0389336	0.484022	0.999566	0.500903	0.99977	-1.28295
PWY0-1319: CDP-diacylglycerol biosynthesis II|g__Coprococcus.s__Coprococcus_eutactus	-0.871912	-0.823659	0.176454	5.98589	0.0252842	0.617327	0.999567	0.584169	0.99977	-0.843061
PWY-2942: L-lysine biosynthesis III|g__Bacteroides.s__Bacteroides_sp_2_2_4	-1.23342	-0.691132	0.665249	5.47733	0.104917	0.413013	0.999566	0.417176	0.99977	-0.988063
PWY-5097: L-lysine biosynthesis VI|g__Bacteroides.s__Bacteroides_nordii	-0.709284	-0.353296	0.470746	4.62357	0.0841928	0.528589	0.999566	0.571981	0.99977	-0.534419
PWY0-1319: CDP-diacylglycerol biosynthesis II|g__Bacteroides.s__Bacteroides_caccae	1.76224	1.06471	-0.66018	7.43739	-0.0812536	0.586182	0.999566	0.555548	0.99977	1.43918
COA-PWY: coenzyme A biosynthesis I|g__Erysipelotrichaceae_noname.s__Clostridium_spiroforme	0.191456	0.307849	0.558937	6.63603	0.0726405	0.56199	0.999566	0.580664	0.99977	0.255371
PWY-7197: pyrimidine deoxyribonucleotide phosphorylation|g__Veillonella.s__Veillonella_parvula	-1.04108	-1.32268	-0.33429	4.26537	-0.0619755	0.496985	0.999579	0.487695	0.99977	-1.18951
UDPNAGSYN-PWY: UDP-N-acetyl-D-glucosamine biosynthesis I|g__Streptococcus.s__Streptococcus_constellatus	-1.39262	-1.19903	0.255	4.1046	0.0564621	0.465922	0.999568	0.501641	0.99977	-1.28798
PWY-724: superpathway of L-lysine, L-threonine and L-methionine biosynthesis II|g__Enterobacter.s__Enterobacter_cloacae	-1.22572	-1.34278	-0.258733	4.49367	-0.053102	0.465468	0.999566	0.511637	0.99977	-1.27368
PWY-5097: L-lysine biosynthesis VI|g__Erysipelotrichaceae_noname.s__Erysipelotrichaceae_bacterium_6_1_45	-0.722095	-0.930224	-0.251592	4.76499	-0.0449	0.550403	0.999569	0.571493	0.99977	-0.836942
PWY-7357: thiamin formation from pyrithiamine and oxythiamine (yeast)|g__Rhodococcus.s__Rhodococcus_erythropolis	-1.04283	-0.959214	0.235921	5.00693	0.0435292	0.514876	0.999566	0.508544	0.99977	-1.00345
PWY-4984: urea cycle|g__Agrobacterium.s__Agrobacterium_tumefaciens	-1.16067	-1.37494	-0.173381	4.23244	-0.0350517	0.489846	0.999569	0.528841	0.99977	-1.25232
PWY-6124: inosine-5'-phosphate biosynthesis II|g__Lactobacillus.s__Lactobacillus_amylovorus	-1.17656	-1.38699	-0.155266	4.52817	-0.0314623	0.520715	0.999566	0.518342	0.99977	-1.28119
ASPASN-PWY: superpathway of L-aspartate and L-asparagine biosynthesis|g__Bacteroides.s__Bacteroides_sp_2_1_22	-0.595527	-0.369356	0.18969	5.4048	0.02981	0.581935	0.999566	0.57356	0.99977	-0.473075
UNINTEGRATED|g__Coprobacillus.s__Coprobacillus_sp_8_2_54BFAA	-1.25274	-1.32753	-0.154314	4.54788	-0.0293392	0.509407	0.999566	0.524081	0.99977	-1.28109
PWY-6151: S-adenosyl-L-methionine cycle I|g__Actinomyces.s__Actinomyces_sp_HPA0247	-0.221232	0.0263352	0.170765	5.44003	0.0289559	0.584113	0.999569	0.632029	0.99977	-0.113335
COMPLETE-ARO-PWY: superpathway of aromatic amino acid biosynthesis|g__Clostridium.s__Clostridium_sp_SS2_1	7.72735	7.7524	-0.152555	4.15599	-0.0272518	0.777831	0.999568	0.850907	0.99977	7.73383
PWY-6609: adenine and adenosine salvage III|g__Lactobacillus.s__Lactobacillus_plantarum	-0.456464	-0.660892	-0.168579	6.11816	-0.0269553	0.62889	0.999566	0.583954	0.99977	-0.524197
THISYNARA-PWY: superpathway of thiamin diphosphate biosynthesis III (eukaryotes)|g__Blautia.s__Ruminococcus_torques	7.82735	7.40048	-0.168492	5.9208	-0.0243803	0.830558	0.999569	0.83256	0.99977	7.61242
PWY-6122: 5-aminoimidazole ribonucleotide biosynthesis II|g__Clostridium.s__Clostridium_hathewayi	-1.04081	-1.18372	-0.144363	4.34711	-0.0232211	0.521212	0.999569	0.499721	0.99977	-1.10937
PYRIDNUCSYN-PWY: NAD biosynthesis I (from aspartate)|g__Clostridium.s__Clostridium_sp_SS2_1	7.52582	7.48911	-0.116098	4.46394	-0.0169881	0.762142	0.99957	0.808692	0.99977	7.51956
COA-PWY-1: coenzyme A biosynthesis II (mammalian)|g__Microbacterium.s__Microbacterium_maritypicum	-1.23363	-1.23274	-0.0852509	4.27881	-0.0167715	0.490486	0.999566	0.488207	0.99977	-1.23363
PWY-6387: UDP-N-acetylmuramoyl-pentapeptide biosynthesis I (meso-diaminopimelate containing)|g__Lactobacillus.s__Lactobacillus_kisonensis	-1.33638	-1.20314	0.0887355	4.47724	0.0141287	0.491297	0.999566	0.531924	0.99977	-1.27221
PWY-6147: 6-hydroxymethyl-dihydropterin diphosphate biosynthesis I|g__Turicibacter.s__Turicibacter_sp_HGF1	-0.430441	-0.586437	-0.092675	6.43911	-0.0130559	0.592964	0.999571	0.588411	0.99977	-0.511351
PWY-5695: urate biosynthesis/inosine 5'-phosphate degradation|g__Bacteroides.s__Bacteroides_clarus	-0.438067	-0.516001	-0.0532073	6.45668	-0.00687307	0.642192	0.999566	0.602588	0.99977	-0.477693
PWY-6151: S-adenosyl-L-methionine cycle I|g__Citrobacter.s__Citrobacter_koseri	-1.1672	-1.12188	-0.0289176	4.37254	-0.00567141	0.529556	0.999566	0.522891	0.99977	-1.1419
PWY-7111: pyruvate fermentation to isobutanol (engineered)|g__Coprococcus.s__Coprococcus_eutactus	-0.850775	-0.867179	-0.040234	6.03331	-0.00553091	0.628541	0.999569	0.591341	0.99977	-0.857257
PWY-2942: L-lysine biosynthesis III|g__Atopobium.s__Atopobium_sp_ICM58	0.0303742	0.030226	0.0597911	5.44379	0.00731773	0.630244	0.999567	0.658436	0.99977	0.0303742
PWY-6121: 5-aminoimidazole ribonucleotide biosynthesis I|g__Dialister.s__Dialister_invisus	4.34174	2.08673	-0.363378	7.81588	-0.0434135	0.689685	0.999566	0.720949	0.99977	3.34959
PEPTIDOGLYCANSYN-PWY: peptidoglycan biosynthesis I (meso-diaminopimelate containing)|g__Microbacterium.s__Microbacterium_maritypicum	-1.11397	-1.23567	-0.192678	4.28587	-0.0376919	0.512489	0.99957	0.527942	0.99977	-1.17445
PWY-7219: adenosine ribonucleotides de novo biosynthesis|g__Lachnospiraceae_noname.s__Lachnospiraceae_bacterium_5_1_57FAA	-1.14457	-1.06258	0.0856794	5.04842	0.0188562	0.54698	0.999566	0.561487	0.99977	-1.11275
PWY-6305: putrescine biosynthesis IV|g__Citrobacter.s__Citrobacter_sp_KTE32	-1.03181	-1.07876	0.00932501	4.70914	0.00161936	0.518582	0.999568	0.505972	0.99977	-1.05947
PWY-6151: S-adenosyl-L-methionine cycle I|g__Streptococcus.s__Streptococcus_mitis_oralis_pneumoniae	-1.20905	-0.655535	0.680906	4.86437	0.124236	0.433672	0.999566	0.436654	0.99977	-0.944892
PWY-7221: guanosine ribonucleotides de novo biosynthesis|g__Actinomyces.s__Actinomyces_naeslundii	-1.09895	-1.1137	0.0370104	4.58001	0.00678321	0.510424	0.999566	0.517001	0.99977	-1.10311
GLUCONEO-PWY: gluconeogenesis I|g__Citrobacter.s__Citrobacter_sp_KTE32	-1.24319	-1.19686	0.0455673	4.61627	0.00789413	0.559894	0.99957	0.543458	0.99977	-1.21852
PWY-6703: preQ0 biosynthesis|g__Bacteroides.s__Bacteroides_sp_D2	-1.17369	-1.16125	0.044705	4.74598	0.00725428	0.545532	0.999566	0.542517	0.99977	-1.16328
1CMET2-PWY: N10-formyl-tetrahydrofolate biosynthesis|g__Bacteroides.s__Bacteroides_sp_1_1_14	0.533718	0.524124	-0.090098	7.04788	-0.0118483	0.666494	0.999575	0.683742	0.99977	0.531124
PWY-6121: 5-aminoimidazole ribonucleotide biosynthesis I|g__Lachnospiraceae_noname.s__Lachnospiraceae_bacterium_3_1_46FAA	-0.835924	-0.918834	-0.186958	4.84625	-0.033733	0.58327	0.999566	0.60806	0.99977	-0.877896
PWY-7221: guanosine ribonucleotides de novo biosynthesis|g__Corynebacterium.s__Corynebacterium_variabile	-1.17008	-1.11619	-0.0147247	4.51976	-0.00292182	0.510625	0.999566	0.529517	0.99977	-1.14612
PWY-7221: guanosine ribonucleotides de novo biosynthesis|g__Bacteroides.s__Bacteroides_sp_3_1_40A	0.256281	0.633645	0.377957	9.0267	0.0422894	0.641718	0.999566	0.653902	0.99977	0.439773
PWY-7228: superpathway of guanosine nucleotides de novo biosynthesis I|g__Oxalobacter.s__Oxalobacter_formigenes	-1.23929	-1.05202	0.127179	4.97708	0.0188022	0.574101	0.999568	0.576147	0.999771	-1.15426
PWY-7208: superpathway of pyrimidine nucleobases salvage|g__Coprococcus.s__Coprococcus_catus	4.26528	4.7963	0.139279	6.86133	0.0149065	0.740502	0.999574	0.842611	0.999771	4.57407
COA-PWY: coenzyme A biosynthesis I|g__Streptococcus.s__Streptococcus_sanguinis	-0.46894	-0.427784	0.17161	5.02517	0.0289004	0.602162	0.999566	0.62472	0.999771	-0.453852
PWY-6700: queuosine biosynthesis|g__Bacteroides.s__Bacteroides_sp_3_1_40A	0.346511	0.704653	0.338637	9.13039	0.0377413	0.695646	0.999566	0.658522	0.999771	0.486619
PWY-6387: UDP-N-acetylmuramoyl-pentapeptide biosynthesis I (meso-diaminopimelate containing)|g__Anaerotruncus.s__Anaerotruncus_colihominis	-1.07301	-1.08947	0.0437115	4.46453	0.0115462	0.518757	0.999566	0.546412	0.999771	-1.07875
HSERMETANA-PWY: L-methionine biosynthesis III|g__Corynebacterium.s__Corynebacterium_variabile	-1.17041	-1.21099	-0.0373487	4.54812	-0.00811386	0.498189	0.999566	0.505157	0.999771	-1.18823
PWY-2942: L-lysine biosynthesis III|g__Citrobacter.s__Citrobacter_sp_KTE30	-1.23575	-1.30984	-0.0582248	4.34107	-0.0117046	0.499227	0.999566	0.53444	0.999771	-1.26997
PWY-6936: seleno-amino acid biosynthesis|g__Streptococcus.s__Streptococcus_sanguinis	-0.214582	-0.0431594	0.26203	4.81928	0.0451238	0.586038	0.999566	0.61892	0.999771	-0.122822
COA-PWY: coenzyme A biosynthesis I|g__Erysipelotrichaceae_noname.s__Erysipelotrichaceae_bacterium_3_1_53	-1.32851	-0.985848	0.517108	4.65755	0.098953	0.448705	0.999567	0.47508	0.999771	-1.18004
PWY-5097: L-lysine biosynthesis VI|g__Bacteroides.s__Bacteroides_sp_3_1_40A	0.0370618	0.729017	0.427549	8.55938	0.052382	0.606613	0.999566	0.610194	0.999771	0.351829
VALSYN-PWY: L-valine biosynthesis|g__Parabacteroides.s__Parabacteroides_goldsteinii	-0.497628	-0.412008	0.364621	5.99446	0.0511603	0.602938	0.999566	0.606567	0.999771	-0.4561
PWY-6121: 5-aminoimidazole ribonucleotide biosynthesis I|g__Rhodococcus.s__Rhodococcus_erythropolis	-1.22288	-0.994614	0.305216	5.19762	0.0487773	0.489291	0.999566	0.54696	0.999771	-1.10965
PANTO-PWY: phosphopantothenate biosynthesis I|g__Bacteroides.s__Bacteroides_sp_1_1_30	1.69353	1.53804	-0.254717	6.0519	-0.0382997	0.657293	0.999569	0.704708	0.999771	1.61482
PWY0-1586: peptidoglycan maturation (meso-diaminopimelate containing)|g__Citrobacter.s__Citrobacter_sp_KTE151	-1.17099	-1.39676	-0.200224	4.45079	-0.038095	0.500294	0.999573	0.494783	0.999771	-1.2827
PWY-1269: CMP-3-deoxy-D-manno-octulosonate biosynthesis I|g__Bacteroides.s__Bacteroides_finegoldii	-0.168713	-0.15529	0.250072	6.16847	0.0365118	0.592026	0.999566	0.635451	0.999771	-0.159455
PWY-2942: L-lysine biosynthesis III|g__Acinetobacter.s__Acinetobacter_sp_CIP_A162	-1.27307	-1.31801	-0.186343	4.44871	-0.0321745	0.537105	0.999566	0.546548	0.999771	-1.29575
PWY-5686: UMP biosynthesis|g__Bifidobacterium.s__Bifidobacterium_longum	8.8168	8.66805	-0.203887	6.03793	-0.0299703	0.765903	0.999566	0.858683	0.999771	8.73956
PWY-6609: adenine and adenosine salvage III|g__Alistipes.s__Alistipes_sp_JC136	-1.0058	-0.98257	0.0672518	4.87419	0.0135149	0.563155	0.999566	0.573253	0.999771	-0.990298
PWY-5723: Rubisco shunt|g__Citrobacter.s__Citrobacter_koseri	-1.14594	-1.24286	-0.0581044	4.37379	-0.00944656	0.481406	0.99957	0.503776	0.999771	-1.20438
DAPLYSINESYN-PWY: L-lysine biosynthesis I|g__Pseudomonas.s__Pseudomonas_sp_Lz4W	-1.31327	-1.1753	0.137141	4.50791	0.024426	0.535282	0.999566	0.551543	0.999771	-1.24945
PWY-6385: peptidoglycan biosynthesis III (mycobacteria)|g__Parabacteroides.s__Parabacteroides_sp_D13	-0.0372722	-0.378501	-0.382843	6.20571	-0.0541338	0.564533	0.999571	0.566399	0.999771	-0.193967
PWY-6803: phosphatidylcholine acyl editing|g__Stenotrophomonas.s__Stenotrophomonas_maltophilia	-1.19676	-1.34323	-0.132384	4.512	-0.0288453	0.544799	0.999566	0.551976	0.999771	-1.27732
VALSYN-PWY: L-valine biosynthesis|g__Streptococcus.s__Streptococcus_gordonii	-0.660324	-1.23082	-0.645553	4.47817	-0.128074	0.429385	0.999568	0.433771	0.999771	-0.950754
PWY-5097: L-lysine biosynthesis VI|g__Bacteroides.s__Bacteroides_sp_2_2_4	-1.19321	-0.711891	0.569139	5.23483	0.101544	0.427976	0.999566	0.462963	0.999771	-0.937616
PWY-6703: preQ0 biosynthesis|g__Enterobacter.s__Enterobacter_cloacae	-1.05733	-1.34904	-0.295842	4.38936	-0.0579283	0.47231	0.999566	0.491251	0.999771	-1.2006
NAGLIPASYN-PWY: lipid IVA biosynthesis|g__Escherichia.s__Escherichia_coli	1.39931	2.4683	0.404975	6.71047	0.0539674	0.728926	0.999568	0.679327	0.999771	1.87896
PWY-5097: L-lysine biosynthesis VI|g__Veillonella.s__Veillonella_parvula	-1.01063	-1.28114	-0.215106	4.26014	-0.0517854	0.501673	0.999566	0.498621	0.999771	-1.15051
PWY-7111: pyruvate fermentation to isobutanol (engineered)|g__Clostridium.s__Clostridium_symbiosum	-0.875032	-1.08321	-0.207973	4.71432	-0.0409226	0.529685	0.999566	0.509752	0.999771	-0.966596
PWY-6121: 5-aminoimidazole ribonucleotide biosynthesis I|g__Bilophila.s__Bilophila_sp_4_1_30	-1.17505	-1.33456	-0.188219	4.38911	-0.0393789	0.497784	0.999566	0.495248	0.999771	-1.24512
PWY-6387: UDP-N-acetylmuramoyl-pentapeptide biosynthesis I (meso-diaminopimelate containing)|g__Microbacterium.s__Microbacterium_sp_UCD_TDU	-1.13761	-1.35299	-0.190633	4.46587	-0.038878	0.50581	0.999566	0.487717	0.999771	-1.23065
PWY-6151: S-adenosyl-L-methionine cycle I|g__Clostridium.s__Clostridium_perfringens	-1.2103	-1.31464	-0.207601	4.51382	-0.037058	0.483999	0.999568	0.486089	0.999771	-1.25574
PWY-7219: adenosine ribonucleotides de novo biosynthesis|g__Pseudomonas.s__Pseudomonas_mandelii	-1.24791	-1.32203	-0.169317	4.38508	-0.0327683	0.484756	0.999566	0.502089	0.999771	-1.28193
PWY-3001: superpathway of L-isoleucine biosynthesis I|g__Citrobacter.s__Citrobacter_koseri	-1.23018	-1.03127	0.17845	4.6	0.0324778	0.53024	0.999566	0.482445	0.999771	-1.14613
PWY-7221: guanosine ribonucleotides de novo biosynthesis|g__Bifidobacterium.s__Bifidobacterium_breve	-1.23094	-1.23843	-0.165018	4.29382	-0.030895	0.501257	0.999566	0.523897	0.999771	-1.23375
PWY-7222: guanosine deoxyribonucleotides de novo biosynthesis II|g__Actinomyces.s__Actinomyces_massiliensis	-1.26905	-1.15011	0.149889	4.378	0.0306893	0.493616	0.999566	0.486934	0.999771	-1.21458
UNINTEGRATED|g__Bilophila.s__Bilophila_sp_4_1_30	-1.12341	-1.26496	-0.131748	4.5239	-0.0299352	0.450079	0.999566	0.501161	0.999771	-1.1861
LACTOSECAT-PWY: lactose and galactose degradation I|g__Streptococcus.s__Streptococcus_sp_F0442	-1.31269	-1.29343	0.145634	4.32526	0.0255248	0.538615	0.999568	0.529205	0.999771	-1.30178
PWY-6126: superpathway of adenosine nucleotides de novo biosynthesis II|g__Corynebacterium.s__Corynebacterium_variabile	-1.24729	-1.24123	-0.115492	4.53138	-0.024137	0.525476	0.999566	0.506933	0.999771	-1.246
PWY-6386: UDP-N-acetylmuramoyl-pentapeptide biosynthesis II (lysine-containing)|g__Alistipes.s__Alistipes_onderdonkii	7.28892	7.01022	-0.15351	6.29333	-0.0225318	0.819055	0.999566	0.873481	0.999771	7.09749
MET-SAM-PWY: superpathway of S-adenosyl-L-methionine biosynthesis|g__Escherichia.s__Escherichia_coli	-0.216409	0.128389	0.155325	5.88976	0.0218233	0.668656	0.999566	0.665813	0.999771	-0.0464257
COA-PWY-1: coenzyme A biosynthesis II (mammalian)|g__Gemella.s__Gemella_sanguinis	-0.762171	-0.860533	-0.106508	4.47537	-0.0213903	0.552011	0.999566	0.5731	0.999771	-0.814786
COA-PWY-1: coenzyme A biosynthesis II (mammalian)|g__Lactobacillus.s__Lactobacillus_curvatus	-0.309758	-0.137482	0.186752	7.27073	0.0213494	0.655678	0.999566	0.64791	0.999771	-0.229075
VALSYN-PWY: L-valine biosynthesis|g__Coprococcus.s__Coprococcus_catus	5.01234	5.10611	0.115424	6.80061	0.0177317	0.728483	0.999569	0.853605	0.999771	5.04108
TCA: TCA cycle I (prokaryotic)|g__Agrobacterium.s__Agrobacterium_tumefaciens	-1.22785	-1.20222	-0.0730216	4.25562	-0.0122485	0.476972	0.999566	0.466953	0.999771	-1.21258
PWY0-1297: superpathway of purine deoxyribonucleosides degradation|g__Clostridium.s__Clostridium_citroniae	-1.10632	-1.15116	-0.0388003	4.49073	-0.0112968	0.517474	0.999566	0.517262	0.999771	-1.11894
PWY-6163: chorismate biosynthesis from 3-dehydroquinate|g__Butyrivibrio.s__Butyrivibrio_crossotus	-0.9692	-1.08829	-0.0628777	5.84764	-0.00780727	0.60227	0.999569	0.516498	0.999771	-1.03511
PWY-5667: CDP-diacylglycerol biosynthesis I|g__Citrobacter.s__Citrobacter_koseri	-1.24048	-1.15515	0.0105811	4.30321	0.00170031	0.542507	0.99957	0.526734	0.999771	-1.18784
PWY-5030: L-histidine degradation III|g__Streptococcus.s__Streptococcus_sanguinis	-0.588297	0.198056	0.879061	5.33514	0.146026	0.435088	0.999566	0.396996	0.999771	-0.231382
PWY-6609: adenine and adenosine salvage III|g__Escherichia.s__Escherichia_coli	1.39016	3.73746	0.921168	7.17958	0.118823	0.608256	0.999566	0.554719	0.999771	2.96929
PWY-3001: superpathway of L-isoleucine biosynthesis I|g__Enterococcus.s__Enterococcus_casseliflavus	-0.767867	-1.24585	-0.546932	4.87122	-0.10393	0.425533	0.999566	0.436809	0.999771	-1.01079
PWY-5188: tetrapyrrole biosynthesis I (from glutamate)|g__Streptococcus.s__Streptococcus_sanguinis	-0.236896	0.207084	0.675306	5.22828	0.103734	0.548339	0.999567	0.525215	0.999771	-0.0222301
PWY-6126: superpathway of adenosine nucleotides de novo biosynthesis II|g__Haemophilus.s__Haemophilus_parainfluenzae	-1.16502	-0.77025	0.543343	4.85895	0.0919001	0.457249	0.999575	0.460042	0.999771	-0.992273
PWY-7219: adenosine ribonucleotides de novo biosynthesis|g__Streptococcus.s__Streptococcus_vestibularis	3.90071	2.37209	-0.487551	6.83766	-0.0679261	0.638626	0.999571	0.674898	0.999771	2.98605
PEPTIDOGLYCANSYN-PWY: peptidoglycan biosynthesis I (meso-diaminopimelate containing)|g__Peptostreptococcaceae_noname.s__Clostridium_bartlettii	5.6936	4.57703	-0.430635	5.7977	-0.0641113	0.768165	0.999566	0.70881	0.999771	5.12143
LEU-DEG2-PWY: L-leucine degradation I|g__Pseudomonas.s__Pseudomonas_fragi	-1.08131	-0.851504	0.421858	5.63564	0.0630091	0.44278	0.999566	0.512338	0.999771	-0.998521
PWY-7221: guanosine ribonucleotides de novo biosynthesis|g__Acinetobacter.s__Acinetobacter_guillouiae	-1.11402	-1.31098	-0.311637	4.3903	-0.06032	0.493547	0.999566	0.511929	0.999771	-1.2103
1CMET2-PWY: N10-formyl-tetrahydrofolate biosynthesis|g__Citrobacter.s__Citrobacter_sp_KTE151	-1.00664	-1.33059	-0.309048	4.53097	-0.0600514	0.425964	0.999566	0.433687	0.999771	-1.17076
VALSYN-PWY: L-valine biosynthesis|g__Bacteroides.s__Bacteroides_caccae	1.95364	1.37995	-0.463709	7.27827	-0.0577856	0.622575	0.999566	0.644669	0.999771	1.60263
PWY0-1297: superpathway of purine deoxyribonucleosides degradation|g__Citrobacter.s__Citrobacter_sp_KTE30	-1.15955	-1.41257	-0.275165	4.44871	-0.0555554	0.557833	0.99957	0.53726	0.999771	-1.27564
PWY-6125: superpathway of guanosine nucleotides de novo biosynthesis II|g__Pseudomonas.s__Pseudomonas_mandelii	-1.16488	-1.35788	-0.244015	4.39803	-0.0517631	0.501717	0.999566	0.52207	0.999771	-1.25696
ILEUSYN-PWY: L-isoleucine biosynthesis I (from threonine)|g__Enterobacter.s__Enterobacter_cloacae	-1.2051	-1.37277	-0.283548	4.54001	-0.0504086	0.498363	0.999566	0.497464	0.999771	-1.29474
PWY-6121: 5-aminoimidazole ribonucleotide biosynthesis I|g__Lachnospiraceae_noname.s__Lachnospiraceae_bacterium_3_1_57FAA_CT1	-1.16243	-1.01932	0.254526	4.82331	0.0478362	0.414965	0.999566	0.449337	0.999771	-1.1053
PWY-7219: adenosine ribonucleotides de novo biosynthesis|g__Bacteroides.s__Bacteroides_finegoldii	-0.226332	-0.127239	0.314545	6.61371	0.0428705	0.614446	0.999566	0.650032	0.999771	-0.183689
PWY-5103: L-isoleucine biosynthesis III|g__Actinomyces.s__Actinomyces_sp_oral_taxon_848	-1.32191	-1.19684	0.172227	4.29315	0.0405602	0.478452	0.999566	0.493765	0.999771	-1.26286
PWY-7220: adenosine deoxyribonucleotides de novo biosynthesis II|g__Slackia.s__Slackia_piriformis	-0.890931	-1.15028	-0.205164	5.26193	-0.0345507	0.529326	0.999568	0.496204	0.999771	-1.03726
PWY-724: superpathway of L-lysine, L-threonine and L-methionine biosynthesis II|g__Actinobaculum.s__Actinobaculum_sp_oral_taxon_183	-1.11228	-1.01967	0.166299	4.60164	0.0335443	0.509347	0.999566	0.518553	0.999771	-1.07458
COMPLETE-ARO-PWY: superpathway of aromatic amino acid biosynthesis|g__Anaerostipes.s__Anaerostipes_sp_3_2_56FAA	-1.17051	-1.28529	-0.154152	4.3696	-0.0325303	0.498488	0.99957	0.505972	0.999771	-1.22911
PWY-6121: 5-aminoimidazole ribonucleotide biosynthesis I|g__Lactobacillus.s__Lactobacillus_ruminis	-1.28885	-1.16534	0.135378	4.27018	0.0306397	0.537259	0.999566	0.514337	0.999771	-1.24275
PWY-7229: superpathway of adenosine nucleotides de novo biosynthesis I|g__Pseudomonas.s__Pseudomonas_sp_CF149	-1.30033	-1.1566	0.143311	4.57304	0.0264071	0.488874	0.999566	0.518393	0.999771	-1.23047
PWY-4981: L-proline biosynthesis II (from arginine)|g__Staphylococcus.s__Staphylococcus_aureus	-1.1245	-1.26887	-0.126298	4.34197	-0.0258989	0.524642	0.999566	0.518908	0.999771	-1.2039
UDPNAGSYN-PWY: UDP-N-acetyl-D-glucosamine biosynthesis I|g__Coprococcus.s__Coprococcus_sp_ART55_1	0.00733673	0.321671	0.224863	7.10753	0.0257237	0.67868	0.999569	0.70017	0.999771	0.174921
PWY-6700: queuosine biosynthesis|g__Oxalobacter.s__Oxalobacter_formigenes	-1.13624	-1.04978	0.133478	4.92258	0.0244538	0.535894	0.999566	0.547765	0.999771	-1.08494
PWY-5097: L-lysine biosynthesis VI|g__Propionibacterium.s__Propionibacterium_freudenreichii	-0.616659	-0.555033	-0.148129	5.7028	-0.0239046	0.598163	0.999566	0.610633	0.999771	-0.591582
PWY-5097: L-lysine biosynthesis VI|g__Erysipelotrichaceae_noname.s__Clostridium_innocuum	-1.35967	-1.23493	0.121862	4.3167	0.0220111	0.513711	0.999566	0.557127	0.999771	-1.30281
PWY-7219: adenosine ribonucleotides de novo biosynthesis|g__Actinomyces.s__Actinomyces_naeslundii	-1.15341	-0.994127	0.121025	4.81987	0.0214963	0.55857	0.999566	0.580087	0.999771	-1.07815
PEPTIDOGLYCANSYN-PWY: peptidoglycan biosynthesis I (meso-diaminopimelate containing)|g__Bacteroides.s__Bacteroides_sp_3_1_33FAA	0.0527242	0.0671143	0.191713	8.09468	0.0204723	0.694691	0.999568	0.66692	0.999771	0.0586868
PWY-5855: ubiquinol-7 biosynthesis (prokaryotic)|g__Pseudomonas.s__Pseudomonas_sp_G5_2012	-1.23415	-1.29406	-0.0940617	4.52771	-0.0198273	0.533739	0.999566	0.539601	0.999771	-1.25797
UNINTEGRATED|g__Clostridium.s__Clostridium_symbiosum	-0.795012	-1.01243	-0.175308	5.9518	-0.0197625	0.640654	0.99957	0.541984	0.999771	-0.900849
COA-PWY-1: coenzyme A biosynthesis II (mammalian)|g__Pediococcus.s__Pediococcus_acidilactici	-1.31705	-1.22869	0.116492	4.35352	0.0185985	0.519889	0.999566	0.529339	0.999771	-1.26923
PWY-5103: L-isoleucine biosynthesis III|g__Bifidobacterium.s__Bifidobacterium_breve	-1.18845	-1.32044	-0.112002	4.41541	-0.0173598	0.515424	0.999568	0.514464	0.999771	-1.25391
PWY-5920: superpathway of heme biosynthesis from glycine|g__Enterobacter.s__Enterobacter_cloacae	-1.25265	-1.26718	-0.0786417	4.27014	-0.0172813	0.538216	0.999567	0.540705	0.999771	-1.26091
GLUTORN-PWY: L-ornithine biosynthesis|g__Actinomyces.s__Actinomyces_sp_oral_taxon_175	-1.1285	-1.13645	0.0694598	4.33102	0.0140659	0.531382	0.999566	0.540334	0.999771	-1.13286
ARGININE-SYN4-PWY: L-ornithine de novo biosynthesis|g__Bacteroides.s__Bacteroides_salyersiae	-0.905396	-1.07214	-0.0825419	4.94923	-0.0130538	0.540042	0.999566	0.55683	0.999771	-0.979544
PWY-7220: adenosine deoxyribonucleotides de novo biosynthesis II|g__Corynebacterium.s__Corynebacterium_variabile	-1.23489	-1.28892	-0.051545	4.48445	-0.0117626	0.528642	0.999566	0.55657	0.999771	-1.25965
PWY-6122: 5-aminoimidazole ribonucleotide biosynthesis II|g__Scardovia.s__Scardovia_wiggsiae	-1.27242	-1.2973	-0.0579345	4.46605	-0.0113708	0.499346	0.999567	0.512729	0.999771	-1.28254
PWY-7234: inosine-5'-phosphate biosynthesis III|g__Citrobacter.s__Citrobacter_sp_KTE32	-1.20891	-1.20224	-0.0755133	4.72072	-0.0101751	0.59658	0.999566	0.593966	0.999771	-1.20359
PWY-6387: UDP-N-acetylmuramoyl-pentapeptide biosynthesis I (meso-diaminopimelate containing)|g__Lactobacillus.s__Lactobacillus_gasseri	-1.13666	-1.1851	-0.0362364	4.6517	-0.00737276	0.480392	0.999568	0.511333	0.999771	-1.159
PWY-6284: superpathway of unsaturated fatty acids biosynthesis (E. coli)|unclassified	-0.899279	-1.05891	-0.0228328	5.54371	-0.00419477	0.583224	0.999566	0.551389	0.999771	-0.966288
PWY-5863: superpathway of phylloquinol biosynthesis|g__Escherichia.s__Escherichia_coli	0.888015	1.44482	-0.0359553	7.48061	-0.00370486	0.714569	0.999568	0.741711	0.999771	1.1201
COA-PWY: coenzyme A biosynthesis I|g__Lactobacillus.s__Lactobacillus_oris	-1.25355	-1.25515	-0.0168923	4.15444	-0.00191669	0.493062	0.999566	0.505731	0.999771	-1.2545
PWY0-1586: peptidoglycan maturation (meso-diaminopimelate containing)|g__Citrobacter.s__Citrobacter_sp_KTE32	-1.12157	-1.06867	-0.00727434	4.68855	-0.00102602	0.558521	0.999567	0.516351	0.999771	-1.09151
ARO-PWY: chorismate biosynthesis I|g__Enterobacteriaceae_noname.s__Enterobacteriaceae_bacterium_9_2_54FAA	-1.13056	-1.1556	0.00432499	4.58193	0.000537242	0.552048	0.999568	0.561449	0.999771	-1.14036
PWY-7187: pyrimidine deoxyribonucleotides de novo biosynthesis II|g__Actinomyces.s__Actinomyces_sp_HPA0247	-0.430636	0.161847	0.560486	5.55481	0.0971595	0.520502	0.999566	0.540934	0.999771	-0.137885
ORNDEG-PWY: superpathway of ornithine degradation|g__Escherichia.s__Escherichia_coli	-0.192812	0.137856	0.38429	6.91978	0.0532411	0.660794	0.999569	0.633102	0.999771	-0.0321734
PWY-922: mevalonate pathway I|g__Granulicatella.s__Granulicatella_adiacens	-1.11899	-1.27255	-0.239706	4.45764	-0.0486285	0.495152	0.999566	0.492553	0.999771	-1.19308
PWY-6151: S-adenosyl-L-methionine cycle I|g__Coprococcus.s__Coprococcus_catus	3.46201	4.52438	0.134398	6.72733	0.0176179	0.744669	0.999568	0.814951	0.999771	3.84145
PWY-7357: thiamin formation from pyrithiamine and oxythiamine (yeast)|g__Subdoligranulum.s__Subdoligranulum_variabile	-1.17265	-1.16266	0.0905591	4.32741	0.0167012	0.531393	0.999566	0.533108	0.999771	-1.16472
PWY-7328: superpathway of UDP-glucose-derived O-antigen building blocks biosynthesis|g__Escherichia.s__Escherichia_coli	-1.0879	-1.19175	-0.247328	4.46808	-0.04782	0.535378	0.999566	0.540739	0.999771	-1.14134
PWY-7219: adenosine ribonucleotides de novo biosynthesis|g__Desulfovibrio.s__Desulfovibrio_desulfuricans	-1.04286	-1.15651	-0.163853	4.59176	-0.0322217	0.519627	0.999566	0.535531	0.999771	-1.09873
PWY-7357: thiamin formation from pyrithiamine and oxythiamine (yeast)|g__Enterococcus.s__Enterococcus_faecalis	-0.344043	-0.975739	-0.89404	5.59135	-0.137674	0.367432	0.999566	0.433257	0.999771	-0.664194
PWY-1042: glycolysis IV (plant cytosol)|g__Bacteroides.s__Bacteroides_sp_3_1_23	-1.40874	-0.866542	0.720174	4.60197	0.132321	0.370484	0.999566	0.437701	0.999771	-1.15067
PEPTIDOGLYCANSYN-PWY: peptidoglycan biosynthesis I (meso-diaminopimelate containing)|g__Enterococcus.s__Enterococcus_gilvus	-1.21683	-0.793542	0.588599	4.58011	0.105286	0.454015	0.999566	0.443726	0.999771	-1.04873
PWY-6121: 5-aminoimidazole ribonucleotide biosynthesis I|g__Eggerthella.s__Eggerthella_lenta	0.235304	0.828708	0.604936	6.35255	0.0995889	0.611789	0.999566	0.597332	0.999771	0.491176
HOMOSER-METSYN-PWY: L-methionine biosynthesis I|g__Streptococcus.s__Streptococcus_infantis	-0.766056	-1.10612	-0.558426	4.5545	-0.098049	0.517087	0.999569	0.501869	0.999771	-0.960213
PWY-5695: urate biosynthesis/inosine 5'-phosphate degradation|g__Bacteroides.s__Bacteroides_nordii	-0.8963	-0.535464	0.496343	4.7509	0.0976811	0.521075	0.999566	0.515849	0.999771	-0.724534
PWY0-1319: CDP-diacylglycerol biosynthesis II|g__Actinomyces.s__Actinomyces_odontolyticus	0.0745429	0.0160246	0.495985	5.14189	0.081549	0.5888	0.999566	0.60765	0.999771	0.0447035
PWY-6163: chorismate biosynthesis from 3-dehydroquinate|g__Eubacterium.s__Eubacterium_ventriosum	-0.347761	-0.639137	-0.449962	5.61058	-0.070065	0.504777	0.999566	0.538832	0.999771	-0.493431
PWY-6163: chorismate biosynthesis from 3-dehydroquinate|g__Alistipes.s__Alistipes_shahii	5.25902	4.53249	0.400993	7.24422	0.0585035	0.702873	0.999568	0.707854	0.999771	4.9792
PWY-6123: inosine-5'-phosphate biosynthesis I|g__Escherichia.s__Escherichia_coli	1.48339	2.75782	0.411048	6.90179	0.05437	0.721896	0.999568	0.666544	0.999771	2.25984
PWY0-1297: superpathway of purine deoxyribonucleosides degradation|g__Lachnospiraceae_noname.s__Lachnospiraceae_bacterium_2_1_58FAA	-1.28671	-1.09624	0.259558	4.5811	0.0524034	0.550374	0.999567	0.573234	0.999771	-1.1991
VALSYN-PWY: L-valine biosynthesis|g__Bacteroides.s__Bacteroides_sp_2_1_33B	-1.15981	-1.34861	-0.275213	4.32287	-0.0512081	0.485632	0.999566	0.515427	0.999771	-1.2494
PWY-6507: 4-deoxy-L-threo-hex-4-enopyranuronate degradation|g__Citrobacter.s__Citrobacter_sp_KTE151	-1.12673	-1.31441	-0.264411	4.50461	-0.0483054	0.447492	0.999566	0.463334	0.999771	-1.20195
COA-PWY-1: coenzyme A biosynthesis II (mammalian)|g__Citrobacter.s__Citrobacter_sp_KTE151	-1.12662	-1.32153	-0.222513	4.4752	-0.0482778	0.516407	0.999566	0.530504	0.999771	-1.23417
HISTSYN-PWY: L-histidine biosynthesis|g__Propionibacterium.s__Propionibacterium_freudenreichii	-0.872986	-0.637953	0.313003	5.64603	0.0472713	0.570872	0.999566	0.550595	0.999771	-0.753068
PWY-6628: superpathway of L-phenylalanine biosynthesis|g__Klebsiella.s__Klebsiella_pneumoniae	-1.16976	-1.00817	0.218879	4.61446	0.0423883	0.508865	0.999568	0.481233	0.999771	-1.08872
COA-PWY: coenzyme A biosynthesis I|g__Staphylococcus.s__Staphylococcus_equorum	-1.20403	-1.35238	-0.182955	4.29711	-0.040277	0.496388	0.999568	0.505879	0.999771	-1.26754
PWY-7222: guanosine deoxyribonucleotides de novo biosynthesis II|g__T4likevirus.s__Enterobacteria_phage_vB_EcoM_ACG_C40	-1.32717	-1.19792	0.211058	4.50732	0.0385645	0.532608	0.999569	0.503296	0.999771	-1.26145
PWY-7228: superpathway of guanosine nucleotides de novo biosynthesis I|g__Veillonella.s__Veillonella_dispar	-1.12376	-1.4247	-0.182549	4.23931	-0.0374221	0.507836	0.999566	0.500745	0.999771	-1.28012
PWY-7234: inosine-5'-phosphate biosynthesis III|g__Lactobacillus.s__Lactobacillus_amylovorus	-1.23291	-1.29042	-0.202412	4.50816	-0.0343976	0.501922	0.999581	0.524244	0.999771	-1.25815
PWY0-1586: peptidoglycan maturation (meso-diaminopimelate containing)|g__Citrobacter.s__Citrobacter_sp_KTE30	-1.13696	-1.34254	-0.209939	4.56202	-0.0328443	0.528942	0.999566	0.560496	0.999771	-1.25278
PWY0-1241: ADP-L-glycero-&beta;-D-manno-heptose biosynthesis|g__Citrobacter.s__Citrobacter_sp_KTE151	-1.20255	-1.3989	-0.153306	4.44546	-0.0302374	0.517687	0.999566	0.527325	0.999771	-1.31068
HISTSYN-PWY: L-histidine biosynthesis|g__Streptococcus.s__Streptococcus_sp_2_1_36FAA	-1.25625	-1.35472	-0.139375	4.43877	-0.0288457	0.493787	0.999568	0.510514	0.999771	-1.31235
PWY-5189: tetrapyrrole biosynthesis II (from glycine)|g__Actinomyces.s__Actinomyces_odontolyticus	0.0336635	-0.0332994	0.175148	5.74668	0.0279888	0.593162	0.99957	0.62865	0.999771	0.000687933
PEPTIDOGLYCANSYN-PWY: peptidoglycan biosynthesis I (meso-diaminopimelate containing)|g__Corynebacterium.s__Corynebacterium_casei	-1.27185	-1.27224	0.143704	4.26242	0.0274714	0.542651	0.999577	0.548032	0.999771	-1.27185
PWY0-845: superpathway of pyridoxal 5'-phosphate biosynthesis and salvage|g__Bacteroides.s__Bacteroides_fragilis	0.802142	0.981784	0.201343	7.20448	0.0248512	0.68335	0.999566	0.70626	0.999771	0.86351
COA-PWY-1: coenzyme A biosynthesis II (mammalian)|g__Clostridium.s__Clostridium_perfringens	-1.25017	-1.261	-0.119381	4.42787	-0.0229526	0.487016	0.999568	0.507212	0.999771	-1.2555
PWY-2942: L-lysine biosynthesis III|g__Bacteroides.s__Bacteroides_clarus	-0.69084	-0.60598	0.151628	6.50759	0.0220186	0.652088	0.999566	0.609131	0.999771	-0.66112
PWY-6386: UDP-N-acetylmuramoyl-pentapeptide biosynthesis II (lysine-containing)|g__Eggerthella.s__Eggerthella_sp_1_3_56FAA	0.514827	0.572618	-0.139386	6.52052	-0.0207596	0.674059	0.999566	0.725228	0.999771	0.548101
PWY-5097: L-lysine biosynthesis VI|g__Peptostreptococcaceae_noname.s__Clostridium_bartlettii	5.77623	5.03699	-0.0833959	5.47166	-0.017437	0.784573	0.999569	0.870194	0.999771	5.35207
PWY-4981: L-proline biosynthesis II (from arginine)|g__Lactobacillus.s__Lactobacillus_reuteri	-1.26315	-1.35747	-0.0846475	4.37582	-0.0171498	0.508615	0.999566	0.49856	0.999771	-1.30822
NONOXIPENT-PWY: pentose phosphate pathway (non-oxidative branch)|g__Lactobacillus.s__Lactobacillus_brevis	-1.04584	-0.99101	0.0821531	4.85596	0.0168665	0.533975	0.999566	0.544762	0.999771	-1.03113
PWY-6122: 5-aminoimidazole ribonucleotide biosynthesis II|g__Burkholderiales_noname.s__Burkholderiales_bacterium_1_1_47	-1.05743	-1.03217	0.0892205	4.7779	0.0158457	0.541327	0.999568	0.559101	0.999771	-1.04063
UNINTEGRATED|g__Bacteroides.s__Bacteroides_stercoris	0.0576952	-0.235384	-0.24686	17.3227	-0.0154103	0.774035	0.999566	0.633952	0.999771	-0.0743575
PWY-7197: pyrimidine deoxyribonucleotide phosphorylation|g__Propionibacterium.s__Propionibacterium_freudenreichii	-0.356424	-0.463684	-0.0741223	5.84728	-0.0141772	0.569246	0.999566	0.605637	0.999771	-0.400516
UNINTEGRATED|g__Bacteroides.s__Bacteroides_sp_3_1_40A	0.324385	0.622712	0.246741	19.1511	0.012896	0.695453	0.999566	0.676242	0.999771	0.456394
PWY-6387: UDP-N-acetylmuramoyl-pentapeptide biosynthesis I (meso-diaminopimelate containing)|g__Peptostreptococcus.s__Peptostreptococcus_stomatis	-1.34039	-1.28722	-0.0661865	4.41944	-0.0119942	0.533115	0.99957	0.521737	0.999771	-1.31787
UNINTEGRATED|g__Citrobacter.s__Citrobacter_sp_KTE30	-1.16461	-1.26708	-0.0868141	4.45121	-0.00979942	0.487801	0.999566	0.502251	0.999771	-1.21937
DTDPRHAMSYN-PWY: dTDP-L-rhamnose biosynthesis I|g__Bacteroides.s__Bacteroides_sp_D2	-1.23287	-1.21002	-0.0455524	4.82188	-0.00944657	0.53001	0.999568	0.520794	0.999771	-1.22028
ARGSYNBSUB-PWY: L-arginine biosynthesis II (acetyl cycle)|g__Actinomyces.s__Actinomyces_viscosus	-1.13025	-1.20626	-0.0468452	4.54041	-0.0087247	0.481948	0.999566	0.523523	0.999771	-1.17042
PWY-6703: preQ0 biosynthesis|g__Turicibacter.s__Turicibacter_sp_HGF1	-0.447138	-0.357415	0.049353	5.91469	0.00858298	0.615795	0.999566	0.615447	0.999771	-0.397091
PWY-6737: starch degradation V|g__Butyrivibrio.s__Butyrivibrio_crossotus	-0.878503	-0.884911	-0.0257188	5.5348	-0.00664892	0.569451	0.999566	0.501358	0.999771	-0.882269
PWY-5667: CDP-diacylglycerol biosynthesis I|g__Citrobacter.s__Citrobacter_freundii	-1.19139	-1.1014	0.0259594	4.70427	0.00473451	0.537735	0.999566	0.515485	0.999771	-1.14699
P161-PWY: acetylene degradation|g__Proteus.s__Proteus_penneri	-1.26356	-1.25686	0.00931866	4.74085	0.00167451	0.55611	0.999566	0.537569	0.999771	-1.26221
PWY-6122: 5-aminoimidazole ribonucleotide biosynthesis II|g__Actinomyces.s__Actinomyces_sp_ICM39	-1.14281	-1.15556	0.00472516	4.71695	0.000747962	0.547398	0.999572	0.566302	0.999771	-1.15233
PWY-5686: UMP biosynthesis|g__Enterococcus.s__Enterococcus_avium	-1.13984	-1.34207	-0.317441	4.30846	-0.0605556	0.512872	0.999566	0.49685	0.999771	-1.24361
PWY-7111: pyruvate fermentation to isobutanol (engineered)|g__Coprobacillus.s__Coprobacillus_sp_D7	-0.979304	-1.29335	-0.316647	4.66484	-0.0570079	0.472571	0.999569	0.505341	0.999771	-1.12925
PWY-6125: superpathway of guanosine nucleotides de novo biosynthesis II|g__Actinomyces.s__Actinomyces_graevenitzii	-1.22601	-1.11342	0.138766	4.67712	0.0244472	0.509897	0.999568	0.509079	0.999771	-1.15914
PWY-6125: superpathway of guanosine nucleotides de novo biosynthesis II|g__Lactobacillus.s__Lactobacillus_reuteri	-1.25024	-1.35453	-0.173549	4.37341	-0.0388394	0.47594	0.999566	0.504662	0.999771	-1.3123
COA-PWY: coenzyme A biosynthesis I|g__Coprococcus.s__Coprococcus_eutactus	-0.910244	-0.839996	0.0200841	5.72047	0.00382694	0.610044	0.999568	0.576643	0.999771	-0.871972
GLYCOLYSIS: glycolysis I (from glucose 6-phosphate)|g__Bacteroides.s__Bacteroides_sp_D22	-0.871532	-0.777234	0.328094	5.28893	0.0551148	0.554143	0.999566	0.561183	0.999771	-0.822063
PWY-2942: L-lysine biosynthesis III|g__Bacteroides.s__Bacteroides_sp_2_1_22	-0.62888	-0.55136	0.0330682	5.24034	0.00524263	0.594893	0.999567	0.60349	0.999771	-0.59638
ILEUSYN-PWY: L-isoleucine biosynthesis I (from threonine)|g__Streptococcus.s__Streptococcus_parasanguinis	4.64631	4.2614	0.0132184	5.15398	0.00256988	0.755368	0.999566	0.869557	0.999771	4.5039
COA-PWY-1: coenzyme A biosynthesis II (mammalian)|g__Lactobacillus.s__Lactobacillus_brevis	-1.11391	-1.03506	0.181087	4.84979	0.0307906	0.548173	0.999566	0.515632	0.999771	-1.06907
PEPTIDOGLYCANSYN-PWY: peptidoglycan biosynthesis I (meso-diaminopimelate containing)|g__Gemella.s__Gemella_morbillorum	-1.33171	-1.43591	-0.148034	4.42682	-0.0301571	0.528583	0.999566	0.531301	0.999771	-1.38006
UNINTEGRATED|g__Erysipelotrichaceae_noname.s__Eubacterium_dolichum	-1.23768	-1.18714	0.168909	4.98298	0.0298144	0.653058	0.999566	0.526555	0.999771	-1.21379
PWY-5173: superpathway of acetyl-CoA biosynthesis|g__Citrobacter.s__Citrobacter_sp_KTE32	-1.27772	-1.07463	0.16107	4.86641	0.026452	0.56086	0.999571	0.499482	0.999771	-1.17453
PWY-5173: superpathway of acetyl-CoA biosynthesis|g__Lactobacillus.s__Lactobacillus_otakiensis	-0.803437	-0.835979	-0.145088	5.88164	-0.0248526	0.569696	0.999566	0.556597	0.999771	-0.820732
PWY-6151: S-adenosyl-L-methionine cycle I|g__Lactobacillus.s__Lactobacillus_ruminis	-1.24276	-1.24038	0.0264287	4.31298	0.0072669	0.470938	0.999567	0.468656	0.999771	-1.24157
DAPLYSINESYN-PWY: L-lysine biosynthesis I|g__Escherichia.s__Escherichia_coli	0.965976	1.43589	0.0499581	7.03086	0.00701117	0.713871	0.999566	0.742688	0.999771	1.19734
PWY-6125: superpathway of guanosine nucleotides de novo biosynthesis II|g__Bacteroides.s__Bacteroides_sp_4_3_47FAA	-1.20107	-1.11237	0.0799262	4.81489	0.016109	0.55779	0.999566	0.524228	0.999771	-1.15849
PWY-5304: superpathway of sulfur oxidation (Acidianus ambivalens)|g__Coprococcus.s__Coprococcus_eutactus	-0.932674	-0.877034	-0.190964	5.77069	-0.0343722	0.609904	0.999566	0.569608	0.999771	-0.911474
DTDPRHAMSYN-PWY: dTDP-L-rhamnose biosynthesis I|g__Bacteroides.s__Bacteroides_sp_1_1_30	1.05569	1.05436	0.0223998	6.38557	0.00343146	0.693046	0.999568	0.734906	0.999771	1.05527
UDPNAGSYN-PWY: UDP-N-acetyl-D-glucosamine biosynthesis I|g__Escherichia.s__Escherichia_coli	2.07481	3.28406	0.39061	6.9683	0.0517966	0.742591	0.999566	0.740531	0.999771	2.77641
PWY-1042: glycolysis IV (plant cytosol)|g__Alistipes.s__Alistipes_shahii	6.16591	5.10787	0.29346	7.91456	0.0354701	0.77954	0.999573	0.819439	0.999771	5.78445
PWY-1269: CMP-3-deoxy-D-manno-octulosonate biosynthesis I|g__Bacteroides.s__Bacteroides_sp_1_1_6	1.43092	1.55817	0.278597	7.02389	0.0343809	0.714397	0.999579	0.754508	0.999771	1.51147
PWY-7197: pyrimidine deoxyribonucleotide phosphorylation|g__Acinetobacter.s__Acinetobacter_sp_CIP_A162	-1.19181	-1.27567	-0.123355	4.66793	-0.0238837	0.523162	0.999566	0.536091	0.999771	-1.23726
PWY-6126: superpathway of adenosine nucleotides de novo biosynthesis II|g__Veillonella.s__Veillonella_dispar	-1.14451	-1.34688	-0.207827	4.17329	-0.0393974	0.491474	0.999566	0.521033	0.999771	-1.23189
1CMET2-PWY: N10-formyl-tetrahydrofolate biosynthesis|g__Bacteroides.s__Bacteroides_sp_3_2_5	-0.952313	-0.989474	0.0559187	5.51713	0.00781561	0.550262	0.999566	0.563062	0.999771	-0.975595
NONOXIPENT-PWY: pentose phosphate pathway (non-oxidative branch)|g__Peptostreptococcus.s__Peptostreptococcus_stomatis	-1.27468	-1.42728	-0.198372	4.29284	-0.0369492	0.483746	0.999566	0.492844	0.999771	-1.34855
PWY-5083: NAD/NADH phosphorylation and dephosphorylation|g__Escherichia.s__Escherichia_coli	1.70314	2.97825	0.566968	7.21819	0.0674419	0.76409	0.999567	0.720781	0.999771	2.39838
PWY-7219: adenosine ribonucleotides de novo biosynthesis|g__Bacteroides.s__Bacteroides_sp_3_1_40A	0.392661	0.650874	0.226211	9.27781	0.0280674	0.670836	0.999566	0.655589	0.999771	0.497593
PANTO-PWY: phosphopantothenate biosynthesis I|g__Bacteroides.s__Bacteroides_intestinalis	-1.09334	-1.19031	-0.106005	5.0834	-0.0208917	0.571345	0.999566	0.53785	0.999771	-1.13955
DTDPRHAMSYN-PWY: dTDP-L-rhamnose biosynthesis I|g__Roseburia.s__Roseburia_intestinalis	2.61947	2.54728	0.0990105	5.91966	0.0134716	0.754381	0.999566	0.831676	0.999771	2.5791
HISDEG-PWY: L-histidine degradation I|g__Microbacterium.s__Microbacterium_sp_UCD_TDU	-1.24614	-1.27488	-0.0575595	4.39127	-0.0141346	0.517507	0.999566	0.509181	0.999771	-1.26324
PWY-6151: S-adenosyl-L-methionine cycle I|g__Erysipelotrichaceae_noname.s__Clostridium_spiroforme	0.438586	0.590764	0.474695	6.62006	0.0653583	0.626457	0.999566	0.630506	0.999771	0.514452
PWY-5100: pyruvate fermentation to acetate and lactate II|g__Roseburia.s__Roseburia_intestinalis	2.4602	2.91867	0.273429	5.5525	0.0454035	0.643033	0.999566	0.718059	0.999771	2.71667
PWY-5022: 4-aminobutanoate degradation V|unclassified	5.89469	5.39087	-0.174296	3.75118	-0.0346213	0.62965	0.999566	0.816569	0.999771	5.7046
PWY-5097: L-lysine biosynthesis VI|g__Bacteroides.s__Bacteroides_sp_4_1_36	-0.138303	-0.258163	-0.0846259	8.36678	-0.0110495	0.696455	0.999575	0.646722	0.999771	-0.204945
GLYCOGENSYNTH-PWY: glycogen biosynthesis I (from ADP-D-Glucose)|g__Coprococcus.s__Coprococcus_catus	3.72061	4.14934	0.0122523	6.65393	0.0026301	0.7199	0.999566	0.828291	0.999771	3.90094
DTDPRHAMSYN-PWY: dTDP-L-rhamnose biosynthesis I|g__Erysipelotrichaceae_noname.s__Eubacterium_biforme	-0.404097	-0.094042	0.460517	7.67218	0.05798	0.562574	0.999566	0.555612	0.999771	-0.239989
PWY-5188: tetrapyrrole biosynthesis I (from glutamate)|g__Proteus.s__Proteus_penneri	-1.1099	-1.17629	-0.205077	4.68453	-0.0334904	0.481353	0.999566	0.488928	0.999771	-1.14262
PWY-6700: queuosine biosynthesis|g__Bacteroides.s__Bacteroides_sp_4_1_36	-0.112476	-0.37572	-0.198603	8.20006	-0.022858	0.646753	0.999566	0.591899	0.999771	-0.229256
GLYCOGENSYNTH-PWY: glycogen biosynthesis I (from ADP-D-Glucose)|g__Eubacterium.s__Eubacterium_siraeum	1.74552	1.24394	-0.712416	7.5482	-0.0899028	0.561583	0.999566	0.605587	0.999771	1.47351
PWY-7228: superpathway of guanosine nucleotides de novo biosynthesis I|g__Bacteroides.s__Bacteroides_cellulosilyticus	0.815285	0.0299092	-0.789295	7.17972	-0.111379	0.563759	0.999566	0.555819	0.999771	0.397196
GALACT-GLUCUROCAT-PWY: superpathway of hexuronide and hexuronate degradation|g__Lactobacillus.s__Lactobacillus_sakei	-0.941819	-1.15774	-0.246529	5.30312	-0.0337733	0.590493	0.999566	0.539702	0.999771	-1.04651
HISTSYN-PWY: L-histidine biosynthesis|g__Bifidobacterium.s__Bifidobacterium_angulatum	-1.06027	-1.13599	-0.0748452	4.75936	-0.0150914	0.581503	0.999566	0.535075	0.999771	-1.10547
PWY-7199: pyrimidine deoxyribonucleosides salvage|g__Escherichia.s__Escherichia_coli	0.581216	0.913534	0.0437577	7.29989	0.005137	0.692713	0.999566	0.716098	0.999771	0.754845
PWY-6121: 5-aminoimidazole ribonucleotide biosynthesis I|g__Subdoligranulum.s__Subdoligranulum_sp_4_3_54A2FAA	3.60883	3.56299	-0.0512778	4.69139	-0.00963174	0.703048	0.999566	0.845759	0.999771	3.58327
PWY-6386: UDP-N-acetylmuramoyl-pentapeptide biosynthesis II (lysine-containing)|g__Clostridium.s__Clostridium_sp_KLE_1755	-0.967376	-1.31812	-0.27651	4.70341	-0.0416877	0.516329	0.999568	0.503336	0.999771	-1.16041
PWY-7219: adenosine ribonucleotides de novo biosynthesis|g__Enterococcus.s__Enterococcus_malodoratus	-1.06127	-0.845331	0.157566	5.57684	0.0280903	0.568384	0.999566	0.511707	0.999771	-0.93801
PWY0-1319: CDP-diacylglycerol biosynthesis II|g__Carnobacterium.s__Carnobacterium_maltaromaticum	-0.408122	-1.23871	-1.26525	5.35629	-0.203281	0.193714	0.999566	0.283875	0.999771	-0.855097
PWY-5686: UMP biosynthesis|g__Enterococcus.s__Enterococcus_faecium	-0.276197	-1.03134	-0.99305	5.2807	-0.162796	0.305521	0.999567	0.349483	0.999771	-0.678796
HISDEG-PWY: L-histidine degradation I|g__Streptococcus.s__Streptococcus_gordonii	-0.796391	-1.38388	-0.619025	4.36919	-0.121685	0.457856	0.999566	0.450046	0.999771	-1.10115
PWY1F-823: leucopelargonidin and leucocyanidin biosynthesis|g__Streptococcus.s__Streptococcus_sanguinis	-0.321562	0.453174	0.680553	5.16655	0.12034	0.521554	0.999578	0.507332	0.999771	0.0447217
PWY-5097: L-lysine biosynthesis VI|g__Eubacterium.s__Eubacterium_siraeum	1.40954	0.761903	-0.845574	7.29171	-0.114106	0.533391	0.999566	0.547423	0.999771	1.08274
PWY-6386: UDP-N-acetylmuramoyl-pentapeptide biosynthesis II (lysine-containing)|g__Haemophilus.s__Haemophilus_parainfluenzae	-1.25244	-0.750913	0.560933	4.74303	0.107327	0.431661	0.999566	0.442106	0.999771	-1.03173
PWY-6387: UDP-N-acetylmuramoyl-pentapeptide biosynthesis I (meso-diaminopimelate containing)|g__Bifidobacterium.s__Bifidobacterium_catenulatum	-0.281798	-0.88726	-0.673853	6.43036	-0.0949695	0.511924	0.999566	0.514758	0.999771	-0.572979
PWY-6121: 5-aminoimidazole ribonucleotide biosynthesis I|g__Lactobacillus.s__Lactobacillus_delbrueckii	-1.03719	-0.767376	0.519433	5.17219	0.0881109	0.512697	0.999566	0.51962	0.999771	-0.916257
THRESYN-PWY: superpathway of L-threonine biosynthesis|g__Erysipelotrichaceae_noname.s__Eubacterium_cylindroides	-0.678131	-0.988461	-0.505648	4.88258	-0.0869123	0.432482	0.999566	0.489485	0.999771	-0.82521
PWY-724: superpathway of L-lysine, L-threonine and L-methionine biosynthesis II|g__Enterococcus.s__Enterococcus_dispar	-0.854065	-1.16677	-0.479065	4.70638	-0.0829768	0.476574	0.999566	0.482378	0.999771	-1.00628
PWY-7197: pyrimidine deoxyribonucleotide phosphorylation|g__Methanobrevibacter.s__Methanobrevibacter_smithii	0.301984	0.0931921	-0.738308	9.10604	-0.0809035	0.589636	0.999566	0.591861	0.999771	0.222366
PWY-6124: inosine-5'-phosphate biosynthesis II|g__Bacteroides.s__Bacteroides_sp_1_1_30	1.9222	1.00195	-0.556203	6.48015	-0.0784851	0.580345	0.999566	0.59528	0.999771	1.42578
PWY-6936: seleno-amino acid biosynthesis|g__Rhodococcus.s__Rhodococcus_qingshengii	-1.08234	-1.35928	-0.415567	4.31944	-0.0776575	0.494133	0.999566	0.500091	0.999771	-1.24442
PWY-6386: UDP-N-acetylmuramoyl-pentapeptide biosynthesis II (lysine-containing)|g__Eubacterium.s__Eubacterium_ventriosum	0.106697	-0.352874	-0.446507	5.4383	-0.07582	0.48325	0.999567	0.552047	0.999771	-0.0929157
PWY-7357: thiamin formation from pyrithiamine and oxythiamine (yeast)|g__Pediococcus.s__Pediococcus_acidilactici	-1.35754	-1.14684	0.330585	4.43698	0.0743149	0.453308	0.99957	0.492926	0.999771	-1.25129
PWY-6126: superpathway of adenosine nucleotides de novo biosynthesis II|g__Bacteroides.s__Bacteroides_sp_3_1_40A	-0.0115122	0.596089	0.606637	9.08208	0.0719904	0.574174	0.999566	0.58416	0.999771	0.273371
PWY-7221: guanosine ribonucleotides de novo biosynthesis|g__Holdemania.s__Holdemania_filiformis	-0.937481	-0.566289	0.361902	5.19523	0.0713176	0.504048	0.999566	0.504729	0.999771	-0.758587
PWY-5103: L-isoleucine biosynthesis III|g__Corynebacterium.s__Corynebacterium_durum	-1.15277	-0.719492	0.405879	4.8025	0.0699943	0.519677	0.999566	0.546098	0.999771	-0.951424
PWY-6630: superpathway of L-tyrosine biosynthesis|g__Escherichia.s__Escherichia_coli	0.533686	2.0296	0.527179	7.72224	0.0699157	0.69805	0.999567	0.669413	0.999771	1.18923
PWY-5097: L-lysine biosynthesis VI|g__Turicibacter.s__Turicibacter_sanguinis	0.215562	-0.186671	-0.463006	6.52071	-0.0687645	0.609638	0.999566	0.580434	0.999771	8.46297e-05
PWY-5188: tetrapyrrole biosynthesis I (from glutamate)|g__Acinetobacter.s__Acinetobacter_johnsonii	-1.0244	-1.297	-0.368687	4.64798	-0.0670719	0.486857	0.99957	0.497286	0.999771	-1.15857
PWY-7222: guanosine deoxyribonucleotides de novo biosynthesis II|g__Pseudomonas.s__Pseudomonas_mandelii	-1.16274	-1.38178	-0.284843	4.47548	-0.0640376	0.474812	0.999566	0.468482	0.999771	-1.26983
PWY-6147: 6-hydroxymethyl-dihydropterin diphosphate biosynthesis I|g__Veillonella.s__Veillonella_dispar	-1.05437	-1.3503	-0.278631	4.19972	-0.0615663	0.477904	0.999566	0.461669	0.999771	-1.19391
PWY-7234: inosine-5'-phosphate biosynthesis III|g__Enterobacter.s__Enterobacter_cloacae	-1.12295	-1.34214	-0.313838	4.32062	-0.0605887	0.46948	0.999566	0.489831	0.999771	-1.22867
PWY-7219: adenosine ribonucleotides de novo biosynthesis|g__Parabacteroides.s__Parabacteroides_sp_D13	0.0288646	-0.298415	-0.376479	6.67889	-0.0603345	0.601476	0.999566	0.595151	0.999771	-0.140017
UDPNAGSYN-PWY: UDP-N-acetyl-D-glucosamine biosynthesis I|g__Citrobacter.s__Citrobacter_sp_KTE151	-1.12876	-1.32978	-0.267297	4.5104	-0.0540504	0.541329	0.999571	0.516465	0.999771	-1.24143
ARGDEG-PWY: superpathway of L-arginine, putrescine, and 4-aminobutanoate degradation|g__Escherichia.s__Escherichia_coli	-0.301233	0.063476	0.393105	6.68447	0.0525874	0.675337	0.999572	0.618113	0.999771	-0.125234
PWY-6700: queuosine biosynthesis|g__Coprobacillus.s__Coprobacillus_sp_8_2_54BFAA	-1.17006	-1.28198	-0.255175	4.39872	-0.0522077	0.544608	0.999571	0.537988	0.999771	-1.22874
PWY-2942: L-lysine biosynthesis III|g__Bacteroides.s__Bacteroides_sp_D22	-0.814766	-0.431058	0.310119	5.63573	0.0517453	0.547586	0.999566	0.520334	0.999771	-0.634653
COA-PWY: coenzyme A biosynthesis I|g__Veillonella.s__Veillonella_sp_3_1_44	-1.12795	-1.39065	-0.260402	4.29953	-0.0505551	0.492412	0.999566	0.511553	0.999771	-1.26336
PWY-5136: fatty acid &beta;-oxidation II (peroxisome)|g__Candida.s__Candida_albicans	-1.38196	-1.18354	0.276962	4.62106	0.0491832	0.486918	0.999566	0.469526	0.999771	-1.32119
PWY-7197: pyrimidine deoxyribonucleotide phosphorylation|g__Actinomyces.s__Actinomyces_sp_HPA0247	-0.191344	0.114194	0.338431	5.85494	0.0478601	0.596736	0.999573	0.647167	0.999771	-0.0504692
PWY-6737: starch degradation V|g__Eubacterium.s__Eubacterium_ventriosum	0.0318261	-0.104439	-0.305725	5.57661	-0.0468855	0.587925	0.999566	0.631942	0.999771	-0.0324593
FOLSYN-PWY: superpathway of tetrahydrofolate biosynthesis and salvage|g__Streptococcus.s__Streptococcus_salivarius	-1.0069	-1.17961	-0.251542	4.79164	-0.0450212	0.498946	0.999566	0.51784	0.999771	-1.07871
RHAMCAT-PWY: L-rhamnose degradation I|g__Bacteroides.s__Bacteroides_ovatus	5.80135	5.46011	0.280911	5.84485	0.0450017	0.396556	0.999566	0.803992	0.999771	5.5774
PWY-6703: preQ0 biosynthesis|g__Acinetobacter.s__Acinetobacter_sp_CIP_A162	-1.16614	-1.42537	-0.217392	4.51787	-0.044857	0.482762	0.999568	0.517799	0.999771	-1.29959
BRANCHED-CHAIN-AA-SYN-PWY: superpathway of branched amino acid biosynthesis|g__Microbacterium.s__Microbacterium_maritypicum	-1.08887	-1.31893	-0.213754	4.3669	-0.0447195	0.499123	0.999566	0.526611	0.999771	-1.20938
UNINTEGRATED|g__Rhodococcus.s__Rhodococcus_erythropolis	-1.11346	-0.986897	0.311103	5.11776	0.0442386	0.516718	0.999566	0.544643	0.999771	-1.05196
PWY-7222: guanosine deoxyribonucleotides de novo biosynthesis II|g__Enterococcus.s__Enterococcus_faecium	-1.16625	-0.982355	0.243364	4.6197	0.0441568	0.541303	0.999566	0.533867	0.999771	-1.08566
PWY-7219: adenosine ribonucleotides de novo biosynthesis|g__Streptococcus.s__Streptococcus_mutans	0.0108855	-0.368391	-0.281586	5.34802	-0.0441203	0.54522	0.999566	0.608497	0.999771	-0.172666
PWY0-162: superpathway of pyrimidine ribonucleotides de novo biosynthesis|g__Pseudomonas.s__Pseudomonas_sp_CF149	-1.36275	-1.21141	0.25806	4.36906	0.0438217	0.498326	0.999566	0.482965	0.999771	-1.30122
PWY-6121: 5-aminoimidazole ribonucleotide biosynthesis I|g__Proteus.s__Proteus_penneri	-1.00898	-1.21392	-0.221225	4.56926	-0.0434335	0.480613	0.999566	0.521232	0.999771	-1.11131
NAD-BIOSYNTHESIS-II: NAD salvage pathway II|g__Streptococcus.s__Streptococcus_mitis_oralis_pneumoniae	-1.2344	-1.16069	0.185243	4.16282	0.0415464	0.538196	0.999566	0.538407	0.999771	-1.19473
PWY-6277: superpathway of 5-aminoimidazole ribonucleotide biosynthesis|g__Enterococcus.s__Enterococcus_malodoratus	-1.10286	-0.918694	0.23134	5.31322	0.0383905	0.591008	0.999566	0.528467	0.999771	-1.00637
PWY-5791: 1,4-dihydroxy-2-naphthoate biosynthesis II (plants)|g__Veillonella.s__Veillonella_atypica	-1.17007	-1.24538	-0.184263	4.27831	-0.037198	0.495282	0.999566	0.510801	0.999771	-1.2127
PWY-1042: glycolysis IV (plant cytosol)|g__Desulfovibrio.s__Desulfovibrio_desulfuricans	-1.27772	-1.14103	0.182567	4.50595	0.0359997	0.526145	0.999571	0.512963	0.999771	-1.21952
ARO-PWY: chorismate biosynthesis I|g__Citrobacter.s__Citrobacter_sp_KTE32	-1.08886	-1.36386	-0.191655	4.68037	-0.0356715	0.55633	0.999571	0.54055	0.999771	-1.2314
COMPLETE-ARO-PWY: superpathway of aromatic amino acid biosynthesis|g__Lachnospiraceae_noname.s__Lachnospiraceae_bacterium_3_1_46FAA	-0.931592	-0.811037	0.187862	4.85558	0.035482	0.554865	0.999566	0.542475	0.999771	-0.878726
PWY-6386: UDP-N-acetylmuramoyl-pentapeptide biosynthesis II (lysine-containing)|g__Clostridium.s__Clostridium_nexile	-1.2754	-1.15489	0.16493	4.62203	0.0345569	0.467727	0.999568	0.502152	0.999771	-1.20649
PWY-2941: L-lysine biosynthesis II|g__Enterococcus.s__Enterococcus_malodoratus	-0.986894	-0.898392	0.223101	5.62822	0.0330345	0.553209	0.999566	0.536531	0.999771	-0.936118
SER-GLYSYN-PWY: superpathway of L-serine and glycine biosynthesis I|g__Actinomyces.s__Actinomyces_sp_oral_taxon_175	-1.16986	-1.28829	-0.157729	4.40236	-0.031088	0.51986	0.999566	0.516123	0.999771	-1.21869
UNINTEGRATED|g__Lactobacillus.s__Lactobacillus_amylovorus	-1.17349	-1.30905	-0.186491	4.39597	-0.030586	0.452298	0.999566	0.470732	0.999771	-1.23506
PWY-7663: gondoate biosynthesis (anaerobic)|g__Citrobacter.s__Citrobacter_sp_KTE30	-1.21882	-1.28614	-0.150965	4.3395	-0.0303807	0.469818	0.999568	0.484131	0.999771	-1.25255
PWY-5686: UMP biosynthesis|g__Veillonella.s__Veillonella_parvula	-1.19864	-1.14127	0.140186	4.33825	0.0294101	0.524174	0.999567	0.540216	0.999771	-1.17708
COA-PWY-1: coenzyme A biosynthesis II (mammalian)|g__Bacteroides.s__Bacteroides_intestinalis	-1.19987	-1.0693	0.161228	4.62679	0.0290398	0.519991	0.999569	0.520541	0.999771	-1.13023
PWY-5103: L-isoleucine biosynthesis III|g__Stenotrophomonas.s__Stenotrophomonas_maltophilia	-1.18784	-1.2422	-0.14882	4.62158	-0.0266802	0.492691	0.999566	0.509099	0.999771	-1.22183
PWY-6387: UDP-N-acetylmuramoyl-pentapeptide biosynthesis I (meso-diaminopimelate containing)|g__Actinomyces.s__Actinomyces_sp_HPA0247	-0.367939	-0.455622	-0.148537	5.12475	-0.0250318	0.582517	0.999566	0.604641	0.999771	-0.413539
PWY-6122: 5-aminoimidazole ribonucleotide biosynthesis II|g__Butyrivibrio.s__Butyrivibrio_crossotus	-0.823771	-1.05604	-0.172896	5.57586	-0.0238429	0.596192	0.999569	0.527206	0.999771	-0.927728
PWY-1042: glycolysis IV (plant cytosol)|g__Bacteroides.s__Bacteroides_sp_1_1_14	0.567344	0.406233	-0.158071	7.22048	-0.0231749	0.677616	0.999566	0.692071	0.999771	0.494141
NAD-BIOSYNTHESIS-II: NAD salvage pathway II|g__Citrobacter.s__Citrobacter_sp_KTE151	-1.07697	-1.25305	-0.134017	4.60842	-0.0228085	0.486435	0.999567	0.463755	0.999771	-1.16468
PWY-5659: GDP-mannose biosynthesis|g__Clostridium.s__Clostridium_sp_M62_1	-1.26292	-1.15689	0.120239	4.2091	0.0222178	0.506127	0.999566	0.530843	0.999771	-1.22941
PWY-7234: inosine-5'-phosphate biosynthesis III|g__Lactobacillus.s__Lactobacillus_salivarius	-1.28385	-1.32081	-0.108109	4.35165	-0.02203	0.567527	0.999566	0.557138	0.999771	-1.29812
PWY-6387: UDP-N-acetylmuramoyl-pentapeptide biosynthesis I (meso-diaminopimelate containing)|g__Erysipelotrichaceae_noname.s__Eubacterium_cylindroides	-0.981352	-1.12268	-0.123408	4.94885	-0.0219507	0.536981	0.999566	0.519938	0.999771	-1.05792
UNINTEGRATED|g__Scardovia.s__Scardovia_wiggsiae	-1.21698	-1.19648	0.121571	4.76088	0.0211346	0.593372	0.999566	0.535779	0.999771	-1.21184
PWY-5695: urate biosynthesis/inosine 5'-phosphate degradation|g__Bacteroides.s__Bacteroides_barnesiae	-1.19836	-1.09514	0.0936262	4.64729	0.0181501	0.508943	0.999567	0.537421	0.999771	-1.15669
P461-PWY: hexitol fermentation to lactate, formate, ethanol and acetate|g__Citrobacter.s__Citrobacter_koseri	-1.18667	-1.11278	0.087675	4.38321	0.0172538	0.507356	0.999566	0.532052	0.999771	-1.15556
PWY-6168: flavin biosynthesis III (fungi)|g__Citrobacter.s__Citrobacter_freundii	-1.22697	-1.2578	-0.0841715	4.50726	-0.0153273	0.493405	0.99957	0.516839	0.999771	-1.24304
PWY-5188: tetrapyrrole biosynthesis I (from glutamate)|g__Citrobacter.s__Citrobacter_koseri	-1.19664	-1.29666	-0.0724832	4.45153	-0.014903	0.489046	0.999566	0.521986	0.999771	-1.24578
1CMET2-PWY: N10-formyl-tetrahydrofolate biosynthesis|g__Bacteroides.s__Bacteroides_barnesiae	-1.15688	-1.18806	0.0592994	4.66023	0.0119246	0.514904	0.999566	0.518991	0.999771	-1.17383
PWY-6151: S-adenosyl-L-methionine cycle I|g__Coprococcus.s__Coprococcus_eutactus	-0.905977	-0.905539	0.0699406	5.7198	0.0103907	0.630935	0.999566	0.583525	0.999771	-0.905977
PWY-7222: guanosine deoxyribonucleotides de novo biosynthesis II|g__Pseudomonas.s__Pseudomonas_fragi	-0.807946	-0.86787	0.0780175	6.10389	0.00925363	0.526216	0.999574	0.564115	0.999771	-0.833112
PWY-6122: 5-aminoimidazole ribonucleotide biosynthesis II|g__Bacteroides.s__Bacteroides_coprophilus	-1.06914	-1.14797	-0.0506774	5.21337	-0.00897086	0.602493	0.99957	0.562767	0.999771	-1.10615
PWY-6122: 5-aminoimidazole ribonucleotide biosynthesis II|g__Lactobacillus.s__Lactobacillus_fermentum	-1.1369	-1.22553	-0.0498095	4.87167	-0.00890081	0.520744	0.999567	0.527867	0.999771	-1.17833
PWY-7111: pyruvate fermentation to isobutanol (engineered)|g__Eubacterium.s__Eubacterium_sp_3_1_31	-0.670758	-0.819924	-0.0457229	5.06871	-0.00726987	0.555773	0.999566	0.571944	0.999771	-0.744252
COA-PWY-1: coenzyme A biosynthesis II (mammalian)|g__Lactobacillus.s__Lactobacillus_plantarum	-0.472211	-0.586011	0.0303265	6.74235	0.00404421	0.56358	0.999566	0.589808	0.999771	-0.516123
PWY66-422: D-galactose degradation V (Leloir pathway)|g__Proteus.s__Proteus_penneri	-1.18061	-1.17962	0.0224305	4.58424	0.00363162	0.543588	0.999571	0.545289	0.999771	-1.18001
PWY66-409: superpathway of purine nucleotide salvage|g__Actinomyces.s__Actinomyces_sp_oral_taxon_448	-1.22803	-1.17582	-0.0159789	4.40612	-0.0033179	0.509714	0.999566	0.521349	0.999771	-1.20272
PWY-5695: urate biosynthesis/inosine 5'-phosphate degradation|g__Bacteroides.s__Bacteroides_sp_1_1_14	0.560489	0.576481	0.123061	6.91514	0.0187317	0.710406	0.999574	0.710453	0.999771	0.571349
PWY-6387: UDP-N-acetylmuramoyl-pentapeptide biosynthesis I (meso-diaminopimelate containing)|g__Eubacterium.s__Eubacterium_ventriosum	0.0119195	0.184232	-0.0904129	5.45143	-0.0155281	0.637612	0.999567	0.673556	0.999771	0.102517
MET-SAM-PWY: superpathway of S-adenosyl-L-methionine biosynthesis|g__Streptococcus.s__Streptococcus_mitis_oralis_pneumoniae	-1.23221	-0.962649	0.449062	5.03889	0.0806392	0.492033	0.999566	0.50172	0.999771	-1.10791
PWY-5667: CDP-diacylglycerol biosynthesis I|g__Peptostreptococcaceae_noname.s__Clostridium_bartlettii	5.04019	4.51994	-0.278894	5.25168	-0.0440648	0.757987	0.999567	0.81448	0.999771	4.74697
ARO-PWY: chorismate biosynthesis I|g__Clostridium.s__Clostridium_sp_SS2_1	7.64867	7.70253	-0.0760733	4.14299	-0.0121352	0.811151	0.999571	0.863041	0.999771	7.65998
PWY-7111: pyruvate fermentation to isobutanol (engineered)|g__Actinomyces.s__Actinomyces_graevenitzii	-0.876135	-0.728342	0.294626	4.73022	0.0574398	0.511825	0.999568	0.511507	0.999771	-0.812599
PWY-7219: adenosine ribonucleotides de novo biosynthesis|g__Odoribacter.s__Odoribacter_splanchnicus	5.42552	5.8499	0.0267136	4.62695	0.00644141	0.701029	0.999566	0.906832	0.999771	5.66764
PWY-5304: superpathway of sulfur oxidation (Acidianus ambivalens)|g__Ruminococcus.s__Ruminococcus_bromii	10.3681	9.86804	-0.127873	11.9797	-0.0109392	0.585386	0.999567	0.815409	0.999771	9.96855
PWY-6277: superpathway of 5-aminoimidazole ribonucleotide biosynthesis|g__Bifidobacterium.s__Bifidobacterium_sp_12_1_47BFAA	-0.245039	-0.359937	-0.112324	9.05048	-0.0101321	0.697259	0.999566	0.642059	0.999771	-0.291761
PWY-4242: pantothenate and coenzyme A biosynthesis III|g__Bacteroides.s__Bacteroides_sp_D22	-0.710966	-0.519413	0.324867	5.55513	0.0565664	0.544798	0.999567	0.537026	0.999771	-0.640907
PWY-6609: adenine and adenosine salvage III|g__Actinomyces.s__Actinomyces_odontolyticus	0.27623	0.00592067	0.13979	5.55628	0.0225331	0.613231	0.999567	0.658055	0.999771	0.154076
HEME-BIOSYNTHESIS-II: heme biosynthesis I (aerobic)|g__Citrobacter.s__Citrobacter_sp_KTE32	-1.19151	-1.13793	0.150249	4.56958	0.0296064	0.52966	0.999566	0.528375	0.999771	-1.15882
PWY-5097: L-lysine biosynthesis VI|g__Lactobacillus.s__Lactobacillus_acidophilus	-1.14823	-1.11433	0.0893695	4.54635	0.0244174	0.5013	0.999566	0.543799	0.999771	-1.13174
PWY0-166: superpathway of pyrimidine deoxyribonucleotides de novo biosynthesis (E. coli)|g__Escherichia.s__Escherichia_coli	0.261381	0.215933	0.103834	6.45335	0.0130775	0.705737	0.999566	0.705729	0.999771	0.244954
PWY-6122: 5-aminoimidazole ribonucleotide biosynthesis II|g__Actinomyces.s__Actinomyces_odontolyticus	0.215397	-0.0293603	-0.0297933	6.25901	-0.00507453	0.628519	0.999566	0.68539	0.999771	0.0838822
COA-PWY-1: coenzyme A biosynthesis II (mammalian)|g__Actinobaculum.s__Actinobaculum_sp_oral_taxon_183	-1.21682	-1.13205	0.10687	4.70083	0.0221851	0.566195	0.999568	0.557985	0.999771	-1.17332
PWY-6123: inosine-5'-phosphate biosynthesis I|g__Bifidobacterium.s__Bifidobacterium_sp_12_1_47BFAA	-0.240692	-0.287436	-0.180272	8.72417	-0.0215766	0.705433	0.999573	0.657306	0.999771	-0.264991
PWY-5104: L-isoleucine biosynthesis IV|g__Roseburia.s__Roseburia_intestinalis	2.67234	2.65229	0.0596993	5.61479	0.0121287	0.711081	0.999566	0.803236	0.999771	2.66403
PWY-6317: galactose degradation I (Leloir pathway)|g__Roseburia.s__Roseburia_intestinalis	2.44494	2.34292	-0.125612	6.04739	-0.0191787	0.698299	0.999568	0.788892	0.999771	2.39415
PWY-7228: superpathway of guanosine nucleotides de novo biosynthesis I|g__Burkholderiales_noname.s__Burkholderiales_bacterium_1_1_47	-1.25443	-0.98768	0.175616	4.59879	0.0321135	0.440349	0.999566	0.488854	0.999771	-1.11394
SO4ASSIM-PWY: sulfate reduction I (assimilatory)|g__Escherichia.s__Escherichia_coli	2.05686	3.51175	0.556207	7.21451	0.0723026	0.691252	0.999566	0.677708	0.999771	3.10836
PWY-6386: UDP-N-acetylmuramoyl-pentapeptide biosynthesis II (lysine-containing)|g__Enterococcus.s__Enterococcus_faecalis	-0.344634	-0.539362	-0.373901	5.69042	-0.0605929	0.506717	0.999566	0.591727	0.999771	-0.434662
DTDPRHAMSYN-PWY: dTDP-L-rhamnose biosynthesis I|g__Alistipes.s__Alistipes_shahii	5.88871	5.08658	0.414247	7.79307	0.0492678	0.763479	0.99957	0.746699	0.999771	5.48771
PWY-6123: inosine-5'-phosphate biosynthesis I|g__Bacteroides.s__Bacteroides_xylanisolvens	1.18067	1.60038	-0.079193	6.23381	-0.0137307	0.664844	0.99957	0.748275	0.999771	1.3676
PWY-2942: L-lysine biosynthesis III|g__Erysipelotrichaceae_noname.s__Clostridium_innocuum	-1.21315	-1.23955	0.0367006	4.30887	0.00674539	0.477399	0.999566	0.49626	0.999771	-1.22178
PWY-5695: urate biosynthesis/inosine 5'-phosphate degradation|g__Bacteroides.s__Bacteroides_sp_3_1_19	0.976696	1.54594	0.444497	6.44554	0.073049	0.597127	0.999568	0.620032	0.999772	1.18155
PWY-5103: L-isoleucine biosynthesis III|g__Escherichia.s__Escherichia_coli	1.33721	2.29337	0.324807	6.99989	0.0425018	0.704052	0.999567	0.726623	0.999772	1.73095
PWY-5097: L-lysine biosynthesis VI|g__Bacteroides.s__Bacteroides_clarus	-0.71379	-0.547211	0.139703	6.47449	0.0197879	0.613844	0.999569	0.601947	0.999772	-0.620808
ILEUSYN-PWY: L-isoleucine biosynthesis I (from threonine)|g__Enterococcus.s__Enterococcus_gilvus	-1.34574	-0.885673	0.708545	4.5643	0.141568	0.441363	0.999566	0.437112	0.999772	-1.13936
PWY-7221: guanosine ribonucleotides de novo biosynthesis|g__Streptococcus.s__Streptococcus_australis	-0.185194	-0.442517	-0.457981	5.55054	-0.0742994	0.584976	0.999566	0.582559	0.999772	-0.318282
PWY-5097: L-lysine biosynthesis VI|g__Parabacteroides.s__Parabacteroides_sp_D13	0.101695	-0.450594	-0.438589	6.44353	-0.0638947	0.578372	0.999566	0.530214	0.999772	-0.193817
PWY-7228: superpathway of guanosine nucleotides de novo biosynthesis I|g__Desulfovibrio.s__Desulfovibrio_piger	-0.811939	-1.04943	-0.311937	5.30394	-0.0505256	0.563049	0.999566	0.52579	0.999772	-0.94696
HISTSYN-PWY: L-histidine biosynthesis|g__Listeria.s__Listeria_innocua	-1.4243	-1.19228	0.236697	4.63249	0.0450129	0.462589	0.999566	0.46609	0.999772	-1.31043
PWY-6124: inosine-5'-phosphate biosynthesis II|g__Coprococcus.s__Coprococcus_sp_ART55_1	-0.0178786	0.335512	0.291075	7.09495	0.0431026	0.678656	0.999569	0.662713	0.999772	0.149509
PWY-7220: adenosine deoxyribonucleotides de novo biosynthesis II|g__Stenotrophomonas.s__Stenotrophomonas_maltophilia	-1.17493	-1.29664	-0.17012	4.49515	-0.0314868	0.476373	0.999566	0.484602	0.999772	-1.23773
PWY-7219: adenosine ribonucleotides de novo biosynthesis|g__Bacteroides.s__Bacteroides_sp_D1	-1.2947	-1.12022	0.0963386	4.19452	0.0195917	0.514607	0.999569	0.525876	0.999772	-1.19835
UDPNAGSYN-PWY: UDP-N-acetyl-D-glucosamine biosynthesis I|g__Bifidobacterium.s__Bifidobacterium_longum	8.97205	8.34795	-0.125292	5.44039	-0.0178578	0.741671	0.999566	0.90684	0.999772	8.74109
P161-PWY: acetylene degradation|g__Citrobacter.s__Citrobacter_sp_KTE32	-1.13571	-1.1691	-0.0724224	4.67167	-0.0120316	0.546399	0.999566	0.54172	0.999772	-1.15797
PWY-5097: L-lysine biosynthesis VI|g__Bacteroides.s__Bacteroides_plebeius	-0.298453	-0.719253	-0.387541	7.1489	-0.0535762	0.609899	0.999566	0.555397	0.999772	-0.496879
RHAMCAT-PWY: L-rhamnose degradation I|g__Streptococcus.s__Streptococcus_parasanguinis	-1.03082	-1.19791	-0.162926	4.48641	-0.0295251	0.52339	0.999566	0.518621	0.999772	-1.10369
PWY-6126: superpathway of adenosine nucleotides de novo biosynthesis II|g__Oxalobacter.s__Oxalobacter_formigenes	-1.18175	-1.06195	0.173905	4.84377	0.0316082	0.51647	0.999566	0.489706	0.999772	-1.12395
PWY-5686: UMP biosynthesis|g__Erysipelotrichaceae_noname.s__Eubacterium_dolichum	-1.11693	-1.15857	-0.0430204	4.78066	-0.00534936	0.552358	0.999568	0.52266	0.999772	-1.13544
PWY-7219: adenosine ribonucleotides de novo biosynthesis|g__Actinomyces.s__Actinomyces_sp_oral_taxon_848	-1.31139	-1.24389	0.0890295	4.25203	0.0187808	0.523087	0.999572	0.534492	0.999772	-1.27803
PWY-5097: L-lysine biosynthesis VI|g__Parabacteroides.s__Parabacteroides_goldsteinii	-0.4289	-0.466002	0.152086	6.21126	0.0266752	0.61949	0.999566	0.623214	0.999772	-0.453627
PWY0-1319: CDP-diacylglycerol biosynthesis II|g__Eubacterium.s__Eubacterium_limosum	-0.967196	-0.940186	-0.113553	5.25131	-0.0216648	0.597513	0.999566	0.568629	0.999772	-0.9592
PWY-4981: L-proline biosynthesis II (from arginine)|g__Citrobacter.s__Citrobacter_sp_KTE151	-1.12623	-1.22622	-0.185976	4.36529	-0.0313865	0.478957	0.999566	0.50778	0.999772	-1.17232
PEPTIDOGLYCANSYN-PWY: peptidoglycan biosynthesis I (meso-diaminopimelate containing)|g__Rothia.s__Rothia_mucilaginosa	-1.0976	-1.00276	0.139302	4.23508	0.0307526	0.500311	0.999566	0.528636	0.999772	-1.05431
PWY-3001: superpathway of L-isoleucine biosynthesis I|g__Coprococcus.s__Coprococcus_sp_ART55_1	0.0428443	0.28969	0.179698	7.11345	0.0212764	0.684295	0.999575	0.667196	0.999772	0.147782
THISYNARA-PWY: superpathway of thiamin diphosphate biosynthesis III (eukaryotes)|g__Citrobacter.s__Citrobacter_freundii	-1.1208	-1.20323	0.034643	4.66	0.00541951	0.52525	0.999569	0.537598	0.999772	-1.16119
PWY-6126: superpathway of adenosine nucleotides de novo biosynthesis II|g__Enterobacter.s__Enterobacter_sp_MGH_8	-1.14639	-1.25113	-0.148861	4.1806	-0.0269211	0.4796	0.999566	0.468558	0.999772	-1.19854
PWY-5659: GDP-mannose biosynthesis|g__Actinomyces.s__Actinomyces_sp_oral_taxon_448	-1.10913	-1.19197	-0.247087	4.4929	-0.0466807	0.484875	0.999567	0.523358	0.999772	-1.15471
PWY-6387: UDP-N-acetylmuramoyl-pentapeptide biosynthesis I (meso-diaminopimelate containing)|g__Actinomyces.s__Actinomyces_sp_oral_taxon_172	-0.774095	-0.891723	-0.129493	4.87514	-0.0267592	0.553768	0.999566	0.590157	0.999772	-0.842504
PWY0-1297: superpathway of purine deoxyribonucleosides degradation|g__Streptococcus.s__Streptococcus_parasanguinis	3.90313	3.59604	0.139054	5.87653	0.0229678	0.702238	0.999566	0.802935	0.999772	3.73865
COA-PWY-1: coenzyme A biosynthesis II (mammalian)|g__Enterococcus.s__Enterococcus_gallinarum	-1.05159	-1.32077	-0.463244	4.64582	-0.0759578	0.429548	0.999566	0.444611	0.999772	-1.18268
PWY-6163: chorismate biosynthesis from 3-dehydroquinate|g__Turicibacter.s__Turicibacter_sp_HGF1	-0.572073	-0.291716	0.452209	6.00288	0.0687802	0.575959	0.999566	0.582899	0.999772	-0.449
ILEUDEG-PWY: L-isoleucine degradation I|unclassified	-1.05301	-1.2726	-0.379269	4.59515	-0.0676158	0.483051	0.999567	0.497359	0.999772	-1.1537
PWY-7208: superpathway of pyrimidine nucleobases salvage|g__Pediococcus.s__Pediococcus_lolii	-1.36645	-1.19482	0.22024	4.28605	0.037021	0.494027	0.999566	0.491767	0.999772	-1.28037
PEPTIDOGLYCANSYN-PWY: peptidoglycan biosynthesis I (meso-diaminopimelate containing)|g__Microbacterium.s__Microbacterium_sp_UCD_TDU	-1.14544	-1.26223	-0.149592	4.54487	-0.0295268	0.543005	0.999568	0.526419	0.999772	-1.20352
PWY-7282: 4-amino-2-methyl-5-phosphomethylpyrimidine biosynthesis (yeast)|g__Bacteroides.s__Bacteroides_sp_1_1_30	0.86493	1.07513	0.0800882	6.2656	0.0127706	0.668101	0.999566	0.720829	0.999772	0.955115
PWY0-1479: tRNA processing|g__Burkholderiales_noname.s__Burkholderiales_bacterium_1_1_47	-1.06891	-1.00158	0.20221	4.60615	0.0358647	0.561119	0.999566	0.559593	0.999772	-1.03256
PANTO-PWY: phosphopantothenate biosynthesis I|g__Blautia.s__Ruminococcus_gnavus	-0.455215	-0.542956	-0.0461256	5.29771	-0.0107818	0.591905	0.999571	0.607216	0.999772	-0.496582
COA-PWY-1: coenzyme A biosynthesis II (mammalian)|g__Rhodococcus.s__Rhodococcus_qingshengii	-1.19054	-1.29715	-0.160153	4.77831	-0.0340892	0.558514	0.999566	0.533193	0.999772	-1.2344
PWY-5989: stearate biosynthesis II (bacteria and plants)|g__Stenotrophomonas.s__Stenotrophomonas_maltophilia	-1.16114	-1.23466	-0.188679	4.51993	-0.0321969	0.532824	0.999566	0.547481	0.999772	-1.19541
PWY-6387: UDP-N-acetylmuramoyl-pentapeptide biosynthesis I (meso-diaminopimelate containing)|g__Lactobacillus.s__Lactobacillus_brevis	-1.16876	-1.05012	0.221032	4.84732	0.0421695	0.506481	0.999566	0.517152	0.999772	-1.10573
P161-PWY: acetylene degradation|g__Lactococcus.s__Lactococcus_lactis	-0.56581	-0.503939	0.291683	5.92458	0.0498727	0.57797	0.999566	0.600734	0.999772	-0.539204
URSIN-PWY: ureide biosynthesis|unclassified	-0.639337	-1.26319	-0.812537	5.73458	-0.12859	0.374805	0.999572	0.395733	0.999772	-0.960283
VALSYN-PWY: L-valine biosynthesis|g__Parabacteroides.s__Parabacteroides_merdae	1.38375	0.328428	-0.998518	7.58865	-0.119809	0.496362	0.999566	0.509726	0.999772	0.766982
PWY-7234: inosine-5'-phosphate biosynthesis III|g__Streptococcus.s__Streptococcus_mitis_oralis_pneumoniae	-1.22392	-0.692609	0.518582	4.5052	0.109719	0.469071	0.999566	0.47454	0.999772	-0.977027
PWY-6277: superpathway of 5-aminoimidazole ribonucleotide biosynthesis|g__Lachnospiraceae_noname.s__Lachnospiraceae_bacterium_1_1_57FAA	0.217334	-0.301831	-0.552558	4.92281	-0.104092	0.467622	0.999572	0.495193	0.999772	-0.0710072
PWY-7220: adenosine deoxyribonucleotides de novo biosynthesis II|g__Actinomyces.s__Actinomyces_sp_ICM47	3.15914	1.49517	-0.584754	5.80458	-0.0930709	0.584876	0.999566	0.637451	0.999772	2.53344
COA-PWY-1: coenzyme A biosynthesis II (mammalian)|g__Enterococcus.s__Enterococcus_gilvus	-1.31402	-0.888211	0.432196	4.42473	0.0892958	0.440048	0.999566	0.44441	0.999772	-1.09929
PWY-7221: guanosine ribonucleotides de novo biosynthesis|g__Lachnospiraceae_noname.s__Lachnospiraceae_bacterium_2_1_58FAA	-1.18575	-1.02597	0.415429	4.60064	0.0828822	0.487559	0.999569	0.495474	0.999772	-1.11736
PWY-5667: CDP-diacylglycerol biosynthesis I|g__Pseudomonas.s__Pseudomonas_fragi	-1.14087	-0.899268	0.418076	5.50078	0.0678926	0.431259	0.999566	0.502261	0.999772	-1.03482
ILEUSYN-PWY: L-isoleucine biosynthesis I (from threonine)|g__Staphylococcus.s__Staphylococcus_equorum	-1.01979	-1.40012	-0.350873	4.52935	-0.0676812	0.478457	0.999566	0.469258	0.999772	-1.20743
FERMENTATION-PWY: mixed acid fermentation|g__Klebsiella.s__Klebsiella_pneumoniae	-1.14124	-1.42439	-0.302687	4.2737	-0.06476	0.41281	0.999566	0.409919	0.999772	-1.27631
PWY-7221: guanosine ribonucleotides de novo biosynthesis|g__Tannerella.s__Tannerella_sp_6_1_58FAA_CT1	0.159551	0.330648	0.352275	5.50249	0.0601207	0.594332	0.999575	0.635952	0.999772	0.248076
UNINTEGRATED|g__Escherichia.s__Escherichia_sp_TW09308	-1.1435	-1.30016	-0.311777	4.48312	-0.0592616	0.470254	0.999566	0.508916	0.999772	-1.22341
PWY-6163: chorismate biosynthesis from 3-dehydroquinate|g__Enterococcus.s__Enterococcus_dispar	-0.872131	-1.1878	-0.326927	4.51239	-0.0553491	0.486566	0.999566	0.530299	0.999772	-1.02732
BRANCHED-CHAIN-AA-SYN-PWY: superpathway of branched amino acid biosynthesis|g__Corynebacterium.s__Corynebacterium_casei	-1.3273	-1.10642	0.291422	4.23815	0.0551381	0.49072	0.999566	0.520908	0.999772	-1.2231
PWY-6803: phosphatidylcholine acyl editing|g__Citrobacter.s__Citrobacter_sp_KTE30	-1.1632	-1.36093	-0.26356	4.48619	-0.052835	0.515714	0.999567	0.530377	0.999772	-1.26208
PWY-1042: glycolysis IV (plant cytosol)|g__Bacteroides.s__Bacteroides_finegoldii	-0.448091	-0.176041	0.369818	6.33105	0.0524234	0.607102	0.999569	0.628908	0.999772	-0.306065
PWY-7218: photosynthetic 3-hydroxybutanoate biosynthesis (engineered)|unclassified	-1.42484	-1.11275	0.250126	4.44756	0.0501863	0.431286	0.999566	0.41772	0.999772	-1.27698
CITRULBIO-PWY: L-citrulline biosynthesis|g__Agrobacterium.s__Agrobacterium_tumefaciens	-1.15211	-1.32059	-0.279155	4.23632	-0.0498456	0.545548	0.999566	0.572129	0.999772	-1.23785
PWY-7220: adenosine deoxyribonucleotides de novo biosynthesis II|g__Microbacterium.s__Microbacterium_maritypicum	-1.19338	-1.37893	-0.262218	4.40982	-0.0483329	0.537658	0.999568	0.525774	0.999772	-1.28769
PWY-5097: L-lysine biosynthesis VI|g__Veillonella.s__Veillonella_atypica	-1.10365	-1.31769	-0.238707	4.28006	-0.0464154	0.565082	0.999568	0.536448	0.999772	-1.21487
PWY-6124: inosine-5'-phosphate biosynthesis II|g__Streptococcus.s__Streptococcus_mutans	-0.216991	-0.564936	-0.268216	5.17552	-0.0451641	0.549215	0.999567	0.584272	0.999772	-0.393189
PWY-6277: superpathway of 5-aminoimidazole ribonucleotide biosynthesis|g__Erysipelotrichaceae_noname.s__Erysipelotrichaceae_bacterium_21_3	-1.24834	-0.98995	0.208851	4.3408	0.041927	0.546647	0.999572	0.550471	0.999772	-1.1207
PWY-5667: CDP-diacylglycerol biosynthesis I|g__Atopobium.s__Atopobium_sp_ICM58	-0.504748	-0.774532	-0.213752	5.02387	-0.0407932	0.565411	0.999572	0.551864	0.999772	-0.642928
VALSYN-PWY: L-valine biosynthesis|g__Lachnospiraceae_noname.s__Lachnospiraceae_bacterium_3_1_57FAA_CT1	-1.11528	-0.963815	0.211759	4.66262	0.0386703	0.531071	0.999572	0.520119	0.999772	-1.04034
DAPLYSINESYN-PWY: L-lysine biosynthesis I|g__Pseudomonas.s__Pseudomonas_sp_CF149	-1.37597	-1.19178	0.18003	4.53663	0.0386114	0.471696	0.999572	0.45288	0.999772	-1.2971
PWY-7220: adenosine deoxyribonucleotides de novo biosynthesis II|g__Actinomyces.s__Actinomyces_naeslundii	-1.19259	-0.954979	0.173575	4.57149	0.0378425	0.522457	0.999566	0.519321	0.999772	-1.08104
PWY66-375: leukotriene biosynthesis|g__Candida.s__Candida_albicans	-1.35627	-1.21788	0.178159	4.48631	0.0376661	0.451621	0.999566	0.481372	0.999772	-1.27407
UNINTEGRATED|g__Listeria.s__Listeria_innocua	-1.27064	-1.07635	0.190197	4.56488	0.0349784	0.507102	0.999566	0.492933	0.999772	-1.19511
PWY3O-355: stearate biosynthesis III (fungi)|unclassified	-1.1965	-1.38646	-0.186429	4.51627	-0.0348735	0.503532	0.999569	0.494062	0.999772	-1.28898
PWY-6121: 5-aminoimidazole ribonucleotide biosynthesis I|g__Veillonella.s__Veillonella_parvula	-1.11543	-1.17198	-0.174668	4.42728	-0.0336516	0.540102	0.999566	0.544395	0.999772	-1.14046
1CMET2-PWY: N10-formyl-tetrahydrofolate biosynthesis|g__Bacteroides.s__Bacteroides_sp_4_1_36	-0.0856988	-0.261399	-0.234912	7.24103	-0.0334378	0.651839	0.999566	0.62636	0.999772	-0.167796
PWY-6387: UDP-N-acetylmuramoyl-pentapeptide biosynthesis I (meso-diaminopimelate containing)|g__Gemella.s__Gemella_morbillorum	-1.26254	-1.21117	0.157078	4.35597	0.0319939	0.530581	0.999566	0.528143	0.999772	-1.23264
PWY-6163: chorismate biosynthesis from 3-dehydroquinate|g__Enterococcus.s__Enterococcus_malodoratus	-1.03137	-0.856494	0.193762	5.43068	0.031681	0.609033	0.999569	0.542816	0.999772	-0.95107
ARO-PWY: chorismate biosynthesis I|g__Peptostreptococcaceae_noname.s__Clostridium_bartlettii	6.01199	4.9195	-0.207813	5.63906	-0.0315781	0.74489	0.999566	0.777889	0.999772	5.37495
PWY-5690: TCA cycle II (plants and fungi)|g__Acinetobacter.s__Acinetobacter_sp_CIP_A162	-1.14	-1.22622	-0.131782	4.41348	-0.028814	0.519216	0.999566	0.517712	0.999772	-1.18793
PWY-7315: dTDP-N-acetylthomosamine biosynthesis|g__Citrobacter.s__Citrobacter_koseri	-1.24179	-1.24721	-0.121695	4.3308	-0.0281483	0.520156	0.999568	0.545015	0.999772	-1.24351
PWY-6163: chorismate biosynthesis from 3-dehydroquinate|g__Microbacterium.s__Microbacterium_sp_UCD_TDU	-1.20603	-1.29918	-0.1408	4.47378	-0.0268227	0.529725	0.999566	0.518373	0.999772	-1.26444
PWY-7208: superpathway of pyrimidine nucleobases salvage|g__Citrobacter.s__Citrobacter_freundii	-1.0676	-1.21842	-0.164026	4.76585	-0.0267214	0.495252	0.999566	0.517095	0.999772	-1.14902
PWY-5667: CDP-diacylglycerol biosynthesis I|g__Rhodococcus.s__Rhodococcus_qingshengii	-1.21685	-1.2016	0.145522	4.53125	0.0262624	0.453565	0.999566	0.44695	0.999772	-1.20983
PWY0-1297: superpathway of purine deoxyribonucleosides degradation|g__Citrobacter.s__Citrobacter_freundii	-1.16759	-1.26923	-0.1349	4.88798	-0.0254306	0.541979	0.999572	0.551814	0.999772	-1.22405
PWY-6737: starch degradation V|g__Subdoligranulum.s__Subdoligranulum_variabile	-1.12115	-1.03388	0.128634	4.43167	0.0249294	0.526358	0.999566	0.530422	0.999772	-1.08424
COA-PWY-1: coenzyme A biosynthesis II (mammalian)|g__Bacteroides.s__Bacteroides_faecis	-0.385347	-0.412895	0.17263	6.82258	0.0248509	0.599435	0.999566	0.620682	0.999772	-0.400482
COA-PWY-1: coenzyme A biosynthesis II (mammalian)|g__Roseburia.s__Roseburia_intestinalis	0.955869	0.791378	-0.130717	5.99081	-0.0231791	0.663115	0.99957	0.697641	0.999772	0.878345
PWY-7208: superpathway of pyrimidine nucleobases salvage|g__Lactobacillus.s__Lactobacillus_reuteri	-1.17777	-1.31469	-0.11571	4.44149	-0.0214037	0.482968	0.999566	0.500744	0.999772	-1.25018
PWY0-1241: ADP-L-glycero-&beta;-D-manno-heptose biosynthesis|g__Citrobacter.s__Citrobacter_koseri	-1.20181	-1.25298	-0.109134	4.47427	-0.0211913	0.527761	0.999566	0.531476	0.999772	-1.22575
PWY-5431: aromatic compounds degradation via &beta;-ketoadipate|unclassified	-1.09513	-1.0609	0.109347	4.89503	0.021051	0.526833	0.999572	0.506469	0.999772	-1.07557
PWY0-1296: purine ribonucleosides degradation|g__Streptococcus.s__Streptococcus_parasanguinis	4.71844	4.50785	0.127792	5.91398	0.020822	0.71433	0.999568	0.820533	0.999772	4.58139
THRESYN-PWY: superpathway of L-threonine biosynthesis|g__Veillonella.s__Veillonella_sp_3_1_44	-1.18225	-1.24963	-0.100978	4.2179	-0.0201272	0.536976	0.99957	0.5123	0.999772	-1.22248
DAPLYSINESYN-PWY: L-lysine biosynthesis I|g__Actinomyces.s__Actinomyces_massiliensis	-1.1598	-1.28236	-0.109052	4.25099	-0.0173844	0.499149	0.999566	0.513629	0.999772	-1.21231
1CMET2-PWY: N10-formyl-tetrahydrofolate biosynthesis|g__Proteus.s__Proteus_penneri	-1.14456	-1.17408	-0.0862873	4.6442	-0.0169967	0.524345	0.999574	0.523956	0.999772	-1.16394
PWY0-1319: CDP-diacylglycerol biosynthesis II|g__Rhodococcus.s__Rhodococcus_qingshengii	-1.22202	-1.18644	-0.0746759	4.63821	-0.0168673	0.518275	0.999566	0.491454	0.999772	-1.20313
PWY-7219: adenosine ribonucleotides de novo biosynthesis|g__Coprococcus.s__Coprococcus_eutactus	-0.956612	-0.962942	0.102539	6.00015	0.0162959	0.591839	0.999569	0.541694	0.999772	-0.959006
COA-PWY-1: coenzyme A biosynthesis II (mammalian)|g__Actinomyces.s__Actinomyces_sp_HPA0247	-0.771691	-0.65982	0.0847187	5.19642	0.0134128	0.565762	0.999566	0.582891	0.999772	-0.706736
PWY-5097: L-lysine biosynthesis VI|g__Corynebacterium.s__Corynebacterium_casei	-1.28718	-1.26644	0.0506218	4.2629	0.0128105	0.498624	0.999566	0.495248	0.999772	-1.2761
PWY-5097: L-lysine biosynthesis VI|g__Actinomyces.s__Actinomyces_sp_ICM39	-1.10608	-1.12106	-0.0470414	4.4927	-0.00979855	0.507556	0.999569	0.534353	0.999772	-1.11412
PWY-7208: superpathway of pyrimidine nucleobases salvage|g__Corynebacterium.s__Corynebacterium_variabile	-1.23632	-1.18349	0.0466481	4.57843	0.00932564	0.478566	0.999567	0.458705	0.999772	-1.21155
PWY0-1319: CDP-diacylglycerol biosynthesis II|g__Bacteroides.s__Bacteroides_barnesiae	-1.18274	-1.16547	0.0435019	4.52931	0.00805562	0.538479	0.999571	0.549105	0.999772	-1.17236
PWY-922: mevalonate pathway I|g__Corynebacterium.s__Corynebacterium_variabile	-1.12144	-1.15294	0.0308828	4.5091	0.00631073	0.55101	0.999566	0.525378	0.999772	-1.13442
PWY-2942: L-lysine biosynthesis III|g__Desulfovibrio.s__Desulfovibrio_piger	-0.937007	-0.924333	-0.0523119	5.40707	-0.00620665	0.577246	0.999566	0.563276	0.999772	-0.929929
GLUCARDEG-PWY: D-glucarate degradation I|g__Citrobacter.s__Citrobacter_freundii	-1.1765	-1.13568	0.0393967	4.68865	0.00608044	0.564119	0.999566	0.575489	0.999772	-1.16208
FAO-PWY: fatty acid &beta;-oxidation I|g__Proteus.s__Proteus_penneri	-1.19827	-1.19758	0.0455673	4.59412	0.00594441	0.517965	0.999566	0.522195	0.999772	-1.19772
DAPLYSINESYN-PWY: L-lysine biosynthesis I|g__Actinomyces.s__Actinomyces_sp_HPA0247	-0.19002	0.0386146	0.0425451	5.00191	0.0054379	0.6144	0.999566	0.642772	0.999772	-0.0788777
UNINTEGRATED|g__Citrobacter.s__Citrobacter_freundii	-1.18914	-1.16218	-0.0363118	4.8296	-0.00429183	0.668901	0.999567	0.550753	0.999772	-1.17919
PWY-5173: superpathway of acetyl-CoA biosynthesis|g__Citrobacter.s__Citrobacter_koseri	-1.15769	-1.15143	-0.0262687	4.55582	-0.00413146	0.505398	0.999566	0.519632	0.999772	-1.15277
PWY-7221: guanosine ribonucleotides de novo biosynthesis|g__Leuconostoc.s__Leuconostoc_carnosum	-0.908119	-0.973689	-0.0273816	5.20644	-0.00344857	0.54377	0.999566	0.552576	0.999772	-0.932722
PEPTIDOGLYCANSYN-PWY: peptidoglycan biosynthesis I (meso-diaminopimelate containing)|g__Roseburia.s__Roseburia_hominis	1.0552	0.53107	-0.017765	6.19331	-0.00226159	0.670557	0.999567	0.720452	0.999772	0.828012
PWY-5857: ubiquinol-10 biosynthesis (prokaryotic)|g__Citrobacter.s__Citrobacter_freundii	-1.14228	-1.19884	0.00605648	4.69526	0.00109203	0.554567	0.999566	0.52099	0.999772	-1.17629
THRESYN-PWY: superpathway of L-threonine biosynthesis|g__Citrobacter.s__Citrobacter_freundii	-1.20244	-1.11802	0.00332686	4.54701	0.000822728	0.557233	0.999566	0.530672	0.999772	-1.15926
PWY-7219: adenosine ribonucleotides de novo biosynthesis|g__Sutterella.s__Sutterella_wadsworthensis	-1.16592	-0.910421	0.407931	4.53442	0.0774581	0.495156	0.999566	0.502306	0.999772	-1.04588
PWY-7222: guanosine deoxyribonucleotides de novo biosynthesis II|g__Clostridium.s__Clostridium_celatum	-1.12172	-1.03904	0.0425406	5.07104	0.00622576	0.567057	0.999566	0.552347	0.999772	-1.07443
UNINTEGRATED|g__Streptococcus.s__Streptococcus_sp_F0442	-1.22917	-1.16432	0.0308504	4.73344	0.00495658	0.605863	0.999566	0.544431	0.999772	-1.19204
PWY-3001: superpathway of L-isoleucine biosynthesis I|g__Enterococcus.s__Enterococcus_dispar	-0.728547	-1.24607	-0.72947	4.68314	-0.132997	0.374801	0.999566	0.417365	0.999772	-1.00329
COA-PWY-1: coenzyme A biosynthesis II (mammalian)|g__Bacteroides.s__Bacteroides_xylanisolvens	0.984922	1.94631	0.0919616	6.44285	0.0124361	0.680504	0.999566	0.756337	0.999772	1.44358
PWY-7663: gondoate biosynthesis (anaerobic)|g__Bacteroides.s__Bacteroides_sp_3_2_5	-0.888814	-0.86125	0.209907	5.51823	0.0282658	0.538572	0.999566	0.532519	0.999772	-0.873509
PWY-7111: pyruvate fermentation to isobutanol (engineered)|g__Coprococcus.s__Coprococcus_catus	5.99277	5.80353	0.0710094	7.15198	0.0121741	0.755046	0.999566	0.867177	0.999772	5.88889
PWY-6608: guanosine nucleotides degradation III|g__Roseburia.s__Roseburia_intestinalis	1.42259	1.30093	-0.0669089	5.79557	-0.0116785	0.694896	0.999569	0.759734	0.999772	1.3562
PWY-6700: queuosine biosynthesis|g__Citrobacter.s__Citrobacter_koseri	-1.12151	-1.1111	-0.0318688	4.24653	-0.00473996	0.518869	0.999571	0.541951	0.999772	-1.11378
PANTO-PWY: phosphopantothenate biosynthesis I|g__Acinetobacter.s__Acinetobacter_sp_CIP_A162	-1.12372	-1.20078	-0.216493	4.3123	-0.0381569	0.517156	0.999569	0.539534	0.999772	-1.17011
NAGLIPASYN-PWY: lipid IVA biosynthesis|g__Citrobacter.s__Citrobacter_freundii	-1.15248	-1.16616	0.0935979	4.66246	0.0165811	0.599932	0.999566	0.577258	0.999772	-1.15796
PWY-5695: urate biosynthesis/inosine 5'-phosphate degradation|g__Turicibacter.s__Turicibacter_sanguinis	-0.0532563	-0.195411	-0.157228	6.15684	-0.0234397	0.627548	0.999566	0.626803	0.999772	-0.12756
PWY-5304: superpathway of sulfur oxidation (Acidianus ambivalens)|g__Clostridium.s__Clostridium_sp_SS2_1	7.16784	7.33936	-0.107533	3.89337	-0.0197557	0.769323	0.999566	0.894471	0.999772	7.24446
PWY0-162: superpathway of pyrimidine ribonucleotides de novo biosynthesis|g__Atopobium.s__Atopobium_sp_ICM58	-0.816766	-0.739068	-0.0286233	4.92033	-0.00524556	0.555823	0.999566	0.597826	0.999772	-0.780876
HISDEG-PWY: L-histidine degradation I|g__Pseudomonas.s__Pseudomonas_fragi	-1.2155	-0.797333	0.537859	5.63146	0.0703607	0.399324	0.999566	0.489438	0.999772	-1.03051
PWY-6936: seleno-amino acid biosynthesis|g__Methanobrevibacter.s__Methanobrevibacter_smithii	0.289114	0.325656	-0.390766	8.68794	-0.0489241	0.682832	0.999575	0.672204	0.999772	0.310137
PWY-7539: 6-hydroxymethyl-dihydropterin diphosphate biosynthesis III (Chlamydia)|g__Bacteroides.s__Bacteroides_sp_3_1_23	-1.33	-1.16624	0.20134	4.42022	0.0335768	0.502731	0.999566	0.568065	0.999772	-1.2367
SER-GLYSYN-PWY: superpathway of L-serine and glycine biosynthesis I|unclassified	10.5997	10.6904	0.0460846	1.32369	0.0324825	0.842113	0.999566	0.863809	0.999772	10.6316
PWY-6386: UDP-N-acetylmuramoyl-pentapeptide biosynthesis II (lysine-containing)|g__Pediococcus.s__Pediococcus_acidilactici	-1.33412	-1.08142	0.396668	4.47787	0.0789133	0.5005	0.999566	0.488617	0.999772	-1.23083
PWY-2942: L-lysine biosynthesis III|g__Coprococcus.s__Coprococcus_catus	3.48795	4.59409	0.505486	6.8318	0.076424	0.632655	0.999566	0.702954	0.999772	3.91838
PWY-6125: superpathway of guanosine nucleotides de novo biosynthesis II|g__Atopobium.s__Atopobium_sp_ICM58	-0.587703	-0.544821	0.175772	5.40369	0.0269487	0.593408	0.999575	0.604892	0.999772	-0.565256
THRESYN-PWY: superpathway of L-threonine biosynthesis|g__Atopobium.s__Atopobium_rimae	-1.14488	-1.22289	-0.0703397	4.37035	-0.014556	0.476708	0.999566	0.511518	0.999772	-1.18417
UNINTEGRATED|g__Rhodococcus.s__Rhodococcus_qingshengii	-1.14747	-1.18807	-0.0315206	4.77321	-0.00452594	0.609132	0.999568	0.510027	0.999772	-1.16435
ARO-PWY: chorismate biosynthesis I|g__Streptococcus.s__Streptococcus_sanguinis	-0.957202	-0.483883	0.631162	5.07565	0.118301	0.527786	0.999566	0.499805	0.999772	-0.715705
TCA: TCA cycle I (prokaryotic)|g__Acinetobacter.s__Acinetobacter_johnsonii	-1.0033	-1.2698	-0.31769	4.71014	-0.0587302	0.460188	0.999567	0.501837	0.999772	-1.13694
THRESYN-PWY: superpathway of L-threonine biosynthesis|g__Streptococcus.s__Streptococcus_mitis_oralis_pneumoniae	-1.1234	-0.969159	0.373117	4.84382	0.0696646	0.538779	0.999574	0.538402	0.999772	-1.04901
HEME-BIOSYNTHESIS-II: heme biosynthesis I (aerobic)|g__Citrobacter.s__Citrobacter_freundii	-1.23992	-1.29673	0.0354091	4.8076	0.00546747	0.52649	0.999566	0.530443	0.999772	-1.27222
PWY-7663: gondoate biosynthesis (anaerobic)|g__Citrobacter.s__Citrobacter_freundii	-1.22692	-1.15525	0.00898033	4.80119	0.000902308	0.59827	0.999566	0.556993	0.999772	-1.18226
PWY-7228: superpathway of guanosine nucleotides de novo biosynthesis I|g__Citrobacter.s__Citrobacter_sp_KTE32	-1.16623	-1.15918	0.00126348	4.57272	0.000197252	0.499606	0.999572	0.48931	0.999772	-1.16285
PEPTIDOGLYCANSYN-PWY: peptidoglycan biosynthesis I (meso-diaminopimelate containing)|g__Alistipes.s__Alistipes_onderdonkii	7.3224	7.04561	-0.0805548	6.3225	-0.00988418	0.78476	0.99957	0.871712	0.999772	7.15039
PEPTIDOGLYCANSYN-PWY: peptidoglycan biosynthesis I (meso-diaminopimelate containing)|g__Clostridium.s__Clostridium_sp_ATCC_29733	-0.726146	-0.360647	0.582438	4.83125	0.103095	0.542377	0.999569	0.53359	0.999772	-0.540896
PWY-6387: UDP-N-acetylmuramoyl-pentapeptide biosynthesis I (meso-diaminopimelate containing)|g__Enterococcus.s__Enterococcus_avium	-1.11347	-1.36205	-0.177401	4.2881	-0.0285142	0.463597	0.999566	0.476333	0.999772	-1.24182
PWY-2941: L-lysine biosynthesis II|g__Peptostreptococcaceae_noname.s__Clostridium_bartlettii	5.832	4.99975	-0.117416	5.6089	-0.0176026	0.728794	0.999566	0.871448	0.999772	5.3577
PWY-5100: pyruvate fermentation to acetate and lactate II|g__Coprococcus.s__Coprococcus_eutactus	-0.946943	-0.964703	0.0262375	5.96237	0.00549131	0.570682	0.999566	0.551038	0.999772	-0.954936
PWY-7663: gondoate biosynthesis (anaerobic)|g__Proteus.s__Proteus_penneri	-1.22124	-1.15361	0.0175016	4.74871	0.00257496	0.537791	0.999573	0.5311	0.999772	-1.18213
PWY-5103: L-isoleucine biosynthesis III|g__Methanobrevibacter.s__Methanobrevibacter_smithii	0.270913	0.319067	-0.513558	9.18026	-0.0553582	0.613785	0.99957	0.638215	0.999772	0.28997
PWY-7663: gondoate biosynthesis (anaerobic)|g__Bacteroides.s__Bacteroides_xylanisolvens	0.874303	1.58631	0.393659	6.41602	0.0536795	0.624774	0.999566	0.682299	0.999772	1.23322
PWY-5188: tetrapyrrole biosynthesis I (from glutamate)|g__Enterobacter.s__Enterobacter_cloacae	-1.04436	-1.31175	-0.26862	4.31617	-0.0478574	0.4431	0.999566	0.485387	0.999772	-1.16702
PWY-5686: UMP biosynthesis|g__Bacteroides.s__Bacteroides_ovatus	4.3227	4.77688	0.268965	6.29389	0.040331	0.65553	0.999566	0.766369	0.999772	4.50863
HEME-BIOSYNTHESIS-II: heme biosynthesis I (aerobic)|g__Pseudomonas.s__Pseudomonas_sp_CF149	-1.37983	-1.25691	0.155856	4.58928	0.0309804	0.513003	0.999567	0.535232	0.999772	-1.30431
PWY-7208: superpathway of pyrimidine nucleobases salvage|g__Collinsella.s__Collinsella_tanakaei	-1.1092	-0.93668	0.128411	5.28826	0.0216187	0.577101	0.999566	0.547584	0.999772	-1.02286
PWY-7197: pyrimidine deoxyribonucleotide phosphorylation|g__Actinomyces.s__Actinomyces_sp_oral_taxon_172	-0.498608	-0.542023	0.117734	5.42752	0.0186253	0.586399	0.999568	0.597956	0.999772	-0.525168
PWY0-1319: CDP-diacylglycerol biosynthesis II|g__Actinomyces.s__Actinomyces_sp_HPA0247	-0.536129	-0.349415	0.0873285	4.9726	0.0150745	0.629953	0.999569	0.639682	0.999772	-0.424386
PWY-6700: queuosine biosynthesis|g__Bacteroides.s__Bacteroides_stercoris	-0.232687	-0.101033	0.0364445	8.00009	0.00451579	0.690257	0.999571	0.646646	0.999772	-0.159753
PWY0-162: superpathway of pyrimidine ribonucleotides de novo biosynthesis|g__Citrobacter.s__Citrobacter_freundii	-1.24848	-1.08649	0.0053456	4.71857	0.000907316	0.536366	0.999566	0.522618	0.999772	-1.17756
PWY-7111: pyruvate fermentation to isobutanol (engineered)|g__Paraprevotella.s__Paraprevotella_clara	-0.859067	-0.871767	-0.0843635	5.82761	-0.0135431	0.593951	0.999566	0.58568	0.999772	-0.86176
PWY-7118: chitin degradation to ethanol|unclassified	-1.14718	-1.34312	-0.186468	4.43959	-0.0375003	0.527721	0.99957	0.522188	0.999772	-1.25029
PWY-7219: adenosine ribonucleotides de novo biosynthesis|g__Bifidobacterium.s__Bifidobacterium_dentium	-0.866272	-0.999853	-0.128904	5.65758	-0.0197444	0.611222	0.999566	0.581595	0.999772	-0.934872
PWY-5723: Rubisco shunt|g__Enterobacter.s__Enterobacter_cloacae	-1.16288	-1.41779	-0.30659	4.45026	-0.0618806	0.4579	0.999566	0.473249	0.999772	-1.28138
PWY-5695: urate biosynthesis/inosine 5'-phosphate degradation|g__Lactococcus.s__Lactococcus_lactis	-0.280863	0.200147	0.379509	5.73474	0.0565631	0.574683	0.999571	0.574327	0.999772	-0.0255097
LACTOSECAT-PWY: lactose and galactose degradation I|g__Streptococcus.s__Streptococcus_australis	0.0214415	-0.00658499	-0.146155	6.10178	-0.0200634	0.596106	0.999566	0.624692	0.999772	0.000192586
PWY-6121: 5-aminoimidazole ribonucleotide biosynthesis I|g__Veillonella.s__Veillonella_sp_oral_taxon_158	-1.19722	-1.32007	-0.133813	4.28464	-0.0253321	0.515504	0.99957	0.54816	0.999772	-1.25124
PWY-2942: L-lysine biosynthesis III|g__Lactobacillus.s__Lactobacillus_otakiensis	-0.93254	-0.922024	-0.00899083	5.00816	-0.0018327	0.534571	0.999566	0.5473	0.999772	-0.924095
PWY-5686: UMP biosynthesis|g__Streptococcus.s__Streptococcus_parasanguinis	3.66641	2.8852	0.00676902	5.52514	0.00155293	0.701938	0.999568	0.835746	0.999772	3.31216
PWY-7663: gondoate biosynthesis (anaerobic)|g__Bacteroides.s__Bacteroides_fragilis	0.725845	1.98009	0.757423	7.23704	0.0995386	0.592591	0.999567	0.593685	0.999772	1.27694
PWY-7208: superpathway of pyrimidine nucleobases salvage|g__Roseburia.s__Roseburia_intestinalis	1.02361	1.16182	0.471813	6.1686	0.074772	0.651151	0.99957	0.666542	0.999772	1.07682
PEPTIDOGLYCANSYN-PWY: peptidoglycan biosynthesis I (meso-diaminopimelate containing)|g__Erysipelotrichaceae_noname.s__Erysipelotrichaceae_bacterium_6_1_45	-0.988195	-0.678612	0.275985	4.56981	0.0582082	0.534651	0.999576	0.528363	0.999772	-0.827656
PWY-6163: chorismate biosynthesis from 3-dehydroquinate|g__Klebsiella.s__Klebsiella_pneumoniae	-1.29852	-1.04851	0.344438	4.68174	0.0576749	0.539027	0.999569	0.550575	0.999772	-1.19341
PWY-5188: tetrapyrrole biosynthesis I (from glutamate)|g__Coprococcus.s__Coprococcus_catus	2.34477	3.45202	0.282899	5.88068	0.0457224	0.622935	0.999566	0.728948	0.999772	2.89191
PWY-7219: adenosine ribonucleotides de novo biosynthesis|g__Lactobacillus.s__Lactobacillus_otakiensis	-0.676534	-0.89067	-0.23817	5.16874	-0.0414771	0.529024	0.999575	0.557157	0.999772	-0.798023
PWY-5686: UMP biosynthesis|g__Klebsiella.s__Klebsiella_pneumoniae	-1.26392	-1.12772	0.115518	4.59179	0.0251531	0.544905	0.999566	0.513115	0.999772	-1.19664
PROTOCATECHUATE-ORTHO-CLEAVAGE-PWY: protocatechuate degradation II (ortho-cleavage pathway)|unclassified	-1.0393	-0.89674	0.170943	5.53853	0.0240665	0.545789	0.999566	0.522097	0.999772	-0.982534
PWY-7219: adenosine ribonucleotides de novo biosynthesis|g__Actinomyces.s__Actinomyces_sp_ICM39	-1.15957	-1.06644	0.084048	4.36963	0.0181957	0.491738	0.999566	0.528424	0.999772	-1.11456
PANTO-PWY: phosphopantothenate biosynthesis I|g__Actinomyces.s__Actinomyces_sp_ICM39	-1.21221	-1.17048	0.0829811	4.33252	0.0154838	0.557426	0.999566	0.551849	0.999772	-1.19718
PWY-6126: superpathway of adenosine nucleotides de novo biosynthesis II|g__Holdemania.s__Holdemania_sp_AP2	-1.24398	-1.23293	0.0858338	4.5347	0.0132967	0.503369	0.999569	0.521122	0.999772	-1.24133
ANAGLYCOLYSIS-PWY: glycolysis III (from glucose)|g__Turicibacter.s__Turicibacter_sp_HGF1	-0.489119	-0.408301	0.066549	6.6478	0.00968334	0.622203	0.999568	0.603207	0.999772	-0.446029
PANTO-PWY: phosphopantothenate biosynthesis I|g__Bacteroides.s__Bacteroides_salyersiae	-1.13706	-1.05554	0.140572	4.9933	0.0223201	0.554931	0.999566	0.552414	0.999772	-1.10594
PWY-6125: superpathway of guanosine nucleotides de novo biosynthesis II|g__Klebsiella.s__Klebsiella_pneumoniae	-1.28732	-1.19484	0.0844102	4.60731	0.0135398	0.519553	0.999566	0.513413	0.999772	-1.25065
HISDEG-PWY: L-histidine degradation I|g__Bacteroides.s__Bacteroides_sp_2_1_56FAA	-1.33117	-0.73479	0.805499	5.14993	0.134556	0.320395	0.999566	0.436079	0.999772	-1.07637
PWY-6609: adenine and adenosine salvage III|g__Bacteroides.s__Bacteroides_sp_D2	-1.15306	-1.16107	-0.00734466	4.71404	-0.00182409	0.507218	0.999568	0.518174	0.999772	-1.15749
HISTSYN-PWY: L-histidine biosynthesis|g__Bifidobacterium.s__Bifidobacterium_adolescentis	7.54332	8.2515	-0.0198456	10.6523	-0.00189385	0.790454	0.999571	0.872978	0.999772	7.82602
PWY-6277: superpathway of 5-aminoimidazole ribonucleotide biosynthesis|g__Eggerthella.s__Eggerthella_sp_HGA1	3.68474	3.65491	-0.0379962	5.06746	-0.00579033	0.718953	0.999568	0.861231	0.999772	3.66696
PWY-7221: guanosine ribonucleotides de novo biosynthesis|g__Bacteroides.s__Bacteroides_sp_1_1_6	1.30434	2.42874	0.341851	6.80751	0.0439519	0.672154	0.999568	0.755097	0.999772	1.6504
PWY-6124: inosine-5'-phosphate biosynthesis II|g__Corynebacterium.s__Corynebacterium_casei	-1.41322	-1.07001	0.288462	4.21612	0.067372	0.513903	0.999572	0.509376	0.999772	-1.25557
PWY-6163: chorismate biosynthesis from 3-dehydroquinate|g__Methanobrevibacter.s__Methanobrevibacter_smithii	0.249308	0.40422	-0.445659	8.91624	-0.0508023	0.653676	0.999572	0.660856	0.999772	0.323108
PWY-621: sucrose degradation III (sucrose invertase)|g__Lactococcus.s__Lactococcus_lactis	-0.779061	-1.18264	-0.523578	4.75029	-0.0908757	0.464398	0.999566	0.49449	0.999772	-1.00293
PWY-6151: S-adenosyl-L-methionine cycle I|g__Rothia.s__Rothia_mucilaginosa	-1.03279	-0.833177	0.26042	4.52898	0.0506477	0.511846	0.999566	0.520975	0.999772	-0.928231
PEPTIDOGLYCANSYN-PWY: peptidoglycan biosynthesis I (meso-diaminopimelate containing)|g__Bacteroides.s__Bacteroides_sp_4_3_47FAA	-1.14209	-1.12017	-0.0757643	4.88085	-0.0108725	0.559585	0.999566	0.547159	0.999772	-1.12586
BRANCHED-CHAIN-AA-SYN-PWY: superpathway of branched amino acid biosynthesis|g__Propionibacterium.s__Propionibacterium_freudenreichii	-0.426014	-0.315036	0.0906256	6.19377	0.010664	0.606629	0.999568	0.637579	0.999772	-0.365981
COMPLETE-ARO-PWY: superpathway of aromatic amino acid biosynthesis|g__Rhodococcus.s__Rhodococcus_erythropolis	-1.15165	-1.06904	0.22218	4.98863	0.0351167	0.490762	0.999566	0.555701	0.999772	-1.11533
PWY-7228: superpathway of guanosine nucleotides de novo biosynthesis I|g__Stenotrophomonas.s__Stenotrophomonas_maltophilia	-1.12753	-1.27543	-0.230263	4.4059	-0.0479816	0.496432	0.999569	0.51644	0.999772	-1.20452
THRESYN-PWY: superpathway of L-threonine biosynthesis|g__Lactobacillus.s__Lactobacillus_acidophilus	-1.22146	-1.11599	0.175165	4.7148	0.0310867	0.539384	0.999566	0.526526	0.999772	-1.16886
PWY-7222: guanosine deoxyribonucleotides de novo biosynthesis II|g__Lactobacillus.s__Lactobacillus_reuteri	-1.22235	-1.42836	-0.186624	4.38883	-0.0322573	0.486954	0.999566	0.48047	0.999772	-1.3285
PWY-5686: UMP biosynthesis|g__Enterococcus.s__Enterococcus_casseliflavus	-1.02659	-1.41463	-0.539042	4.65199	-0.0930107	0.479574	0.999572	0.512917	0.999772	-1.20547
PWY-7237: myo-, chiro- and scillo-inositol degradation|g__Ruminococcus.s__Ruminococcus_sp	9.24067	9.12997	-0.0118484	3.04689	-0.00191965	0.643958	0.999566	0.918657	0.999772	9.24067
PWY-6737: starch degradation V|g__Lachnospiraceae_noname.s__Lachnospiraceae_bacterium_1_1_57FAA	-0.311537	-0.0232268	0.0960963	4.87447	0.0151536	0.592962	0.999566	0.631797	0.999772	-0.17358
PWY0-1296: purine ribonucleosides degradation|g__Roseburia.s__Roseburia_hominis	1.21537	1.37815	0.0171716	5.76541	0.00188249	0.673604	0.999571	0.743409	0.999772	1.29354
PWY66-398: TCA cycle III (animals)|unclassified	1.39141	1.01873	-0.633542	8.33923	-0.0795959	0.676444	0.999569	0.57297	0.999772	1.20719
PWY-6277: superpathway of 5-aminoimidazole ribonucleotide biosynthesis|g__Eubacterium.s__Eubacterium_limosum	-1.02374	-0.939416	0.071618	5.18087	0.009719	0.56884	0.999569	0.575171	0.999772	-0.969442
PWY-4242: pantothenate and coenzyme A biosynthesis III|g__Streptococcus.s__Streptococcus_sanguinis	-1.23532	-1.07925	0.126135	4.77291	0.0262289	0.515798	0.999571	0.532017	0.999772	-1.16034
UNINTEGRATED|g__Lactobacillus.s__Lactobacillus_brevis	-1.11625	-0.921671	0.136651	5.42234	0.0141987	0.651527	0.999566	0.535992	0.999772	-1.00825
PWY-6387: UDP-N-acetylmuramoyl-pentapeptide biosynthesis I (meso-diaminopimelate containing)|g__Alistipes.s__Alistipes_onderdonkii	7.28442	7.02863	-0.111856	6.24755	-0.0151028	0.806328	0.999566	0.860322	0.999773	7.11142
TRPSYN-PWY: L-tryptophan biosynthesis|g__Bacteroides.s__Bacteroides_xylanisolvens	-0.18347	-0.675395	-0.659726	6.00197	-0.103913	0.503545	0.999566	0.503136	0.999773	-0.437756
UNINTEGRATED|g__Bacteroides.s__Bacteroides_sp_1_1_14	0.558556	0.640486	0.033662	16.9393	0.00267095	0.806956	0.999566	0.688817	0.999773	0.603272
PWY-6545: pyrimidine deoxyribonucleotides de novo biosynthesis III|g__Slackia.s__Slackia_piriformis	-0.974085	-1.1319	-0.268889	5.23872	-0.0418247	0.502503	0.999567	0.529153	0.999773	-1.05533
FASYN-INITIAL-PWY: superpathway of fatty acid biosynthesis initiation (E. coli)|g__Citrobacter.s__Citrobacter_freundii	-1.12264	-1.25127	-0.207509	4.23022	-0.0385202	0.453358	0.999567	0.451999	0.999773	-1.18224
PWY-6387: UDP-N-acetylmuramoyl-pentapeptide biosynthesis I (meso-diaminopimelate containing)|g__Pediococcus.s__Pediococcus_pentosaceus	-1.13173	-1.37769	-0.417816	4.61169	-0.075291	0.475218	0.999566	0.485541	0.999773	-1.2638
PWY-7221: guanosine ribonucleotides de novo biosynthesis|g__Parabacteroides.s__Parabacteroides_sp_20_3	-0.130547	-0.136126	0.305846	5.95998	0.0499448	0.604074	0.999567	0.637398	0.999773	-0.134215
PWY0-862: (5Z)-dodec-5-enoate biosynthesis|g__Brucella.s__Brucella_pinnipedialis	-1.12986	-1.30633	-0.173986	4.16274	-0.0376826	0.472298	0.999567	0.497921	0.999773	-1.21371
PWY-7219: adenosine ribonucleotides de novo biosynthesis|g__Clostridium.s__Clostridium_hathewayi	-1.13635	-1.26513	-0.122762	4.41183	-0.0243428	0.517842	0.999566	0.545291	0.999773	-1.21141
PWY-724: superpathway of L-lysine, L-threonine and L-methionine biosynthesis II|g__Propionibacterium.s__Propionibacterium_propionicum	-1.26733	-1.20144	0.0936687	4.58303	0.0178917	0.564949	0.999566	0.534909	0.999773	-1.23415
PWY-7222: guanosine deoxyribonucleotides de novo biosynthesis II|g__Collinsella.s__Collinsella_tanakaei	-1.00437	-1.11702	-0.0502194	5.35106	-0.00956089	0.565189	0.999566	0.554438	0.999773	-1.05132
PWY-7221: guanosine ribonucleotides de novo biosynthesis|g__Agrobacterium.s__Agrobacterium_tumefaciens	-1.10522	-1.27211	-0.27094	4.31805	-0.0542495	0.556435	0.999568	0.583642	0.999773	-1.1917
GLYOXYLATE-BYPASS: glyoxylate cycle|g__Citrobacter.s__Citrobacter_sp_KTE30	-1.23217	-1.30453	-0.159081	4.52181	-0.0327038	0.518399	0.999566	0.51246	0.999773	-1.27642
COBALSYN-PWY: adenosylcobalamin salvage from cobinamide I|g__Coprococcus.s__Coprococcus_catus	4.13626	4.37357	-0.160164	7.28472	-0.026652	0.756228	0.999571	0.847844	0.999773	4.24864
PWY-6277: superpathway of 5-aminoimidazole ribonucleotide biosynthesis|g__Coprobacillus.s__Coprobacillus_sp_D6	-0.852486	-0.798695	0.0799583	5.00048	0.0132492	0.596254	0.999571	0.609161	0.999773	-0.821566
PWY-6121: 5-aminoimidazole ribonucleotide biosynthesis I|g__Actinomyces.s__Actinomyces_sp_HPA0247	-0.229111	-0.0218907	0.153456	5.78002	0.0232312	0.645988	0.999566	0.646012	0.999773	-0.146478
NAGLIPASYN-PWY: lipid IVA biosynthesis|unclassified	0.134874	-0.468318	-0.51668	7.51943	-0.0709949	0.651545	0.999569	0.573889	0.999773	-0.167315
BRANCHED-CHAIN-AA-SYN-PWY: superpathway of branched amino acid biosynthesis|g__Bifidobacterium.s__Bifidobacterium_breve	-1.12515	-1.39731	-0.307711	4.39235	-0.0603137	0.504474	0.999566	0.517121	0.999773	-1.28273
NAGLIPASYN-PWY: lipid IVA biosynthesis|g__Citrobacter.s__Citrobacter_sp_KTE151	-1.07081	-1.22187	-0.211852	4.47085	-0.036444	0.511828	0.999566	0.519069	0.999773	-1.14776
PROTOCATECHUATE-ORTHO-CLEAVAGE-PWY: protocatechuate degradation II (ortho-cleavage pathway)|g__Rhodococcus.s__Rhodococcus_erythropolis	-1.11849	-1.00676	0.198865	5.1515	0.0276209	0.501299	0.999566	0.52485	0.999773	-1.0673
COA-PWY-1: coenzyme A biosynthesis II (mammalian)|g__Bifidobacterium.s__Bifidobacterium_bifidum	-0.441215	-0.604961	0.0325975	7.92177	0.00525806	0.69448	0.999566	0.591683	0.999773	-0.536817
DAPLYSINESYN-PWY: L-lysine biosynthesis I|unclassified	7.72631	7.26407	-0.0976024	4.73404	-0.0183665	0.695687	0.999568	0.90384	0.999773	7.4864
PWY-1042: glycolysis IV (plant cytosol)|g__Odoribacter.s__Odoribacter_splanchnicus	5.40616	5.70161	-0.0081616	5.12553	-0.00136435	0.749391	0.999574	0.912685	0.999773	5.53036
P108-PWY: pyruvate fermentation to propanoate I|g__Propionibacterium.s__Propionibacterium_propionicum	-1.16376	-1.14485	-0.102263	4.79482	-0.0161725	0.56456	0.999566	0.565022	0.999773	-1.1537
PWY0-1319: CDP-diacylglycerol biosynthesis II|g__Bacteroides.s__Bacteroides_sp_1_1_14	0.544421	0.635754	-0.16375	6.85089	-0.0214101	0.671996	0.999567	0.707651	0.999773	0.590666
TRPSYN-PWY: L-tryptophan biosynthesis|g__Coprococcus.s__Coprococcus_eutactus	-0.914265	-0.888934	0.264107	5.75509	0.0416136	0.584862	0.999569	0.580851	0.999773	-0.899186
PWY-6121: 5-aminoimidazole ribonucleotide biosynthesis I|g__Enterococcus.s__Enterococcus_avium	-1.1819	-1.32301	-0.181582	4.47142	-0.0330862	0.501327	0.999566	0.475137	0.999773	-1.24764
PYRIDOXSYN-PWY: pyridoxal 5'-phosphate biosynthesis I|g__Bacteroides.s__Bacteroides_sp_3_1_19	-0.072956	-0.365917	-0.186404	5.63839	-0.0329289	0.600702	0.999566	0.594867	0.999773	-0.224604
PWY-5189: tetrapyrrole biosynthesis II (from glycine)|g__Ruminococcus.s__Ruminococcus_sp	6.84231	7.76407	0.108943	3.22494	0.0222131	0.82531	0.999571	0.870471	0.999773	7.36195
RHAMCAT-PWY: L-rhamnose degradation I|g__Enterococcus.s__Enterococcus_sp_7L76	-1.13766	-1.13117	-0.0839804	4.44584	-0.0162199	0.543895	0.999566	0.533211	0.999773	-1.13401
PEPTIDOGLYCANSYN-PWY: peptidoglycan biosynthesis I (meso-diaminopimelate containing)|g__Enterococcus.s__Enterococcus_faecalis	-0.982473	-1.19692	-0.297507	4.34059	-0.0608399	0.509757	0.999566	0.527742	0.999773	-1.10158
PWY-6385: peptidoglycan biosynthesis III (mycobacteria)|g__Bacteroides.s__Bacteroides_sp_3_1_23	-1.28633	-1.01125	0.330005	4.56489	0.0668453	0.496803	0.999566	0.512539	0.999773	-1.15328
PWY-7219: adenosine ribonucleotides de novo biosynthesis|g__Actinomyces.s__Actinomyces_graevenitzii	-0.918401	-0.939608	0.135686	4.72385	0.0260058	0.483553	0.999566	0.544618	0.999773	-0.935142
PWY-6122: 5-aminoimidazole ribonucleotide biosynthesis II|g__Ruminococcus.s__Ruminococcus_champanellensis	-1.24698	-1.22323	-0.0156169	4.57929	-0.00379928	0.534733	0.999568	0.567832	0.999773	-1.23198
VALSYN-PWY: L-valine biosynthesis|g__Roseburia.s__Roseburia_intestinalis	3.06803	2.71141	-0.373878	5.77754	-0.0556966	0.675603	0.999566	0.771606	0.999773	2.85531
PWY-6690: cinnamate and 3-hydroxycinnamate degradation to 2-oxopent-4-enoate|g__Pseudomonas.s__Pseudomonas_sp_CF149	-1.34006	-1.18988	0.145946	4.49598	0.0365698	0.482716	0.999566	0.493808	0.999773	-1.25092
PWY-5097: L-lysine biosynthesis VI|g__Rhodococcus.s__Rhodococcus_qingshengii	-1.07663	-1.16719	-0.0521428	4.71766	-0.00951276	0.538685	0.999566	0.524471	0.999773	-1.11132
PWY-5667: CDP-diacylglycerol biosynthesis I|g__Roseburia.s__Roseburia_intestinalis	1.47224	1.34727	-0.0851878	5.98481	-0.0120143	0.694707	0.999567	0.745764	0.999773	1.40822
PWY-5837: 1,4-dihydroxy-2-naphthoate biosynthesis I|unclassified	-1.01475	-1.22747	-0.3554	4.66432	-0.0692185	0.422484	0.999566	0.474549	0.999773	-1.11032
PWY-5856: ubiquinol-9 biosynthesis (prokaryotic)|g__Escherichia.s__Escherichia_coli	1.49412	1.99459	0.0245433	7.15854	0.00363168	0.721408	0.999566	0.772705	0.999773	1.72687
PEPTIDOGLYCANSYN-PWY: peptidoglycan biosynthesis I (meso-diaminopimelate containing)|g__Actinomyces.s__Actinomyces_sp_ICM39	-1.30704	-1.14698	0.222975	4.24134	0.0456886	0.507887	0.999567	0.535769	0.999773	-1.23685
COA-PWY: coenzyme A biosynthesis I|g__Roseburia.s__Roseburia_intestinalis	1.61528	0.947727	-0.271094	5.99586	-0.0436511	0.656901	0.999566	0.711629	0.999773	1.27636
ILEUSYN-PWY: L-isoleucine biosynthesis I (from threonine)|g__Enterococcus.s__Enterococcus_malodoratus	-0.978477	-0.784619	0.266137	5.53474	0.045759	0.574477	0.999567	0.525627	0.999773	-0.872252
PWY-7222: guanosine deoxyribonucleotides de novo biosynthesis II|g__Burkholderiales_noname.s__Burkholderiales_bacterium_1_1_47	-1.15185	-1.01403	0.206007	4.85676	0.0415386	0.532584	0.999566	0.550336	0.999773	-1.09807
PWY-6163: chorismate biosynthesis from 3-dehydroquinate|g__Streptococcus.s__Streptococcus_sp_I_P16	-1.31294	-1.40036	-0.131415	4.40226	-0.0245862	0.48561	0.999569	0.493651	0.999773	-1.35668
PWY-5695: urate biosynthesis/inosine 5'-phosphate degradation|g__Tannerella.s__Tannerella_sp_6_1_58FAA_CT1	0.217824	0.190933	-0.0938574	5.6532	-0.0176675	0.652068	0.999567	0.677981	0.999773	0.21371
PWY-5347: superpathway of L-methionine biosynthesis (transsulfuration)|g__Citrobacter.s__Citrobacter_sp_KTE32	-1.22173	-1.26277	-0.0868008	4.85131	-0.0163513	0.517158	0.999566	0.496391	0.999773	-1.24654
NONMEVIPP-PWY: methylerythritol phosphate pathway I|g__Blautia.s__Ruminococcus_gnavus	-0.745688	-0.778315	-0.00880232	5.37937	-0.000844515	0.572954	0.999568	0.582265	0.999773	-0.756936
UNINTEGRATED|g__Propionibacterium.s__Propionibacterium_freudenreichii	-0.406762	-0.324533	0.00470026	13.0248	0.000555078	0.792077	0.999574	0.665011	0.999773	-0.36549
PWY0-1319: CDP-diacylglycerol biosynthesis II|g__Citrobacter.s__Citrobacter_freundii	-1.2444	-1.25672	0.0162442	4.79857	0.00358779	0.602635	0.999569	0.568157	0.999773	-1.25125
PWY-7323: superpathway of GDP-mannose-derived O-antigen building blocks biosynthesis|g__Bacteroides.s__Bacteroides_sp_2_2_4	-1.21423	-1.0145	0.280897	5.06562	0.0496164	0.468553	0.999566	0.484023	0.999773	-1.1092
PWY0-1319: CDP-diacylglycerol biosynthesis II|g__Klebsiella.s__Klebsiella_pneumoniae	-1.26733	-1.0797	0.31152	4.88621	0.0614607	0.526301	0.999566	0.545549	0.999773	-1.16171
PWY-6151: S-adenosyl-L-methionine cycle I|g__Lactobacillus.s__Lactobacillus_otakiensis	-0.829052	-1.0146	-0.303558	4.99141	-0.0560402	0.521307	0.999566	0.552285	0.999773	-0.927786
GLYOXYLATE-BYPASS: glyoxylate cycle|g__Candida.s__Candida_albicans	-1.3888	-1.26043	0.0709917	4.42096	0.0138354	0.512707	0.999566	0.525157	0.999773	-1.33265
PWY0-1319: CDP-diacylglycerol biosynthesis II|g__Erysipelotrichaceae_noname.s__Clostridium_spiroforme	0.140729	0.214111	0.513776	6.58598	0.0690476	0.590567	0.999566	0.611301	0.999773	0.170929
THRESYN-PWY: superpathway of L-threonine biosynthesis|g__Ochrobactrum.s__Ochrobactrum_sp_CDB2	-1.16763	-1.31055	-0.20141	4.23967	-0.0368675	0.534381	0.999566	0.578278	0.999773	-1.23817
ARGININE-SYN4-PWY: L-ornithine de novo biosynthesis|g__Bacteroides.s__Bacteroides_cellulosilyticus	3.34501	3.17896	0.202326	6.99915	0.0269763	0.732518	0.99957	0.778663	0.999773	3.25862
ILEUSYN-PWY: L-isoleucine biosynthesis I (from threonine)|g__Escherichia.s__Escherichia_coli	1.19454	1.60404	-0.110621	7.75968	-0.0149971	0.677899	0.999573	0.743309	0.999773	1.37707
PWY0-1297: superpathway of purine deoxyribonucleosides degradation|g__Anaerotruncus.s__Anaerotruncus_colihominis	-1.16651	-0.868613	0.372026	4.5725	0.0735303	0.4922	0.999567	0.496794	0.999773	-1.0171
PWY-7219: adenosine ribonucleotides de novo biosynthesis|g__Gemella.s__Gemella_morbillorum	-1.14834	-1.22438	-0.113678	4.30542	-0.0282847	0.552223	0.999568	0.573804	0.999773	-1.1936
PWY-6386: UDP-N-acetylmuramoyl-pentapeptide biosynthesis II (lysine-containing)|g__Bacteroides.s__Bacteroides_sp_2_1_16	-0.896019	-1.20782	-0.385549	5.15318	-0.061227	0.503481	0.999566	0.498457	0.999773	-1.05813
NONMEVIPP-PWY: methylerythritol phosphate pathway I|g__Actinomyces.s__Actinomyces_viscosus	-1.10678	-1.30106	-0.113236	4.66466	-0.0195296	0.496136	0.999567	0.513287	0.999773	-1.19192
PWY-6121: 5-aminoimidazole ribonucleotide biosynthesis I|g__Alistipes.s__Alistipes_onderdonkii	7.31567	7.11101	-0.0196136	6.2965	-0.00332949	0.794498	0.999567	0.870727	0.999773	7.19896
PWY-6700: queuosine biosynthesis|g__Bacteroides.s__Bacteroides_coprocola	-0.893266	-0.950466	-0.174232	5.60019	-0.0258493	0.613382	0.999568	0.543034	0.999773	-0.924509
PWY-5177: glutaryl-CoA degradation|g__Coprococcus.s__Coprococcus_catus	4.86632	5.62509	0.101507	7.02423	0.0118916	0.729626	0.999566	0.829755	0.999773	5.2001
PWY0-1586: peptidoglycan maturation (meso-diaminopimelate containing)|g__Veillonella.s__Veillonella_parvula	-1.08822	-1.3265	-0.426492	4.33241	-0.0818284	0.477486	0.999566	0.48386	0.999773	-1.20073
VALSYN-PWY: L-valine biosynthesis|g__Clostridium.s__Clostridium_citroniae	-1.178	-1.35528	-0.287887	4.25234	-0.0574656	0.478232	0.999566	0.489162	0.999773	-1.26507
PWY-7197: pyrimidine deoxyribonucleotide phosphorylation|g__Actinomyces.s__Actinomyces_naeslundii	-1.17676	-0.957051	0.242454	4.70114	0.0459796	0.556145	0.999568	0.54814	0.999773	-1.07706
RHAMCAT-PWY: L-rhamnose degradation I|g__Enterococcus.s__Enterococcus_casseliflavus	-0.835889	-1.24276	-0.57353	4.81202	-0.108502	0.419919	0.999566	0.463826	0.999773	-1.0424
METSYN-PWY: L-homoserine and L-methionine biosynthesis|g__Streptococcus.s__Streptococcus_sanguinis	-0.734166	-0.417013	0.499242	4.87168	0.0819237	0.545898	0.999567	0.535669	0.999773	-0.58716
PWY-6124: inosine-5'-phosphate biosynthesis II|g__Escherichia.s__Escherichia_sp_TW09308	-1.16763	-1.38463	-0.301417	4.44287	-0.0570251	0.5413	0.999568	0.520356	0.999773	-1.27291
THRESYN-PWY: superpathway of L-threonine biosynthesis|g__Citrobacter.s__Citrobacter_sp_KTE151	-1.14037	-1.32755	-0.253524	4.3689	-0.0477929	0.519137	0.999566	0.566127	0.999773	-1.22068
PWY-7197: pyrimidine deoxyribonucleotide phosphorylation|g__Citrobacter.s__Citrobacter_sp_KTE30	-1.1777	-1.26899	-0.144014	4.33505	-0.0253836	0.541271	0.999566	0.52909	0.999773	-1.22182
PWY-7383: anaerobic energy metabolism (invertebrates, cytosol)|unclassified	10.6082	10.5838	0.0333341	1.50831	0.0128784	0.796861	0.999566	0.884775	0.999773	10.5923
PWY-6519: 8-amino-7-oxononanoate biosynthesis I|g__Citrobacter.s__Citrobacter_freundii	-1.14186	-1.1514	0.0460702	4.79105	0.00833462	0.503334	0.999566	0.516428	0.999773	-1.14239
PWY-7539: 6-hydroxymethyl-dihydropterin diphosphate biosynthesis III (Chlamydia)|unclassified	5.86756	6.13124	-0.264245	6.59981	-0.0394933	0.772302	0.999569	0.837706	0.999773	6.02576
PWY-7208: superpathway of pyrimidine nucleobases salvage|g__Enterobacter.s__Enterobacter_sp_MGH_8	-1.10177	-1.3244	-0.259915	4.18485	-0.0547471	0.546963	0.999575	0.546278	0.999773	-1.22905
PHOSLIPSYN-PWY: superpathway of phospholipid biosynthesis I (bacteria)|g__Citrobacter.s__Citrobacter_sp_KTE151	-1.19383	-1.38254	-0.17666	4.43553	-0.0286115	0.515573	0.999568	0.525088	0.999773	-1.27988
PWY-7199: pyrimidine deoxyribonucleosides salvage|g__Alistipes.s__Alistipes_sp_HGB5	4.99191	4.24009	-0.35089	6.93212	-0.0514822	0.731549	0.999567	0.697202	0.999773	4.69536
PWY-7197: pyrimidine deoxyribonucleotide phosphorylation|g__Eggerthella.s__Eggerthella_sp_1_3_56FAA	3.29607	3.55334	0.252832	5.40825	0.037997	0.713363	0.999571	0.819105	0.999773	3.42428
VALSYN-PWY: L-valine biosynthesis|g__Parabacteroides.s__Parabacteroides_distasonis	4.39243	4.58543	0.126573	4.11721	0.025314	0.719481	0.999573	0.819773	0.999773	4.45723
PWY-6151: S-adenosyl-L-methionine cycle I|g__Ruminococcus.s__Ruminococcus_champanellensis	-1.17008	-1.21919	0.0625066	4.6627	0.0108721	0.503132	0.999574	0.488182	0.999773	-1.19273
PWY-7219: adenosine ribonucleotides de novo biosynthesis|g__Actinomyces.s__Actinomyces_viscosus	-1.03083	-1.08722	-0.11888	4.65979	-0.022485	0.554529	0.999568	0.56216	0.999773	-1.06244
PWY-2941: L-lysine biosynthesis II|g__Enterococcus.s__Enterococcus_gallinarum	-1.10258	-1.2957	-0.282522	4.62514	-0.0532954	0.481035	0.999566	0.492396	0.999773	-1.2118
PANTO-PWY: phosphopantothenate biosynthesis I|g__Eggerthella.s__Eggerthella_sp_HGA1	3.11159	2.85623	-0.229449	5.07802	-0.0413813	0.717704	0.999569	0.811923	0.999773	3.02199
VALSYN-PWY: L-valine biosynthesis|g__Bacteroides.s__Bacteroides_stercoris	-0.116717	-0.156438	0.0159296	7.84433	0.00166944	0.72094	0.999574	0.683433	0.999773	-0.130992
PWY-7222: guanosine deoxyribonucleotides de novo biosynthesis II|g__Actinomyces.s__Actinomyces_sp_ICM47	3.15024	1.45558	-0.538768	6.1315	-0.0818893	0.590218	0.999566	0.634042	0.999773	2.55124
PWY-6737: starch degradation V|g__Roseburia.s__Roseburia_intestinalis	3.56713	3.34157	-0.0462936	6.03579	-0.0074401	0.71111	0.999568	0.834165	0.999773	3.43676
UNINTEGRATED|g__Blautia.s__Ruminococcus_gnavus	-0.378907	-0.475845	0.000960396	15.4227	0.000464397	0.802398	0.999567	0.634487	0.999773	-0.420283
PWY-7111: pyruvate fermentation to isobutanol (engineered)|g__Oxalobacter.s__Oxalobacter_formigenes	-1.22206	-1.0216	0.227635	4.89957	0.0383943	0.526455	0.999566	0.53051	0.999773	-1.1285
PWY-6609: adenine and adenosine salvage III|g__Rhodococcus.s__Rhodococcus_qingshengii	-1.1767	-1.27041	0.0140218	4.50044	0.00470779	0.523793	0.999567	0.50774	0.999773	-1.2172
ILEUSYN-PWY: L-isoleucine biosynthesis I (from threonine)|g__Clostridium.s__Clostridium_celatum	-0.989191	-0.88576	0.174465	5.48142	0.0282831	0.534255	0.999566	0.503858	0.999773	-0.931388
PWY-7221: guanosine ribonucleotides de novo biosynthesis|g__Lachnospiraceae_noname.s__Lachnospiraceae_bacterium_1_1_57FAA	-0.616512	-0.757557	-0.0807085	4.82628	-0.0131745	0.572641	0.999566	0.601728	0.999773	-0.681641
PWY-7219: adenosine ribonucleotides de novo biosynthesis|g__Ruminococcus.s__Ruminococcus_bromii	10.5381	10.1342	-0.293956	11.488	-0.0268462	0.764993	0.999566	0.719635	0.999773	10.2476
THRESYN-PWY: superpathway of L-threonine biosynthesis|g__Rhodococcus.s__Rhodococcus_erythropolis	-1.07097	-1.10169	0.122722	5.07762	0.0193349	0.505284	0.999566	0.523181	0.999773	-1.0894
PWY-7111: pyruvate fermentation to isobutanol (engineered)|g__Burkholderiales_noname.s__Burkholderiales_bacterium_1_1_47	-1.05846	-1.06593	-0.0110898	4.69645	-0.00205561	0.555304	0.999572	0.570055	0.999773	-1.06232
PWY-6317: galactose degradation I (Leloir pathway)|g__Lactobacillus.s__Lactobacillus_curvatus	-0.688032	-0.472494	0.202584	6.72885	0.0288098	0.686098	0.999566	0.635003	0.999773	-0.591684
PWY-6121: 5-aminoimidazole ribonucleotide biosynthesis I|g__Lactobacillus.s__Lactobacillus_kisonensis	-1.1682	-1.19118	0.0374954	4.3009	0.00676741	0.534179	0.999566	0.528543	0.999773	-1.17784
PWY-6121: 5-aminoimidazole ribonucleotide biosynthesis I|g__Actinomyces.s__Actinomyces_sp_ICM47	2.45038	1.67167	-0.363918	5.67971	-0.0576139	0.657653	0.999569	0.749478	0.999773	2.12231
1CMET2-PWY: N10-formyl-tetrahydrofolate biosynthesis|g__Bacteroides.s__Bacteroides_finegoldii	-0.41363	-0.316373	0.285	6.16201	0.0480311	0.613815	0.999566	0.640254	0.999773	-0.356262
PWY-6708: ubiquinol-8 biosynthesis (prokaryotic)|g__Escherichia.s__Escherichia_coli	1.49713	1.95461	-0.0738652	6.9559	-0.00848985	0.688577	0.999567	0.757921	0.999773	1.74363
PWY-6277: superpathway of 5-aminoimidazole ribonucleotide biosynthesis|g__Desulfovibrio.s__Desulfovibrio_desulfuricans	-1.39958	-1.09827	0.330343	4.32345	0.0742748	0.511329	0.999566	0.537095	0.999773	-1.23046
ANAGLYCOLYSIS-PWY: glycolysis III (from glucose)|g__Alistipes.s__Alistipes_shahii	5.92721	4.91086	0.384276	7.73898	0.0508736	0.772199	0.999568	0.748139	0.999773	5.45724
PWY-5097: L-lysine biosynthesis VI|g__Coprobacillus.s__Coprobacillus_sp_8_2_54BFAA	-1.20707	-1.36192	-0.287714	4.51045	-0.056055	0.504538	0.999566	0.52933	0.999773	-1.27761
PWY-7388: octanoyl-[acyl-carrier protein] biosynthesis (mitochondria, yeast)|g__Streptococcus.s__Streptococcus_sanguinis	-0.257584	0.0879092	0.323463	5.19632	0.0511787	0.590382	0.999566	0.592307	0.999774	-0.0926622
PWY-3841: folate transformations II|g__Bacteroides.s__Bacteroides_fragilis	0.929267	1.68266	0.673673	6.96086	0.0932424	0.605749	0.999567	0.632272	0.999774	1.24901
COA-PWY-1: coenzyme A biosynthesis II (mammalian)|g__Bacteroides.s__Bacteroides_coprophilus	-0.994677	-1.08767	-0.175398	5.112	-0.0281897	0.586076	0.99957	0.529531	0.999774	-1.04447
PWY-7539: 6-hydroxymethyl-dihydropterin diphosphate biosynthesis III (Chlamydia)|g__Bacteroides.s__Bacteroides_xylanisolvens	0.180675	0.254273	-0.121564	5.93934	-0.01989	0.643698	0.999567	0.677192	0.999774	0.213155
PWY0-845: superpathway of pyridoxal 5'-phosphate biosynthesis and salvage|g__Bacteroides.s__Bacteroides_sp_1_1_30	0.194039	0.19443	-0.108725	5.97705	-0.0185862	0.643346	0.999572	0.694258	0.999774	0.19443
PWY-7197: pyrimidine deoxyribonucleotide phosphorylation|g__Acinetobacter.s__Acinetobacter_guillouiae	-1.17363	-1.27692	-0.0415291	4.54825	-0.00929023	0.520767	0.999566	0.514195	0.999774	-1.21869
PWY66-422: D-galactose degradation V (Leloir pathway)|g__Propionibacterium.s__Propionibacterium_freudenreichii	-0.300525	-0.407019	-0.193977	5.8355	-0.0246775	0.580242	0.999572	0.620574	0.999774	-0.357397
COA-PWY-1: coenzyme A biosynthesis II (mammalian)|g__Bacteroides.s__Bacteroides_sp_2_1_16	-0.874516	-1.23569	-0.405973	5.24261	-0.0699891	0.529025	0.999566	0.498202	0.999774	-1.03873
PWY-5028: L-histidine degradation II|unclassified	-1.21675	-1.10014	0.206998	5.07313	0.0306264	0.498103	0.999569	0.511602	0.999774	-1.16329
COA-PWY-1: coenzyme A biosynthesis II (mammalian)|g__Eggerthella.s__Eggerthella_sp_HGA1	2.97359	3.3161	0.0363781	5.22004	0.00652418	0.76142	0.999566	0.854341	0.999774	3.13856
PWY-5686: UMP biosynthesis|g__Actinomyces.s__Actinomyces_sp_HPA0247	-0.336497	0.135392	0.250723	5.03466	0.0457485	0.558266	0.999566	0.613723	0.999774	-0.105958
HISDEG-PWY: L-histidine degradation I|g__Enterobacter.s__Enterobacter_cloacae	-1.25389	-1.35016	-0.149906	4.52853	-0.0294244	0.499141	0.999568	0.526965	0.999774	-1.30883
PWY-6629: superpathway of L-tryptophan biosynthesis|g__Citrobacter.s__Citrobacter_freundii	-1.11082	-1.20968	-0.00529161	4.80878	-0.00105781	0.560991	0.999566	0.553861	0.999774	-1.16982
SER-GLYSYN-PWY: superpathway of L-serine and glycine biosynthesis I|g__Rhodococcus.s__Rhodococcus_erythropolis	-1.16546	-0.947476	0.313487	5.05808	0.046284	0.477899	0.999566	0.490553	0.999774	-1.07728
PWY-7111: pyruvate fermentation to isobutanol (engineered)|g__Bacteroides.s__Bacteroides_massiliensis	0.163021	0.0640371	-0.171717	7.61554	-0.0219278	0.662823	0.999566	0.657679	0.999774	0.118993
PWY-5188: tetrapyrrole biosynthesis I (from glutamate)|g__Propionibacterium.s__Propionibacterium_propionicum	-1.19621	-1.27209	-0.0286307	4.86618	-0.00553171	0.530183	0.999566	0.554976	0.999774	-1.23737
PWY-7222: guanosine deoxyribonucleotides de novo biosynthesis II|g__Streptococcus.s__Streptococcus_vestibularis	2.12951	1.02377	-0.483259	6.01229	-0.0712162	0.585905	0.999566	0.65193	0.999774	1.58581
PWY-6151: S-adenosyl-L-methionine cycle I|g__Anaerotruncus.s__Anaerotruncus_colihominis	-1.11156	-0.876672	0.347876	4.45173	0.0707984	0.505077	0.999566	0.517581	0.999774	-1.00611
PWY-6277: superpathway of 5-aminoimidazole ribonucleotide biosynthesis|g__Eubacterium.s__Eubacterium_eligens	3.92319	4.326	0.335057	5.97826	0.0553287	0.621794	0.999566	0.745744	0.999774	4.20015
PWY-6124: inosine-5'-phosphate biosynthesis II|g__Streptococcus.s__Streptococcus_thermophilus	6.15136	6.33492	0.236153	5.23437	0.0427663	0.839534	0.99957	0.831005	0.999774	6.23182
ASPASN-PWY: superpathway of L-aspartate and L-asparagine biosynthesis|g__Bacteroides.s__Bacteroides_sp_1_1_30	0.201161	0.83832	0.206545	5.94227	0.0349162	0.650208	0.999568	0.678119	0.999774	0.505096
PANTO-PWY: phosphopantothenate biosynthesis I|g__Staphylococcus.s__Staphylococcus_saprophyticus	-1.23601	-1.30447	-0.1409	4.42022	-0.0236411	0.570599	0.999567	0.553566	0.999774	-1.27647
THRESYN-PWY: superpathway of L-threonine biosynthesis|g__Proteus.s__Proteus_penneri	-1.19045	-1.19627	-0.0102651	4.63169	-0.00169359	0.54263	0.999569	0.5127	0.999774	-1.19193
PYRIDOXSYN-PWY: pyridoxal 5'-phosphate biosynthesis I|g__Bacteroides.s__Bacteroides_stercoris	-0.182814	-0.144495	0.22651	8.01351	0.0248265	0.696571	0.999566	0.674391	0.999774	-0.163577
PWY-7208: superpathway of pyrimidine nucleobases salvage|g__Pseudomonas.s__Pseudomonas_sp_CF149	-1.34119	-1.07698	0.306319	4.57424	0.0571236	0.511894	0.999567	0.522716	0.999774	-1.22679
PWY-724: superpathway of L-lysine, L-threonine and L-methionine biosynthesis II|g__Blautia.s__Ruminococcus_torques	-0.176615	-0.171528	-0.025816	5.80023	-0.00353251	0.57663	0.999566	0.623852	0.999774	-0.175407
PWY-7219: adenosine ribonucleotides de novo biosynthesis|g__Eggerthella.s__Eggerthella_sp_1_3_56FAA	5.69296	5.77725	0.0681249	5.74641	0.0114575	0.726554	0.999567	0.847402	0.999774	5.73365
PWY-5667: CDP-diacylglycerol biosynthesis I|g__Parabacteroides.s__Parabacteroides_sp_D25	-0.513572	-1.11235	-0.743909	5.34313	-0.11692	0.424148	0.999566	0.435411	0.999774	-0.82729
UNINTEGRATED|g__Lachnospiraceae_noname.s__Lachnospiraceae_bacterium_2_1_58FAA	-0.633988	0.373057	1.18214	14.1805	0.0974449	0.244371	0.999566	0.363713	0.999774	-0.179548
PWY0-1296: purine ribonucleosides degradation|g__Streptococcus.s__Streptococcus_australis	0.115492	-0.2058	-0.495813	5.78914	-0.0822889	0.539834	0.99957	0.558823	0.999774	-0.0545238
PANTO-PWY: phosphopantothenate biosynthesis I|g__Acinetobacter.s__Acinetobacter_lwoffii	-1.17289	-1.39951	-0.334788	4.54615	-0.0651738	0.47184	0.999567	0.464605	0.999774	-1.2752
RHAMCAT-PWY: L-rhamnose degradation I|g__Enterococcus.s__Enterococcus_faecalis	-0.0874809	-0.312539	-0.405526	6.07915	-0.0642544	0.482434	0.999566	0.548173	0.999774	-0.217682
PWY-5667: CDP-diacylglycerol biosynthesis I|g__Pseudomonas.s__Pseudomonas_sp_G5_2012	-1.08039	-1.28702	-0.280514	4.28165	-0.0542884	0.47666	0.999566	0.484423	0.999774	-1.18679
PWY-7219: adenosine ribonucleotides de novo biosynthesis|g__Parabacteroides.s__Parabacteroides_sp_20_3	-0.172862	-0.138222	0.347649	5.74303	0.0520293	0.584481	0.999566	0.605901	0.999774	-0.154741
UDPNAGSYN-PWY: UDP-N-acetyl-D-glucosamine biosynthesis I|g__Bifidobacterium.s__Bifidobacterium_sp_12_1_47BFAA	-0.11178	-0.413443	-0.39536	9.00187	-0.0459672	0.691623	0.999566	0.61581	0.999774	-0.273361
GLCMANNANAUT-PWY: superpathway of N-acetylglucosamine, N-acetylmannosamine and N-acetylneuraminate degradation|g__Eubacterium.s__Eubacterium_limosum	-0.858893	-1.13349	-0.284302	4.87049	-0.0453391	0.50027	0.999568	0.5197	0.999774	-1.00712
NONMEVIPP-PWY: methylerythritol phosphate pathway I|g__Roseburia.s__Roseburia_intestinalis	1.38195	0.861696	-0.301423	6.02672	-0.0447657	0.657504	0.999566	0.731431	0.999774	1.16818
PWY-6124: inosine-5'-phosphate biosynthesis II|g__Streptococcus.s__Streptococcus_mitis_oralis_pneumoniae	-1.07395	-0.873159	0.231614	4.29998	0.0446202	0.453223	0.999566	0.52105	0.999774	-0.966445
PWY-6122: 5-aminoimidazole ribonucleotide biosynthesis II|g__Erysipelotrichaceae_noname.s__Eubacterium_biforme	-0.387773	-0.188101	0.400871	8.72601	0.0432907	0.625122	0.999566	0.595779	0.999774	-0.305801
PWY-6387: UDP-N-acetylmuramoyl-pentapeptide biosynthesis I (meso-diaminopimelate containing)|g__Clostridium.s__Clostridium_sp_KLE_1755	-0.984638	-1.22055	-0.212641	4.75804	-0.0416374	0.517185	0.999566	0.505388	0.999774	-1.09319
PWY-1042: glycolysis IV (plant cytosol)|g__Candida.s__Candida_albicans	-1.3186	-1.15622	0.197971	4.50523	0.0397632	0.504714	0.999566	0.50414	0.999774	-1.22104
DAPLYSINESYN-PWY: L-lysine biosynthesis I|g__Microbacterium.s__Microbacterium_sp_UCD_TDU	-1.1512	-1.25065	-0.212716	4.51355	-0.0392843	0.490109	0.999566	0.524933	0.999774	-1.19271
PWY-6151: S-adenosyl-L-methionine cycle I|g__Dorea.s__Dorea_formicigenerans	6.36229	6.74474	0.151475	2.68419	0.038361	0.636831	0.999566	0.843133	0.999774	6.49666
SULFATE-CYS-PWY: superpathway of sulfate assimilation and cysteine biosynthesis|g__Citrobacter.s__Citrobacter_sp_KTE30	-1.12273	-1.27409	-0.188192	4.52577	-0.0368462	0.501808	0.999566	0.515628	0.999774	-1.20083
HISDEG-PWY: L-histidine degradation I|g__Pseudomonas.s__Pseudomonas_sp_Lz4W	-1.42836	-1.27581	0.191353	4.43064	0.0359703	0.45615	0.999566	0.464077	0.999774	-1.35254
PWY0-1319: CDP-diacylglycerol biosynthesis II|g__Paraprevotella.s__Paraprevotella_clara	-0.822134	-0.934337	-0.196264	5.68092	-0.0353013	0.559994	0.99957	0.589565	0.999774	-0.882852
PWY-5154: L-arginine biosynthesis III (via N-acetyl-L-citrulline)|g__Blautia.s__Ruminococcus_torques	7.33667	7.21937	-0.237113	6.71916	-0.0341461	0.682431	0.999566	0.734753	0.999774	7.27633
PWY-7392: taxadiene biosynthesis (engineered)|unclassified	-0.854283	-1.04072	-0.250094	6.03659	-0.0340562	0.560652	0.999569	0.521623	0.999774	-0.95962
PWY-6163: chorismate biosynthesis from 3-dehydroquinate|g__Bacteroides.s__Bacteroides_sp_2_1_16	-1.0269	-1.17965	-0.169746	4.90765	-0.0304792	0.539933	0.999566	0.530679	0.999774	-1.11608
PWY-2942: L-lysine biosynthesis III|g__Blautia.s__Ruminococcus_gnavus	-0.719499	-0.616343	0.161874	5.25276	0.030246	0.543416	0.999569	0.572162	0.999774	-0.663561
NONMEVIPP-PWY: methylerythritol phosphate pathway I|g__Erysipelotrichaceae_noname.s__Erysipelotrichaceae_bacterium_21_3	-1.20365	-0.980722	0.159866	4.55196	0.0277816	0.538533	0.999566	0.518916	0.999774	-1.11105
PWY-5695: urate biosynthesis/inosine 5'-phosphate degradation|g__Citrobacter.s__Citrobacter_sp_KTE32	-1.1705	-1.2666	-0.140425	4.7443	-0.025728	0.558429	0.999566	0.535049	0.999774	-1.22501
ILEUSYN-PWY: L-isoleucine biosynthesis I (from threonine)|g__Lactobacillus.s__Lactobacillus_coryniformis	-1.31086	-1.20637	0.120193	4.42322	0.0237547	0.513595	0.999566	0.49711	0.999774	-1.25516
PWY-5667: CDP-diacylglycerol biosynthesis I|g__Propionibacterium.s__Propionibacterium_freudenreichii	-0.402084	-0.389216	-0.140759	5.75703	-0.0235479	0.554419	0.999568	0.569129	0.999774	-0.398305
PWY-6737: starch degradation V|g__Lachnospiraceae_noname.s__Lachnospiraceae_bacterium_5_1_57FAA	-1.09432	-0.977582	0.12979	5.002	0.0211657	0.536984	0.999568	0.495579	0.999774	-1.02409
PEPTIDOGLYCANSYN-PWY: peptidoglycan biosynthesis I (meso-diaminopimelate containing)|g__Actinomyces.s__Actinomyces_sp_HPA0247	-0.380848	-0.511594	-0.141238	5.02574	-0.0208443	0.594246	0.999569	0.625193	0.999774	-0.440602
PWY-6703: preQ0 biosynthesis|g__Bacteroides.s__Bacteroides_massiliensis	0.10937	-0.00501007	-0.153882	7.56246	-0.0201374	0.634475	0.999567	0.612321	0.999774	0.0632493
ARGSYN-PWY: L-arginine biosynthesis I (via L-ornithine)|g__Bifidobacterium.s__Bifidobacterium_longum	9.10155	8.95631	-0.132269	5.80401	-0.0197023	0.780188	0.999574	0.855481	0.999774	9.01877
PWY-5856: ubiquinol-9 biosynthesis (prokaryotic)|g__Klebsiella.s__Klebsiella_pneumoniae	-1.11894	-1.17311	0.128479	4.66631	0.0194325	0.551942	0.999566	0.542961	0.999774	-1.14918
PWY-6386: UDP-N-acetylmuramoyl-pentapeptide biosynthesis II (lysine-containing)|g__Rhodococcus.s__Rhodococcus_qingshengii	-1.19913	-1.13295	0.100237	4.57705	0.0191777	0.500129	0.999566	0.502257	0.999774	-1.1682
PWY-6121: 5-aminoimidazole ribonucleotide biosynthesis I|g__Clostridium.s__Clostridium_nexile	-1.31593	-1.20299	0.112508	4.5305	0.0190237	0.525401	0.999569	0.531747	0.999774	-1.26169
PWY0-1298: superpathway of pyrimidine deoxyribonucleosides degradation|g__Proteus.s__Proteus_penneri	-1.14741	-1.1837	-0.0777816	4.68264	-0.013996	0.493429	0.999566	0.507702	0.999774	-1.16022
UNINTEGRATED|g__Bacteroides.s__Bacteroides_coprocola	-0.90547	-0.951183	-0.111134	6.05252	-0.0136331	0.656091	0.99958	0.557398	0.999774	-0.932078
PWY-6151: S-adenosyl-L-methionine cycle I|g__Bacteroides.s__Bacteroides_sp_4_3_47FAA	-1.27287	-1.28221	-0.0798116	4.82874	-0.0132106	0.553401	0.999566	0.518455	0.999774	-1.2794
PWY-6387: UDP-N-acetylmuramoyl-pentapeptide biosynthesis I (meso-diaminopimelate containing)|g__Clostridium.s__Clostridium_nexile	-1.32441	-1.21781	0.0697688	4.59204	0.0125557	0.482716	0.999566	0.502092	0.999774	-1.2646
PWY-6385: peptidoglycan biosynthesis III (mycobacteria)|g__Eggerthella.s__Eggerthella_sp_1_3_56FAA	0.397656	0.37261	-0.077851	6.33691	-0.0125418	0.649022	0.999566	0.691594	0.999774	0.380221
COMPLETE-ARO-PWY: superpathway of aromatic amino acid biosynthesis|g__Propionibacterium.s__Propionibacterium_propionicum	-1.19239	-1.01299	0.0579955	4.59023	0.0119149	0.524552	0.999566	0.520962	0.999774	-1.09604
PWY-6151: S-adenosyl-L-methionine cycle I|g__Gemella.s__Gemella_sanguinis	-0.638112	-0.710412	-0.054604	5.02069	-0.00891712	0.603617	0.999566	0.633874	0.999774	-0.663155
PWY-5695: urate biosynthesis/inosine 5'-phosphate degradation|g__Bacteroides.s__Bacteroides_coprocola	-1.08617	-1.01117	0.0580197	5.82973	0.0087775	0.605113	0.999566	0.546439	0.999774	-1.05539
PWY-7663: gondoate biosynthesis (anaerobic)|g__Bacteroides.s__Bacteroides_sp_D2	-1.18247	-1.19847	-0.0440108	4.59128	-0.0080598	0.504395	0.999566	0.481128	0.999774	-1.18745
PWY-7221: guanosine ribonucleotides de novo biosynthesis|g__Desulfovibrio.s__Desulfovibrio_desulfuricans	-1.2511	-1.33996	0.0349251	4.35613	0.00780801	0.52577	0.999566	0.538156	0.999774	-1.30214
PWY-6124: inosine-5'-phosphate biosynthesis II|g__Clostridium.s__Clostridium_perfringens	-1.19654	-1.13439	0.0268409	4.42571	0.00775785	0.522499	0.999566	0.50285	0.999774	-1.16176
POLYAMSYN-PWY: superpathway of polyamine biosynthesis I|g__Citrobacter.s__Citrobacter_koseri	-1.20599	-1.15235	0.0397339	4.44143	0.00750915	0.555476	0.999569	0.560038	0.999774	-1.17646
PWY-6123: inosine-5'-phosphate biosynthesis I|g__Bacteroides.s__Bacteroides_sp_3_2_5	-0.952397	-0.93718	0.0442378	5.27905	0.00688363	0.55183	0.999566	0.544665	0.999774	-0.942975
SER-GLYSYN-PWY: superpathway of L-serine and glycine biosynthesis I|g__Citrobacter.s__Citrobacter_freundii	-1.1544	-1.13628	0.0267479	4.74983	0.00518972	0.533978	0.999566	0.490329	0.999774	-1.14995
ASPASN-PWY: superpathway of L-aspartate and L-asparagine biosynthesis|g__Propionibacterium.s__Propionibacterium_freudenreichii	-0.356026	-0.400658	0.0358898	6.05476	0.00432636	0.645012	0.999566	0.640079	0.999774	-0.377513
VALSYN-PWY: L-valine biosynthesis|g__Erysipelotrichaceae_noname.s__Erysipelotrichaceae_bacterium_6_1_45	-0.79979	-0.629706	0.0311663	4.68195	0.00412001	0.547655	0.999566	0.54919	0.999774	-0.72411
UNINTEGRATED|g__Coprococcus.s__Coprococcus_eutactus	-0.919859	-0.851098	0.038049	6.68369	0.00282372	0.739762	0.999566	0.583466	0.999774	-0.885567
PWY-6277: superpathway of 5-aminoimidazole ribonucleotide biosynthesis|g__Ruminococcus.s__Ruminococcus_sp	8.3411	8.11011	0.0343541	2.82451	0.00749194	0.843413	0.999566	0.919121	0.999774	8.24311
PWY-5686: UMP biosynthesis|g__Bacteroides.s__Bacteroides_coprophilus	-1.11828	-1.22129	-0.145889	5.22902	-0.0202107	0.530557	0.999566	0.517037	0.999774	-1.1688
PWY-6387: UDP-N-acetylmuramoyl-pentapeptide biosynthesis I (meso-diaminopimelate containing)|g__Parabacteroides.s__Parabacteroides_sp_D25	-0.536253	-1.11581	-0.875953	5.52068	-0.147182	0.390668	0.999566	0.422719	0.999774	-0.822211
PWY-6892: thiazole biosynthesis I (E. coli)|g__Klebsiella.s__Klebsiella_pneumoniae	-1.24963	-1.09852	0.249228	4.69489	0.0443779	0.507856	0.999566	0.525889	0.999774	-1.17474
PWY-1042: glycolysis IV (plant cytosol)|g__Peptostreptococcaceae_noname.s__Clostridium_bartlettii	6.08102	5.17963	-0.233985	5.67918	-0.0379244	0.741589	0.99957	0.865311	0.999774	5.52613
PWY-4981: L-proline biosynthesis II (from arginine)|g__Lactobacillus.s__Lactobacillus_brevis	-1.0944	-0.999932	0.110392	4.9245	0.0194864	0.555024	0.999568	0.54817	0.999774	-1.04432
PWY-7111: pyruvate fermentation to isobutanol (engineered)|g__Methanobrevibacter.s__Methanobrevibacter_smithii	0.26957	0.330315	-0.591083	9.20382	-0.0650712	0.654443	0.999567	0.650931	0.999774	0.295903
FASYN-INITIAL-PWY: superpathway of fatty acid biosynthesis initiation (E. coli)|g__Escherichia.s__Escherichia_coli	0.656836	2.13546	0.707861	7.02005	0.092083	0.628259	0.999566	0.560954	0.999774	1.30132
PWY-7219: adenosine ribonucleotides de novo biosynthesis|g__Actinomyces.s__Actinomyces_sp_oral_taxon_172	-0.496674	-0.781892	-0.408684	5.24695	-0.0681947	0.549957	0.999569	0.56521	0.999774	-0.628699
PWY0-1319: CDP-diacylglycerol biosynthesis II|g__Peptostreptococcaceae_noname.s__Clostridium_bartlettii	5.06112	4.52138	-0.270505	5.17853	-0.0507974	0.779563	0.99957	0.79138	0.999774	4.75354
PWY-6122: 5-aminoimidazole ribonucleotide biosynthesis II|g__Agrobacterium.s__Agrobacterium_tumefaciens	-1.16067	-1.33422	-0.280683	4.13852	-0.0500237	0.484419	0.999566	0.49266	0.999774	-1.2541
PWY-6700: queuosine biosynthesis|g__Acinetobacter.s__Acinetobacter_guillouiae	-1.18299	-1.30313	-0.134238	4.63518	-0.0257535	0.488199	0.999566	0.479902	0.999774	-1.25031
PWY-6545: pyrimidine deoxyribonucleotides de novo biosynthesis III|g__Eggerthella.s__Eggerthella_sp_HGA1	3.7694	3.64712	-0.090145	5.3941	-0.0131563	0.712106	0.999569	0.842539	0.999774	3.70363
1CMET2-PWY: N10-formyl-tetrahydrofolate biosynthesis|g__Bacteroides.s__Bacteroides_ovatus	1.00774	1.5275	0.183864	7.17462	0.0270147	0.708406	0.999566	0.734529	0.999774	1.19969
NONMEVIPP-PWY: methylerythritol phosphate pathway I|g__Eggerthella.s__Eggerthella_sp_HGA1	2.70043	2.30601	-0.282491	5.47981	-0.0472211	0.666918	0.99958	0.777066	0.999774	2.54131
NONMEVIPP-PWY: methylerythritol phosphate pathway I|g__Anaerotruncus.s__Anaerotruncus_colihominis	-1.15806	-1.33247	-0.106037	4.33313	-0.0177532	0.497903	0.999566	0.5092	0.999774	-1.24521
PWY-7219: adenosine ribonucleotides de novo biosynthesis|g__Ruminococcaceae_noname.s__Ruminococcaceae_bacterium_D16	-1.05668	-1.08783	-0.00114792	4.9533	-0.000122578	0.535003	0.999572	0.493903	0.999774	-1.07486
PWY-6703: preQ0 biosynthesis|g__Veillonella.s__Veillonella_dispar	-1.0954	-1.27316	-0.0868287	4.29454	-0.0213208	0.497763	0.999566	0.52037	0.999774	-1.19218
PWY-5667: CDP-diacylglycerol biosynthesis I|g__Clostridium.s__Clostridium_sp_L2_50	-0.845505	-0.365072	0.798657	6.14997	0.11469	0.470675	0.999566	0.481684	0.999774	-0.633398
PWY-6703: preQ0 biosynthesis|g__Turicibacter.s__Turicibacter_sanguinis	-0.0412444	-0.612884	-0.725366	5.86293	-0.110842	0.566802	0.999566	0.491849	0.999774	-0.339655
PWY-7663: gondoate biosynthesis (anaerobic)|g__Bacteroides.s__Bacteroides_sp_3_1_23	-1.29024	-0.951076	0.462054	4.69759	0.0838115	0.43775	0.999566	0.488386	0.999774	-1.12823
PWY-7220: adenosine deoxyribonucleotides de novo biosynthesis II|g__Escherichia.s__Escherichia_coli	0.396878	1.02605	0.593049	6.5264	0.074133	0.598293	0.999566	0.569127	0.999774	0.669817
ASPASN-PWY: superpathway of L-aspartate and L-asparagine biosynthesis|g__Haemophilus.s__Haemophilus_parainfluenzae	-1.00027	-0.641033	0.400747	4.78448	0.0722122	0.479013	0.999566	0.475151	0.999774	-0.842819
PWY-6386: UDP-N-acetylmuramoyl-pentapeptide biosynthesis II (lysine-containing)|g__Streptococcus.s__Streptococcus_sanguinis	-0.0679067	0.0170879	0.370748	5.3385	0.0614047	0.579664	0.999574	0.602283	0.999774	-0.0247704
PWY0-1319: CDP-diacylglycerol biosynthesis II|g__Bacteroides.s__Bacteroides_sp_3_1_23	-1.36557	-1.06979	0.321549	4.82089	0.057952	0.459569	0.999566	0.492383	0.999774	-1.23949
PWY-6386: UDP-N-acetylmuramoyl-pentapeptide biosynthesis II (lysine-containing)|g__Lactobacillus.s__Lactobacillus_gasseri	-0.978796	-1.2625	-0.231428	4.52324	-0.0522276	0.505661	0.999566	0.502653	0.999774	-1.11646
PWY-6126: superpathway of adenosine nucleotides de novo biosynthesis II|g__Streptococcus.s__Streptococcus_mitis_oralis_pneumoniae	-1.21313	-1.08244	0.231907	5.03191	0.0433201	0.480275	0.999568	0.537917	0.999774	-1.13362
VALSYN-PWY: L-valine biosynthesis|g__Ruminococcus.s__Ruminococcus_bromii	10.5493	9.97442	-0.470585	11.6052	-0.0428869	0.806542	0.999566	0.663378	0.999774	10.0447
PWY0-845: superpathway of pyridoxal 5'-phosphate biosynthesis and salvage|g__Pseudomonas.s__Pseudomonas_fragi	-0.93305	-0.773814	0.306806	5.66057	0.0427843	0.482838	0.999566	0.584647	0.999774	-0.865429
ARGININE-SYN4-PWY: L-ornithine de novo biosynthesis|g__Bacteroides.s__Bacteroides_sp_3_2_5	-1.04791	-0.797868	0.250899	5.46666	0.039454	0.534324	0.999566	0.519039	0.999774	-0.937067
PWY-6609: adenine and adenosine salvage III|g__Enterobacter.s__Enterobacter_sp_MGH_8	-1.11179	-1.27511	-0.204553	4.29048	-0.0386697	0.516782	0.999567	0.539227	0.999774	-1.19189
VALSYN-PWY: L-valine biosynthesis|g__Actinomyces.s__Actinomyces_sp_oral_taxon_448	-1.07715	-1.22004	-0.200327	4.62929	-0.034946	0.494285	0.999566	0.521334	0.999774	-1.14376
PEPTIDOGLYCANSYN-PWY: peptidoglycan biosynthesis I (meso-diaminopimelate containing)|g__Enterococcus.s__Enterococcus_malodoratus	-1.02311	-0.892395	0.20731	5.47292	0.0342017	0.607236	0.999566	0.567585	0.999774	-0.96362
PWY0-166: superpathway of pyrimidine deoxyribonucleotides de novo biosynthesis (E. coli)|g__Agrobacterium.s__Agrobacterium_tumefaciens	-1.17093	-1.33883	-0.140446	4.21682	-0.0333362	0.509299	0.999566	0.545304	0.999774	-1.24681
PWY-7400: L-arginine biosynthesis IV (archaebacteria)|g__Actinomyces.s__Actinomyces_oris	-1.07598	-1.18509	-0.179355	4.698	-0.0326971	0.550736	0.999567	0.525518	0.999774	-1.12524
ARO-PWY: chorismate biosynthesis I|g__Lachnospiraceae_noname.s__Lachnospiraceae_bacterium_3_1_46FAA	-0.931115	-0.737214	0.164431	4.73417	0.032229	0.539316	0.999566	0.52722	0.999774	-0.85317
PWY-6386: UDP-N-acetylmuramoyl-pentapeptide biosynthesis II (lysine-containing)|g__Lactobacillus.s__Lactobacillus_kisonensis	-1.35982	-1.2294	0.133	4.17637	0.0280484	0.519627	0.999566	0.555394	0.999774	-1.29564
PWY-6277: superpathway of 5-aminoimidazole ribonucleotide biosynthesis|g__Citrobacter.s__Citrobacter_sp_KTE32	-1.08635	-1.21393	-0.113673	4.67394	-0.0205889	0.511644	0.999566	0.523648	0.999774	-1.14151
PWY-6121: 5-aminoimidazole ribonucleotide biosynthesis I|g__Clostridium.s__Clostridium_celatum	-1.04746	-0.964792	0.0961201	5.68364	0.0161715	0.590853	0.999566	0.579826	0.999774	-1.00586
VALSYN-PWY: L-valine biosynthesis|g__Streptococcus.s__Streptococcus_vestibularis	1.83853	1.40355	-0.078239	6.27018	-0.0139546	0.667385	0.999571	0.744048	0.999774	1.67792
UNINTEGRATED|g__Burkholderiales_noname.s__Burkholderiales_bacterium_1_1_47	-1.11264	-1.02035	0.11859	5.49858	0.0137556	0.642101	0.999566	0.527796	0.999774	-1.07083
PWY-7228: superpathway of guanosine nucleotides de novo biosynthesis I|g__Clostridium.s__Clostridium_celatum	-1.02889	-1.04126	-0.0455422	5.02755	-0.00646234	0.580715	0.999569	0.532633	0.999774	-1.0365
MET-SAM-PWY: superpathway of S-adenosyl-L-methionine biosynthesis|g__Citrobacter.s__Citrobacter_sp_KTE32	-1.19103	-1.1245	0.0330637	4.72968	0.0056129	0.534413	0.999566	0.5298	0.999774	-1.16253
PWY-6163: chorismate biosynthesis from 3-dehydroquinate|g__Erysipelotrichaceae_noname.s__Eubacterium_biforme	-1.17077	-1.16729	0.0112712	4.73297	0.00355217	0.564453	0.999569	0.536447	0.999774	-1.16847
PWY-6122: 5-aminoimidazole ribonucleotide biosynthesis II|g__Lachnospiraceae_noname.s__Lachnospiraceae_bacterium_8_1_57FAA	-0.429712	-0.446282	-0.0237465	5.1485	-0.00350978	0.551321	0.999566	0.605535	0.999774	-0.441088
PWY-6163: chorismate biosynthesis from 3-dehydroquinate|g__Clostridium.s__Clostridium_sp_KLE_1755	-1.24495	-1.12176	0.00415199	4.76451	0.000439986	0.482855	0.999569	0.476681	0.999774	-1.20138
COA-PWY-1: coenzyme A biosynthesis II (mammalian)|g__Parabacteroides.s__Parabacteroides_sp_D13	-0.177235	-0.373901	-0.358608	6.67739	-0.0463605	0.601154	0.999566	0.593526	0.999774	-0.289641
PWY-7539: 6-hydroxymethyl-dihydropterin diphosphate biosynthesis III (Chlamydia)|g__Bacteroides.s__Bacteroides_ovatus	3.47013	3.74061	0.22997	7.08447	0.0361184	0.674903	0.999566	0.752095	0.999774	3.6447
UNINTEGRATED|g__Erysipelotrichaceae_noname.s__Erysipelotrichaceae_bacterium_6_1_45	-0.478143	-0.531956	-0.0754554	13.5054	-0.00512819	0.797071	0.999573	0.610252	0.999774	-0.505783
ARO-PWY: chorismate biosynthesis I|g__Lachnospiraceae_noname.s__Lachnospiraceae_bacterium_8_1_57FAA	-0.651842	-0.772403	-0.345939	5.25648	-0.0578412	0.535797	0.999566	0.589815	0.999774	-0.714651
PWY-5695: urate biosynthesis/inosine 5'-phosphate degradation|g__Alistipes.s__Alistipes_shahii	5.97423	4.51294	0.568375	7.75661	0.0663359	0.774023	0.999566	0.755283	0.999774	5.36556
PWY-7228: superpathway of guanosine nucleotides de novo biosynthesis I|g__Streptococcus.s__Streptococcus_vestibularis	1.38073	0.327854	-0.493501	6.67727	-0.0652158	0.610331	0.999566	0.666878	0.999774	0.793777
PWY-7279: aerobic respiration II (cytochrome c) (yeast)|g__Citrobacter.s__Citrobacter_sp_KTE151	-1.1084	-1.23651	-0.107949	4.42122	-0.0185785	0.491845	0.999566	0.486791	0.999774	-1.17746
PWY-6386: UDP-N-acetylmuramoyl-pentapeptide biosynthesis II (lysine-containing)|g__Streptococcus.s__Streptococcus_mitis_oralis_pneumoniae	-1.16191	-0.740347	0.571554	5.21781	0.0879815	0.466903	0.999566	0.483141	0.999774	-0.961126
PWY-5695: urate biosynthesis/inosine 5'-phosphate degradation|g__Turicibacter.s__Turicibacter_sp_HGF1	-0.437927	-0.475963	0.115332	6.16794	0.0174505	0.647164	0.99957	0.658961	0.999774	-0.459304
PWY-5860: superpathway of demethylmenaquinol-6 biosynthesis I|g__Escherichia.s__Escherichia_coli	0.901494	1.55397	0.143228	6.96848	0.01871	0.68174	0.999566	0.722986	0.999774	1.14749
UNINTEGRATED|g__Clostridium.s__Clostridium_sp_M62_1	-1.15604	-0.434445	1.02307	6.86868	0.121302	0.13233	0.999566	0.363408	0.999774	-0.820962
PWY-7111: pyruvate fermentation to isobutanol (engineered)|g__Bilophila.s__Bilophila_wadsworthia	-1.10052	-0.578842	0.636033	5.38819	0.105904	0.446761	0.99957	0.45429	0.999774	-0.869759
ARGININE-SYN4-PWY: L-ornithine de novo biosynthesis|g__Bacteroides.s__Bacteroides_fragilis	0.925179	1.93114	0.650344	6.923	0.0911432	0.565896	0.999566	0.587666	0.999774	1.39102
PWY-7315: dTDP-N-acetylthomosamine biosynthesis|g__Escherichia.s__Escherichia_coli	2.04108	3.48135	0.650678	7.20503	0.0800663	0.713505	0.999566	0.644638	0.999774	2.83105
PWY-3841: folate transformations II|g__Enterococcus.s__Enterococcus_faecium	-0.339786	-0.52314	-0.431074	5.3776	-0.0655667	0.460614	0.999566	0.542921	0.999774	-0.432838
PWY-7221: guanosine ribonucleotides de novo biosynthesis|g__Blautia.s__Blautia_hydrogenotrophica	-0.739906	-1.01134	-0.312783	4.75816	-0.0621897	0.513381	0.999566	0.521836	0.999774	-0.901279
PWY-7228: superpathway of guanosine nucleotides de novo biosynthesis I|g__Eggerthella.s__Eggerthella_sp_1_3_56FAA	4.07428	4.27386	0.327855	4.87786	0.0598239	0.626288	0.999573	0.695381	0.999774	4.16259
PWY-6121: 5-aminoimidazole ribonucleotide biosynthesis I|g__Enterobacter.s__Enterobacter_cloacae	-1.13305	-1.38012	-0.266583	4.42803	-0.0556791	0.421179	0.999566	0.461656	0.999774	-1.26053
ARGSYN-PWY: L-arginine biosynthesis I (via L-ornithine)|g__Eubacterium.s__Eubacterium_siraeum	-0.71255	-0.904102	-0.342794	5.89669	-0.0525353	0.527961	0.999566	0.57033	0.999774	-0.819071
PWY-7208: superpathway of pyrimidine nucleobases salvage|g__Microbacterium.s__Microbacterium_maritypicum	-1.14369	-1.34562	-0.236068	4.39833	-0.0510249	0.501505	0.999568	0.52446	0.999774	-1.2393
PWY-6277: superpathway of 5-aminoimidazole ribonucleotide biosynthesis|g__Rothia.s__Rothia_dentocariosa	-1.27731	-1.02762	0.22398	4.36422	0.043124	0.493888	0.999566	0.511428	0.999774	-1.16207
UDPNAGSYN-PWY: UDP-N-acetyl-D-glucosamine biosynthesis I|g__Staphylococcus.s__Staphylococcus_saprophyticus	-1.15844	-1.38259	-0.163574	4.52231	-0.0354553	0.451218	0.999566	0.493797	0.999774	-1.27605
PWY-7111: pyruvate fermentation to isobutanol (engineered)|g__Parabacteroides.s__Parabacteroides_distasonis	4.37725	4.56132	0.169641	4.20803	0.0352972	0.723439	0.999566	0.789076	0.999774	4.4562
PWY-6124: inosine-5'-phosphate biosynthesis II|g__Coprococcus.s__Coprococcus_catus	4.08719	5.04153	0.217752	6.45733	0.0322954	0.690938	0.999566	0.742223	0.999774	4.47482
PWY-5695: urate biosynthesis/inosine 5'-phosphate degradation|g__Bacteroides.s__Bacteroides_finegoldii	-0.177319	-0.384532	-0.247048	6.42588	-0.0322416	0.609815	0.999566	0.580551	0.999774	-0.268228
PWY-5686: UMP biosynthesis|g__Eubacterium.s__Eubacterium_ventriosum	-0.154325	-0.0835456	-0.245678	5.57674	-0.0319191	0.569514	0.999566	0.593872	0.999774	-0.117769
NAGLIPASYN-PWY: lipid IVA biosynthesis|g__Pseudomonas.s__Pseudomonas_sp_G5_2012	-1.2245	-1.22986	-0.177808	4.43966	-0.0310967	0.511312	0.999568	0.508761	0.999774	-1.22816
PWY-6151: S-adenosyl-L-methionine cycle I|g__Klebsiella.s__Klebsiella_pneumoniae	-1.18733	-1.07193	0.150177	4.50993	0.0293887	0.5437	0.999566	0.530163	0.999774	-1.13691
PWY-7111: pyruvate fermentation to isobutanol (engineered)|g__Bifidobacterium.s__Bifidobacterium_sp_12_1_47BFAA	-0.232609	-0.434601	-0.249756	9.3924	-0.0287728	0.677363	0.999567	0.616527	0.999774	-0.333101
PWY-6387: UDP-N-acetylmuramoyl-pentapeptide biosynthesis I (meso-diaminopimelate containing)|g__Veillonella.s__Veillonella_parvula	-1.01642	-1.08355	-0.132286	4.25363	-0.026143	0.501939	0.99957	0.56408	0.999774	-1.05407
PWY-6386: UDP-N-acetylmuramoyl-pentapeptide biosynthesis II (lysine-containing)|g__Bifidobacterium.s__Bifidobacterium_bifidum	-0.507653	-0.665012	-0.208862	7.9215	-0.0254963	0.674558	0.999568	0.609904	0.999774	-0.599972
HISDEG-PWY: L-histidine degradation I|g__Rhodococcus.s__Rhodococcus_erythropolis	-1.18659	-1.08161	0.150737	5.08165	0.0248251	0.505709	0.999566	0.540061	0.999774	-1.1392
P165-PWY: superpathway of purines degradation in plants|unclassified	-1.26191	-1.28941	-0.111871	4.58772	-0.0233278	0.545019	0.999569	0.53842	0.999774	-1.27999
PWY-181: photorespiration|unclassified	0.302094	0.0745191	-0.180791	8.01413	-0.0213207	0.630642	0.999566	0.632498	0.999774	0.201814
PWY-6387: UDP-N-acetylmuramoyl-pentapeptide biosynthesis I (meso-diaminopimelate containing)|g__Bacteroides.s__Bacteroides_sp_1_1_30	0.398095	0.489565	-0.113643	6.12505	-0.0169887	0.652069	0.999567	0.709387	0.999774	0.43837
PWY0-1586: peptidoglycan maturation (meso-diaminopimelate containing)|g__Propionibacterium.s__Propionibacterium_freudenreichii	-0.396111	-0.45515	-0.103121	6.19493	-0.0164318	0.624936	0.999566	0.657007	0.999774	-0.417214
PWY0-166: superpathway of pyrimidine deoxyribonucleotides de novo biosynthesis (E. coli)|g__Burkholderiales_noname.s__Burkholderiales_bacterium_1_1_47	-1.16448	-1.15337	0.0807282	4.47416	0.0158749	0.483433	0.999566	0.52748	0.999774	-1.15855
PWY-7219: adenosine ribonucleotides de novo biosynthesis|g__Bacteroides.s__Bacteroides_salyersiae	-1.07512	-1.04644	0.0589194	5.14536	0.00919732	0.523713	0.999566	0.538482	0.999774	-1.06219
PWY-5384: sucrose degradation IV (sucrose phosphorylase)|g__Streptococcus.s__Streptococcus_mutans	-0.697097	-0.658435	0.0308905	4.90729	0.00582381	0.582188	0.999567	0.58344	0.999774	-0.688939
SO4ASSIM-PWY: sulfate reduction I (assimilatory)|g__Citrobacter.s__Citrobacter_koseri	-1.17445	-1.19232	0.0198052	4.66268	0.00404788	0.539625	0.999568	0.547388	0.999774	-1.18271
PWY-6386: UDP-N-acetylmuramoyl-pentapeptide biosynthesis II (lysine-containing)|g__Bifidobacterium.s__Bifidobacterium_angulatum	-1.25068	-1.21217	0.0151348	4.76454	0.00300599	0.573013	0.999566	0.554219	0.999774	-1.23058
PWY-5430: meta cleavage pathway of aromatic compounds|unclassified	-1.12686	-1.37257	-0.210562	4.41868	-0.0432451	0.512804	0.999566	0.543795	0.999774	-1.26183
VALSYN-PWY: L-valine biosynthesis|g__Pseudomonas.s__Pseudomonas_sp_G5_2012	-1.23149	-1.271	-0.228377	4.57601	-0.0427578	0.482086	0.999566	0.48281	0.999774	-1.25306
PWY-3841: folate transformations II|g__Parabacteroides.s__Parabacteroides_goldsteinii	-0.390107	-0.453817	0.174176	6.16476	0.0241062	0.637725	0.999566	0.629451	0.999774	-0.419868
PWY-7222: guanosine deoxyribonucleotides de novo biosynthesis II|g__Actinomyces.s__Actinomyces_sp_oral_taxon_172	-0.416949	-0.549074	-0.0968423	5.71131	-0.0195952	0.614097	0.999566	0.62994	0.999774	-0.490146
DENOVOPURINE2-PWY: superpathway of purine nucleotides de novo biosynthesis II|unclassified	11.4209	11.3761	0.0253468	1.04306	0.0193127	0.911713	0.999566	0.949251	0.999774	11.3983
PWY-6609: adenine and adenosine salvage III|g__Streptococcus.s__Streptococcus_vestibularis	2.61283	0.546487	-1.17626	7.04898	-0.160388	0.472404	0.999566	0.425088	0.999774	1.31429
PWY-7219: adenosine ribonucleotides de novo biosynthesis|g__Eggerthella.s__Eggerthella_lenta	0.284614	3.30231	1.13323	7.72233	0.145266	0.345926	0.999566	0.336254	0.999774	0.955997
PWY-5686: UMP biosynthesis|g__Actinomyces.s__Actinomyces_sp_ICM47	2.45251	0.518982	-0.886968	5.86633	-0.133613	0.461291	0.999566	0.516639	0.999774	1.80153
PWY-5659: GDP-mannose biosynthesis|g__Roseburia.s__Roseburia_intestinalis	2.8964	3.76873	0.557934	6.18314	0.0840802	0.617378	0.999566	0.636517	0.999774	3.28049
VALSYN-PWY: L-valine biosynthesis|g__Lachnospiraceae_noname.s__Lachnospiraceae_bacterium_8_1_57FAA	-0.066885	-0.214895	-0.35329	4.71019	-0.0744399	0.520083	0.999566	0.571703	0.999774	-0.131141
PWY-6123: inosine-5'-phosphate biosynthesis I|g__Bifidobacterium.s__Bifidobacterium_breve	-1.12842	-1.39372	-0.359929	4.48037	-0.069592	0.488975	0.999568	0.538534	0.999774	-1.25334
PWY-3781: aerobic respiration I (cytochrome c)|g__Pseudomonas.s__Pseudomonas_sp_G5_2012	-1.1225	-1.33251	-0.34438	4.45223	-0.0640823	0.446983	0.999566	0.458795	0.999774	-1.22272
PWY-2942: L-lysine biosynthesis III|g__Lactobacillus.s__Lactobacillus_amylovorus	-1.13282	-1.44016	-0.336065	4.55426	-0.0637408	0.506231	0.999566	0.493953	0.999774	-1.26934
PWY-5659: GDP-mannose biosynthesis|g__Bacteroides.s__Bacteroides_finegoldii	-0.436038	-0.228307	0.39802	5.51874	0.0622281	0.58478	0.999567	0.577304	0.999774	-0.340534
PWY-7391: isoprene biosynthesis II (engineered)|unclassified	-1.30325	-1.0899	0.272342	4.40295	0.0609237	0.477706	0.999566	0.46892	0.999774	-1.20238
PWY-6803: phosphatidylcholine acyl editing|g__Klebsiella.s__Klebsiella_pneumoniae	-1.15706	-0.944496	0.321462	4.56828	0.0589558	0.54943	0.999566	0.545021	0.999774	-1.04963
GALACTUROCAT-PWY: D-galacturonate degradation I|g__Alistipes.s__Alistipes_shahii	5.39735	4.40955	0.503365	7.33636	0.0574577	0.787956	0.999566	0.753672	0.999774	4.91288
HISTSYN-PWY: L-histidine biosynthesis|g__Lactobacillus.s__Lactobacillus_otakiensis	-0.945836	-1.06321	-0.305049	5.00616	-0.0556256	0.514218	0.999566	0.507592	0.999774	-1.00721
PWY-6612: superpathway of tetrahydrofolate biosynthesis|g__Propionibacterium.s__Propionibacterium_freudenreichii	-0.362143	-0.533144	-0.382688	5.93855	-0.0539407	0.593268	0.999566	0.604348	0.999774	-0.439303
PWY-4981: L-proline biosynthesis II (from arginine)|g__Enterococcus.s__Enterococcus_gallinarum	-1.14805	-1.16859	-0.295633	4.56826	-0.0536987	0.477618	0.999566	0.530988	0.999774	-1.16012
PWY-6125: superpathway of guanosine nucleotides de novo biosynthesis II|g__Citrobacter.s__Citrobacter_sp_KTE30	-1.15697	-1.33278	-0.275375	4.4691	-0.0522633	0.499645	0.999567	0.510076	0.999774	-1.24634
COMPLETE-ARO-PWY: superpathway of aromatic amino acid biosynthesis|g__Lachnospiraceae_noname.s__Lachnospiraceae_bacterium_2_1_58FAA	-1.23042	-1.01335	0.26749	4.63667	0.0494005	0.543066	0.999566	0.515242	0.999774	-1.11772
COA-PWY: coenzyme A biosynthesis I|g__Bacteroides.s__Bacteroides_sp_1_1_30	1.26966	0.95341	-0.337244	6.12996	-0.0482228	0.670071	0.999566	0.723024	0.999774	1.10381
PWY-3001: superpathway of L-isoleucine biosynthesis I|g__Enterobacter.s__Enterobacter_cloacae	-1.14486	-1.29909	-0.216078	4.5218	-0.0449859	0.499218	0.999569	0.509791	0.999774	-1.22051
GLUTORN-PWY: L-ornithine biosynthesis|g__Citrobacter.s__Citrobacter_freundii	-1.13859	-1.29232	-0.196467	4.65113	-0.0405524	0.534505	0.999567	0.533667	0.999774	-1.20767
PWY-5100: pyruvate fermentation to acetate and lactate II|g__Eggerthella.s__Eggerthella_sp_HGA1	3.27662	3.59146	0.225746	4.77051	0.0403243	0.721845	0.999566	0.7602	0.999774	3.40906
PWY-3841: folate transformations II|g__Lactobacillus.s__Lactobacillus_plantarum	-0.597179	-0.477186	0.322105	6.55822	0.0398027	0.580008	0.999566	0.610606	0.999774	-0.543173
PWY-6387: UDP-N-acetylmuramoyl-pentapeptide biosynthesis I (meso-diaminopimelate containing)|g__Sutterella.s__Sutterella_wadsworthensis	-1.17293	-1.02606	0.182058	4.37159	0.0396126	0.508784	0.999569	0.503388	0.999774	-1.09989
THRESYN-PWY: superpathway of L-threonine biosynthesis|g__Corynebacterium.s__Corynebacterium_casei	-1.31404	-1.12324	0.182922	4.24088	0.0391247	0.484961	0.999566	0.465903	0.999774	-1.21424
PWY-5686: UMP biosynthesis|g__Corynebacterium.s__Corynebacterium_durum	-0.763757	-0.562721	0.193114	4.73477	0.0380148	0.568029	0.999566	0.562143	0.999774	-0.649341
PWY-7221: guanosine ribonucleotides de novo biosynthesis|g__Bacteroides.s__Bacteroides_sp_2_1_33B	-1.12009	-1.30516	-0.195135	4.29184	-0.0372816	0.502053	0.999569	0.492204	0.999774	-1.20389
PWY-6122: 5-aminoimidazole ribonucleotide biosynthesis II|g__Erysipelotrichaceae_noname.s__Erysipelotrichaceae_bacterium_21_3	-1.16733	-1.0176	0.165749	4.4784	0.0325474	0.53031	0.999569	0.534389	0.999774	-1.08961
ILEUSYN-PWY: L-isoleucine biosynthesis I (from threonine)|g__Rhodococcus.s__Rhodococcus_erythropolis	-1.16285	-1.03545	0.182554	5.05922	0.0313966	0.52714	0.999566	0.5555	0.999774	-1.09616
PWY-7663: gondoate biosynthesis (anaerobic)|g__Bacteroides.s__Bacteroides_sp_1_1_30	1.07037	1.28792	-0.23254	6.15932	-0.0312078	0.669806	0.999567	0.712426	0.999774	1.18636
PWY-6277: superpathway of 5-aminoimidazole ribonucleotide biosynthesis|g__Actinomyces.s__Actinomyces_johnsonii	-1.31709	-1.17131	0.138085	4.24756	0.0295827	0.512682	0.999567	0.521861	0.999774	-1.23061
PWY-3781: aerobic respiration I (cytochrome c)|g__Citrobacter.s__Citrobacter_koseri	-1.28186	-1.26879	-0.126699	4.29767	-0.0274301	0.545041	0.999566	0.517677	0.999774	-1.27376
COA-PWY-1: coenzyme A biosynthesis II (mammalian)|g__Holdemania.s__Holdemania_filiformis	-0.890492	-1.02502	-0.151819	5.05587	-0.0274178	0.568638	0.999568	0.552967	0.999774	-0.961966
PWY-5188: tetrapyrrole biosynthesis I (from glutamate)|g__Pseudomonas.s__Pseudomonas_sp_CF149	-1.20272	-1.17162	0.161328	4.58556	0.0273562	0.530553	0.999566	0.53043	0.999774	-1.18966
PWY-6737: starch degradation V|g__Subdoligranulum.s__Subdoligranulum_sp_4_3_54A2FAA	3.79935	3.81475	-0.14244	4.94879	-0.0232809	0.725888	0.999567	0.855981	0.999774	3.80867
PWY-1042: glycolysis IV (plant cytosol)|g__Streptococcus.s__Streptococcus_australis	0.038867	0.089499	-0.131354	5.74202	-0.0221282	0.622722	0.999566	0.663537	0.999774	0.0644584
SER-GLYSYN-PWY: superpathway of L-serine and glycine biosynthesis I|g__Actinomyces.s__Actinomyces_sp_oral_taxon_448	-1.10642	-1.04293	0.099804	4.72884	0.0216258	0.526305	0.999566	0.517414	0.999774	-1.08026
PWY-6121: 5-aminoimidazole ribonucleotide biosynthesis I|g__Rothia.s__Rothia_mucilaginosa	-1.05301	-1.08003	0.125629	4.41017	0.0208692	0.503412	0.999566	0.545433	0.999774	-1.06453
PWY-7219: adenosine ribonucleotides de novo biosynthesis|g__Butyrivibrio.s__Butyrivibrio_crossotus	-0.934952	-0.794532	0.143271	5.6451	0.0204582	0.517011	0.999566	0.524905	0.999774	-0.863861
PWY-5083: NAD/NADH phosphorylation and dephosphorylation|g__Citrobacter.s__Citrobacter_freundii	-1.222	-1.14955	0.102574	4.68349	0.0185575	0.587802	0.99957	0.560135	0.999774	-1.19762
PWY-4242: pantothenate and coenzyme A biosynthesis III|g__Lactobacillus.s__Lactobacillus_plantarum	-0.486197	-0.530585	0.108854	6.54793	0.0167584	0.58311	0.999567	0.576296	0.999774	-0.505933
GLYCOL-GLYOXDEG-PWY: superpathway of glycol metabolism and degradation|g__Citrobacter.s__Citrobacter_koseri	-1.12888	-1.12764	0.0834671	4.31212	0.0164684	0.519341	0.999566	0.521494	0.999774	-1.12888
PWY-5686: UMP biosynthesis|g__Actinomyces.s__Actinomyces_sp_oral_taxon_175	-1.2305	-1.15084	0.0789232	4.40477	0.0163262	0.487898	0.999566	0.51164	0.999774	-1.19304
PWY66-400: glycolysis VI (metazoan)|g__Bacteroides.s__Bacteroides_sp_D2	-1.12532	-1.22961	-0.0820066	4.575	-0.0158597	0.481367	0.999566	0.508574	0.999774	-1.18717
DTDPRHAMSYN-PWY: dTDP-L-rhamnose biosynthesis I|g__Atopobium.s__Atopobium_rimae	-1.2232	-1.24149	-0.0813823	4.34816	-0.0157545	0.462417	0.999566	0.491892	0.999774	-1.23616
PWY-5686: UMP biosynthesis|g__Streptococcus.s__Streptococcus_gordonii	-1.19954	-1.30623	-0.088214	4.18029	-0.0146106	0.507693	0.999568	0.501244	0.999774	-1.24591
UNINTEGRATED|g__T4likevirus.s__Escherichia_phage_wV7	-1.2881	-1.17061	0.0982398	4.47387	0.0139849	0.487161	0.999569	0.496325	0.999774	-1.23786
GLYCOGENSYNTH-PWY: glycogen biosynthesis I (from ADP-D-Glucose)|g__Coprococcus.s__Coprococcus_eutactus	-0.83522	-0.840699	0.07828	5.84134	0.0129723	0.593627	0.99957	0.566633	0.999774	-0.838472
COA-PWY-1: coenzyme A biosynthesis II (mammalian)|g__Corynebacterium.s__Corynebacterium_durum	-0.915444	-0.909011	-0.0507712	4.8737	-0.00875629	0.601132	0.999566	0.605634	0.999774	-0.911975
GOLPDLCAT-PWY: superpathway of glycerol degradation to 1,3-propanediol|g__Klebsiella.s__Klebsiella_pneumoniae	-1.11022	-1.1032	0.0459168	4.57882	0.00837143	0.589561	0.99957	0.583501	0.999774	-1.10476
COMPLETE-ARO-PWY: superpathway of aromatic amino acid biosynthesis|g__Clostridium.s__Clostridium_symbiosum	-1.10879	-1.13565	0.0395034	4.70092	0.00773667	0.516038	0.999567	0.51252	0.999774	-1.11979
PWY-7221: guanosine ribonucleotides de novo biosynthesis|g__Actinomyces.s__Actinomyces_odontolyticus	0.268291	0.0604587	-0.0463174	5.93949	-0.00772354	0.62617	0.999566	0.663633	0.999774	0.178719
PWY-5667: CDP-diacylglycerol biosynthesis I|g__Tannerella.s__Tannerella_sp_6_1_58FAA_CT1	0.465934	0.388605	-0.0450347	6.00279	-0.00593784	0.6329	0.999569	0.689402	0.999774	0.437474
PWY-6606: guanosine nucleotides degradation II|g__Corynebacterium.s__Corynebacterium_variabile	-1.16052	-1.26748	-0.030349	4.40668	-0.00455005	0.497233	0.999566	0.492044	0.999774	-1.20358
PWY1G-0: mycothiol biosynthesis|g__Corynebacterium.s__Corynebacterium_variabile	-1.17899	-1.13036	-0.0194814	4.63063	-0.00444292	0.498601	0.999566	0.530958	0.999774	-1.14923
UNINTEGRATED|g__Blautia.s__Blautia_producta	-0.714458	-0.75263	-0.050114	12.062	-0.00379291	0.721904	0.999573	0.556162	0.999774	-0.740313
PWY-2942: L-lysine biosynthesis III|g__Bacteroides.s__Bacteroides_sp_1_1_14	0.553467	0.597679	-0.000134968	7.00952	3.04407e-05	0.711604	0.999569	0.72626	0.999774	0.57129
HEXITOLDEGSUPER-PWY: superpathway of hexitol degradation (bacteria)|g__Citrobacter.s__Citrobacter_sp_KTE32	-1.20407	-1.31626	-0.108758	4.68347	-0.0216822	0.495265	0.999569	0.523442	0.999774	-1.25329
PWY-5690: TCA cycle II (plants and fungi)|g__Citrobacter.s__Citrobacter_freundii	-1.14354	-1.19734	-0.00889102	4.48367	-0.00326799	0.532609	0.999568	0.538926	0.999774	-1.17976
HISDEG-PWY: L-histidine degradation I|g__Streptococcus.s__Streptococcus_parasanguinis	4.10798	3.8997	-0.0152665	5.39364	-0.00290834	0.720749	0.999571	0.855619	0.999774	3.96141
PWY-7222: guanosine deoxyribonucleotides de novo biosynthesis II|g__Citrobacter.s__Citrobacter_koseri	-1.42356	-1.12347	0.384122	4.35575	0.076888	0.503027	0.99957	0.542917	0.999774	-1.25717
PWY-6609: adenine and adenosine salvage III|g__Bacteroides.s__Bacteroides_sp_1_1_6	1.67154	1.953	0.0848835	6.89273	0.0136326	0.725605	0.999567	0.785076	0.999774	1.75716
UNINTEGRATED|g__Bifidobacterium.s__Bifidobacterium_pseudocatenulatum	-0.423185	-0.12335	0.404705	15.4022	0.033111	0.601816	0.999566	0.602657	0.999774	-0.295895
PWY-6386: UDP-N-acetylmuramoyl-pentapeptide biosynthesis II (lysine-containing)|g__Staphylococcus.s__Staphylococcus_saprophyticus	-1.16241	-1.37629	-0.127243	4.54472	-0.0246569	0.477212	0.999566	0.497847	0.999774	-1.2778
PWY-1269: CMP-3-deoxy-D-manno-octulosonate biosynthesis I|g__Citrobacter.s__Citrobacter_sp_KTE32	-1.15907	-1.14016	0.113876	4.66388	0.020632	0.502134	0.999569	0.497627	0.999774	-1.1479
PWY-5856: ubiquinol-9 biosynthesis (prokaryotic)|unclassified	-0.792855	-1.17198	-0.309684	6.09148	-0.0429907	0.645406	0.999568	0.580596	0.999774	-0.985768
PWY-7222: guanosine deoxyribonucleotides de novo biosynthesis II|g__Veillonella.s__Veillonella_sp_3_1_44	-1.22358	-1.32524	-0.105089	4.16517	-0.0224398	0.568654	0.999566	0.539953	0.999774	-1.28256
UBISYN-PWY: superpathway of ubiquinol-8 biosynthesis (prokaryotic)|g__Escherichia.s__Escherichia_coli	0.86147	1.72098	0.322411	7.21802	0.0401554	0.724631	0.999574	0.716677	0.999774	1.24091
PWY-5097: L-lysine biosynthesis VI|g__Bacteroides.s__Bacteroides_massiliensis	-0.133163	0.10559	0.357687	7.43356	0.0491412	0.631464	0.999566	0.633486	0.999774	-0.0206076
PWY-6125: superpathway of guanosine nucleotides de novo biosynthesis II|g__Actinomyces.s__Actinomyces_sp_oral_taxon_448	-1.16321	-1.00026	0.11829	4.6571	0.0213349	0.525328	0.999569	0.526707	0.999774	-1.08516
AEROBACTINSYN-PWY: aerobactin biosynthesis|g__Escherichia.s__Escherichia_coli	-0.158389	0.29125	0.760155	5.89288	0.128475	0.463102	0.999567	0.484298	0.999774	0.0264904
CALVIN-PWY: Calvin-Benson-Bassham cycle|g__Coprococcus.s__Coprococcus_catus	4.47618	4.95484	0.0482977	6.94361	0.00798968	0.747234	0.999566	0.861635	0.999774	4.62469
NONMEVIPP-PWY: methylerythritol phosphate pathway I|g__Clostridium.s__Clostridium_sp_ATCC_29733	-0.568417	-0.362683	0.120833	4.67221	0.0253877	0.556282	0.999566	0.5899	0.999774	-0.444992
GLUTORN-PWY: L-ornithine biosynthesis|g__Pseudomonas.s__Pseudomonas_sp_G5_2012	-1.18137	-1.30477	-0.270028	4.52372	-0.0485181	0.467641	0.999566	0.49243	0.999774	-1.24483
PWY-6385: peptidoglycan biosynthesis III (mycobacteria)|g__Corynebacterium.s__Corynebacterium_variabile	-1.1547	-1.3728	-0.279286	4.48054	-0.0541863	0.541891	0.999566	0.533812	0.999774	-1.24623
ILEUSYN-PWY: L-isoleucine biosynthesis I (from threonine)|g__Subdoligranulum.s__Subdoligranulum_sp_4_3_54A2FAA	3.31635	3.62063	0.239299	4.68302	0.0426497	0.596996	0.999566	0.779106	0.999774	3.50737
PWY-5097: L-lysine biosynthesis VI|g__Roseburia.s__Roseburia_intestinalis	1.52084	0.897681	-0.344402	6.19513	-0.0507288	0.652455	0.999566	0.693088	0.999774	1.20663
ARGSYNBSUB-PWY: L-arginine biosynthesis II (acetyl cycle)|g__Actinomyces.s__Actinomyces_oris	-1.08774	-1.18769	-0.194157	4.71716	-0.0360343	0.505574	0.999568	0.489244	0.999774	-1.14158
TRPSYN-PWY: L-tryptophan biosynthesis|g__Escherichia.s__Escherichia_coli	1.70399	2.50143	0.333836	6.7711	0.0474009	0.724585	0.999566	0.728796	0.999774	2.07826
PWY-6700: queuosine biosynthesis|g__Bacteroides.s__Bacteroides_salyersiae	-1.08827	-1.02872	0.0694768	5.03403	0.0125397	0.509256	0.999566	0.563524	0.999774	-1.05793
PWY-6700: queuosine biosynthesis|g__Bacteroides.s__Bacteroides_sp_2_1_16	-0.882365	-1.22723	-0.393853	5.20905	-0.0645722	0.513449	0.999566	0.491958	0.999774	-1.02354
PWY-6387: UDP-N-acetylmuramoyl-pentapeptide biosynthesis I (meso-diaminopimelate containing)|g__Bifidobacterium.s__Bifidobacterium_adolescentis	7.62087	8.44618	0.20231	10.5961	0.0186618	0.7494	0.999569	0.855586	0.999774	8.18999
PANTOSYN-PWY: pantothenate and coenzyme A biosynthesis I|g__Citrobacter.s__Citrobacter_freundii	-1.14104	-1.27385	-0.0907746	4.68895	-0.0184741	0.539443	0.999566	0.539286	0.999774	-1.19909
REDCITCYC: TCA cycle VIII (helicobacter)|g__Citrobacter.s__Citrobacter_sp_KTE30	-1.08733	-1.31381	-0.294172	4.40533	-0.059736	0.468522	0.999566	0.48229	0.999774	-1.19857
COBALSYN-PWY: adenosylcobalamin salvage from cobinamide I|g__Blautia.s__Ruminococcus_obeum	6.35935	5.77836	0.0174347	5.26499	0.00347004	0.737207	0.999573	0.907667	0.999774	6.11161
PWY-7664: oleate biosynthesis IV (anaerobic)|g__Ochrobactrum.s__Ochrobactrum_sp_CDB2	-1.08695	-1.23756	-0.181737	4.51632	-0.0354473	0.496048	0.999569	0.55311	0.999775	-1.17397
PWY-7323: superpathway of GDP-mannose-derived O-antigen building blocks biosynthesis|g__Bacteroides.s__Bacteroides_sp_2_1_22	-0.641117	-0.325671	0.254179	5.3505	0.0386661	0.605192	0.999566	0.611465	0.999775	-0.494954
PWY-7222: guanosine deoxyribonucleotides de novo biosynthesis II|g__Pseudomonas.s__Pseudomonas_sp_G5_2012	-1.14368	-1.25317	-0.120909	4.2953	-0.0236211	0.538105	0.999568	0.585423	0.999775	-1.18964
THRESYN-PWY: superpathway of L-threonine biosynthesis|g__Methanobrevibacter.s__Methanobrevibacter_smithii	0.307446	0.301096	-0.569273	8.8891	-0.0672529	0.646343	0.999566	0.674442	0.999775	0.305868
PWY-6121: 5-aminoimidazole ribonucleotide biosynthesis I|g__Actinomyces.s__Actinomyces_naeslundii	-1.15378	-0.915028	0.295241	4.67482	0.0561884	0.475028	0.999566	0.518256	0.999775	-1.02769
PWY-6386: UDP-N-acetylmuramoyl-pentapeptide biosynthesis II (lysine-containing)|g__Odoribacter.s__Odoribacter_splanchnicus	5.19163	5.64311	0.120235	4.8366	0.0200261	0.77515	0.999567	0.877068	0.999775	5.35658
PWY-5973: cis-vaccenate biosynthesis|g__Pseudomonas.s__Pseudomonas_sp_G5_2012	-1.08576	-1.30073	-0.188785	4.65748	-0.0358836	0.470852	0.999566	0.506657	0.999775	-1.19865
PWY-7111: pyruvate fermentation to isobutanol (engineered)|g__Odoribacter.s__Odoribacter_splanchnicus	5.04474	5.40665	-0.124555	4.44457	-0.0252012	0.697739	0.999569	0.862481	0.999775	5.18373
PWY-5104: L-isoleucine biosynthesis IV|g__Propionibacterium.s__Propionibacterium_freudenreichii	-0.356394	-0.340087	0.0289175	6.10836	0.00371924	0.602337	0.999566	0.61715	0.999775	-0.350975
PWY-5188: tetrapyrrole biosynthesis I (from glutamate)|g__Actinomyces.s__Actinomyces_sp_oral_taxon_175	-1.31335	-1.09767	0.200499	4.35835	0.0407811	0.491444	0.999569	0.50508	0.999775	-1.20031
PWY-7184: pyrimidine deoxyribonucleotides de novo biosynthesis I|g__Citrobacter.s__Citrobacter_sp_KTE151	-1.11492	-1.24136	-0.152346	4.50446	-0.0273729	0.498173	0.999566	0.545421	0.999775	-1.18732
PWY-5138: unsaturated, even numbered fatty acid &beta;-oxidation|g__Escherichia.s__Escherichia_coli	-0.0854493	0.191419	-0.0339055	5.90229	-0.00463969	0.662044	0.999568	0.647419	0.999775	0.0557837
PWY-6703: preQ0 biosynthesis|g__Citrobacter.s__Citrobacter_sp_KTE30	-1.26683	-1.29952	-0.151491	4.53958	-0.0296576	0.495871	0.999566	0.492302	0.999775	-1.29034
PWY-5188: tetrapyrrole biosynthesis I (from glutamate)|g__Sutterella.s__Sutterella_wadsworthensis	-1.11202	-1.00432	0.182682	4.36169	0.0404085	0.482813	0.999567	0.493522	0.999775	-1.06523
PWY-6386: UDP-N-acetylmuramoyl-pentapeptide biosynthesis II (lysine-containing)|g__Eubacterium.s__Eubacterium_eligens	2.80573	3.768	0.304721	6.45917	0.0466085	0.713692	0.999575	0.771443	0.999775	3.157
DAPLYSINESYN-PWY: L-lysine biosynthesis I|g__Enterobacteriaceae_noname.s__Enterobacteriaceae_bacterium_9_2_54FAA	-1.09722	-1.24506	-0.188449	4.85472	-0.0316315	0.497916	0.999566	0.481564	0.999775	-1.17128
PWY-6126: superpathway of adenosine nucleotides de novo biosynthesis II|g__Holdemania.s__Holdemania_filiformis	-1.02517	-0.817553	0.439053	5.07227	0.0826337	0.573596	0.999566	0.57761	0.999775	-0.933522
PWY-5097: L-lysine biosynthesis VI|g__Bacteroides.s__Bacteroides_sp_2_1_33B	-1.21342	-1.32907	-0.202421	4.2937	-0.0420686	0.503569	0.999579	0.494423	0.999775	-1.27782
PWY-6387: UDP-N-acetylmuramoyl-pentapeptide biosynthesis I (meso-diaminopimelate containing)|g__Bacteroides.s__Bacteroides_finegoldii	-0.384529	-0.304693	0.209948	6.27424	0.0285327	0.572053	0.999566	0.568767	0.999775	-0.355599
PWY-6163: chorismate biosynthesis from 3-dehydroquinate|g__Coprobacillus.s__Coprobacillus_sp_29_1	-1.06389	-1.1506	-0.15174	4.80227	-0.0272971	0.514575	0.999566	0.510909	0.999775	-1.10368
PWY-5659: GDP-mannose biosynthesis|g__Bacteroides.s__Bacteroides_sp_2_1_22	-0.53923	-0.27497	0.256969	5.72176	0.041636	0.613908	0.999566	0.60392	0.999775	-0.415842
PWY-6126: superpathway of adenosine nucleotides de novo biosynthesis II|g__Eggerthella.s__Eggerthella_sp_1_3_56FAA	3.78661	3.88796	0.276696	5.43708	0.0505584	0.682251	0.999574	0.777978	0.999775	3.84223
PWY-5686: UMP biosynthesis|g__Microbacterium.s__Microbacterium_sp_UCD_TDU	-1.16669	-1.33369	-0.196492	4.4842	-0.0411026	0.474086	0.999566	0.521614	0.999775	-1.24367
PWY66-391: fatty acid &beta;-oxidation VI (peroxisome)|g__Candida.s__Candida_albicans	-1.27517	-1.22123	0.179141	4.56522	0.0285245	0.528482	0.999566	0.555998	0.999775	-1.24796
PWY0-1296: purine ribonucleosides degradation|g__Enterococcus.s__Enterococcus_dispar	-0.778677	-1.10948	-0.619599	4.90709	-0.112952	0.453248	0.999566	0.457567	0.999775	-0.956549
ARO-PWY: chorismate biosynthesis I|g__Alistipes.s__Alistipes_finegoldii	1.26556	0.552281	-0.758056	6.73873	-0.100785	0.534103	0.999571	0.554041	0.999775	0.881738
PWY-7242: D-fructuronate degradation|g__Lactobacillus.s__Lactobacillus_sakei	-0.90155	-0.500045	0.529393	5.25081	0.0877519	0.561753	0.999568	0.527077	0.999775	-0.704638
PWY-6531: mannitol cycle|g__Escherichia.s__Escherichia_coli	-0.766507	-1.2179	-0.505478	4.90462	-0.0867609	0.410674	0.999566	0.48436	0.999775	-0.983437
ARGININE-SYN4-PWY: L-ornithine de novo biosynthesis|g__Bacteroides.s__Bacteroides_sp_2_2_4	-1.34704	-1.00544	0.394325	4.54237	0.0820245	0.460433	0.999566	0.467397	0.999775	-1.17815
PWY66-400: glycolysis VI (metazoan)|g__Streptococcus.s__Streptococcus_australis	-0.395854	0.0364326	0.450476	5.20055	0.077808	0.577253	0.999567	0.577451	0.999775	-0.160369
GLYCOGENSYNTH-PWY: glycogen biosynthesis I (from ADP-D-Glucose)|g__Escherichia.s__Escherichia_coli	1.56689	2.5201	0.534104	6.67893	0.0763065	0.666568	0.999566	0.646698	0.999775	2.168
PWY0-1296: purine ribonucleosides degradation|g__Enterococcus.s__Enterococcus_faecium	-0.692545	-0.85865	-0.371437	4.9639	-0.0691073	0.524314	0.999566	0.561794	0.999775	-0.755051
PWY-841: superpathway of purine nucleotides de novo biosynthesis I|g__Haemophilus.s__Haemophilus_parainfluenzae	-1.20347	-0.849259	0.362914	4.97038	0.068485	0.470904	0.999566	0.497345	0.999775	-1.04537
PWY-7219: adenosine ribonucleotides de novo biosynthesis|g__Erysipelotrichaceae_noname.s__Erysipelotrichaceae_bacterium_5_2_54FAA	-0.604078	-0.885152	-0.410605	5.68018	-0.0596391	0.524865	0.999566	0.564809	0.999775	-0.743616
METHGLYUT-PWY: superpathway of methylglyoxal degradation|unclassified	-0.842511	-1.07375	-0.320753	5.12517	-0.0578246	0.484592	0.999566	0.531113	0.999775	-0.961535
VALSYN-PWY: L-valine biosynthesis|g__Citrobacter.s__Citrobacter_sp_KTE151	-1.21974	-1.35435	-0.267488	4.57518	-0.0572846	0.486744	0.999566	0.500516	0.999775	-1.28508
PWY-6612: superpathway of tetrahydrofolate biosynthesis|g__Escherichia.s__Escherichia_coli	1.39023	2.18329	0.44451	7.02656	0.0555186	0.726204	0.999566	0.685772	0.999775	1.78745
THRESYN-PWY: superpathway of L-threonine biosynthesis|g__Oxalobacter.s__Oxalobacter_formigenes	-1.16468	-1.02791	0.291713	4.78745	0.0518562	0.501736	0.999566	0.491004	0.999775	-1.09223
PWY-6126: superpathway of adenosine nucleotides de novo biosynthesis II|g__Eggerthella.s__Eggerthella_sp_HGA1	4.69661	4.24417	-0.301353	5.74731	-0.0499585	0.621627	0.999566	0.718364	0.999775	4.50444
PWY-6123: inosine-5'-phosphate biosynthesis I|g__Clostridium.s__Clostridium_perfringens	-1.19456	-1.3673	-0.238614	4.41008	-0.0489454	0.499202	0.999567	0.469969	0.999775	-1.2925
COA-PWY-1: coenzyme A biosynthesis II (mammalian)|g__Bacteroides.s__Bacteroides_sp_1_1_30	1.27475	1.10804	-0.36528	6.10011	-0.0484	0.63983	0.999569	0.690186	0.999775	1.1831
VALSYN-PWY: L-valine biosynthesis|g__Bacteroides.s__Bacteroides_sp_D22	-0.767653	-0.485675	0.299315	5.84442	0.0475397	0.565279	0.999569	0.570067	0.999775	-0.632164
PYRIDOXSYN-PWY: pyridoxal 5'-phosphate biosynthesis I|g__Bacteroides.s__Bacteroides_caccae	1.43001	1.66506	-0.350152	7.3469	-0.0474502	0.677644	0.999566	0.705517	0.999775	1.52189
PWY0-1319: CDP-diacylglycerol biosynthesis II|g__Citrobacter.s__Citrobacter_sp_KTE151	-1.15123	-1.4304	-0.259527	4.40761	-0.0432198	0.511699	0.999566	0.485185	0.999775	-1.28951
PWY-6151: S-adenosyl-L-methionine cycle I|g__Atopobium.s__Atopobium_sp_ICM58	-0.429835	-0.64947	-0.231905	5.15041	-0.0404066	0.534956	0.999566	0.557525	0.999775	-0.543735
PWY-5097: L-lysine biosynthesis VI|g__Lachnospiraceae_noname.s__Lachnospiraceae_bacterium_1_4_56FAA	-1.12193	-0.969882	0.235197	5.27339	0.0400845	0.576885	0.999569	0.551135	0.999775	-1.04664
PWY-2941: L-lysine biosynthesis II|g__Lactobacillus.s__Lactobacillus_amylovorus	-1.2038	-1.29551	-0.230392	4.55644	-0.0390228	0.530452	0.999566	0.559128	0.999775	-1.25448
SO4ASSIM-PWY: sulfate reduction I (assimilatory)|g__Pseudomonas.s__Pseudomonas_sp_CF149	-1.34102	-1.2535	0.177998	4.52638	0.0359181	0.517606	0.999571	0.521766	0.999775	-1.30053
ARO-PWY: chorismate biosynthesis I|g__Rhodococcus.s__Rhodococcus_erythropolis	-1.17645	-1.03338	0.201739	5.11352	0.034501	0.502893	0.999566	0.541241	0.999775	-1.12006
PWY-7111: pyruvate fermentation to isobutanol (engineered)|g__Parabacteroides.s__Parabacteroides_goldsteinii	-0.479113	-0.315855	0.227918	6.25492	0.0340466	0.575296	0.999566	0.597389	0.999775	-0.398682
PWY-6277: superpathway of 5-aminoimidazole ribonucleotide biosynthesis|g__Slackia.s__Slackia_piriformis	-0.894609	-0.971766	-0.182486	5.29959	-0.0338252	0.554929	0.999566	0.563365	0.999775	-0.93482
ARGSYNBSUB-PWY: L-arginine biosynthesis II (acetyl cycle)|g__Lactobacillus.s__Lactobacillus_plantarum	-0.408486	-0.363864	0.210655	6.6073	0.0327111	0.543845	0.999568	0.593358	0.999775	-0.389833
THISYNARA-PWY: superpathway of thiamin diphosphate biosynthesis III (eukaryotes)|g__Clostridium.s__Clostridium_sp_SS2_1	7.03021	6.91503	-0.179762	4.64794	-0.0324355	0.781171	0.999566	0.763966	0.999775	6.96277
PWY-5103: L-isoleucine biosynthesis III|g__Streptococcus.s__Streptococcus_australis	-0.155323	-0.353998	-0.147438	5.33032	-0.0305757	0.558843	0.999566	0.58354	0.999775	-0.249467
PWY-7219: adenosine ribonucleotides de novo biosynthesis|g__Bacteroides.s__Bacteroides_coprophilus	-1.06272	-1.23205	-0.187346	5.30126	-0.0275923	0.59559	0.999571	0.54623	0.999775	-1.14281
HEME-BIOSYNTHESIS-II: heme biosynthesis I (aerobic)|g__Rhodococcus.s__Rhodococcus_erythropolis	-1.21054	-1.07442	0.144328	5.06976	0.025634	0.519321	0.999566	0.49601	0.999775	-1.15474
PWY-7221: guanosine ribonucleotides de novo biosynthesis|g__Prevotella.s__Prevotella_copri	-0.901699	-1.05695	-0.145878	5.5022	-0.0237555	0.590839	0.999566	0.569116	0.999775	-0.998231
PWY-6318: L-phenylalanine degradation IV (mammalian, via side chain)|g__Pseudomonas.s__Pseudomonas_sp_Lz4W	-1.25009	-1.19527	0.0954405	4.45261	0.0194015	0.51628	0.999566	0.545559	0.999775	-1.21557
PWY-621: sucrose degradation III (sucrose invertase)|g__Streptococcus.s__Streptococcus_parasanguinis	4.4957	4.30824	0.110593	6.04578	0.0184033	0.742321	0.999569	0.8359	0.999775	4.41024
PWY-5097: L-lysine biosynthesis VI|g__Lactobacillus.s__Lactobacillus_fermentum	-1.23006	-1.16634	0.111856	4.76715	0.0180667	0.561319	0.999568	0.57119	0.999775	-1.20151
PWY-6737: starch degradation V|g__Coprobacillus.s__Coprobacillus_sp_29_1	-0.951681	-0.770934	0.135675	4.91968	0.0178781	0.550586	0.999566	0.560597	0.999775	-0.861439
PWY-7219: adenosine ribonucleotides de novo biosynthesis|g__Actinomyces.s__Actinomyces_massiliensis	-1.0239	-1.01459	0.0647423	4.52498	0.0177471	0.569964	0.999572	0.57976	0.999775	-1.01682
PWY-2942: L-lysine biosynthesis III|g__Corynebacterium.s__Corynebacterium_casei	-1.28995	-1.2347	0.0864939	4.10968	0.0176223	0.523764	0.999566	0.550132	0.999775	-1.26394
PWY-6609: adenine and adenosine salvage III|g__Bacteroides.s__Bacteroides_faecis	-0.318051	-0.376213	0.166139	6.94956	0.0175889	0.621241	0.999566	0.621658	0.999775	-0.342243
NONOXIPENT-PWY: pentose phosphate pathway (non-oxidative branch)|g__Enterococcus.s__Enterococcus_casseliflavus	-1.16032	-1.26745	-0.0756196	4.4706	-0.0171406	0.51747	0.999568	0.49421	0.999775	-1.204
PWY-6277: superpathway of 5-aminoimidazole ribonucleotide biosynthesis|g__Rhodococcus.s__Rhodococcus_qingshengii	-1.22594	-1.24696	0.068609	4.69157	0.0147988	0.522276	0.999566	0.494779	0.999775	-1.23251
PWY-6151: S-adenosyl-L-methionine cycle I|g__Actinobaculum.s__Actinobaculum_sp_oral_taxon_183	-1.25013	-1.21845	0.0703552	4.74085	0.0127827	0.523668	0.999566	0.517726	0.999775	-1.24176
PWY-7219: adenosine ribonucleotides de novo biosynthesis|g__Actinomyces.s__Actinomyces_sp_ICM47	2.63895	2.02019	-0.0574483	5.66365	-0.0119092	0.650144	0.999566	0.803641	0.999775	2.49225
DTDPRHAMSYN-PWY: dTDP-L-rhamnose biosynthesis I|g__Escherichia.s__Escherichia_coli	0.298936	0.328038	0.0709173	6.75188	0.0108827	0.705893	0.99957	0.712015	0.999775	0.314094
PWY-841: superpathway of purine nucleotides de novo biosynthesis I|g__Enterococcus.s__Enterococcus_faecium	-1.1278	-1.25849	-0.0513968	4.1554	-0.0101491	0.503393	0.999566	0.542114	0.999775	-1.18962
PWY-7219: adenosine ribonucleotides de novo biosynthesis|g__Coriobacteriaceae_noname.s__Coriobacteriaceae_bacterium_phI	-0.553844	-0.516861	0.077248	6.75076	0.00831247	0.653621	0.99957	0.60571	0.999775	-0.544061
ARGSYNBSUB-PWY: L-arginine biosynthesis II (acetyl cycle)|g__Burkholderiales_noname.s__Burkholderiales_bacterium_1_1_47	-1.00861	-1.08822	-0.0173757	4.77448	-0.00329437	0.517939	0.999566	0.55258	0.999775	-1.04819
PWY-7219: adenosine ribonucleotides de novo biosynthesis|g__Bacteroides.s__Bacteroides_coprocola	-0.805126	-0.958581	-0.0213641	6.22857	-0.00251918	0.607918	0.999567	0.525709	0.999775	-0.868474
PWY-7208: superpathway of pyrimidine nucleobases salvage|g__Actinomyces.s__Actinomyces_sp_HPA0247	-0.204931	0.0336508	0.0974383	5.29632	0.0180901	0.609565	0.999566	0.639237	0.999775	-0.0848732
PWY-5100: pyruvate fermentation to acetate and lactate II|g__Lactobacillus.s__Lactobacillus_acidophilus	-1.17901	-1.05234	0.190781	4.58557	0.0314316	0.536867	0.999566	0.561609	0.999775	-1.12282
DTDPRHAMSYN-PWY: dTDP-L-rhamnose biosynthesis I|g__Anaerotruncus.s__Anaerotruncus_colihominis	-1.32449	-1.17584	0.142018	4.22303	0.029128	0.531634	0.999566	0.519958	0.999775	-1.26288
VALSYN-PWY: L-valine biosynthesis|g__Streptococcus.s__Streptococcus_mitis_oralis_pneumoniae	-1.22932	-0.761756	0.629853	5.23612	0.110073	0.459215	0.999566	0.469116	0.999775	-1.01082
KDO-NAGLIPASYN-PWY: superpathway of (Kdo)2-lipid A biosynthesis|g__Citrobacter.s__Citrobacter_freundii	-1.08822	-1.22364	-0.120283	4.76884	-0.0173786	0.541656	0.999569	0.538415	0.999775	-1.14708
PWY-6703: preQ0 biosynthesis|g__Bacteroides.s__Bacteroides_plebeius	-0.657234	-0.893899	-0.131684	5.69026	-0.0197063	0.597254	0.999571	0.557946	0.999775	-0.763143
PWY-5198: factor 420 biosynthesis|unclassified	-1.24341	-1.21581	0.129284	5.18741	0.0229585	0.575917	0.999566	0.556408	0.999775	-1.2326
UDPNAGSYN-PWY: UDP-N-acetyl-D-glucosamine biosynthesis I|g__Citrobacter.s__Citrobacter_sp_KTE32	-1.22218	-1.18664	0.0967567	4.76663	0.0181559	0.569817	0.999568	0.553272	0.999775	-1.20403
PWY-6277: superpathway of 5-aminoimidazole ribonucleotide biosynthesis|g__Enterococcus.s__Enterococcus_avium	-1.17407	-1.22382	-0.0617949	4.44032	-0.0099488	0.506399	0.999566	0.509215	0.999775	-1.19406
PWY4FS-8: phosphatidylglycerol biosynthesis II (non-plastidic)|g__Turicibacter.s__Turicibacter_sp_HGF1	-0.530994	-0.471673	0.12355	5.88287	0.0189306	0.602725	0.999566	0.63824	0.999775	-0.497198
PWY-7229: superpathway of adenosine nucleotides de novo biosynthesis I|g__Actinomyces.s__Actinomyces_sp_HPA0247	-0.136406	0.0586165	0.125128	5.79731	0.0165835	0.635759	0.999566	0.673159	0.999775	-0.0374989
PWY66-422: D-galactose degradation V (Leloir pathway)|g__Clostridium.s__Clostridium_sp_KLE_1755	-1.15005	-1.16037	0.0293252	4.77378	0.00525375	0.533884	0.999566	0.549202	0.999775	-1.15448
PWY-7221: guanosine ribonucleotides de novo biosynthesis|g__Coprococcus.s__Coprococcus_catus	4.24852	3.91333	0.1453	6.77199	0.0198943	0.724058	0.999566	0.824094	0.999775	4.07228
PANTO-PWY: phosphopantothenate biosynthesis I|g__Coprococcus.s__Coprococcus_sp_ART55_1	0.0662351	0.693559	0.559771	6.90026	0.0701602	0.604278	0.999566	0.596653	0.999775	0.351163
PWY-5695: urate biosynthesis/inosine 5'-phosphate degradation|g__Proteus.s__Proteus_penneri	-1.15782	-1.10994	0.092649	4.44008	0.0196723	0.516279	0.999566	0.506684	0.999775	-1.13568
PWY-2942: L-lysine biosynthesis III|g__Escherichia.s__Escherichia_coli	0.451197	0.617908	-0.303381	6.84374	-0.0433435	0.624758	0.999566	0.684921	0.999775	0.518441
PEPTIDOGLYCANSYN-PWY: peptidoglycan biosynthesis I (meso-diaminopimelate containing)|g__Bacteroides.s__Bacteroides_sp_2_1_56FAA	-1.34811	-0.834909	0.790405	5.18367	0.139406	0.317265	0.999566	0.413698	0.999775	-1.08486
PWY-7111: pyruvate fermentation to isobutanol (engineered)|g__Clostridium.s__Clostridium_bolteae	-0.841403	-1.2055	-0.476036	4.53641	-0.0781528	0.501585	0.999576	0.494326	0.999775	-1.02482
COA-PWY-1: coenzyme A biosynthesis II (mammalian)|g__Clostridium.s__Clostridium_bolteae	-1.08599	-1.43217	-0.310356	4.31114	-0.0718544	0.458206	0.999566	0.448404	0.999775	-1.26228
PWY-3841: folate transformations II|g__Bacteroides.s__Bacteroides_sp_2_1_22	-0.592227	-0.337145	0.38298	5.50915	0.0650467	0.553051	0.999567	0.544387	0.999775	-0.475811
PEPTIDOGLYCANSYN-PWY: peptidoglycan biosynthesis I (meso-diaminopimelate containing)|g__Citrobacter.s__Citrobacter_sp_KTE151	-1.12607	-1.35508	-0.268926	4.46648	-0.0587408	0.507819	0.999567	0.51492	0.999775	-1.23892
PWY-6936: seleno-amino acid biosynthesis|g__Actinomyces.s__Actinomyces_sp_ICM47	1.50778	1.56053	0.396578	5.54573	0.0576002	0.638974	0.999566	0.687511	0.999775	1.53248
PWY-6969: TCA cycle V (2-oxoglutarate:ferredoxin oxidoreductase)|g__Citrobacter.s__Citrobacter_sp_KTE30	-1.02589	-1.35697	-0.288142	4.50832	-0.052443	0.426778	0.999566	0.465114	0.999775	-1.20216
SER-GLYSYN-PWY: superpathway of L-serine and glycine biosynthesis I|g__Enterococcus.s__Enterococcus_gallinarum	-1.05721	-1.29557	-0.280362	4.56291	-0.0524259	0.488846	0.999568	0.522292	0.999775	-1.18452
PWY-4981: L-proline biosynthesis II (from arginine)|g__Enterobacter.s__Enterobacter_cloacae	-1.1869	-1.33864	-0.256664	4.50908	-0.0502294	0.471297	0.999566	0.498836	0.999775	-1.26963
PWY-6126: superpathway of adenosine nucleotides de novo biosynthesis II|g__Pseudomonas.s__Pseudomonas_fragi	-1.04128	-0.828698	0.219952	6.08629	0.0342491	0.4846	0.999566	0.536168	0.999775	-0.957295
PWY-6121: 5-aminoimidazole ribonucleotide biosynthesis I|g__Blautia.s__Ruminococcus_gnavus	-0.816701	-0.591319	0.197209	5.20997	0.0338951	0.542508	0.999566	0.559064	0.999775	-0.693187
PWY-6122: 5-aminoimidazole ribonucleotide biosynthesis II|g__Clostridium.s__Clostridium_perfringens	-1.13992	-1.25603	-0.14284	4.47016	-0.0253775	0.5651	0.999566	0.566516	0.999775	-1.19124
PWY-3841: folate transformations II|g__Bacteroides.s__Bacteroides_sp_1_1_14	0.568545	0.606279	-0.113349	6.77444	-0.0157964	0.686848	0.999571	0.724794	0.999775	0.577929
PWY-5188: tetrapyrrole biosynthesis I (from glutamate)|g__Ruminococcus.s__Ruminococcus_callidus	-0.559901	-0.642061	-0.111154	5.85526	-0.0156435	0.622694	0.999567	0.632255	0.999775	-0.593604
PWY-7294: xylose degradation IV|unclassified	-1.2166	-1.29991	-0.0824216	4.60662	-0.0148942	0.490636	0.999566	0.545109	0.999775	-1.26628
PWY-2941: L-lysine biosynthesis II|g__Turicibacter.s__Turicibacter_sp_HGF1	-0.521666	-0.5438	-0.0968078	6.24937	-0.0148691	0.629188	0.999569	0.62004	0.999775	-0.528092
GLUCARGALACTSUPER-PWY: superpathway of D-glucarate and D-galactarate degradation|g__Citrobacter.s__Citrobacter_koseri	-1.26324	-1.26923	0.0903381	4.38804	0.0131942	0.52026	0.999567	0.512414	0.999775	-1.26335
PWY-6121: 5-aminoimidazole ribonucleotide biosynthesis I|g__Actinobaculum.s__Actinobaculum_sp_oral_taxon_183	-1.29306	-1.29474	0.0692377	4.52357	0.0127049	0.513386	0.999566	0.511226	0.999775	-1.29348
PHOSLIPSYN-PWY: superpathway of phospholipid biosynthesis I (bacteria)|g__Enterobacteriaceae_noname.s__Enterobacteriaceae_bacterium_9_2_54FAA	-1.24208	-1.25603	-0.0271868	4.85286	-0.00501307	0.50457	0.999566	0.497418	0.999775	-1.24579
PWY-7229: superpathway of adenosine nucleotides de novo biosynthesis I|g__Actinomyces.s__Actinomyces_sp_ICM39	-1.12388	-1.2248	-0.0162186	4.36182	-0.00297761	0.573554	0.999568	0.600349	0.999775	-1.16155
PWY-5686: UMP biosynthesis|g__Clostridium.s__Clostridium_hathewayi	-1.33704	-1.30158	0.111722	4.22255	0.021802	0.534816	0.999566	0.562468	0.999775	-1.31682
PWY-7197: pyrimidine deoxyribonucleotide phosphorylation|g__Actinomyces.s__Actinomyces_sp_ICM39	-1.19496	-1.06644	0.0862991	4.59524	0.0193969	0.506954	0.999566	0.545905	0.999775	-1.12622
PWY-1042: glycolysis IV (plant cytosol)|g__Clostridium.s__Clostridium_perfringens	-1.094	-1.3198	-0.33591	4.47287	-0.0609189	0.463715	0.999566	0.490665	0.999775	-1.20578
PANTOSYN-PWY: pantothenate and coenzyme A biosynthesis I|g__Eggerthella.s__Eggerthella_lenta	-0.469634	-0.202682	0.407456	6.43291	0.0594797	0.55205	0.999566	0.569301	0.999775	-0.344686
COA-PWY-1: coenzyme A biosynthesis II (mammalian)|g__Roseburia.s__Roseburia_hominis	0.561646	0.942058	0.262545	6.28754	0.0395084	0.632862	0.999566	0.68798	0.999775	0.754249
PWY-7663: gondoate biosynthesis (anaerobic)|g__Desulfovibrio.s__Desulfovibrio_piger	-0.865999	-0.991903	-0.205594	5.3729	-0.031432	0.590696	0.999566	0.558391	0.999775	-0.930713
PWY-6519: 8-amino-7-oxononanoate biosynthesis I|g__Citrobacter.s__Citrobacter_sp_KTE151	-1.20475	-1.27494	-0.195135	4.54497	-0.0339169	0.505384	0.99957	0.492612	0.999775	-1.23602
PWY-6163: chorismate biosynthesis from 3-dehydroquinate|g__Clostridium.s__Clostridium_sp_L2_50	-0.979922	-0.757531	0.360555	6.04082	0.0493313	0.531583	0.999566	0.518628	0.999775	-0.885637
PWY-6609: adenine and adenosine salvage III|g__Streptococcus.s__Streptococcus_sp_GMD4S	-1.07327	-1.03195	0.149949	4.36402	0.0244378	0.528029	0.999568	0.523314	0.999775	-1.05055
PWY-7219: adenosine ribonucleotides de novo biosynthesis|g__Peptostreptococcus.s__Peptostreptococcus_stomatis	-1.09728	-1.20995	-0.021392	4.35453	-0.00553904	0.480455	0.999571	0.510233	0.999775	-1.15045
PWY4FS-8: phosphatidylglycerol biosynthesis II (non-plastidic)|g__Citrobacter.s__Citrobacter_sp_KTE32	-1.19833	-1.21811	-0.022923	4.71108	-0.00333848	0.52037	0.999566	0.513548	0.999775	-1.20659
SER-GLYSYN-PWY: superpathway of L-serine and glycine biosynthesis I|g__Actinomyces.s__Actinomyces_odontolyticus	-0.0052543	-0.116677	0.195892	5.30785	0.0354144	0.584627	0.999566	0.624256	0.999775	-0.0654555
LACTOSECAT-PWY: lactose and galactose degradation I|g__Streptococcus.s__Streptococcus_mutans	-0.143219	-0.338245	0.0942081	5.19841	0.0138151	0.619405	0.999567	0.645509	0.999775	-0.25822
PWY-6277: superpathway of 5-aminoimidazole ribonucleotide biosynthesis|g__Bifidobacterium.s__Bifidobacterium_adolescentis	7.75453	8.54659	0.142381	10.8547	0.0136558	0.789837	0.999568	0.886621	0.999775	8.18458
PEPTIDOGLYCANSYN-PWY: peptidoglycan biosynthesis I (meso-diaminopimelate containing)|g__Collinsella.s__Collinsella_tanakaei	-1.07666	-0.952155	0.0682347	5.35567	0.00920009	0.572463	0.999566	0.53406	0.999775	-1.01668
PWY66-409: superpathway of purine nucleotide salvage|g__Escherichia.s__Escherichia_coli	0.389625	0.346145	0.0033358	6.62766	0.00102911	0.67803	0.999566	0.674875	0.999775	0.368579
PWY-724: superpathway of L-lysine, L-threonine and L-methionine biosynthesis II|g__Citrobacter.s__Citrobacter_sp_KTE32	-1.07479	-1.15239	0.0297931	4.72233	0.00624313	0.529668	0.999566	0.535925	0.999775	-1.12164
PANTOSYN-PWY: pantothenate and coenzyme A biosynthesis I|g__Bacteroides.s__Bacteroides_ovatus	4.32205	4.69006	0.330422	6.0671	0.04845	0.618868	0.999566	0.829753	0.999775	4.49318
NONMEVIPP-PWY: methylerythritol phosphate pathway I|g__Coprobacillus.s__Coprobacillus_sp_8_2_54BFAA	-1.17782	-1.43378	-0.196459	4.41123	-0.0357118	0.508708	0.999566	0.509252	0.999775	-1.30094
PWY-5097: L-lysine biosynthesis VI|g__Bacteroides.s__Bacteroides_intestinalis	-1.01989	-0.993679	-0.0979135	5.27319	-0.0148994	0.534003	0.999569	0.536948	0.999775	-1.00454
PWY-5667: CDP-diacylglycerol biosynthesis I|g__Blautia.s__Blautia_hydrogenotrophica	-0.918346	-1.04461	-0.159156	4.73884	-0.0266702	0.569197	0.999572	0.535134	0.999775	-0.981866
PWY-6163: chorismate biosynthesis from 3-dehydroquinate|g__Roseburia.s__Roseburia_inulinivorans	1.24709	1.42435	-0.0389987	5.63053	-0.00569208	0.647268	0.999566	0.726782	0.999775	1.33572
PWY-6121: 5-aminoimidazole ribonucleotide biosynthesis I|g__Lactobacillus.s__Lactobacillus_reuteri	-1.12393	-1.2996	-0.196069	4.35119	-0.0399142	0.538997	0.999566	0.528551	0.999776	-1.19798
PWY-724: superpathway of L-lysine, L-threonine and L-methionine biosynthesis II|g__Desulfovibrio.s__Desulfovibrio_desulfuricans	-1.27807	-1.26723	0.066991	4.32913	0.0126739	0.508202	0.999568	0.505179	0.999776	-1.2737
COBALSYN-PWY: adenosylcobalamin salvage from cobinamide I|g__Citrobacter.s__Citrobacter_freundii	-1.23803	-1.19117	0.0270776	4.88643	0.00466923	0.550773	0.999566	0.542884	0.999776	-1.21804
PWY-7219: adenosine ribonucleotides de novo biosynthesis|g__Coprobacillus.s__Coprobacillus_sp_29_1	-0.847344	-0.74911	0.244872	5.34038	0.0389532	0.564616	0.99957	0.574546	0.999776	-0.809792
FASYN-ELONG-PWY: fatty acid elongation -- saturated|g__Candida.s__Candida_dubliniensis	-1.31508	-1.33735	0.0148326	4.22214	0.00424723	0.481427	0.999579	0.455786	0.999776	-1.32262
POLYAMSYN-PWY: superpathway of polyamine biosynthesis I|g__Escherichia.s__Escherichia_coli	1.04166	1.70634	0.228404	6.8457	0.0328234	0.733182	0.999566	0.7463	0.999776	1.39443
PWY-3001: superpathway of L-isoleucine biosynthesis I|g__Escherichia.s__Escherichia_coli	0.880068	1.45203	-0.103287	6.75961	-0.0112061	0.680397	0.999566	0.728785	0.999776	1.11831
PWY-6163: chorismate biosynthesis from 3-dehydroquinate|g__Staphylococcus.s__Staphylococcus_aureus	-1.23956	-1.24909	-0.070365	4.25442	-0.0133963	0.518091	0.999566	0.525006	0.999776	-1.24348
PWY0-1296: purine ribonucleosides degradation|g__Erysipelotrichaceae_noname.s__Eubacterium_biforme	-0.417713	-0.115994	0.469104	8.89755	0.0545864	0.59124	0.999566	0.611143	0.999776	-0.262418
PWY0-1061: superpathway of L-alanine biosynthesis|g__Rhodococcus.s__Rhodococcus_erythropolis	-1.23243	-1.11436	0.235686	5.23019	0.0372144	0.495804	0.999566	0.521137	0.999776	-1.1602
COA-PWY-1: coenzyme A biosynthesis II (mammalian)|g__Streptococcus.s__Streptococcus_gordonii	-1.13704	-1.19017	-0.0809358	4.5013	-0.010766	0.549622	0.999569	0.561518	0.999776	-1.16241
PWY-5173: superpathway of acetyl-CoA biosynthesis|g__Lactobacillus.s__Lactobacillus_curvatus	-0.0507566	-0.110158	-0.0500643	7.16023	-0.0101673	0.685895	0.999572	0.686338	0.999776	-0.0788143
PWY-5667: CDP-diacylglycerol biosynthesis I|g__Eubacterium.s__Eubacterium_siraeum	1.59369	1.26805	-0.576215	7.50069	-0.0772402	0.612949	0.999567	0.675533	0.999776	1.4247
DTDPRHAMSYN-PWY: dTDP-L-rhamnose biosynthesis I|g__Bacteroides.s__Bacteroides_fragilis	0.539756	0.956048	0.179327	7.27331	0.025501	0.710942	0.999568	0.737339	0.999776	0.767188
HISDEG-PWY: L-histidine degradation I|g__Streptococcus.s__Streptococcus_sp_2_1_36FAA	-1.21852	-1.25714	-0.0314339	4.29338	-0.00442657	0.51642	0.999569	0.501878	0.999776	-1.24181
PWY-7221: guanosine ribonucleotides de novo biosynthesis|g__Clostridium.s__Clostridium_sp_ATCC_29733	-0.707844	0.00893974	0.736815	4.92324	0.132099	0.440164	0.999568	0.406964	0.999776	-0.386086
PWY-5686: UMP biosynthesis|g__Lactobacillus.s__Lactobacillus_sakei	0.90578	4.05262	1.23355	10.0836	0.129803	0.444362	0.999566	0.459203	0.999776	1.75668
PWY-7357: thiamin formation from pyrithiamine and oxythiamine (yeast)|g__Coprococcus.s__Coprococcus_catus	4.75601	4.99062	0.233439	6.62441	0.0294317	0.720777	0.99958	0.826175	0.999776	4.88967
PWY0-845: superpathway of pyridoxal 5'-phosphate biosynthesis and salvage|g__Bacteroides.s__Bacteroides_sp_3_2_5	-0.960656	-0.807286	0.198779	5.25333	0.0343135	0.585126	0.99957	0.566111	0.999776	-0.906867
PENTOSE-P-PWY: pentose phosphate pathway|g__Citrobacter.s__Citrobacter_sp_KTE151	-1.18393	-1.25677	-0.17586	4.46175	-0.0327928	0.463313	0.999566	0.513767	0.999776	-1.21339
PWY-6703: preQ0 biosynthesis|g__Dialister.s__Dialister_invisus	4.40738	1.46285	-0.171134	8.23397	-0.0214262	0.664955	0.999566	0.728056	0.999776	3.90941
VALSYN-PWY: L-valine biosynthesis|g__Coprobacillus.s__Coprobacillus_sp_D7	-1.03163	-1.22298	-0.194607	4.73169	-0.0397367	0.520578	0.999566	0.52041	0.999776	-1.14877
AST-PWY: L-arginine degradation II (AST pathway)|g__Escherichia.s__Escherichia_coli	1.36429	2.56617	0.295308	7.0344	0.0397207	0.707288	0.999569	0.703293	0.999776	2.00286
THRESYN-PWY: superpathway of L-threonine biosynthesis|g__Propionibacterium.s__Propionibacterium_freudenreichii	-0.472908	-0.491077	-0.139015	5.91685	-0.0235044	0.608814	0.999569	0.621758	0.999776	-0.482135
DAPLYSINESYN-PWY: L-lysine biosynthesis I|g__Propionibacterium.s__Propionibacterium_freudenreichii	-0.635526	-0.572506	0.0767424	5.76629	0.0129792	0.642387	0.999566	0.615433	0.999776	-0.596667
PWY0-1296: purine ribonucleosides degradation|g__Lachnospiraceae_noname.s__Lachnospiraceae_bacterium_1_4_56FAA	-0.701239	-0.789023	0.217227	5.37047	0.0359589	0.587156	0.999566	0.569223	0.999776	-0.745576
VALSYN-PWY: L-valine biosynthesis|g__Tannerella.s__Tannerella_sp_6_1_58FAA_CT1	0.653302	0.425372	-0.189082	5.72189	-0.0302485	0.6588	0.999568	0.702713	0.999776	0.538671
NAD-BIOSYNTHESIS-II: NAD salvage pathway II|g__Enterobacter.s__Enterobacter_cloacae	-1.08751	-1.32411	-0.215115	4.48442	-0.0398924	0.523931	0.999566	0.534075	0.999776	-1.21318
PWY0-1296: purine ribonucleosides degradation|g__Agrobacterium.s__Agrobacterium_tumefaciens	-1.19734	-1.21447	-0.142791	4.37024	-0.0265163	0.45639	0.999572	0.47519	0.999776	-1.20689
P461-PWY: hexitol fermentation to lactate, formate, ethanol and acetate|g__Citrobacter.s__Citrobacter_freundii	-1.1624	-1.11179	-0.11704	4.58361	-0.0201504	0.550384	0.999566	0.523042	0.999776	-1.13674
HISDEG-PWY: L-histidine degradation I|g__Streptococcus.s__Streptococcus_sanguinis	-0.494077	-0.344756	0.358715	4.83507	0.0686189	0.57001	0.999568	0.581092	0.999776	-0.428242
PWY-6125: superpathway of guanosine nucleotides de novo biosynthesis II|g__Corynebacterium.s__Corynebacterium_durum	-1.03369	-1.31371	-0.288071	4.67146	-0.0500084	0.545115	0.999572	0.534748	0.999776	-1.18362
PWY-5690: TCA cycle II (plants and fungi)|g__Escherichia.s__Escherichia_coli	1.38857	3.00891	0.247046	7.82129	0.026236	0.75255	0.99957	0.757555	0.999776	2.32621
PEPTIDOGLYCANSYN-PWY: peptidoglycan biosynthesis I (meso-diaminopimelate containing)|g__Anaerotruncus.s__Anaerotruncus_colihominis	-0.988185	-1.06021	-0.0664714	4.32071	-0.0120716	0.545756	0.999566	0.575296	0.999776	-1.0233
PWY-7013: L-1,2-propanediol degradation|g__Citrobacter.s__Citrobacter_sp_KTE32	-1.19484	-1.22797	-0.141817	4.70847	-0.0222929	0.570962	0.999566	0.527488	0.999776	-1.21009
PWY-7315: dTDP-N-acetylthomosamine biosynthesis|g__Citrobacter.s__Citrobacter_freundii	-1.13789	-1.17145	-0.0594479	4.60566	-0.0132873	0.556642	0.999566	0.520569	0.999776	-1.15044
ARO-PWY: chorismate biosynthesis I|g__Streptococcus.s__Streptococcus_sp_I_P16	-1.20129	-1.25062	-0.0738974	4.36217	-0.016427	0.538105	0.999569	0.578922	0.999776	-1.22636
PWY-6527: stachyose degradation|g__Lactobacillus.s__Lactobacillus_otakiensis	-0.667604	-0.879933	-0.18129	5.26952	-0.0333856	0.503768	0.999568	0.532704	0.999776	-0.771403
PWY-6387: UDP-N-acetylmuramoyl-pentapeptide biosynthesis I (meso-diaminopimelate containing)|g__Atopobium.s__Atopobium_rimae	-1.23632	-1.31395	-0.11192	4.32425	-0.0175717	0.507917	0.999566	0.533246	0.999776	-1.27102
PWY0-1297: superpathway of purine deoxyribonucleosides degradation|g__Streptococcus.s__Streptococcus_vestibularis	0.274183	-0.197681	-0.541796	5.82857	-0.0841206	0.565539	0.999566	0.581146	0.999776	0.0553236
PWY-6305: putrescine biosynthesis IV|g__Ruminococcus.s__Ruminococcus_champanellensis	-1.25203	-1.26286	-0.0653622	4.58244	-0.0130884	0.548338	0.999566	0.534539	0.999776	-1.25972
PWY-6277: superpathway of 5-aminoimidazole ribonucleotide biosynthesis|g__Actinomyces.s__Actinomyces_sp_oral_taxon_172	-0.682988	-0.609241	-0.024928	5.98046	-0.00524248	0.616496	0.999571	0.607534	0.999776	-0.656255
PEPTIDOGLYCANSYN-PWY: peptidoglycan biosynthesis I (meso-diaminopimelate containing)|g__Parabacteroides.s__Parabacteroides_merdae	0.946121	0.370075	-0.695134	7.6704	-0.085883	0.599525	0.999566	0.592913	0.999776	0.626585
PWY-5667: CDP-diacylglycerol biosynthesis I|g__Enterobacteriaceae_noname.s__Enterobacteriaceae_bacterium_9_2_54FAA	-1.17989	-1.07521	0.167961	5.11137	0.032027	0.542184	0.999566	0.527217	0.999776	-1.13893
PWY-5686: UMP biosynthesis|g__Blautia.s__Ruminococcus_gnavus	-0.707705	-0.92045	-0.331433	4.92503	-0.0594796	0.542922	0.999568	0.51547	0.999776	-0.797176
ARO-PWY: chorismate biosynthesis I|g__Enterococcus.s__Enterococcus_dispar	-0.959151	-1.055	-0.12545	4.63924	-0.0256221	0.507308	0.999566	0.547051	0.999776	-0.999203
RHAMCAT-PWY: L-rhamnose degradation I|g__Bacteroides.s__Bacteroides_sp_1_1_30	1.60014	1.3142	-0.309263	5.53964	-0.0523398	0.659676	0.999566	0.713537	0.999776	1.42313
PWY-6124: inosine-5'-phosphate biosynthesis II|g__Bacteroides.s__Bacteroides_fragilis	0.951809	1.7275	0.608116	7.09112	0.0817285	0.641939	0.999566	0.648429	0.999776	1.31717
PWY-6703: preQ0 biosynthesis|g__Bacteroides.s__Bacteroides_sp_3_1_40A	0.313088	0.678203	0.403818	9.17805	0.0522415	0.627376	0.999566	0.649666	0.999776	0.479928
PWY-7228: superpathway of guanosine nucleotides de novo biosynthesis I|g__Corynebacterium.s__Corynebacterium_variabile	-1.11412	-1.20725	-0.0839033	4.46984	-0.0183992	0.504517	0.999566	0.52228	0.999776	-1.15824
PWY-6282: palmitoleate biosynthesis I (from (5Z)-dodec-5-enoate)|g__Enterobacter.s__Enterobacter_cloacae	-1.20552	-1.26221	-0.0659745	4.57059	-0.0102344	0.507569	0.999566	0.488479	0.999776	-1.22525
PWY-6305: putrescine biosynthesis IV|g__Escherichia.s__Escherichia_coli	1.30317	2.33177	0.389805	6.99757	0.0482508	0.737331	0.999566	0.734903	0.999776	1.78664
NONMEVIPP-PWY: methylerythritol phosphate pathway I|g__Citrobacter.s__Citrobacter_sp_KTE30	-1.21498	-1.39155	-0.208923	4.40718	-0.044449	0.500687	0.999566	0.482659	0.999776	-1.31167
COA-PWY-1: coenzyme A biosynthesis II (mammalian)|g__Streptococcus.s__Streptococcus_mitis_oralis_pneumoniae	-1.13941	-0.71216	0.620876	4.87879	0.109242	0.478894	0.999566	0.502289	0.999776	-0.927039
PWY-6151: S-adenosyl-L-methionine cycle I|g__Streptococcus.s__Streptococcus_infantis	-0.596328	-1.02129	-0.54016	4.62857	-0.107628	0.527023	0.999572	0.495393	0.999776	-0.807862
PANTOSYN-PWY: pantothenate and coenzyme A biosynthesis I|g__Bacteroides.s__Bacteroides_sp_2_2_4	-1.11748	-0.737633	0.511855	5.06642	0.0862048	0.443588	0.999566	0.466803	0.999776	-0.938143
PWY-7228: superpathway of guanosine nucleotides de novo biosynthesis I|g__Eggerthella.s__Eggerthella_sp_YY7918	-1.03869	-1.21813	-0.228507	4.48828	-0.0495402	0.501371	0.999566	0.49892	0.999776	-1.12587
PWY0-1319: CDP-diacylglycerol biosynthesis II|g__Bacteroides.s__Bacteroides_salyersiae	-1.15905	-1.01588	0.232147	4.79424	0.0421619	0.487503	0.99957	0.564057	0.999776	-1.08141
HEMESYN2-PWY: heme biosynthesis II (anaerobic)|g__Escherichia.s__Escherichia_coli	2.08104	2.37411	-0.322962	7.44051	-0.0409902	0.69397	0.999573	0.771394	0.999776	2.20128
PWY-6936: seleno-amino acid biosynthesis|g__Oxalobacter.s__Oxalobacter_formigenes	-1.28357	-1.09936	0.240106	4.93802	0.0398948	0.546548	0.999566	0.568283	0.999776	-1.18811
HEMESYN2-PWY: heme biosynthesis II (anaerobic)|g__Ochrobactrum.s__Ochrobactrum_sp_CDB2	-1.16197	-1.29894	-0.184632	4.1545	-0.0366317	0.445199	0.999566	0.449889	0.999776	-1.22844
PWY-2942: L-lysine biosynthesis III|g__Enterococcus.s__Enterococcus_gallinarum	-1.06677	-1.3056	-0.216824	4.50253	-0.0358278	0.473832	0.999566	0.511734	0.999776	-1.19164
PWY-7220: adenosine deoxyribonucleotides de novo biosynthesis II|g__Actinomyces.s__Actinomyces_johnsonii	-1.33893	-1.23606	0.11868	4.35653	0.0260008	0.515062	0.999566	0.531382	0.999776	-1.28024
PWY-7222: guanosine deoxyribonucleotides de novo biosynthesis II|g__Enterobacter.s__Enterobacter_sp_MGH_8	-1.21213	-1.31685	-0.128942	4.13463	-0.0231818	0.506043	0.999566	0.487179	0.999776	-1.26973
PWY-7221: guanosine ribonucleotides de novo biosynthesis|g__Bacteroides.s__Bacteroides_barnesiae	-1.20032	-1.13964	0.124156	4.80812	0.0224161	0.496991	0.999575	0.496446	0.999776	-1.15727
PWY-5686: UMP biosynthesis|g__Actinomyces.s__Actinomyces_naeslundii	-1.05471	-1.02169	0.131547	4.75424	0.0198323	0.489877	0.999566	0.486577	0.999776	-1.04475
PWY-6700: queuosine biosynthesis|g__Acidaminococcus.s__Acidaminococcus_sp_BV3L6	-1.26832	-1.17226	0.0854686	4.14391	0.0172464	0.522795	0.999566	0.532849	0.999776	-1.21975
VALSYN-PWY: L-valine biosynthesis|g__Lachnospiraceae_noname.s__Lachnospiraceae_bacterium_1_1_57FAA	-0.431009	-0.210476	0.0871772	5.02911	0.0166999	0.570179	0.999566	0.591885	0.999776	-0.331042
PWY-1042: glycolysis IV (plant cytosol)|g__Enterococcus.s__Enterococcus_faecium	-0.519737	-0.296255	0.0789827	5.73925	0.0131357	0.604092	0.999568	0.573478	0.999776	-0.421796
NONMEVIPP-PWY: methylerythritol phosphate pathway I|g__Rhodococcus.s__Rhodococcus_erythropolis	-1.0504	-1.02519	0.0467218	5.02359	0.00987314	0.547335	0.999566	0.568956	0.999776	-1.04482
PWY66-422: D-galactose degradation V (Leloir pathway)|g__Citrobacter.s__Citrobacter_koseri	-1.17171	-1.24401	-0.0587074	4.51788	-0.00881846	0.566638	0.999567	0.565456	0.999776	-1.21151
PWY-7383: anaerobic energy metabolism (invertebrates, cytosol)|g__Rhodococcus.s__Rhodococcus_qingshengii	-1.22497	-1.10731	-0.0462809	4.69656	-0.00633402	0.501207	0.999568	0.500421	0.999776	-1.1624
COA-PWY: coenzyme A biosynthesis I|g__Streptococcus.s__Streptococcus_parasanguinis	4.34661	3.97693	-0.0941766	5.84076	-0.0160318	0.751464	0.999572	0.848754	0.999776	4.20105
PWY-7197: pyrimidine deoxyribonucleotide phosphorylation|g__Eggerthella.s__Eggerthella_sp_YY7918	-1.00514	-1.30245	-0.244341	4.62996	-0.0480949	0.548298	0.999566	0.567835	0.999776	-1.15893
NAGLIPASYN-PWY: lipid IVA biosynthesis|g__Acinetobacter.s__Acinetobacter_lwoffii	-1.20426	-1.27721	-0.12695	4.41848	-0.0244592	0.519215	0.999566	0.521536	0.999776	-1.24449
PWY-6700: queuosine biosynthesis|g__Coprococcus.s__Coprococcus_catus	3.98199	3.98325	0.0406982	6.57747	0.00493223	0.722124	0.999567	0.850277	0.999776	3.98199
HEME-BIOSYNTHESIS-II: heme biosynthesis I (aerobic)|g__Propionibacterium.s__Propionibacterium_freudenreichii	-0.407387	-0.346649	-0.0940244	5.62586	-0.0171074	0.584447	0.999566	0.618073	0.999776	-0.375869
SER-GLYSYN-PWY: superpathway of L-serine and glycine biosynthesis I|g__Propionibacterium.s__Propionibacterium_propionicum	-1.1049	-1.16385	-0.0563585	4.65938	-0.0112757	0.582162	0.999566	0.541043	0.999777	-1.13762
PWY-6387: UDP-N-acetylmuramoyl-pentapeptide biosynthesis I (meso-diaminopimelate containing)|g__Bilophila.s__Bilophila_sp_4_1_30	-1.19913	-1.25231	-0.125444	4.25844	-0.0247898	0.526286	0.999566	0.535388	0.999777	-1.22272
PWY-5857: ubiquinol-10 biosynthesis (prokaryotic)|g__Pseudomonas.s__Pseudomonas_mandelii	-1.15209	-1.31553	-0.252912	4.20889	-0.0554237	0.531253	0.999566	0.536601	0.999777	-1.23185
PWY-2941: L-lysine biosynthesis II|g__Lactobacillus.s__Lactobacillus_coryniformis	-1.3828	-1.19672	0.194544	4.38489	0.0390476	0.489457	0.999566	0.520293	0.999777	-1.29302
PWY-6277: superpathway of 5-aminoimidazole ribonucleotide biosynthesis|g__Eggerthella.s__Eggerthella_sp_1_3_56FAA	4.10442	3.61957	-0.22525	5.35721	-0.0379554	0.733572	0.999566	0.833723	0.999777	3.88324
PWY-2942: L-lysine biosynthesis III|g__Turicibacter.s__Turicibacter_sanguinis	0.196171	0.113668	-0.0735062	6.57127	-0.00947856	0.694017	0.999566	0.685425	0.999777	0.165439
P461-PWY: hexitol fermentation to lactate, formate, ethanol and acetate|g__Lactobacillus.s__Lactobacillus_plantarum	-1.13456	-0.825564	0.361911	5.06972	0.0671948	0.551595	0.999567	0.512879	0.999777	-0.990391
VALSYN-PWY: L-valine biosynthesis|g__Bacteroides.s__Bacteroides_sp_1_1_6	1.4278	1.60819	0.145886	6.97787	0.0211175	0.70017	0.999566	0.764612	0.999777	1.53901
PWY-3001: superpathway of L-isoleucine biosynthesis I|g__Staphylococcus.s__Staphylococcus_equorum	-1.17999	-1.31521	-0.157513	4.30066	-0.0355667	0.478821	0.999566	0.506708	0.999777	-1.24489
ASPASN-PWY: superpathway of L-aspartate and L-asparagine biosynthesis|g__Proteus.s__Proteus_penneri	-1.28638	-1.13437	0.119109	4.68831	0.0262373	0.517875	0.999566	0.526467	0.999777	-1.20182
PWY-2942: L-lysine biosynthesis III|g__Bacteroides.s__Bacteroides_sp_1_1_6	1.67053	1.81521	-0.0180754	6.85058	-0.00291865	0.710112	0.999566	0.785597	0.999777	1.74877
PANTO-PWY: phosphopantothenate biosynthesis I|g__Bacteroides.s__Bacteroides_sp_2_1_7	-0.980053	-1.33466	-0.475077	4.59032	-0.090954	0.437747	0.999566	0.465204	0.999777	-1.1593
SULFATE-CYS-PWY: superpathway of sulfate assimilation and cysteine biosynthesis|g__Escherichia.s__Escherichia_coli	1.34734	2.80615	0.59869	7.15073	0.0772657	0.672335	0.999566	0.649439	0.999777	2.20795
PWY-5083: NAD/NADH phosphorylation and dephosphorylation|unclassified	0.0968911	-0.36568	-0.418824	7.47038	-0.0489373	0.689618	0.999567	0.609942	0.999777	-0.15598
PWY-6859: all-trans-farnesol biosynthesis|g__Streptococcus.s__Streptococcus_sanguinis	0.225458	0.178881	0.0236642	5.31455	0.00243193	0.623754	0.999566	0.676609	0.999777	0.198823
PWY-5686: UMP biosynthesis|g__Bacteroides.s__Bacteroides_sp_4_1_36	-0.0622289	-0.388174	-0.360896	7.95737	-0.0465735	0.664837	0.999579	0.635703	0.999777	-0.229912
PWY-5188: tetrapyrrole biosynthesis I (from glutamate)|g__Clostridium.s__Clostridium_sp_ATCC_BAA_442	-1.09886	-0.699742	0.461254	4.89079	0.0938613	0.462351	0.999568	0.478796	0.999777	-0.900938
PWY-6122: 5-aminoimidazole ribonucleotide biosynthesis II|g__Lactobacillus.s__Lactobacillus_otakiensis	-0.709701	-0.928869	-0.285761	5.02459	-0.0499573	0.523125	0.999568	0.54335	0.999777	-0.827883
PEPTIDOGLYCANSYN-PWY: peptidoglycan biosynthesis I (meso-diaminopimelate containing)|g__Actinomyces.s__Actinomyces_sp_ICM47	1.54709	0.21924	-0.649773	6.21316	-0.0981551	0.573042	0.999566	0.634129	0.999777	0.882091
PWY-5898: superpathway of menaquinol-12 biosynthesis|unclassified	-0.938957	-1.32976	-0.39415	4.7135	-0.0683439	0.438393	0.999566	0.491356	0.999777	-1.13825
PWY-6387: UDP-N-acetylmuramoyl-pentapeptide biosynthesis I (meso-diaminopimelate containing)|g__Clostridium.s__Clostridium_perfringens	-1.20075	-1.12516	-0.0363052	4.6266	-0.00671605	0.499467	0.999566	0.513799	0.999777	-1.17749
PWY-6151: S-adenosyl-L-methionine cycle I|g__Bifidobacterium.s__Bifidobacterium_angulatum	-1.19954	-1.15559	0.0319819	4.9839	0.00573251	0.576186	0.999566	0.515213	0.999777	-1.18188
PWY0-1319: CDP-diacylglycerol biosynthesis II|g__Tannerella.s__Tannerella_sp_6_1_58FAA_CT1	0.52456	0.382478	-0.0227286	5.78476	-0.00286356	0.633803	0.999567	0.664771	0.999777	0.442989
PWY-6608: guanosine nucleotides degradation III|g__Blautia.s__Ruminococcus_obeum	6.88387	6.75759	0.0320171	5.46315	0.00617704	0.815798	0.999567	0.918381	0.999777	6.82209
COA-PWY-1: coenzyme A biosynthesis II (mammalian)|g__Bifidobacterium.s__Bifidobacterium_longum	9.21181	9.18077	-0.153618	6.32524	-0.021144	0.813665	0.999568	0.912128	0.999777	9.20021
PWY-6122: 5-aminoimidazole ribonucleotide biosynthesis II|g__Clostridium.s__Clostridium_asparagiforme	-0.979598	-1.22191	-0.28137	4.37222	-0.0519046	0.496092	0.999574	0.506994	0.999777	-1.09017
PWY-5659: GDP-mannose biosynthesis|g__Alistipes.s__Alistipes_shahii	5.78704	4.70543	0.234909	7.5885	0.0279073	0.742337	0.999566	0.774886	0.999777	5.51832
PWY-5030: L-histidine degradation III|g__Streptococcus.s__Streptococcus_parasanguinis	3.67682	3.46888	-0.0744908	5.04966	-0.0126846	0.69077	0.999566	0.833641	0.999777	3.58757
PWY-4041: &gamma;-glutamyl cycle|g__Citrobacter.s__Citrobacter_sp_KTE32	-1.15965	-1.15831	0.0405022	4.74633	0.0067096	0.563106	0.999566	0.528406	0.999777	-1.15831
PWY-7282: 4-amino-2-methyl-5-phosphomethylpyrimidine biosynthesis (yeast)|g__Propionibacterium.s__Propionibacterium_propionicum	-1.23113	-1.25861	-0.0259479	4.78184	-0.00446508	0.534591	0.999566	0.513579	0.999777	-1.24875
PWY-6305: putrescine biosynthesis IV|g__Enterobacter.s__Enterobacter_sp_MGH_8	-1.13539	-1.21249	-0.135861	4.1857	-0.0329145	0.527456	0.999567	0.509614	0.999777	-1.18353
COA-PWY-1: coenzyme A biosynthesis II (mammalian)|g__Acinetobacter.s__Acinetobacter_lwoffii	-1.12812	-1.3202	-0.23057	4.57647	-0.0386916	0.456101	0.999575	0.466594	0.999777	-1.24039
NONMEVIPP-PWY: methylerythritol phosphate pathway I|g__Atopobium.s__Atopobium_rimae	-1.1906	-1.32978	-0.249333	4.39386	-0.0509604	0.488181	0.999567	0.508152	0.999777	-1.26417
PWY-6122: 5-aminoimidazole ribonucleotide biosynthesis II|g__Eubacterium.s__Eubacterium_ventriosum	0.0153042	0.0740259	-0.173371	5.70651	-0.0288581	0.633291	0.999566	0.670052	0.999777	0.0369371
PWY-6124: inosine-5'-phosphate biosynthesis II|g__Bacteroides.s__Bacteroides_faecis	-0.372577	-0.395215	0.121135	6.64865	0.0159335	0.657496	0.999566	0.642621	0.999777	-0.382977
PWY-7219: adenosine ribonucleotides de novo biosynthesis|g__Lactobacillus.s__Lactobacillus_amylovorus	-1.17971	-1.29693	-0.180732	4.4092	-0.0310165	0.509082	0.999569	0.484599	0.999777	-1.24112
PEPTIDOGLYCANSYN-PWY: peptidoglycan biosynthesis I (meso-diaminopimelate containing)|g__Oxalobacter.s__Oxalobacter_formigenes	-1.17296	-1.00556	0.347234	4.9232	0.0609626	0.522736	0.999569	0.501063	0.999777	-1.09551
NONMEVIPP-PWY: methylerythritol phosphate pathway I|g__Roseburia.s__Roseburia_hominis	0.923072	0.352883	-0.201703	6.36579	-0.033053	0.655271	0.999566	0.709864	0.999777	0.63226
ARO-PWY: chorismate biosynthesis I|g__Propionibacterium.s__Propionibacterium_freudenreichii	-0.565873	-0.336192	0.223353	5.53985	0.038423	0.626615	0.999568	0.567463	0.999777	-0.451473
PWY-7228: superpathway of guanosine nucleotides de novo biosynthesis I|g__Acinetobacter.s__Acinetobacter_johnsonii	-1.03516	-1.34737	-0.604979	4.72209	-0.110841	0.484011	0.999568	0.474857	0.999777	-1.19372
PWY-7221: guanosine ribonucleotides de novo biosynthesis|g__Atopobium.s__Atopobium_parvulum	-1.38135	-1.03762	0.527159	4.50503	0.0974549	0.437086	0.999568	0.483777	0.999777	-1.22978
PWY-6277: superpathway of 5-aminoimidazole ribonucleotide biosynthesis|g__Staphylococcus.s__Staphylococcus_aureus	-1.14057	-1.36559	-0.303207	4.38208	-0.0555774	0.490235	0.999568	0.523994	0.999777	-1.25221
PWY-7197: pyrimidine deoxyribonucleotide phosphorylation|g__Acinetobacter.s__Acinetobacter_lwoffii	-1.15799	-1.32664	-0.101065	4.47508	-0.0198796	0.493619	0.999569	0.52916	0.999777	-1.2538
PWY-724: superpathway of L-lysine, L-threonine and L-methionine biosynthesis II|g__Rhodococcus.s__Rhodococcus_erythropolis	-1.06167	-1.17784	0.0871665	5.07214	0.0116865	0.593338	0.999566	0.596066	0.999777	-1.11695
VALSYN-PWY: L-valine biosynthesis|g__Coprococcus.s__Coprococcus_eutactus	-0.907117	-0.877472	0.165816	5.96924	0.0262891	0.616582	0.999566	0.577652	0.999777	-0.896787
PWY-6609: adenine and adenosine salvage III|g__Odoribacter.s__Odoribacter_splanchnicus	5.08086	5.38034	-0.0771573	4.35335	-0.0153434	0.592991	0.999569	0.881207	0.999777	5.18473
PWY-7222: guanosine deoxyribonucleotides de novo biosynthesis II|g__Eggerthella.s__Eggerthella_sp_HGA1	4.16545	3.96226	-0.237467	5.54086	-0.0373552	0.683836	0.999567	0.805569	0.999777	4.05969
PWY-7208: superpathway of pyrimidine nucleobases salvage|g__Citrobacter.s__Citrobacter_sp_KTE30	-1.07166	-1.23699	-0.192145	4.47295	-0.0352271	0.515596	0.999566	0.494344	0.999777	-1.17803
PWY-7219: adenosine ribonucleotides de novo biosynthesis|g__Bacteroides.s__Bacteroides_sp_3_2_5	-0.930461	-0.817961	0.249672	5.43331	0.042326	0.556334	0.999568	0.559651	0.999777	-0.863729
PWY-724: superpathway of L-lysine, L-threonine and L-methionine biosynthesis II|g__Actinomyces.s__Actinomyces_sp_oral_taxon_848	-1.33912	-1.19407	0.13691	4.32973	0.0213076	0.517876	0.999566	0.510803	0.999777	-1.28179
PWY-6700: queuosine biosynthesis|g__Anaerostipes.s__Anaerostipes_sp_3_2_56FAA	-1.14839	-1.40344	-0.253558	4.26852	-0.0504517	0.482617	0.999566	0.523746	0.999777	-1.2834
DTDPRHAMSYN-PWY: dTDP-L-rhamnose biosynthesis I|g__Lactobacillus.s__Lactobacillus_curvatus	-0.319667	-0.135253	0.284212	7.14257	0.0411207	0.61677	0.999566	0.599236	0.999777	-0.232426
GLUTORN-PWY: L-ornithine biosynthesis|g__Leuconostoc.s__Leuconostoc_carnosum	-0.967097	-1.1349	-0.232689	5.44329	-0.0371513	0.602516	0.999566	0.565744	0.999777	-1.05017
PWY-5097: L-lysine biosynthesis VI|g__Pediococcus.s__Pediococcus_pentosaceus	-1.03537	-1.28563	-0.384627	4.53889	-0.0743493	0.484792	0.999566	0.509092	0.999777	-1.15575
NONMEVIPP-PWY: methylerythritol phosphate pathway I|g__Bifidobacterium.s__Bifidobacterium_adolescentis	7.96197	8.51513	0.168119	10.86	0.0161777	0.771588	0.999566	0.857439	0.999777	8.2031
PWY-1042: glycolysis IV (plant cytosol)|g__Bacteroides.s__Bacteroides_xylanisolvens	1.2056	0.631449	-0.532587	6.51104	-0.0753198	0.629552	0.999568	0.623281	0.999777	0.913566
PWY-5695: urate biosynthesis/inosine 5'-phosphate degradation|g__Propionibacterium.s__Propionibacterium_propionicum	-1.22069	-1.16224	0.0126288	4.62127	0.00440381	0.519931	0.999566	0.551035	0.999777	-1.19086
HCAMHPDEG-PWY: 3-phenylpropanoate and 3-(3-hydroxyphenyl)propanoate degradation to 2-oxopent-4-enoate|g__Pseudomonas.s__Pseudomonas_sp_G5_2012	-1.08369	-1.34365	-0.323045	4.50151	-0.0600248	0.517815	0.999566	0.5256	0.999777	-1.21352
PWY0-1296: purine ribonucleosides degradation|g__Enterococcus.s__Enterococcus_hirae	-1.1702	-1.17448	-0.0153232	4.55579	-0.0031866	0.509335	0.999579	0.517157	0.999777	-1.17295
CALVIN-PWY: Calvin-Benson-Bassham cycle|g__Citrobacter.s__Citrobacter_sp_KTE30	-1.17047	-1.31926	-0.311013	4.5416	-0.0619741	0.479425	0.999568	0.520558	0.999777	-1.25833
HISDEG-PWY: L-histidine degradation I|g__Ochrobactrum.s__Ochrobactrum_sp_CDB2	-1.14155	-1.34402	-0.233972	4.42866	-0.0432538	0.501318	0.999566	0.516573	0.999777	-1.24184
FAO-PWY: fatty acid &beta;-oxidation I|g__Acinetobacter.s__Acinetobacter_lwoffii	-1.10967	-1.42905	-0.304172	4.37077	-0.0578282	0.469852	0.999566	0.496677	0.999777	-1.26341
PWY-6386: UDP-N-acetylmuramoyl-pentapeptide biosynthesis II (lysine-containing)|g__Actinomyces.s__Actinomyces_sp_oral_taxon_172	-0.662008	-0.969929	-0.260806	4.74804	-0.0542593	0.511487	0.999566	0.508663	0.999777	-0.84419
PWY-5686: UMP biosynthesis|g__Subdoligranulum.s__Subdoligranulum_sp_4_3_54A2FAA	2.97885	3.09135	-0.0168518	5.40037	-0.00294887	0.692362	0.999566	0.827431	0.999777	3.05891
PWY-2942: L-lysine biosynthesis III|g__Bacteroides.s__Bacteroides_fragilis	0.758152	2.14351	0.568382	7.04564	0.0744568	0.577974	0.999566	0.618663	0.999777	1.36507
PEPTIDOGLYCANSYN-PWY: peptidoglycan biosynthesis I (meso-diaminopimelate containing)|g__Bacteroides.s__Bacteroides_ovatus	1.76338	3.57614	0.333929	6.58703	0.0478506	0.683774	0.999566	0.78292	0.999777	3.09941
HISTSYN-PWY: L-histidine biosynthesis|g__Eggerthella.s__Eggerthella_sp_YY7918	-1.02843	-1.137	-0.14381	4.29999	-0.0266411	0.503012	0.999566	0.5306	0.999777	-1.07702
PWY-1042: glycolysis IV (plant cytosol)|g__Lachnospiraceae_noname.s__Lachnospiraceae_bacterium_1_1_57FAA	-0.70474	-0.584597	0.0137501	5.07001	0.00225535	0.620817	0.999566	0.635165	0.999777	-0.648416
PWY0-1319: CDP-diacylglycerol biosynthesis II|g__Roseburia.s__Roseburia_intestinalis	1.45335	1.23218	-0.104559	5.97714	-0.0153025	0.652586	0.999566	0.722452	0.999777	1.35337
PWY-6123: inosine-5'-phosphate biosynthesis I|g__Bacteroides.s__Bacteroides_sp_1_1_6	1.35719	1.14907	0.0429834	6.73271	0.00649483	0.705869	0.999566	0.763687	0.999777	1.27504
GLYCOLYSIS-TCA-GLYOX-BYPASS: superpathway of glycolysis, pyruvate dehydrogenase, TCA, and glyoxylate bypass|unclassified	0.638411	-0.188016	-0.877479	9.29195	-0.102113	0.52661	0.999568	0.544249	0.999777	0.19205
PWY0-1296: purine ribonucleosides degradation|g__Escherichia.s__Escherichia_coli	1.40565	3.15719	0.731439	7.29517	0.0973629	0.651101	0.999571	0.600071	0.999777	2.49711
PWY-7219: adenosine ribonucleotides de novo biosynthesis|g__Bacteroides.s__Bacteroides_sp_1_1_6	1.49387	2.50061	0.345287	7.24653	0.0473159	0.69322	0.999566	0.733121	0.999777	2.03964
ARGSYN-PWY: L-arginine biosynthesis I (via L-ornithine)|g__Rhodococcus.s__Rhodococcus_erythropolis	-1.15029	-0.891796	0.272944	5.06765	0.0472617	0.522305	0.999566	0.571243	0.999777	-1.03093
PWY-5686: UMP biosynthesis|g__Coprococcus.s__Coprococcus_catus	4.03512	4.32767	-0.0397112	7.04484	-0.00657807	0.739891	0.999566	0.846362	0.999777	4.17606
PWY-7221: guanosine ribonucleotides de novo biosynthesis|g__Coriobacteriaceae_noname.s__Coriobacteriaceae_bacterium_phI	-0.653447	-0.661732	-0.0350592	6.45862	-0.00512832	0.631075	0.999568	0.574536	0.999777	-0.658456
ARGSYNBSUB-PWY: L-arginine biosynthesis II (acetyl cycle)|g__Coprococcus.s__Coprococcus_catus	3.67671	4.52423	0.16757	7.16851	0.0240201	0.674061	0.999569	0.804832	0.999777	4.215
PWY-7221: guanosine ribonucleotides de novo biosynthesis|g__Eubacterium.s__Eubacterium_eligens	3.7633	4.05733	-0.0245559	6.29476	-0.00263625	0.674695	0.999566	0.849736	0.999777	3.89556
PANTOSYN-PWY: pantothenate and coenzyme A biosynthesis I|g__Bacteroides.s__Bacteroides_sp_1_1_30	0.245387	0.732325	0.358579	6.13721	0.0566606	0.632773	0.999566	0.665648	0.999777	0.445222
PWY-6122: 5-aminoimidazole ribonucleotide biosynthesis II|g__Enterococcus.s__Enterococcus_faecalis	-0.00291718	-0.390868	-0.531418	5.45512	-0.0840693	0.45019	0.999566	0.527656	0.999777	-0.188127
PWY0-1061: superpathway of L-alanine biosynthesis|g__Streptococcus.s__Streptococcus_australis	0.0530131	-0.452928	-0.431554	5.29416	-0.0754055	0.550341	0.999568	0.551804	0.999777	-0.226762
SER-GLYSYN-PWY: superpathway of L-serine and glycine biosynthesis I|g__Actinomyces.s__Actinomyces_sp_ICM47	1.39603	1.10806	0.0911379	5.73674	0.0134333	0.6629	0.999567	0.730853	0.999777	1.25292
SER-GLYSYN-PWY: superpathway of L-serine and glycine biosynthesis I|g__Actinomyces.s__Actinomyces_viscosus	-0.917596	-1.13121	-0.375641	4.57331	-0.0738773	0.561723	0.999566	0.540086	0.999777	-1.02347
ASPASN-PWY: superpathway of L-aspartate and L-asparagine biosynthesis|g__Enterobacter.s__Enterobacter_cloacae	-1.11036	-1.33977	-0.400481	4.55559	-0.0705171	0.485055	0.999566	0.467339	0.999777	-1.23252
PWY-7269: NAD/NADP-NADH/NADPH mitochondrial interconversion (yeast)|g__Escherichia.s__Escherichia_coli	1.44186	2.95535	0.287252	7.36999	0.039188	0.763156	0.999566	0.750316	0.999777	2.18519
PWY-6527: stachyose degradation|g__Roseburia.s__Roseburia_intestinalis	2.15321	2.04261	-0.0671097	5.73425	-0.0094916	0.710701	0.999569	0.796471	0.999777	2.0928
1CMET2-PWY: N10-formyl-tetrahydrofolate biosynthesis|g__Bacteroides.s__Bacteroides_clarus	-0.873609	-0.694629	0.145918	6.38353	0.0200365	0.609152	0.999566	0.591275	0.999777	-0.782905
PWY-6151: S-adenosyl-L-methionine cycle I|g__Prevotella.s__Prevotella_copri	-0.940963	-1.00651	-0.13562	5.37836	-0.0235403	0.626368	0.999566	0.606906	0.999777	-0.973721
UNINTEGRATED|g__Bifidobacterium.s__Bifidobacterium_bifidum	-0.396037	-0.550816	-0.0249477	15.5142	-0.00175462	0.783069	0.999568	0.614095	0.999777	-0.483002
PWY-6737: starch degradation V|g__Clostridium.s__Clostridium_citroniae	-1.14864	-1.04171	0.0565569	4.39787	0.0105726	0.515464	0.999566	0.55543	0.999777	-1.08524
PWY-7221: guanosine ribonucleotides de novo biosynthesis|g__Eubacterium.s__Eubacterium_siraeum	1.86797	0.768374	-0.916305	7.35178	-0.123073	0.507057	0.999566	0.535887	0.999777	1.29508
PWY-7663: gondoate biosynthesis (anaerobic)|g__Bacteroides.s__Bacteroides_caccae	2.10818	1.32237	-0.77037	7.26295	-0.102719	0.581641	0.999566	0.572713	0.999777	1.67419
PWY-6121: 5-aminoimidazole ribonucleotide biosynthesis I|g__Leuconostoc.s__Leuconostoc_carnosum	-0.88999	-1.05508	-0.179496	5.34174	-0.0319829	0.590882	0.999566	0.547521	0.999777	-0.959519
COA-PWY-1: coenzyme A biosynthesis II (mammalian)|g__Actinomyces.s__Actinomyces_sp_ICM47	2.70932	0.990571	-0.737974	5.88994	-0.124927	0.540318	0.999573	0.578803	0.999778	1.88222
HISTSYN-PWY: L-histidine biosynthesis|g__Methanobrevibacter.s__Methanobrevibacter_smithii	0.300036	0.0314679	-0.731842	9.11162	-0.0855831	0.573474	0.999568	0.555185	0.999778	0.162803
UNINTEGRATED|g__Eggerthella.s__Eggerthella_lenta	0.276512	8.13385	1.17728	15.9276	0.0824752	0.294156	0.999566	0.422655	0.999778	0.939748
TCA-GLYOX-BYPASS: superpathway of glyoxylate bypass and TCA|g__Enterobacter.s__Enterobacter_cloacae	-1.10732	-1.45763	-0.381709	4.5218	-0.0718099	0.451072	0.999568	0.444972	0.999778	-1.27224
PWY-7234: inosine-5'-phosphate biosynthesis III|g__Methanobrevibacter.s__Methanobrevibacter_smithii	0.288581	0.358475	-0.653089	8.97775	-0.0671883	0.640577	0.999579	0.639699	0.999778	0.332218
P125-PWY: superpathway of (R,R)-butanediol biosynthesis|g__Enterococcus.s__Enterococcus_gallinarum	-1.03125	-1.33838	-0.336061	4.79338	-0.0657119	0.487525	0.999567	0.529987	0.999778	-1.17174
PWY-5188: tetrapyrrole biosynthesis I (from glutamate)|g__Stenotrophomonas.s__Stenotrophomonas_maltophilia	-1.10382	-1.42917	-0.361832	4.44609	-0.0643984	0.461026	0.999566	0.479707	0.999778	-1.26283
THRESYN-PWY: superpathway of L-threonine biosynthesis|g__Enterococcus.s__Enterococcus_gallinarum	-1.02969	-1.31628	-0.305861	4.51014	-0.061552	0.455547	0.999566	0.487717	0.999778	-1.14967
COA-PWY-1: coenzyme A biosynthesis II (mammalian)|g__Bacteroides.s__Bacteroides_sp_3_1_40A	-0.013921	0.676274	0.527548	8.81658	0.0573422	0.556972	0.999566	0.568804	0.999778	0.303721
PWY-6122: 5-aminoimidazole ribonucleotide biosynthesis II|g__Roseburia.s__Roseburia_inulinivorans	1.2426	1.58822	0.312869	5.33996	0.0534491	0.615082	0.999566	0.690854	0.999778	1.44286
PWY-6123: inosine-5'-phosphate biosynthesis I|g__Bacteroides.s__Bacteroides_fragilis	0.853564	1.50767	0.447925	7.20866	0.0505296	0.692438	0.999566	0.708743	0.999778	1.1682
PWY-7315: dTDP-N-acetylthomosamine biosynthesis|unclassified	-0.569954	-0.730056	-0.324179	5.86425	-0.0476095	0.610423	0.999566	0.585031	0.999778	-0.654588
NONMEVIPP-PWY: methylerythritol phosphate pathway I|g__Enterobacter.s__Enterobacter_cloacae	-1.18115	-1.28505	-0.211239	4.219	-0.0418876	0.4916	0.999566	0.495635	0.999778	-1.2332
PWY-7111: pyruvate fermentation to isobutanol (engineered)|g__Coprobacillus.s__Coprobacillus_sp_D6	-0.831399	-0.527646	0.216778	5.16957	0.0373538	0.509631	0.999566	0.523422	0.999778	-0.681411
PWY-5667: CDP-diacylglycerol biosynthesis I|g__Bacteroides.s__Bacteroides_ovatus	4.69997	5.07347	0.262324	6.30454	0.0370291	0.563597	0.999566	0.77348	0.999778	4.90245
PWY-4041: &gamma;-glutamyl cycle|g__Klebsiella.s__Klebsiella_pneumoniae	-1.15893	-1.07478	0.170208	4.67162	0.0351436	0.513933	0.999566	0.505247	0.999778	-1.12264
BRANCHED-CHAIN-AA-SYN-PWY: superpathway of branched amino acid biosynthesis|g__Enterococcus.s__Enterococcus_malodoratus	-1.00851	-0.945434	0.230892	5.36436	0.0345882	0.594248	0.999569	0.56643	0.999778	-0.968583
PEPTIDOGLYCANSYN-PWY: peptidoglycan biosynthesis I (meso-diaminopimelate containing)|g__Slackia.s__Slackia_piriformis	-1.00696	-0.972356	-0.219323	5.12488	-0.0336914	0.538055	0.999566	0.538278	0.999778	-0.989149
PWY-5188: tetrapyrrole biosynthesis I (from glutamate)|g__Actinomyces.s__Actinomyces_sp_ICM39	-1.19894	-1.02803	0.159983	4.29878	0.0324386	0.50303	0.999566	0.525753	0.999778	-1.11891
PWY-6609: adenine and adenosine salvage III|g__Streptococcus.s__Streptococcus_dysgalactiae	-1.26214	-1.32484	-0.140702	4.30016	-0.0286092	0.469035	0.999566	0.449722	0.999778	-1.29916
GOLPDLCAT-PWY: superpathway of glycerol degradation to 1,3-propanediol|g__Escherichia.s__Escherichia_coli	-1.3047	-1.40641	-0.164166	4.17528	-0.0284233	0.478797	0.999566	0.47296	0.999778	-1.3492
PWY-7197: pyrimidine deoxyribonucleotide phosphorylation|g__Leuconostoc.s__Leuconostoc_carnosum	-0.8576	-0.970258	-0.184516	5.25846	-0.0274259	0.588993	0.999568	0.553038	0.999778	-0.908094
PWY-7219: adenosine ribonucleotides de novo biosynthesis|g__Lactobacillus.s__Lactobacillus_acidophilus	-1.20251	-1.01767	0.147196	4.7701	0.0265796	0.5327	0.999569	0.515976	0.999778	-1.13089
GLUCARDEG-PWY: D-glucarate degradation I|g__Citrobacter.s__Citrobacter_sp_KTE151	-1.14873	-1.1966	-0.121408	4.45483	-0.0252162	0.501017	0.999566	0.501196	0.999778	-1.17731
PWY-4242: pantothenate and coenzyme A biosynthesis III|g__Clostridiales_noname.s__Clostridiales_bacterium_1_7_47FAA	-1.12935	-1.1785	-0.108927	4.22537	-0.0247407	0.476299	0.999572	0.502616	0.999778	-1.15281
PWY-3841: folate transformations II|g__Bacteroides.s__Bacteroides_faecis	-0.426788	-0.269826	0.176023	6.85983	0.0246786	0.608301	0.999566	0.60992	0.999778	-0.355976
PWY-5103: L-isoleucine biosynthesis III|g__Enterococcus.s__Enterococcus_malodoratus	-1.08732	-0.91632	0.171606	5.46572	0.0240786	0.573524	0.999566	0.530661	0.999778	-0.992175
PWY-6125: superpathway of guanosine nucleotides de novo biosynthesis II|g__Microbacterium.s__Microbacterium_sp_UCD_TDU	-1.25856	-1.40395	-0.125342	4.47155	-0.022497	0.487063	0.999566	0.484227	0.999778	-1.31625
PWY-7197: pyrimidine deoxyribonucleotide phosphorylation|g__Dialister.s__Dialister_invisus	4.00379	2.63495	-0.177896	7.58423	-0.0213436	0.697677	0.999566	0.760487	0.999778	3.40172
PWY-7208: superpathway of pyrimidine nucleobases salvage|g__Pseudomonas.s__Pseudomonas_mandelii	-1.17597	-1.2242	-0.102298	4.24311	-0.0207366	0.4846	0.999566	0.476623	0.999778	-1.20085
1CMET2-PWY: N10-formyl-tetrahydrofolate biosynthesis|g__Klebsiella.s__Klebsiella_pneumoniae	-1.15617	-1.04244	0.111034	4.67909	0.0203882	0.569234	0.999566	0.561346	0.999778	-1.08826
PWY-7279: aerobic respiration II (cytochrome c) (yeast)|g__Citrobacter.s__Citrobacter_koseri	-1.25364	-1.35093	-0.113389	4.38005	-0.0188113	0.443978	0.999566	0.490386	0.999778	-1.31322
PWY-6277: superpathway of 5-aminoimidazole ribonucleotide biosynthesis|g__Erysipelotrichaceae_noname.s__Clostridium_innocuum	-1.0694	-0.985839	0.0809079	4.47851	0.0177754	0.525622	0.999567	0.550025	0.999778	-1.04157
PWY0-845: superpathway of pyridoxal 5'-phosphate biosynthesis and salvage|g__Citrobacter.s__Citrobacter_sp_KTE32	-1.14562	-1.24823	-0.103839	4.74529	-0.015773	0.538705	0.999566	0.517551	0.999778	-1.19888
PWY-7219: adenosine ribonucleotides de novo biosynthesis|g__Clostridium.s__Clostridium_perfringens	-1.16348	-1.25349	-0.0792837	4.52667	-0.0150735	0.528875	0.999566	0.521843	0.999778	-1.20803
TCA: TCA cycle I (prokaryotic)|g__Citrobacter.s__Citrobacter_sp_KTE32	-1.19805	-1.19585	-0.0939512	4.83812	-0.0127286	0.538765	0.999566	0.518276	0.999778	-1.19638
DAPLYSINESYN-PWY: L-lysine biosynthesis I|g__Rhodococcus.s__Rhodococcus_qingshengii	-1.20795	-1.16335	0.0699837	4.8274	0.01221	0.539591	0.999567	0.540519	0.999778	-1.18406
PWY-6124: inosine-5'-phosphate biosynthesis II|g__Ruminococcus.s__Ruminococcus_champanellensis	-1.14167	-1.15188	-0.0478308	4.6697	-0.0101439	0.546718	0.999566	0.55457	0.999778	-1.14609
UNINTEGRATED|g__Eubacterium.s__Eubacterium_sp_3_1_31	-0.661764	-0.64903	-0.116311	9.48197	-0.00926068	0.724158	0.999567	0.562524	0.999778	-0.657251
PWY-7221: guanosine ribonucleotides de novo biosynthesis|g__Burkholderiales_noname.s__Burkholderiales_bacterium_1_1_47	-0.996298	-1.01834	0.0363672	4.85642	0.00831908	0.547268	0.99957	0.571278	0.999778	-1.00756
PWY-6163: chorismate biosynthesis from 3-dehydroquinate|g__Lachnospiraceae_noname.s__Lachnospiraceae_bacterium_5_1_57FAA	-1.07544	-1.13451	-0.0338569	5.08423	-0.0067883	0.598849	0.999566	0.566651	0.999778	-1.09974
GALACTUROCAT-PWY: D-galacturonate degradation I|g__Citrobacter.s__Citrobacter_freundii	-1.2251	-1.23974	-0.0404972	4.77066	-0.00671949	0.539505	0.999566	0.54766	0.999778	-1.22886
PWY-5667: CDP-diacylglycerol biosynthesis I|g__Lachnospiraceae_noname.s__Lachnospiraceae_bacterium_7_1_58FAA	-0.793725	-0.875474	-0.0206523	4.77805	-0.00420438	0.513919	0.999566	0.53542	0.999778	-0.836894
P101-PWY: ectoine biosynthesis|g__Rhodococcus.s__Rhodococcus_qingshengii	-1.11325	-1.18766	-0.0147559	4.58098	-0.00368443	0.552474	0.999567	0.535862	0.999778	-1.14869
PWY0-1319: CDP-diacylglycerol biosynthesis II|g__Clostridium.s__Clostridium_nexile	-1.22822	-1.2853	-0.0153576	4.5089	-0.00348484	0.50219	0.999566	0.509066	0.999778	-1.24955
NONMEVIPP-PWY: methylerythritol phosphate pathway I|g__Actinomyces.s__Actinomyces_sp_oral_taxon_848	-1.28707	-1.25762	-0.011241	4.25655	-0.00263098	0.514595	0.999566	0.543849	0.999778	-1.27839
PEPTIDOGLYCANSYN-PWY: peptidoglycan biosynthesis I (meso-diaminopimelate containing)|g__Lactobacillus.s__Lactobacillus_coryniformis	-1.30615	-1.25772	0.00726135	4.40185	0.00158821	0.503128	0.999567	0.522629	0.999778	-1.27791
PWY-7219: adenosine ribonucleotides de novo biosynthesis|g__Actinomyces.s__Actinomyces_sp_oral_taxon_175	-1.21124	-1.17779	-0.00640785	4.50168	-0.00139149	0.475319	0.999566	0.494039	0.999778	-1.1947
PWY-6305: putrescine biosynthesis IV|g__Blautia.s__Ruminococcus_torques	7.71395	7.2803	0.0110231	5.04466	0.00157351	0.701446	0.999566	0.938886	0.999778	7.53375
PYRIDOXSYN-PWY: pyridoxal 5'-phosphate biosynthesis I|g__Bacteroides.s__Bacteroides_thetaiotaomicron	3.57318	4.51862	0.18919	5.37322	0.0315046	0.729064	0.999572	0.779648	0.999778	3.9542
PANTO-PWY: phosphopantothenate biosynthesis I|g__Bacteroides.s__Bacteroides_sp_4_3_47FAA	-1.15556	-1.19782	-0.123829	4.88288	-0.0255795	0.576386	0.999569	0.556968	0.999778	-1.18064
PWY-6122: 5-aminoimidazole ribonucleotide biosynthesis II|g__Clostridium.s__Clostridium_sp_L2_50	-0.4397	0.0801578	0.961765	7.67771	0.120906	0.474063	0.999566	0.555613	0.999778	-0.210026
PWY-7219: adenosine ribonucleotides de novo biosynthesis|g__Bifidobacterium.s__Bifidobacterium_catenulatum	-0.484944	-0.383725	-0.100042	7.38327	-0.00978366	0.681913	0.999575	0.613877	0.999778	-0.425836
PWY-5695: urate biosynthesis/inosine 5'-phosphate degradation|g__Bacteroides.s__Bacteroides_stercoris	0.0110953	-0.0768374	-0.0947327	7.8717	-0.011218	0.682796	0.999577	0.631079	0.999778	-0.0320238
P441-PWY: superpathway of N-acetylneuraminate degradation|unclassified	8.08228	7.80576	-0.091525	8.7035	-0.0118122	0.796009	0.999566	0.857505	0.999778	7.96483
PWY-5484: glycolysis II (from fructose 6-phosphate)|g__Bacteroides.s__Bacteroides_sp_D22	-0.86039	-0.570929	0.423964	5.22837	0.0741931	0.524313	0.999572	0.531832	0.999778	-0.729994
VALSYN-PWY: L-valine biosynthesis|g__Anaerostipes.s__Anaerostipes_sp_3_2_56FAA	-1.2322	-1.25426	-0.16043	4.46327	-0.025605	0.528372	0.999566	0.524819	0.999778	-1.24585
COA-PWY: coenzyme A biosynthesis I|g__Bacteroides.s__Bacteroides_sp_D2	-1.14401	-1.20746	-0.143587	4.8699	-0.0242848	0.548152	0.999568	0.534621	0.999778	-1.18693
PWY-5103: L-isoleucine biosynthesis III|g__Propionibacterium.s__Propionibacterium_propionicum	-1.23484	-1.2579	-0.0961962	4.72972	-0.0166047	0.592267	0.999566	0.55026	0.999778	-1.25057
PWY-6277: superpathway of 5-aminoimidazole ribonucleotide biosynthesis|g__Clostridium.s__Clostridium_hathewayi	-1.19262	-1.30483	-0.126191	4.39477	-0.0230835	0.536996	0.99957	0.545934	0.999778	-1.23975
PWY-4981: L-proline biosynthesis II (from arginine)|g__Streptococcus.s__Streptococcus_mitis_oralis_pneumoniae	-1.28458	-1.03518	0.183632	4.18569	0.0399469	0.502741	0.999566	0.522799	0.999778	-1.16738
GLUTORN-PWY: L-ornithine biosynthesis|g__Streptococcus.s__Streptococcus_mutans	-0.424348	-0.628234	-0.100395	4.92039	-0.0210168	0.588954	0.999568	0.640944	0.999778	-0.527554
PWY-6122: 5-aminoimidazole ribonucleotide biosynthesis II|g__Blautia.s__Ruminococcus_gnavus	-0.534525	-0.617222	0.0929146	5.13315	0.0139717	0.579394	0.999566	0.603979	0.999778	-0.570051
VALSYN-PWY: L-valine biosynthesis|g__Citrobacter.s__Citrobacter_koseri	-1.2407	-1.18947	0.0422142	4.45841	0.00645344	0.521469	0.999566	0.539233	0.999778	-1.21506
UNINTEGRATED|g__Leuconostoc.s__Leuconostoc_mesenteroides	-0.661809	-0.340977	0.731908	12.0463	0.0597332	0.41002	0.999566	0.50926	0.999778	-0.49705
PWY-7279: aerobic respiration II (cytochrome c) (yeast)|unclassified	-0.347733	-0.544198	-0.210688	6.90363	-0.0277845	0.624606	0.999566	0.597621	0.999778	-0.448601
PWY-5686: UMP biosynthesis|g__Candida.s__Candida_albicans	-1.38951	-1.17568	0.268182	4.4565	0.0512886	0.491776	0.99957	0.52888	0.999778	-1.27748
PWY-7197: pyrimidine deoxyribonucleotide phosphorylation|g__Lactobacillus.s__Lactobacillus_plantarum	-0.519439	-0.584625	0.162482	6.72815	0.0241871	0.59123	0.999566	0.559071	0.999778	-0.553418
PWY-6317: galactose degradation I (Leloir pathway)|g__Lactobacillus.s__Lactobacillus_acidophilus	-1.26386	-0.941919	0.314809	4.49658	0.05806	0.557686	0.999566	0.551121	0.999778	-1.1014
PANTOSYN-PWY: pantothenate and coenzyme A biosynthesis I|g__Citrobacter.s__Citrobacter_sp_KTE32	-1.07702	-1.20943	-0.0735595	4.73225	-0.0139075	0.567722	0.999566	0.569056	0.999778	-1.14258
PWY-7199: pyrimidine deoxyribonucleosides salvage|g__Enterococcus.s__Enterococcus_faecalis	-0.261688	-0.859312	-0.817757	5.53596	-0.144277	0.398162	0.999571	0.435713	0.999778	-0.559764
PWY-7111: pyruvate fermentation to isobutanol (engineered)|g__Acidaminococcus.s__Acidaminococcus_sp_D21	-1.34199	-1.28204	0.0830294	4.26932	0.0205529	0.486641	0.999566	0.520218	0.999778	-1.30837
PWY0-1319: CDP-diacylglycerol biosynthesis II|g__Oxalobacter.s__Oxalobacter_formigenes	-1.25135	-1.04516	0.276675	4.92108	0.0493399	0.528022	0.999566	0.504441	0.999778	-1.15381
PWY4FS-7: phosphatidylglycerol biosynthesis I (plastidic)|g__Escherichia.s__Escherichia_coli	1.28225	2.62053	0.603653	7.42385	0.0775383	0.679424	0.999566	0.638928	0.999778	1.96458
UNINTEGRATED|g__Bilophila.s__Bilophila_wadsworthia	-1.00281	-0.579308	0.73289	7.94772	0.081573	0.289735	0.999566	0.428455	0.999778	-0.821226
GALACTUROCAT-PWY: D-galacturonate degradation I|g__Citrobacter.s__Citrobacter_koseri	-1.10411	-1.11213	0.0505705	4.45803	0.00975996	0.471027	0.999566	0.4908	0.999778	-1.10892
ARGININE-SYN4-PWY: L-ornithine de novo biosynthesis|g__Bacteroides.s__Bacteroides_sp_4_1_36	-0.129244	-0.314898	-0.0168088	7.86768	-0.00160981	0.671275	0.999572	0.626395	0.999778	-0.223107
PWY-5103: L-isoleucine biosynthesis III|g__Streptococcus.s__Streptococcus_sp_2_1_36FAA	-1.30673	-1.34684	-0.177267	4.3645	-0.037073	0.539182	0.999566	0.540672	0.999778	-1.32544
PWY-1269: CMP-3-deoxy-D-manno-octulosonate biosynthesis I|g__Alistipes.s__Alistipes_shahii	5.64517	4.86314	0.17402	7.52969	0.0222081	0.757493	0.999566	0.807789	0.999778	5.29832
SER-GLYSYN-PWY: superpathway of L-serine and glycine biosynthesis I|g__Citrobacter.s__Citrobacter_sp_KTE30	-1.10871	-1.3768	-0.33843	4.3903	-0.0603425	0.482993	0.999566	0.508845	0.999778	-1.25592
PWY-6700: queuosine biosynthesis|g__Desulfovibrio.s__Desulfovibrio_piger	-0.849488	-0.970752	-0.153427	5.48604	-0.021021	0.509483	0.999566	0.502708	0.999778	-0.918017
PWY-7219: adenosine ribonucleotides de novo biosynthesis|g__Roseburia.s__Roseburia_intestinalis	3.32206	3.62456	0.155595	5.79466	0.0218676	0.742077	0.999579	0.81016	0.999778	3.45211
PWY-6700: queuosine biosynthesis|g__Bacteroides.s__Bacteroides_ovatus	5.15163	4.9675	0.294981	5.82677	0.0483836	0.426109	0.999566	0.713981	0.999778	5.03763
PWY0-1296: purine ribonucleosides degradation|g__Coprococcus.s__Coprococcus_catus	3.85611	4.59281	0.293314	6.84419	0.042453	0.627096	0.999566	0.734359	0.999778	4.32877
HISDEG-PWY: L-histidine degradation I|g__Streptococcus.s__Streptococcus_australis	-0.14907	-0.0685857	0.01595	5.09641	0.00298056	0.595016	0.999566	0.620035	0.999778	-0.113504
PWY-7198: pyrimidine deoxyribonucleotides de novo biosynthesis IV|unclassified	1.01851	-0.337407	-0.975455	7.69815	-0.118838	0.572437	0.999569	0.466977	0.999778	0.223603
PWY-6125: superpathway of guanosine nucleotides de novo biosynthesis II|g__Veillonella.s__Veillonella_parvula	-0.962535	-1.30233	-0.51082	4.31204	-0.0992323	0.498645	0.999566	0.463179	0.999778	-1.13391
DTDPRHAMSYN-PWY: dTDP-L-rhamnose biosynthesis I|g__Methanobrevibacter.s__Methanobrevibacter_smithii	0.258193	0.25364	-0.487132	9.37743	-0.0530623	0.651453	0.999566	0.645438	0.999778	0.255777
PWY-7222: guanosine deoxyribonucleotides de novo biosynthesis II|g__Citrobacter.s__Citrobacter_freundii	-1.14705	-1.12297	-0.0157481	4.74874	-0.00446363	0.527025	0.999566	0.502647	0.999778	-1.13436
PWY-7228: superpathway of guanosine nucleotides de novo biosynthesis I|g__Veillonella.s__Veillonella_parvula	-1.02204	-1.43586	-0.481849	4.23855	-0.104738	0.465356	0.999566	0.477719	0.999778	-1.21476
PWY66-400: glycolysis VI (metazoan)|g__Bacteroides.s__Bacteroides_sp_D22	-0.657577	-0.67675	0.0557717	5.50183	0.0118462	0.61566	0.999566	0.6288	0.999778	-0.665919
UNINTEGRATED|g__Roseburia.s__Roseburia_hominis	14.6865	15.1341	0.137984	16.8054	0.00753662	0.862592	0.999572	0.78964	0.999778	14.9151
PWY-6121: 5-aminoimidazole ribonucleotide biosynthesis I|g__Streptococcus.s__Streptococcus_parasanguinis	4.98841	4.16373	-0.190096	5.73394	-0.0343004	0.714892	0.999568	0.766	0.999778	4.70654
THRESYN-PWY: superpathway of L-threonine biosynthesis|g__Erysipelotrichaceae_noname.s__Eubacterium_biforme	-0.414964	-0.119714	0.348694	7.28126	0.0517926	0.60295	0.999566	0.594022	0.999778	-0.283886
GLYCOLYSIS-E-D: superpathway of glycolysis and Entner-Doudoroff|g__Escherichia.s__Escherichia_coli	0.686427	1.01249	0.0351061	7.67863	0.00493929	0.719785	0.999568	0.73828	0.999778	0.817791
PWY-7228: superpathway of guanosine nucleotides de novo biosynthesis I|g__Bilophila.s__Bilophila_wadsworthia	-1.21549	-0.56023	0.94281	4.87729	0.171047	0.327836	0.999566	0.362149	0.999778	-0.898221
ARGSYNBSUB-PWY: L-arginine biosynthesis II (acetyl cycle)|g__Streptococcus.s__Streptococcus_mutans	-0.646416	-0.617815	0.165493	4.94284	0.0300245	0.579084	0.99957	0.599111	0.999778	-0.628463
VALSYN-PWY: L-valine biosynthesis|g__Bifidobacterium.s__Bifidobacterium_adolescentis	7.96989	8.44274	0.121068	11.2232	0.0125894	0.770716	0.999568	0.871846	0.999778	8.25007
NONMEVIPP-PWY: methylerythritol phosphate pathway I|g__Eggerthella.s__Eggerthella_lenta	0.222801	0.312415	0.148213	6.44964	0.0196264	0.65672	0.99957	0.692967	0.999778	0.270784
COA-PWY-1: coenzyme A biosynthesis II (mammalian)|g__Bifidobacterium.s__Bifidobacterium_angulatum	-1.07676	-1.25673	-0.196997	4.87567	-0.0305906	0.51743	0.999566	0.489798	0.999778	-1.17267
PWY-7221: guanosine ribonucleotides de novo biosynthesis|g__Eggerthella.s__Eggerthella_sp_HGA1	5.28156	5.51318	0.174533	5.85886	0.030629	0.747247	0.999569	0.737831	0.999778	5.35132
PWY-7197: pyrimidine deoxyribonucleotide phosphorylation|g__Eggerthella.s__Eggerthella_sp_HGA1	3.51298	3.57034	0.121537	5.17571	0.0198481	0.721813	0.999568	0.825125	0.999778	3.53117
UNINTEGRATED|g__Lactobacillus.s__Lactobacillus_coryniformis	-1.42557	-1.21969	0.314325	4.75106	0.0564901	0.483724	0.999567	0.521947	0.999778	-1.31235
PWY-5097: L-lysine biosynthesis VI|g__Bacteroides.s__Bacteroides_ovatus	4.25545	3.97689	-0.0823413	5.93039	-0.0133924	0.71739	0.999566	0.840682	0.999778	4.08865
PEPTIDOGLYCANSYN-PWY: peptidoglycan biosynthesis I (meso-diaminopimelate containing)|g__Enterococcus.s__Enterococcus_avium	-1.23851	-1.30973	-0.170222	4.32861	-0.0297524	0.479784	0.999568	0.49227	0.999778	-1.26852
PWY-6122: 5-aminoimidazole ribonucleotide biosynthesis II|g__Eggerthella.s__Eggerthella_sp_HGA1	3.6808	3.62669	0.0263933	5.01486	0.00334551	0.751681	0.999568	0.863762	0.999778	3.65864
PWY-6163: chorismate biosynthesis from 3-dehydroquinate|g__Eubacterium.s__Eubacterium_eligens	2.70085	3.45235	0.531846	6.22288	0.0815589	0.619929	0.999566	0.666116	0.999778	3.04396
PWY-7220: adenosine deoxyribonucleotides de novo biosynthesis II|g__Holdemania.s__Holdemania_sp_AP2	-1.20194	-0.867811	0.264316	4.53447	0.0511065	0.49877	0.999566	0.52281	0.999778	-1.04356
THISYNARA-PWY: superpathway of thiamin diphosphate biosynthesis III (eukaryotes)|g__Bacteroides.s__Bacteroides_sp_D22	-0.934563	-0.738439	0.388367	5.02596	0.0686469	0.541607	0.999566	0.559983	0.999778	-0.841304
PWY-6703: preQ0 biosynthesis|g__Odoribacter.s__Odoribacter_splanchnicus	4.85057	4.99159	-0.306532	4.86119	-0.0536298	0.583571	0.999567	0.68712	0.999778	4.8845
PWY0-862: (5Z)-dodec-5-enoate biosynthesis|g__Enterobacter.s__Enterobacter_cloacae	-1.17004	-1.35446	-0.240417	4.51576	-0.0431328	0.457138	0.999566	0.470534	0.999778	-1.24472
PWY-6122: 5-aminoimidazole ribonucleotide biosynthesis II|g__Actinomyces.s__Actinomyces_johnsonii	-1.2602	-1.1749	0.130944	4.39178	0.0250913	0.509138	0.999571	0.513395	0.999778	-1.21651
PWY-5188: tetrapyrrole biosynthesis I (from glutamate)|g__Acinetobacter.s__Acinetobacter_lwoffii	-1.2423	-1.28785	-0.151792	4.5324	-0.0319492	0.501203	0.999566	0.5521	0.999778	-1.26642
PWY-7229: superpathway of adenosine nucleotides de novo biosynthesis I|g__Pseudomonas.s__Pseudomonas_sp_G5_2012	-1.21261	-1.2729	-0.249908	4.46425	-0.042953	0.520392	0.999566	0.544953	0.999778	-1.24084
PWY-7219: adenosine ribonucleotides de novo biosynthesis|g__Bilophila.s__Bilophila_wadsworthia	-1.09836	-0.575522	0.745791	5.44045	0.126041	0.417638	0.999566	0.447109	0.999778	-0.850375
PWY-6387: UDP-N-acetylmuramoyl-pentapeptide biosynthesis I (meso-diaminopimelate containing)|g__Streptococcus.s__Streptococcus_infantis	-0.620433	-1.10381	-0.654841	4.81921	-0.118549	0.504458	0.999568	0.485396	0.999778	-0.883185
PWY-6151: S-adenosyl-L-methionine cycle I|g__Eubacterium.s__Eubacterium_limosum	-0.92637	-1.33833	-0.632993	4.73055	-0.115504	0.420017	0.999566	0.451328	0.999778	-1.14494
COA-PWY-1: coenzyme A biosynthesis II (mammalian)|g__Erysipelotrichaceae_noname.s__Erysipelotrichaceae_bacterium_3_1_53	-1.38239	-0.913304	0.559587	4.59955	0.113386	0.451536	0.999569	0.446847	0.999778	-1.17701
PWY-6936: seleno-amino acid biosynthesis|g__Streptococcus.s__Streptococcus_infantis	-0.703286	-1.20712	-0.600269	4.67817	-0.110652	0.507163	0.999566	0.471569	0.999778	-0.936548
PANTO-PWY: phosphopantothenate biosynthesis I|g__Bacteroides.s__Bacteroides_xylanisolvens	0.778292	1.88277	0.568258	6.29539	0.0804525	0.589047	0.999566	0.630831	0.999778	1.27061
GOLPDLCAT-PWY: superpathway of glycerol degradation to 1,3-propanediol|unclassified	8.15495	7.93645	-0.135023	1.60085	-0.0765797	0.862429	0.999567	0.680708	0.999778	8.07569
PEPTIDOGLYCANSYN-PWY: peptidoglycan biosynthesis I (meso-diaminopimelate containing)|g__Escherichia.s__Escherichia_coli	1.44688	2.58398	0.506879	7.10979	0.0711263	0.733906	0.999566	0.716867	0.999778	2.13452
PWY-6527: stachyose degradation|g__Lactobacillus.s__Lactobacillus_casei_paracasei	2.06039	1.55051	-0.566855	8.44493	-0.0640873	0.616827	0.999566	0.647313	0.999778	1.77863
PWY-6387: UDP-N-acetylmuramoyl-pentapeptide biosynthesis I (meso-diaminopimelate containing)|g__Corynebacterium.s__Corynebacterium_variabile	-1.15383	-1.42904	-0.313998	4.41962	-0.0611042	0.499877	0.999567	0.505019	0.999778	-1.26814
PWY-6126: superpathway of adenosine nucleotides de novo biosynthesis II|g__Enterococcus.s__Enterococcus_avium	-1.18148	-1.34266	-0.299971	4.54371	-0.0597628	0.497671	0.999567	0.482873	0.999778	-1.25308
PWY-6609: adenine and adenosine salvage III|g__Streptococcus.s__Streptococcus_gordonii	-1.06078	-1.2195	-0.303479	4.68986	-0.0537891	0.514133	0.999566	0.523097	0.999778	-1.14773
COA-PWY-1: coenzyme A biosynthesis II (mammalian)|g__Coprobacillus.s__Coprobacillus_sp_D7	-1.00436	-1.17749	-0.26778	4.51159	-0.0524158	0.507969	0.999566	0.495365	0.999778	-1.07723
PWY0-162: superpathway of pyrimidine ribonucleotides de novo biosynthesis|g__Pseudomonas.s__Pseudomonas_fragi	-1.14867	-0.928807	0.330806	5.88614	0.0477813	0.469753	0.99957	0.57391	0.999778	-1.05133
PWY-6125: superpathway of guanosine nucleotides de novo biosynthesis II|g__Citrobacter.s__Citrobacter_sp_KTE32	-1.13141	-1.27889	-0.242034	4.50545	-0.0457418	0.502645	0.999573	0.508	0.999778	-1.2136
PWY-7219: adenosine ribonucleotides de novo biosynthesis|g__Eggerthella.s__Eggerthella_sp_YY7918	-1.05493	-1.1447	-0.219283	4.65271	-0.0455967	0.518844	0.999566	0.544263	0.999778	-1.10924
VALSYN-PWY: L-valine biosynthesis|g__Bacteroides.s__Bacteroides_xylanisolvens	0.516718	1.06378	0.304361	6.12567	0.0424989	0.620859	0.999566	0.660121	0.999778	0.74604
PWY0-162: superpathway of pyrimidine ribonucleotides de novo biosynthesis|g__Microbacterium.s__Microbacterium_maritypicum	-1.14797	-1.25364	-0.22559	4.36919	-0.0410291	0.498919	0.999566	0.48059	0.999778	-1.20231
PWY0-1586: peptidoglycan maturation (meso-diaminopimelate containing)|g__Escherichia.s__Escherichia_sp_TW09308	-1.18201	-1.33511	-0.198496	4.24158	-0.0404401	0.511553	0.999566	0.517161	0.999778	-1.2535
HISDEG-PWY: L-histidine degradation I|g__Corynebacterium.s__Corynebacterium_durum	-0.977522	-0.731903	0.225549	4.7442	0.0400182	0.502582	0.999566	0.512042	0.999778	-0.853525
PWY-5100: pyruvate fermentation to acetate and lactate II|g__Microbacterium.s__Microbacterium_maritypicum	-1.22561	-1.27303	-0.241948	4.45345	-0.0398949	0.520059	0.999566	0.523925	0.999778	-1.24933
PWY-1861: formaldehyde assimilation II (RuMP Cycle)|g__Blautia.s__Ruminococcus_obeum	6.52576	6.84562	0.33573	7.35447	0.0395163	0.742134	0.999573	0.70602	0.999778	6.72913
PENTOSE-P-PWY: pentose phosphate pathway|g__Klebsiella.s__Klebsiella_pneumoniae	-1.21505	-1.00523	0.208594	4.80634	0.0356696	0.512716	0.999566	0.5217	0.999778	-1.11023
PWY-6185: 4-methylcatechol degradation (ortho cleavage)|unclassified	-1.28569	-1.10513	0.17004	4.55949	0.0353309	0.47942	0.999566	0.52063	0.999778	-1.19098
PWY-7221: guanosine ribonucleotides de novo biosynthesis|g__Alistipes.s__Alistipes_senegalensis	0.167377	-0.203689	-0.190757	6.00048	-0.0340627	0.657485	0.999566	0.661874	0.999778	-0.0144814
UNINTEGRATED|g__Eubacterium.s__Eubacterium_limosum	-0.77195	-0.940528	-0.28703	7.78792	-0.0295026	0.662616	0.999566	0.592266	0.999778	-0.871395
PWY-6122: 5-aminoimidazole ribonucleotide biosynthesis II|g__Veillonella.s__Veillonella_sp_oral_taxon_158	-1.09317	-1.29999	-0.123948	4.22263	-0.0266246	0.43891	0.999568	0.475037	0.999778	-1.20175
PWY-6527: stachyose degradation|g__Coprococcus.s__Coprococcus_eutactus	-0.835466	-0.910159	-0.175955	5.94312	-0.0260137	0.646069	0.999569	0.593997	0.999778	-0.869335
PWY66-422: D-galactose degradation V (Leloir pathway)|g__Coprococcus.s__Coprococcus_catus	3.96418	4.28982	0.172674	7.02824	0.0248673	0.710853	0.999566	0.816351	0.999778	4.14555
PWY0-862: (5Z)-dodec-5-enoate biosynthesis|g__Citrobacter.s__Citrobacter_sp_KTE32	-1.22919	-1.14928	0.125701	4.67319	0.02259	0.520565	0.999572	0.506819	0.999778	-1.18924
PWY-6125: superpathway of guanosine nucleotides de novo biosynthesis II|g__Citrobacter.s__Citrobacter_freundii	-1.0528	-1.17429	-0.131113	4.75237	-0.022409	0.546212	0.999566	0.536209	0.999778	-1.11364
VALSYN-PWY: L-valine biosynthesis|g__Burkholderiales_noname.s__Burkholderiales_bacterium_1_1_47	-1.00319	-0.959551	0.030724	4.64938	0.00649593	0.529847	0.999571	0.523306	0.999778	-0.988923
PWY-6936: seleno-amino acid biosynthesis|g__Actinomyces.s__Actinomyces_sp_ICM39	-1.18953	-1.24812	-0.016357	4.46492	-0.00402003	0.489885	0.999567	0.517125	0.999778	-1.21254
COA-PWY-1: coenzyme A biosynthesis II (mammalian)|g__Citrobacter.s__Citrobacter_freundii	-1.13849	-1.18424	-0.0164073	4.94061	-0.0027932	0.519199	0.999566	0.467227	0.999778	-1.16322
NONOXIPENT-PWY: pentose phosphate pathway (non-oxidative branch)|g__Bacteroides.s__Bacteroides_xylanisolvens	1.17786	1.60159	-0.0059719	6.68252	-0.00159671	0.689576	0.999568	0.759981	0.999778	1.38211
PWY-5667: CDP-diacylglycerol biosynthesis I|g__Ruminococcus.s__Ruminococcus_champanellensis	-1.23973	-1.15989	0.00370599	4.62841	0.00065827	0.534001	0.999569	0.553588	0.999778	-1.18776
GLCMANNANAUT-PWY: superpathway of N-acetylglucosamine, N-acetylmannosamine and N-acetylneuraminate degradation|g__Dorea.s__Dorea_formicigenerans	0.364951	2.05067	0.750685	6.13636	0.120932	0.499767	0.999566	0.502306	0.999778	1.05323
VALSYN-PWY: L-valine biosynthesis|g__Coriobacteriaceae_noname.s__Coriobacteriaceae_bacterium_phI	-0.575915	-0.509552	0.0663449	6.54476	0.00938147	0.639578	0.999567	0.600451	0.999778	-0.555431
PWY-7229: superpathway of adenosine nucleotides de novo biosynthesis I|g__Klebsiella.s__Klebsiella_pneumoniae	-1.18506	-1.15891	0.0216829	4.5021	0.00446704	0.479398	0.999567	0.491465	0.999778	-1.17276
PWY-6387: UDP-N-acetylmuramoyl-pentapeptide biosynthesis I (meso-diaminopimelate containing)|g__Enterococcus.s__Enterococcus_malodoratus	-1.13576	-0.745776	0.430138	5.64064	0.0659333	0.580576	0.999568	0.519087	0.999778	-0.939192
UNINTEGRATED|g__Erysipelotrichaceae_noname.s__Erysipelotrichaceae_bacterium_3_1_53	-1.34072	-0.919385	0.582853	5.31387	0.0895318	0.211909	0.999566	0.445654	0.999779	-1.13808
GLUCOSE1PMETAB-PWY: glucose and glucose-1-phosphate degradation|g__Escherichia.s__Escherichia_coli	2.0825	3.10408	0.570431	6.90184	0.0748289	0.668016	0.999566	0.676701	0.999779	2.80443
PWY0-1261: anhydromuropeptides recycling|unclassified	6.04939	6.279	0.261542	8.64659	0.0294653	0.69852	0.999566	0.786237	0.999779	6.19696
PWY-6700: queuosine biosynthesis|g__Pseudomonas.s__Pseudomonas_sp_CF149	-1.29948	-1.22275	0.133078	4.55893	0.024498	0.471436	0.999566	0.494807	0.999779	-1.25766
VALSYN-PWY: L-valine biosynthesis|g__Corynebacterium.s__Corynebacterium_casei	-1.24218	-1.15561	0.0263055	4.20804	0.00507323	0.542643	0.999566	0.539325	0.999779	-1.20193
POLYISOPRENSYN-PWY: polyisoprenoid biosynthesis (E. coli)|g__Lactobacillus.s__Lactobacillus_plantarum	-1.14616	-1.29842	-0.159084	4.26221	-0.0272464	0.491382	0.999566	0.481805	0.999779	-1.22189
PWY0-1319: CDP-diacylglycerol biosynthesis II|g__Bacteroides.s__Bacteroides_finegoldii	-0.365195	-0.106183	0.598185	6.36892	0.0893168	0.563019	0.999566	0.574919	0.999779	-0.219518
PWY-5686: UMP biosynthesis|g__Bacteroides.s__Bacteroides_eggerthii	0.366395	-0.150953	-0.338257	8.4078	-0.0383887	0.669552	0.999569	0.627676	0.999779	0.0748481
PWY-7111: pyruvate fermentation to isobutanol (engineered)|g__Microbacterium.s__Microbacterium_maritypicum	-1.11554	-1.33707	-0.304505	4.41075	-0.0552289	0.528604	0.999568	0.51212	0.999779	-1.2222
PWY-7111: pyruvate fermentation to isobutanol (engineered)|g__Atopobium.s__Atopobium_sp_ICM58	0.256428	0.0917718	-0.229441	5.41124	-0.0317425	0.621133	0.999566	0.651827	0.999779	0.174032
PWY0-1296: purine ribonucleosides degradation|g__Coprobacillus.s__Coprobacillus_sp_8_2_54BFAA	-1.10707	-1.31101	-0.205287	4.40576	-0.0426764	0.522112	0.999566	0.532184	0.999779	-1.20649
PWY-1269: CMP-3-deoxy-D-manno-octulosonate biosynthesis I|g__Odoribacter.s__Odoribacter_splanchnicus	5.14989	5.56266	0.150646	4.94401	0.0245845	0.742611	0.99957	0.848244	0.999779	5.25242
PWY0-1319: CDP-diacylglycerol biosynthesis II|g__Bacteroides.s__Bacteroides_sp_2_1_22	-0.668246	-0.334947	0.423647	5.05854	0.071118	0.507732	0.999567	0.540058	0.999779	-0.485213
PWY-7111: pyruvate fermentation to isobutanol (engineered)|g__Subdoligranulum.s__Subdoligranulum_variabile	-1.01936	-1.09588	-0.0645884	4.51695	-0.012176	0.525032	0.999569	0.519254	0.999779	-1.05426
PWY-5695: urate biosynthesis/inosine 5'-phosphate degradation|g__Coprococcus.s__Coprococcus_catus	4.39748	4.36462	0.0064872	6.60573	0.000959112	0.722629	0.999566	0.857458	0.999779	4.37177
PWY-7242: D-fructuronate degradation|g__Eubacterium.s__Eubacterium_rectale	-0.761259	-0.915649	-0.148865	5.52147	-0.0280215	0.627407	0.999567	0.599819	0.999779	-0.829184
PWY-7111: pyruvate fermentation to isobutanol (engineered)|g__Streptococcus.s__Streptococcus_vestibularis	3.1144	2.19304	-0.243221	6.53914	-0.0330305	0.662949	0.999572	0.725033	0.999779	2.71751
TCA: TCA cycle I (prokaryotic)|g__Citrobacter.s__Citrobacter_freundii	-1.01103	-1.18749	-0.182958	4.77505	-0.0302505	0.534453	0.999566	0.523152	0.999779	-1.09569
PWY0-1586: peptidoglycan maturation (meso-diaminopimelate containing)|g__Eggerthella.s__Eggerthella_sp_HGA1	2.81966	2.91097	-0.190168	4.90728	-0.0306645	0.681419	0.999568	0.78748	0.999779	2.8542
PWY-7208: superpathway of pyrimidine nucleobases salvage|g__Citrobacter.s__Citrobacter_koseri	-1.40567	-1.17898	0.170305	4.33946	0.031263	0.509495	0.999572	0.559019	0.999779	-1.28899
PWY-724: superpathway of L-lysine, L-threonine and L-methionine biosynthesis II|g__Proteus.s__Proteus_penneri	-1.26623	-1.38539	-0.195326	4.51088	-0.0304285	0.515735	0.999566	0.530034	0.999779	-1.34072
P161-PWY: acetylene degradation|g__Enterobacter.s__Enterobacter_sp_MGH_8	-1.17684	-1.28937	-0.0909701	4.26775	-0.0183246	0.494861	0.999566	0.517178	0.999779	-1.2269
PWY-6609: adenine and adenosine salvage III|unclassified	11.5488	11.6447	0.0190928	1.32536	0.0109279	0.924657	0.999568	0.922667	0.999779	11.573
COA-PWY-1: coenzyme A biosynthesis II (mammalian)|g__Bacteroides.s__Bacteroides_vulgatus	7.2693	7.16259	0.226211	6.77907	0.0320726	0.792675	0.999569	0.833559	0.999779	7.20669
PWY-5667: CDP-diacylglycerol biosynthesis I|g__Bacteroides.s__Bacteroides_stercoris	0.0291428	-0.126167	-0.0281679	7.76902	-0.00268725	0.704665	0.999569	0.673276	0.999779	-0.0441847
PWY-6387: UDP-N-acetylmuramoyl-pentapeptide biosynthesis I (meso-diaminopimelate containing)|g__Bacteroides.s__Bacteroides_sp_4_3_47FAA	-1.19928	-1.13005	0.000755408	4.79429	0.000186023	0.545816	0.999566	0.505749	0.999779	-1.16643
PWY-5667: CDP-diacylglycerol biosynthesis I|g__Clostridium.s__Clostridium_hathewayi	-1.3618	-1.14415	0.314319	4.23865	0.0641873	0.491824	0.999566	0.51497	0.999779	-1.25288
ILEUSYN-PWY: L-isoleucine biosynthesis I (from threonine)|g__Actinomyces.s__Actinomyces_sp_oral_taxon_848	-1.33887	-1.18943	0.0920334	4.43963	0.0182716	0.474949	0.999566	0.480545	0.999779	-1.2622
1CMET2-PWY: N10-formyl-tetrahydrofolate biosynthesis|g__Acinetobacter.s__Acinetobacter_lwoffii	-1.18164	-1.43376	-0.330134	4.73366	-0.0699119	0.464289	0.999566	0.514862	0.999779	-1.31433
PWY-6151: S-adenosyl-L-methionine cycle I|g__Lactobacillus.s__Lactobacillus_rhamnosus	-1.18665	-1.1951	-0.110008	4.44354	-0.0201834	0.52534	0.99957	0.548945	0.999779	-1.18907
PWY-7111: pyruvate fermentation to isobutanol (engineered)|g__Citrobacter.s__Citrobacter_sp_KTE30	-1.1825	-1.36414	-0.23485	4.62481	-0.043369	0.505585	0.999566	0.52022	0.999779	-1.2736
NONMEVIPP-PWY: methylerythritol phosphate pathway I|g__Klebsiella.s__Klebsiella_pneumoniae	-1.16528	-1.22169	-0.070405	4.57732	-0.0129141	0.500411	0.999566	0.510644	0.999779	-1.18518
PWY-7219: adenosine ribonucleotides de novo biosynthesis|g__Subdoligranulum.s__Subdoligranulum_sp_4_3_54A2FAA	4.09292	3.84689	-0.251929	4.58407	-0.0486824	0.718989	0.999567	0.801713	0.999779	3.97242
PWY-7229: superpathway of adenosine nucleotides de novo biosynthesis I|g__Rhodococcus.s__Rhodococcus_qingshengii	-1.09611	-1.15996	-0.080314	4.67413	-0.0159729	0.481063	0.999566	0.466441	0.999779	-1.13254
PWY-7220: adenosine deoxyribonucleotides de novo biosynthesis II|g__Actinobaculum.s__Actinobaculum_sp_oral_taxon_183	-1.21048	-1.05369	0.225584	4.77626	0.0443685	0.515208	0.999569	0.529472	0.999779	-1.13311
PANTO-PWY: phosphopantothenate biosynthesis I|g__Bacteroides.s__Bacteroides_sp_4_1_36	-0.195538	-0.329127	-0.121162	8.11267	-0.0140126	0.696697	0.999566	0.650354	0.999779	-0.25917
HISDEG-PWY: L-histidine degradation I|g__Klebsiella.s__Klebsiella_pneumoniae	-1.13849	-1.05996	0.197564	4.4417	0.0387833	0.515575	0.999567	0.5324	0.999779	-1.09682
PWY0-1319: CDP-diacylglycerol biosynthesis II|g__Butyrivibrio.s__Butyrivibrio_crossotus	-0.96448	-0.916221	0.0802586	5.42209	0.0137239	0.572528	0.999567	0.58608	0.999779	-0.942967
UNINTEGRATED|g__Bacteroides.s__Bacteroides_cellulosilyticus	15.3202	15.7108	0.506059	18.334	0.0273854	0.817282	0.99957	0.715404	0.999779	15.3783
PWY-6387: UDP-N-acetylmuramoyl-pentapeptide biosynthesis I (meso-diaminopimelate containing)|g__Actinomyces.s__Actinomyces_sp_ICM39	-1.26995	-1.09476	0.113213	4.29097	0.0265001	0.506181	0.999566	0.495938	0.999779	-1.18659
DTDPRHAMSYN-PWY: dTDP-L-rhamnose biosynthesis I|g__Clostridium.s__Clostridium_asparagiforme	-1.01645	-1.10973	-0.186859	4.47019	-0.0373084	0.519469	0.999566	0.513146	0.999779	-1.05437
PWY-5097: L-lysine biosynthesis VI|g__Bacteroides.s__Bacteroides_sp_1_1_14	0.609381	0.671509	0.0713477	6.97235	0.011636	0.682812	0.999571	0.724625	0.999779	0.640285
REDCITCYC: TCA cycle VIII (helicobacter)|g__Escherichia.s__Escherichia_coli	-1.01467	-1.09705	-0.212322	4.69041	-0.0395757	0.491721	0.999566	0.484659	0.99978	-1.05275
COMPLETE-ARO-PWY: superpathway of aromatic amino acid biosynthesis|g__Streptococcus.s__Streptococcus_vestibularis	3.32968	2.69451	-0.179545	7.12737	-0.0276001	0.70725	0.999566	0.768361	0.99978	3.18067
PWY-6609: adenine and adenosine salvage III|g__Actinomyces.s__Actinomyces_sp_HPA0247	-0.269593	0.162949	0.375858	5.5542	0.0628181	0.571851	0.999566	0.593857	0.99978	-0.0772974
PWY-5101: L-isoleucine biosynthesis II|g__Methanobrevibacter.s__Methanobrevibacter_smithii	0.272725	0.410219	-0.329559	9.07527	-0.0446077	0.644471	0.999569	0.649211	0.99978	0.340816
PWY-7111: pyruvate fermentation to isobutanol (engineered)|g__Rhodococcus.s__Rhodococcus_erythropolis	-1.16015	-1.03534	0.234141	5.08828	0.0398984	0.462552	0.999566	0.463747	0.99978	-1.10576
PWY-7199: pyrimidine deoxyribonucleosides salvage|g__Streptococcus.s__Streptococcus_thermophilus	2.76266	3.39901	-0.167329	7.57178	-0.0232677	0.720993	0.999566	0.785592	0.99978	3.16178
LACTOSECAT-PWY: lactose and galactose degradation I|g__Streptococcus.s__Streptococcus_sanguinis	0.2535	0.629523	0.517837	5.60713	0.075831	0.604345	0.999566	0.560669	0.99978	0.422383
PWY-7221: guanosine ribonucleotides de novo biosynthesis|g__Actinomyces.s__Actinomyces_viscosus	-1.23819	-1.3074	-0.0928992	4.59983	-0.0213583	0.527194	0.999566	0.530916	0.99978	-1.26184
PWY-5896: superpathway of menaquinol-10 biosynthesis|g__Escherichia.s__Escherichia_coli	0.956908	1.56414	0.0126669	7.31656	0.0021041	0.682747	0.999566	0.724453	0.99978	1.19371
PWY-7229: superpathway of adenosine nucleotides de novo biosynthesis I|g__Bacteroides.s__Bacteroides_sp_3_1_40A	-0.0205488	0.767245	0.60262	9.14604	0.0636528	0.528641	0.999566	0.538488	0.99978	0.349908
PWY-6737: starch degradation V|g__Streptococcus.s__Streptococcus_parasanguinis	4.64925	4.08676	-0.0350016	5.20362	-0.00833056	0.741538	0.999566	0.872767	0.99978	4.35962
PANTOSYN-PWY: pantothenate and coenzyme A biosynthesis I|g__Odoribacter.s__Odoribacter_splanchnicus	4.82044	5.22294	0.0617312	5.95942	0.00977664	0.758673	0.999568	0.882712	0.99978	5.02693
PWY-7111: pyruvate fermentation to isobutanol (engineered)|g__Enterococcus.s__Enterococcus_dispar	-0.717682	-1.08567	-0.646417	4.73368	-0.110948	0.431356	0.999566	0.450091	0.99978	-0.922556
PEPTIDOGLYCANSYN-PWY: peptidoglycan biosynthesis I (meso-diaminopimelate containing)|g__Clostridium.s__Clostridium_sp_ATCC_BAA_442	-0.986809	-0.727355	0.414242	4.91909	0.0723269	0.48719	0.999566	0.495759	0.99978	-0.854123
PANTO-PWY: phosphopantothenate biosynthesis I|g__Microbacterium.s__Microbacterium_sp_UCD_TDU	-1.14916	-1.31098	-0.181355	4.42588	-0.0429758	0.45698	0.999566	0.478811	0.99978	-1.22072
UNINTEGRATED|g__Actinomyces.s__Actinomyces_sp_oral_taxon_175	-1.1941	-1.18101	0.033804	4.93416	0.00526276	0.6	0.999566	0.529141	0.99978	-1.1867
PWY-2942: L-lysine biosynthesis III|g__Bacteroides.s__Bacteroides_ovatus	4.79393	4.74045	0.111043	5.64364	0.0193716	0.63644	0.999568	0.890835	0.99978	4.76335
PWY-5189: tetrapyrrole biosynthesis II (from glycine)|g__Citrobacter.s__Citrobacter_sp_KTE32	-1.15309	-1.1815	-0.0533883	4.64095	-0.00887043	0.534368	0.999566	0.500715	0.99978	-1.17089
NONMEVIPP-PWY: methylerythritol phosphate pathway I|g__Bacteroides.s__Bacteroides_ovatus	4.64222	4.65511	-0.0880503	6.32659	-0.0140182	0.738316	0.999569	0.860381	0.99978	4.65064
PWY-7664: oleate biosynthesis IV (anaerobic)|g__Pseudomonas.s__Pseudomonas_mandelii	-1.10016	-1.43464	-0.269381	4.36387	-0.0536822	0.48319	0.999566	0.505248	0.99978	-1.26074
UDPNAGSYN-PWY: UDP-N-acetyl-D-glucosamine biosynthesis I|g__Lactobacillus.s__Lactobacillus_gasseri	-0.843527	-1.1077	-0.368178	4.62676	-0.0776415	0.507767	0.999566	0.519379	0.99978	-0.977539
PWY-5667: CDP-diacylglycerol biosynthesis I|g__Bacteroides.s__Bacteroides_xylanisolvens	0.316353	1.27155	0.429632	6.37207	0.0659803	0.647984	0.999566	0.686653	0.99978	0.800455
PWY-7357: thiamin formation from pyrithiamine and oxythiamine (yeast)|g__Enterococcus.s__Enterococcus_faecium	-0.301136	-1.17112	-1.04984	4.92541	-0.187963	0.25386	0.999568	0.297987	0.99978	-0.778841
PWY-6545: pyrimidine deoxyribonucleotides de novo biosynthesis III|g__Haemophilus.s__Haemophilus_parainfluenzae	-1.26196	-0.878231	0.627244	4.6935	0.116238	0.407899	0.999566	0.440672	0.99978	-1.08151
PWY0-1586: peptidoglycan maturation (meso-diaminopimelate containing)|g__Streptococcus.s__Streptococcus_gordonii	-0.713407	-1.1872	-0.587162	4.40268	-0.11362	0.501977	0.999568	0.494807	0.99978	-0.972631
PWY-5097: L-lysine biosynthesis VI|g__Bacteroides.s__Bacteroides_sp_3_1_23	-1.357	-0.825771	0.598011	4.83214	0.111393	0.426343	0.999566	0.435184	0.99978	-1.10671
VALSYN-PWY: L-valine biosynthesis|g__Corynebacterium.s__Corynebacterium_durum	-0.919387	-0.427745	0.53472	5.01687	0.0965045	0.548523	0.999566	0.53789	0.99978	-0.710527
1CMET2-PWY: N10-formyl-tetrahydrofolate biosynthesis|g__Bacteroides.s__Bacteroides_sp_1_1_6	0.304142	1.02632	0.543333	6.49305	0.0829759	0.571524	0.99957	0.61468	0.99978	0.615642
PANTO-PWY: phosphopantothenate biosynthesis I|g__Actinomyces.s__Actinomyces_odontolyticus	-0.0863729	0.0597832	0.516917	5.01881	0.0810523	0.535164	0.999566	0.577026	0.99978	-0.0220132
PWY-5686: UMP biosynthesis|g__Methanobrevibacter.s__Methanobrevibacter_smithii	0.309301	0.32959	-0.593099	8.92698	-0.0765311	0.63869	0.999566	0.637395	0.99978	0.314326
PWY-6700: queuosine biosynthesis|g__Bacteroides.s__Bacteroides_xylanisolvens	0.870261	0.732454	-0.510461	6.29067	-0.0750688	0.61728	0.999568	0.653857	0.99978	0.800042
PWY-7221: guanosine ribonucleotides de novo biosynthesis|g__Lachnospiraceae_noname.s__Lachnospiraceae_bacterium_7_1_58FAA	-0.510781	-0.928154	-0.387543	5.00496	-0.0740799	0.559587	0.999566	0.562341	0.99978	-0.74273
PWY-7221: guanosine ribonucleotides de novo biosynthesis|g__Actinomyces.s__Actinomyces_sp_oral_taxon_181	-1.22805	-0.972835	0.317542	4.47132	0.0604024	0.45864	0.999566	0.471951	0.99978	-1.12144
PWY-6435: 4-hydroxybenzoate biosynthesis V|g__Pseudomonas.s__Pseudomonas_sp_G5_2012	-1.08774	-1.3603	-0.313311	4.51961	-0.0593527	0.513055	0.999566	0.565936	0.99978	-1.21615
PWY-4242: pantothenate and coenzyme A biosynthesis III|g__Turicibacter.s__Turicibacter_sp_HGF1	-0.489476	-0.313613	0.369817	6.06102	0.0544245	0.593073	0.999566	0.619913	0.99978	-0.407529
PWY-7111: pyruvate fermentation to isobutanol (engineered)|g__Pseudomonas.s__Pseudomonas_fragi	-1.12017	-0.872711	0.424381	5.87014	0.0520679	0.453808	0.999566	0.509721	0.99978	-0.979883
PWY-4242: pantothenate and coenzyme A biosynthesis III|g__Enterococcus.s__Enterococcus_faecium	-1.14318	-1.32	-0.242071	4.34386	-0.0453505	0.454554	0.999566	0.493097	0.99978	-1.2429
PWY-7663: gondoate biosynthesis (anaerobic)|g__Pseudomonas.s__Pseudomonas_mandelii	-1.19059	-1.31589	-0.214511	4.42895	-0.041499	0.507944	0.999566	0.519184	0.99978	-1.25442
PWY-2942: L-lysine biosynthesis III|g__Staphylococcus.s__Staphylococcus_saprophyticus	-1.15906	-1.33451	-0.180038	4.314	-0.0362857	0.458759	0.999566	0.477244	0.99978	-1.24931
PWY-5667: CDP-diacylglycerol biosynthesis I|g__Lachnospiraceae_noname.s__Lachnospiraceae_bacterium_3_1_46FAA	-1.06608	-0.680808	0.191404	4.7778	0.033879	0.566026	0.999566	0.542584	0.99978	-0.890067
PWY-6163: chorismate biosynthesis from 3-dehydroquinate|g__Haemophilus.s__Haemophilus_parainfluenzae	-1.09365	-1.02309	0.155228	4.78708	0.0303388	0.489548	0.999566	0.532139	0.99978	-1.06466
ASPASN-PWY: superpathway of L-aspartate and L-asparagine biosynthesis|g__Bacteroides.s__Bacteroides_xylanisolvens	0.672631	0.881735	-0.214655	5.83296	-0.0288542	0.655364	0.999568	0.717786	0.99978	0.801396
PWY-5154: L-arginine biosynthesis III (via N-acetyl-L-citrulline)|g__Agrobacterium.s__Agrobacterium_tumefaciens	-1.14394	-1.39925	-0.138755	4.1868	-0.0284438	0.511426	0.999566	0.507272	0.99978	-1.27978
ARGSYNBSUB-PWY: L-arginine biosynthesis II (acetyl cycle)|g__Listeria.s__Listeria_innocua	-1.29169	-1.19376	0.143054	4.51838	0.0257394	0.493019	0.999566	0.490617	0.99978	-1.23633
PWY-7228: superpathway of guanosine nucleotides de novo biosynthesis I|g__Actinomyces.s__Actinomyces_sp_oral_taxon_171	-1.27293	-1.20403	0.131601	4.32786	0.0256163	0.497904	0.999566	0.521563	0.99978	-1.23524
COA-PWY: coenzyme A biosynthesis I|g__Turicibacter.s__Turicibacter_sanguinis	0.149841	0.063089	-0.133532	6.24827	-0.0200062	0.652209	0.999566	0.662842	0.99978	0.0934344
UNINTEGRATED|g__Enterobacter.s__Enterobacter_sp_MGH_8	-1.23185	-1.34013	-0.113703	4.53823	-0.0197669	0.51888	0.999566	0.519177	0.99978	-1.2955
COMPLETE-ARO-PWY: superpathway of aromatic amino acid biosynthesis|g__Citrobacter.s__Citrobacter_koseri	-1.20999	-1.14963	0.0966429	4.30022	0.0179528	0.51175	0.999566	0.515551	0.99978	-1.17605
UNINTEGRATED|g__Ruminococcus.s__Ruminococcus_callidus	-0.273631	0.0148516	0.22592	15.632	0.017436	0.68758	0.999566	0.639105	0.99978	-0.128335
PWY-6690: cinnamate and 3-hydroxycinnamate degradation to 2-oxopent-4-enoate|g__Citrobacter.s__Citrobacter_freundii	-1.21074	-1.15354	0.0824981	4.65266	0.0132832	0.526354	0.999572	0.512131	0.99978	-1.18865
PWY-6467: Kdo transfer to lipid IVA III (Chlamydia)|g__Escherichia.s__Escherichia_coli	-0.95572	-1.05524	-0.028418	4.95056	-0.00464261	0.548388	0.999566	0.557794	0.99978	-1.01042
PWY-6387: UDP-N-acetylmuramoyl-pentapeptide biosynthesis I (meso-diaminopimelate containing)|g__Eubacterium.s__Eubacterium_limosum	-1.04461	-0.948268	0.014793	5.20441	0.00252489	0.556117	0.999566	0.556715	0.99978	-0.99539
PWY-7111: pyruvate fermentation to isobutanol (engineered)|g__Bacteroides.s__Bacteroides_intestinalis	-0.960675	-1.05775	-0.0318312	5.27242	-0.00524774	0.554368	0.999566	0.522174	0.99978	-1.01626
PWY-7222: guanosine deoxyribonucleotides de novo biosynthesis II|g__T4likevirus.s__Enterobacteria_phage_RB32	-1.28239	-1.23631	0.149037	4.48326	0.0282142	0.511302	0.99957	0.554382	0.99978	-1.25367
SULFATE-CYS-PWY: superpathway of sulfate assimilation and cysteine biosynthesis|g__Citrobacter.s__Citrobacter_freundii	-1.16803	-1.26159	-0.136446	4.76414	-0.0216805	0.537659	0.99957	0.493198	0.99978	-1.2093
PWY-4242: pantothenate and coenzyme A biosynthesis III|g__Propionibacterium.s__Propionibacterium_propionicum	-1.18394	-1.15269	-0.00372189	4.64987	-0.000496984	0.553946	0.999566	0.537004	0.99978	-1.1682
PWY0-1296: purine ribonucleosides degradation|g__Eubacterium.s__Eubacterium_eligens	3.52732	4.45984	0.466357	5.88033	0.0705059	0.546672	0.999566	0.626949	0.99978	4.10314
PWY-5484: glycolysis II (from fructose 6-phosphate)|g__Escherichia.s__Escherichia_coli	0.619737	1.51395	0.0793371	7.7245	0.0127994	0.674753	0.999569	0.717389	0.99978	0.975302
PWY-6277: superpathway of 5-aminoimidazole ribonucleotide biosynthesis|g__Ruminococcaceae_noname.s__Ruminococcaceae_bacterium_D16	-1.04347	-1.09756	-0.0377505	4.95626	-0.00608379	0.521544	0.999566	0.554367	0.99978	-1.06388
PWY-6147: 6-hydroxymethyl-dihydropterin diphosphate biosynthesis I|g__Veillonella.s__Veillonella_parvula	-1.16908	-1.32908	-0.217757	4.16267	-0.0462912	0.482937	0.999566	0.482507	0.99978	-1.23774
PWY-1042: glycolysis IV (plant cytosol)|g__Eggerthella.s__Eggerthella_sp_1_3_56FAA	2.77983	3.06347	0.238877	5.39898	0.0363373	0.747192	0.999568	0.817811	0.99978	2.94829
PWY-561: superpathway of glyoxylate cycle and fatty acid degradation|g__Escherichia.s__Escherichia_coli	0.449732	0.739596	0.121166	6.40708	0.0200975	0.691888	0.999568	0.712088	0.99978	0.609015
PWY-6124: inosine-5'-phosphate biosynthesis II|g__Streptococcus.s__Streptococcus_sanguinis	-1.16817	-1.29219	0.011185	4.51388	0.00142555	0.538686	0.999566	0.542988	0.99978	-1.22346
PWY-6387: UDP-N-acetylmuramoyl-pentapeptide biosynthesis I (meso-diaminopimelate containing)|g__Subdoligranulum.s__Subdoligranulum_sp_4_3_54A2FAA	2.54573	3.10088	0.0599743	5.3659	0.00733111	0.681857	0.999572	0.836575	0.99978	2.91465
PWY-5989: stearate biosynthesis II (bacteria and plants)|g__Klebsiella.s__Klebsiella_pneumoniae	-1.25123	-1.08262	0.231752	4.58113	0.0416742	0.543531	0.999566	0.536297	0.99978	-1.16245
PWY-5695: urate biosynthesis/inosine 5'-phosphate degradation|g__Eubacterium.s__Eubacterium_ventriosum	0.111734	-0.199723	-0.492721	5.37718	-0.0801525	0.540258	0.999566	0.597891	0.99978	-0.0384731
UNINTEGRATED|g__Eggerthella.s__Eggerthella_sp_1_3_56FAA	13.7645	13.3703	0.0159359	13.6493	0.00114852	0.82203	0.999573	0.923926	0.99978	13.514
VALSYN-PWY: L-valine biosynthesis|g__Bacteroides.s__Bacteroides_finegoldii	-0.358761	-0.0434314	0.541052	6.39672	0.0759857	0.566361	0.999569	0.588899	0.99978	-0.225318
PWY-7208: superpathway of pyrimidine nucleobases salvage|g__Clostridium.s__Clostridium_perfringens	-1.14825	-1.23125	0.00998768	4.43999	0.00176632	0.491752	0.999566	0.506059	0.99978	-1.18619
ANAGLYCOLYSIS-PWY: glycolysis III (from glucose)|g__Bacteroides.s__Bacteroides_sp_2_1_22	-1.09456	-0.910987	0.282652	5.1989	0.0493826	0.539528	0.999566	0.530528	0.99978	-1.01134
PWY-5097: L-lysine biosynthesis VI|g__Bacteroides.s__Bacteroides_coprocola	-1.0408	-1.06211	-0.00310816	5.82683	-0.000283703	0.598644	0.999566	0.538941	0.99978	-1.05299
PWY-5861: superpathway of demethylmenaquinol-8 biosynthesis|unclassified	-1.08716	-1.2657	-0.329111	4.78863	-0.0569085	0.455549	0.999566	0.511782	0.99978	-1.17808
PWY-7219: adenosine ribonucleotides de novo biosynthesis|g__Veillonella.s__Veillonella_sp_oral_taxon_158	-1.08795	-1.27817	-0.0944467	4.27245	-0.0196736	0.491411	0.999566	0.507121	0.99978	-1.19255
VALSYN-PWY: L-valine biosynthesis|g__Pseudomonas.s__Pseudomonas_sp_Lz4W	-1.32497	-1.18565	0.180505	4.5359	0.0357967	0.462159	0.999568	0.487435	0.99978	-1.25287
PWY-7196: superpathway of pyrimidine ribonucleosides salvage|unclassified	10.4107	10.4338	0.0358876	1.71797	0.0202936	0.929087	0.999572	0.906268	0.99978	10.4167
PWY-6387: UDP-N-acetylmuramoyl-pentapeptide biosynthesis I (meso-diaminopimelate containing)|g__Actinomyces.s__Actinomyces_sp_oral_taxon_181	-1.30509	-1.25419	0.0786891	4.32944	0.0173192	0.488571	0.999566	0.487558	0.99978	-1.28619
PWY0-1296: purine ribonucleosides degradation|g__Clostridium.s__Clostridium_sp_KLE_1755	-1.24321	-1.16918	0.0243743	4.72584	0.00309895	0.5393	0.99957	0.548067	0.99978	-1.21663
COA-PWY-1: coenzyme A biosynthesis II (mammalian)|g__Granulicatella.s__Granulicatella_adiacens	-0.788418	-1.19089	-0.558861	4.83534	-0.107511	0.446153	0.999566	0.4327	0.99978	-0.998816
PWY-6122: 5-aminoimidazole ribonucleotide biosynthesis II|g__Turicibacter.s__Turicibacter_sanguinis	0.241349	-0.0435215	-0.412949	6.50856	-0.049305	0.626429	0.999566	0.633658	0.99978	0.115208
RIBOSYN2-PWY: flavin biosynthesis I (bacteria and plants)|g__Citrobacter.s__Citrobacter_koseri	-1.283	-1.28176	0.0408361	4.55924	0.00851905	0.492841	0.999566	0.520179	0.99978	-1.28249
PWY-7222: guanosine deoxyribonucleotides de novo biosynthesis II|g__Citrobacter.s__Citrobacter_sp_KTE32	-1.15457	-1.08498	-0.0462052	4.6501	-0.00738817	0.521252	0.999567	0.527738	0.99978	-1.11974
VALSYN-PWY: L-valine biosynthesis|g__Streptococcus.s__Streptococcus_parasanguinis	4.62904	4.23716	0.0273407	5.2806	0.00658256	0.728411	0.999568	0.867401	0.99978	4.47742
PWY-6703: preQ0 biosynthesis|g__Bacteroides.s__Bacteroides_barnesiae	-1.15995	-1.22459	0.0355194	4.38791	0.00781137	0.515628	0.999568	0.491297	0.99978	-1.19126
UNINTEGRATED|g__Coprococcus.s__Coprococcus_catus	16.2844	16.0125	0.196981	17.0516	0.0135864	0.83194	0.999566	0.783456	0.99978	16.1225
COA-PWY-1: coenzyme A biosynthesis II (mammalian)|g__Streptococcus.s__Streptococcus_parasanguinis	4.34092	4.02136	0.0663553	5.24805	0.011494	0.718881	0.999568	0.834882	0.99978	4.21827
ARGININE-SYN4-PWY: L-ornithine de novo biosynthesis|g__Bacteroides.s__Bacteroides_sp_1_1_6	1.34429	1.793	0.300705	6.91925	0.0414354	0.672208	0.999566	0.728483	0.99978	1.54976
HEMESYN2-PWY: heme biosynthesis II (anaerobic)|g__Pseudomonas.s__Pseudomonas_sp_CF149	-1.21787	-1.22981	0.000451436	4.47397	2.52885e-05	0.510218	0.999567	0.510285	0.99978	-1.2225
PWY0-162: superpathway of pyrimidine ribonucleotides de novo biosynthesis|g__Actinomyces.s__Actinomyces_sp_ICM47	1.04355	0.093069	-0.364146	6.11138	-0.0558775	0.664208	0.999572	0.671974	0.99978	0.513728
PWY-6122: 5-aminoimidazole ribonucleotide biosynthesis II|g__Odoribacter.s__Odoribacter_splanchnicus	5.03585	5.55803	-0.028503	4.57032	-0.00867677	0.670429	0.999568	0.910969	0.99978	5.2903
PWY-3841: folate transformations II|g__Streptococcus.s__Streptococcus_parasanguinis	4.33584	3.88958	0.119419	5.43613	0.02043	0.688001	0.999569	0.825349	0.99978	4.07955
UNINTEGRATED|g__Lactobacillus.s__Lactobacillus_gasseri	-0.846231	-1.08955	-0.230289	6.11522	-0.0273988	0.628161	0.999566	0.566095	0.99978	-0.969106
PANTOSYN-PWY: pantothenate and coenzyme A biosynthesis I|g__Actinomyces.s__Actinomyces_naeslundii	-1.17697	-1.17058	0.0628014	4.35258	0.0102011	0.563931	0.999566	0.566779	0.99978	-1.17491
PWY-6122: 5-aminoimidazole ribonucleotide biosynthesis II|g__Enterococcus.s__Enterococcus_sp_7L76	-0.97652	-1.28241	-0.443061	4.54888	-0.0862452	0.472773	0.999566	0.481787	0.999781	-1.11638
REDCITCYC: TCA cycle VIII (helicobacter)|g__Citrobacter.s__Citrobacter_sp_KTE32	-1.1235	-1.25399	-0.116424	4.76617	-0.024582	0.524256	0.999566	0.521201	0.999781	-1.18617
VALSYN-PWY: L-valine biosynthesis|g__Bacteroides.s__Bacteroides_clarus	-0.496686	-0.502043	0.0163909	6.56617	0.00364858	0.630323	0.99957	0.588769	0.999781	-0.498058
PWY-6630: superpathway of L-tyrosine biosynthesis|g__Propionibacterium.s__Propionibacterium_freudenreichii	-0.796008	-0.438987	0.224931	5.71672	0.034754	0.582891	0.999566	0.595309	0.999781	-0.63925
PWY-7446: sulfoglycolysis|g__Escherichia.s__Escherichia_coli	0.285542	0.912167	0.594882	6.98254	0.078879	0.59815	0.999566	0.583347	0.999781	0.593204
PWY-6163: chorismate biosynthesis from 3-dehydroquinate|g__Streptococcus.s__Streptococcus_sanguinis	-1.04144	-0.6926	0.526834	5.11803	0.0942059	0.522007	0.99957	0.496992	0.999781	-0.894132
PWY-5100: pyruvate fermentation to acetate and lactate II|g__Roseburia.s__Roseburia_hominis	1.38096	1.87086	0.331731	5.82615	0.0483259	0.634928	0.999566	0.66091	0.999781	1.62809
DTDPRHAMSYN-PWY: dTDP-L-rhamnose biosynthesis I|g__Bacteroides.s__Bacteroides_finegoldii	-0.307494	-0.208753	0.194219	6.23824	0.03581	0.595067	0.999567	0.602072	0.999781	-0.255822
THISYNARA-PWY: superpathway of thiamin diphosphate biosynthesis III (eukaryotes)|g__Bacteroides.s__Bacteroides_sp_2_1_22	-0.621751	-0.477276	0.130277	5.66706	0.0226013	0.610809	0.999566	0.598889	0.999781	-0.56198
PWY-5695: urate biosynthesis/inosine 5'-phosphate degradation|g__Bacteroides.s__Bacteroides_xylanisolvens	0.829269	0.830081	-0.205495	6.35191	-0.0308734	0.670989	0.999566	0.723674	0.999781	0.829961
PYRIDNUCSYN-PWY: NAD biosynthesis I (from aspartate)|g__Coprococcus.s__Coprococcus_catus	3.98998	4.40711	-0.0168557	6.99127	-0.00307371	0.737596	0.999566	0.840624	0.999781	4.21305
PWY-6277: superpathway of 5-aminoimidazole ribonucleotide biosynthesis|g__Actinomyces.s__Actinomyces_odontolyticus	0.229211	0.0655088	0.0086577	6.30725	0.00177199	0.646958	0.999566	0.681441	0.999781	0.139988
COA-PWY-1: coenzyme A biosynthesis II (mammalian)|g__Lactobacillus.s__Lactobacillus_sakei	0.958597	4.50888	1.38274	10.2222	0.135702	0.363506	0.999566	0.40351	0.999781	1.92238
PWY0-1277: 3-phenylpropanoate and 3-(3-hydroxyphenyl)propanoate degradation|g__Escherichia.s__Escherichia_coli	-0.161221	0.589165	0.788242	6.4688	0.108365	0.623038	0.999566	0.552591	0.999781	0.1756
PWY-2941: L-lysine biosynthesis II|g__Turicibacter.s__Turicibacter_sanguinis	0.17155	-0.196069	-0.627856	6.32615	-0.0880334	0.636052	0.999569	0.620426	0.999781	0.00183614
GLUCUROCAT-PWY: superpathway of &beta;-D-glucuronide and D-glucuronate degradation|g__Lactobacillus.s__Lactobacillus_casei_paracasei	-1.31977	-1.05396	0.483982	4.74036	0.0877883	0.455453	0.999573	0.469558	0.999781	-1.21087
PWY-6123: inosine-5'-phosphate biosynthesis I|g__Pediococcus.s__Pediococcus_pentosaceus	-1.03336	-1.43132	-0.46589	4.63013	-0.0867161	0.429101	0.999566	0.433549	0.999781	-1.21801
PWY-6305: putrescine biosynthesis IV|g__Methanobrevibacter.s__Methanobrevibacter_smithii	0.248964	0.0970004	-0.68274	8.99131	-0.0825422	0.578283	0.999567	0.594812	0.999781	0.175222
TRPSYN-PWY: L-tryptophan biosynthesis|g__Bacteroides.s__Bacteroides_sp_2_1_16	-0.869266	-1.17877	-0.436269	5.10038	-0.0818765	0.492867	0.999566	0.49969	0.999781	-1.01586
DTDPRHAMSYN-PWY: dTDP-L-rhamnose biosynthesis I|g__Bacteroides.s__Bacteroides_caccae	1.31669	1.52424	-0.54561	7.356	-0.0726754	0.681769	0.99958	0.671926	0.999781	1.44095
PWY-7279: aerobic respiration II (cytochrome c) (yeast)|g__Pseudomonas.s__Pseudomonas_sp_G5_2012	-1.20362	-1.39012	-0.405787	4.49895	-0.0707736	0.450854	0.999566	0.48594	0.999781	-1.29878
PWY-5097: L-lysine biosynthesis VI|g__Proteus.s__Proteus_penneri	-1.09559	-1.31874	-0.312266	4.43191	-0.0564289	0.480009	0.999566	0.46076	0.999781	-1.21945
PWY66-422: D-galactose degradation V (Leloir pathway)|g__Eubacterium.s__Eubacterium_siraeum	1.64561	1.35089	-0.442982	7.26939	-0.0547725	0.627177	0.999566	0.671094	0.999781	1.52208
PWY-724: superpathway of L-lysine, L-threonine and L-methionine biosynthesis II|g__Enterococcus.s__Enterococcus_casseliflavus	-1.04666	-1.30483	-0.224181	4.65611	-0.0413872	0.49888	0.999568	0.528339	0.999781	-1.16074
PWY-7197: pyrimidine deoxyribonucleotide phosphorylation|g__Rhodococcus.s__Rhodococcus_erythropolis	-1.16488	-0.979181	0.128288	4.94982	0.0240123	0.500753	0.999566	0.53349	0.999781	-1.05946
HEMESYN2-PWY: heme biosynthesis II (anaerobic)|g__Veillonella.s__Veillonella_atypica	-1.17425	-1.08541	0.0993905	4.27162	0.0232254	0.488698	0.999567	0.509143	0.999781	-1.13552
PWY-6277: superpathway of 5-aminoimidazole ribonucleotide biosynthesis|g__Streptococcus.s__Streptococcus_vestibularis	1.156	1.00024	0.092941	5.58113	0.015371	0.634457	0.999567	0.721214	0.999781	1.10516
PWY-6700: queuosine biosynthesis|g__Acinetobacter.s__Acinetobacter_sp_CIP_A162	-1.29804	-1.33323	-0.057775	4.55136	-0.0119135	0.490374	0.999566	0.48259	0.999781	-1.31902
PWY-6122: 5-aminoimidazole ribonucleotide biosynthesis II|g__Actinomyces.s__Actinomyces_sp_oral_taxon_175	-1.20307	-1.19469	-0.0551453	4.53024	-0.0105801	0.511162	0.999567	0.548919	0.999781	-1.19791
HISTSYN-PWY: L-histidine biosynthesis|g__Citrobacter.s__Citrobacter_sp_KTE32	-1.16078	-1.18834	0.0626973	4.7137	0.01004	0.531296	0.999566	0.533213	0.999781	-1.17288
PWY-3001: superpathway of L-isoleucine biosynthesis I|g__Streptococcus.s__Streptococcus_cristatus	-1.20916	-1.28815	-0.0479367	4.18282	-0.00907199	0.509447	0.999566	0.525712	0.999781	-1.2498
PWY-5154: L-arginine biosynthesis III (via N-acetyl-L-citrulline)|g__Proteus.s__Proteus_penneri	-1.21512	-1.17892	-0.0544964	4.76683	-0.00734649	0.49064	0.999566	0.481073	0.999781	-1.202
PWY-6527: stachyose degradation|g__Citrobacter.s__Citrobacter_sp_KTE32	-1.23587	-1.26923	0.0103281	4.54304	0.00261253	0.567125	0.999566	0.549805	0.999781	-1.25441
PWY-7388: octanoyl-[acyl-carrier protein] biosynthesis (mitochondria, yeast)|g__Citrobacter.s__Citrobacter_freundii	-1.11219	-1.22594	-0.205987	4.33838	-0.0446879	0.500461	0.999569	0.482854	0.999781	-1.17158
GLYCOGENSYNTH-PWY: glycogen biosynthesis I (from ADP-D-Glucose)|g__Enterobacter.s__Enterobacter_cloacae	-1.15468	-1.31695	-0.153414	4.31597	-0.0312074	0.478725	0.999566	0.491345	0.999781	-1.23711
NONMEVIPP-PWY: methylerythritol phosphate pathway I|g__Lachnospiraceae_noname.s__Lachnospiraceae_bacterium_1_1_57FAA	-0.638386	-0.923681	-0.271115	5.00514	-0.0501674	0.470348	0.999566	0.50035	0.999781	-0.798945
PWY-6121: 5-aminoimidazole ribonucleotide biosynthesis I|g__Eubacterium.s__Eubacterium_eligens	3.91883	4.30943	0.0757628	6.53727	0.0116836	0.636642	0.999566	0.775948	0.999781	4.14468
ARO-PWY: chorismate biosynthesis I|g__Clostridium.s__Clostridium_sp_L2_50	-0.993209	-0.811914	0.286123	5.9874	0.0427528	0.541166	0.999566	0.557536	0.999781	-0.901722
UNINTEGRATED|g__Lactobacillus.s__Lactobacillus_delbrueckii	-1.05495	-0.505693	0.636754	7.83249	0.0660738	0.309018	0.999566	0.46856	0.999781	-0.805008
PWY-7388: octanoyl-[acyl-carrier protein] biosynthesis (mitochondria, yeast)|g__Klebsiella.s__Klebsiella_pneumoniae	-1.17999	-1.02001	0.193653	4.66451	0.0361186	0.51602	0.999566	0.535276	0.999781	-1.0913
THRESYN-PWY: superpathway of L-threonine biosynthesis|g__Coprococcus.s__Coprococcus_sp_ART55_1	0.0596778	0.685555	0.355842	7.0297	0.0532952	0.612357	0.999566	0.595715	0.999781	0.316368
PWY-7228: superpathway of guanosine nucleotides de novo biosynthesis I|g__Microbacterium.s__Microbacterium_sp_UCD_TDU	-1.17568	-1.3581	-0.185925	4.56748	-0.0374563	0.469558	0.999566	0.494071	0.999781	-1.26104
PWY-7229: superpathway of adenosine nucleotides de novo biosynthesis I|g__Slackia.s__Slackia_piriformis	-1.03764	-1.05781	-0.148864	5.38004	-0.0237033	0.523946	0.999566	0.516336	0.999781	-1.05139
PWY-7222: guanosine deoxyribonucleotides de novo biosynthesis II|g__Actinomyces.s__Actinomyces_graevenitzii	-1.03535	-0.59089	0.618913	4.62832	0.108566	0.439212	0.999566	0.460274	0.999781	-0.830523
PWY-7111: pyruvate fermentation to isobutanol (engineered)|g__Lachnospiraceae_noname.s__Lachnospiraceae_bacterium_3_1_46FAA	-0.630795	-0.696668	-0.07844	4.95326	-0.0147803	0.56563	0.999566	0.586326	0.999781	-0.66675
PWY-7228: superpathway of guanosine nucleotides de novo biosynthesis I|g__Acinetobacter.s__Acinetobacter_sp_CIP_A162	-1.12216	-1.25632	-0.231885	4.28954	-0.0391317	0.524953	0.999566	0.503551	0.999781	-1.18291
PANTO-PWY: phosphopantothenate biosynthesis I|g__Enterococcus.s__Enterococcus_avium	-1.29384	-1.14307	-0.10043	4.33177	-0.021278	0.565934	0.999568	0.545289	0.999781	-1.2271
NONOXIPENT-PWY: pentose phosphate pathway (non-oxidative branch)|g__Odoribacter.s__Odoribacter_splanchnicus	5.09324	5.52589	0.0131534	4.1882	0.00273429	0.708898	0.999566	0.906765	0.999781	5.25258
VALSYN-PWY: L-valine biosynthesis|g__Desulfovibrio.s__Desulfovibrio_piger	-0.84697	-1.03322	-0.255989	5.44226	-0.0360499	0.565614	0.999566	0.544522	0.999781	-0.93138
PWY-7221: guanosine ribonucleotides de novo biosynthesis|g__Pseudomonas.s__Pseudomonas_sp_Lz4W	-1.24335	-1.14153	0.0866017	4.39526	0.0157403	0.510916	0.999566	0.483366	0.999781	-1.18132
PWY-7219: adenosine ribonucleotides de novo biosynthesis|g__Eubacterium.s__Eubacterium_sp_3_1_31	-0.876387	-0.723047	0.143707	4.69285	0.0311174	0.526482	0.999566	0.551346	0.999781	-0.798433
1CMET2-PWY: N10-formyl-tetrahydrofolate biosynthesis|g__Bacteroides.s__Bacteroides_xylanisolvens	0.463396	0.418151	-0.0925339	6.27184	-0.0162262	0.675167	0.999566	0.714947	0.999781	0.447653
PWY-6387: UDP-N-acetylmuramoyl-pentapeptide biosynthesis I (meso-diaminopimelate containing)|g__Veillonella.s__Veillonella_dispar	-1.23091	-1.3074	-0.0747441	4.33282	-0.0138962	0.541224	0.999566	0.545134	0.999781	-1.26416
PWY-6126: superpathway of adenosine nucleotides de novo biosynthesis II|g__Actinomyces.s__Actinomyces_sp_oral_taxon_172	-0.606357	-0.877905	-0.264979	5.38334	-0.0409764	0.567155	0.999567	0.579998	0.999781	-0.720744
PWY-6628: superpathway of L-phenylalanine biosynthesis|g__Streptococcus.s__Streptococcus_parasanguinis	2.93153	1.015	-0.148196	6.59581	-0.0239768	0.633531	0.999566	0.728005	0.999781	1.68623
PWY-3841: folate transformations II|g__Bacteroides.s__Bacteroides_sp_4_3_47FAA	-1.17208	-1.20582	-0.0427978	4.65385	-0.00867116	0.53455	0.999566	0.526706	0.999781	-1.19076
TRPSYN-PWY: L-tryptophan biosynthesis|g__Odoribacter.s__Odoribacter_splanchnicus	5.08759	5.10918	0.11498	5.34759	0.0183317	0.789226	0.999566	0.892664	0.999781	5.10019
PWY-5667: CDP-diacylglycerol biosynthesis I|g__Clostridium.s__Clostridium_clostridioforme	-1.20745	-1.35409	-0.178531	4.2262	-0.0342718	0.497215	0.999566	0.486393	0.999781	-1.27829
PWY-5097: L-lysine biosynthesis VI|g__Coprococcus.s__Coprococcus_eutactus	-1.02621	-0.899271	0.100466	5.86677	0.0137549	0.559615	0.999566	0.534226	0.999781	-0.960638
HOMOSER-METSYN-PWY: L-methionine biosynthesis I|g__Klebsiella.s__Klebsiella_pneumoniae	-1.20896	-0.986438	0.298995	4.72321	0.0588111	0.501449	0.999566	0.534202	0.999781	-1.09006
PWY-7219: adenosine ribonucleotides de novo biosynthesis|g__Acinetobacter.s__Acinetobacter_guillouiae	-1.13769	-1.23544	-0.114691	4.53338	-0.022471	0.488765	0.999566	0.511499	0.999781	-1.18368
HISTSYN-PWY: L-histidine biosynthesis|g__Lactobacillus.s__Lactobacillus_fermentum	-1.03932	-1.14716	0.0120945	4.56195	0.00184314	0.549942	0.999566	0.523504	0.999781	-1.09725
PWY-6277: superpathway of 5-aminoimidazole ribonucleotide biosynthesis|g__Actinobaculum.s__Actinobaculum_sp_oral_taxon_183	-1.14083	-1.06234	0.00856842	4.78778	0.000771571	0.553423	0.999566	0.555681	0.999781	-1.0964
PWY-7221: guanosine ribonucleotides de novo biosynthesis|g__Enterobacteriaceae_noname.s__Enterobacteriaceae_bacterium_9_2_54FAA	-1.12407	-1.04577	0.19815	5.20952	0.0277466	0.556038	0.999566	0.547819	0.999781	-1.08699
PWY-6608: guanosine nucleotides degradation III|g__Odoribacter.s__Odoribacter_splanchnicus	4.79577	4.91637	0.0407535	5.37643	0.00485229	0.736684	0.999566	0.882209	0.999781	4.87571
PWY-6703: preQ0 biosynthesis|g__Bacteroides.s__Bacteroides_faecis	-0.346837	-0.393165	0.110721	6.60448	0.0171201	0.626625	0.999566	0.623487	0.999781	-0.366203
PWY-5103: L-isoleucine biosynthesis III|g__Odoribacter.s__Odoribacter_splanchnicus	5.06097	5.36011	-0.00462635	4.58003	-0.00121325	0.72792	0.999566	0.900822	0.999782	5.19804
PYRIDOXSYN-PWY: pyridoxal 5'-phosphate biosynthesis I|g__Bacteroides.s__Bacteroides_uniformis	8.49918	7.79344	-0.0225437	2.87358	-0.00515497	0.868368	0.999577	0.892631	0.999782	7.97625
PWY-7560: methylerythritol phosphate pathway II|g__Corynebacterium.s__Corynebacterium_durum	-1.19144	-1.02278	0.125068	4.70092	0.0252386	0.592604	0.999572	0.584004	0.999782	-1.12078
PWY-6609: adenine and adenosine salvage III|g__Actinomyces.s__Actinomyces_sp_ICM39	-1.14289	-1.13433	0.1287	4.57544	0.0250931	0.523368	0.999566	0.532728	0.999782	-1.14019
PWY-2942: L-lysine biosynthesis III|g__Eggerthella.s__Eggerthella_sp_1_3_56FAA	3.91692	3.61	-0.229853	5.04662	-0.0370108	0.730702	0.999569	0.818465	0.999782	3.8122
PWY-7111: pyruvate fermentation to isobutanol (engineered)|g__Streptococcus.s__Streptococcus_parasanguinis	4.99609	4.39428	-0.0448196	5.46317	-0.00849574	0.742553	0.999575	0.889515	0.999782	4.75089
PWY-7219: adenosine ribonucleotides de novo biosynthesis|g__Bifidobacterium.s__Bifidobacterium_animalis	-0.983527	-0.722807	0.225157	5.97409	0.0334231	0.584267	0.999566	0.54602	0.999782	-0.859378
PWY-5188: tetrapyrrole biosynthesis I (from glutamate)|g__Burkholderiales_noname.s__Burkholderiales_bacterium_1_1_47	-1.0227	-0.949179	0.00967307	4.59589	0.00131548	0.54193	0.999569	0.570331	0.999782	-0.990465
COA-PWY-1: coenzyme A biosynthesis II (mammalian)|g__Erysipelotrichaceae_noname.s__Eubacterium_biforme	-0.418613	-0.228338	0.414467	7.72958	0.0514461	0.602582	0.999569	0.61175	0.999782	-0.326311
COA-PWY: coenzyme A biosynthesis I|g__Citrobacter.s__Citrobacter_freundii	-1.18854	-1.22867	0.081144	4.83514	0.0126251	0.557939	0.999567	0.529029	0.999782	-1.2052
ARO-PWY: chorismate biosynthesis I|g__Citrobacter.s__Citrobacter_freundii	-1.19608	-1.22014	-0.0892165	4.76376	-0.0145686	0.545531	0.99957	0.559855	0.999782	-1.20463
PWY-6123: inosine-5'-phosphate biosynthesis I|g__Streptococcus.s__Streptococcus_parasanguinis	4.17611	3.83827	-0.220406	5.27115	-0.0428047	0.631714	0.99958	0.78532	0.999782	4.06598
PANTOSYN-PWY: pantothenate and coenzyme A biosynthesis I|g__Blautia.s__Ruminococcus_torques	5.12478	5.34091	0.0266434	6.34376	0.00457793	0.743397	0.999572	0.826801	0.999782	5.18249
PWY-5667: CDP-diacylglycerol biosynthesis I|g__Bacteroides.s__Bacteroides_sp_3_1_23	-1.1913	-0.873293	0.329665	4.50423	0.0659953	0.522275	0.999566	0.538265	0.999782	-1.04754
PWY-5857: ubiquinol-10 biosynthesis (prokaryotic)|g__Pseudomonas.s__Pseudomonas_sp_CF149	-1.31091	-1.12516	0.172328	4.46654	0.0330088	0.459765	0.999566	0.477435	0.999782	-1.24381
PWY-6386: UDP-N-acetylmuramoyl-pentapeptide biosynthesis II (lysine-containing)|g__Erysipelotrichaceae_noname.s__Eubacterium_cylindroides	-0.921111	-1.04444	-0.26619	4.9867	-0.045664	0.510368	0.999566	0.568656	0.999782	-0.991459
PWY-5695: urate biosynthesis/inosine 5'-phosphate degradation|g__Parabacteroides.s__Parabacteroides_sp_D13	-0.263363	-0.354664	-0.449208	6.49766	-0.0557863	0.635045	0.999566	0.629526	0.999782	-0.313701
PWY-7219: adenosine ribonucleotides de novo biosynthesis|g__Ruminococcus.s__Ruminococcus_sp	9.38712	9.14555	-0.0449478	2.76448	-0.0059665	0.847237	0.999574	0.953196	0.999782	9.3262
PWY-5837: 1,4-dihydroxy-2-naphthoate biosynthesis I|g__Escherichia.s__Escherichia_coli	1.30094	2.27672	0.143534	7.36639	0.0232883	0.69975	0.999566	0.731425	0.999782	1.80392
COA-PWY-1: coenzyme A biosynthesis II (mammalian)|g__Coprococcus.s__Coprococcus_eutactus	-0.833229	-0.914685	-0.0352558	5.75892	-0.00391147	0.585533	0.999567	0.539952	0.999782	-0.8708
PWY-6121: 5-aminoimidazole ribonucleotide biosynthesis I|g__Actinomyces.s__Actinomyces_sp_oral_taxon_172	-0.595156	-0.606923	-0.0579603	5.52402	-0.0104383	0.588196	0.999567	0.595914	0.999782	-0.59821
PWY-5100: pyruvate fermentation to acetate and lactate II|g__Streptococcus.s__Streptococcus_australis	-0.428535	-0.175183	0.254679	5.04303	0.0440999	0.553485	0.99957	0.583201	0.999782	-0.302387
PWY-6122: 5-aminoimidazole ribonucleotide biosynthesis II|g__Bifidobacterium.s__Bifidobacterium_animalis	-0.961186	-0.720657	0.125238	5.80902	0.0168785	0.60441	0.999566	0.559003	0.999782	-0.842975
THRESYN-PWY: superpathway of L-threonine biosynthesis|g__Streptococcus.s__Streptococcus_gordonii	-0.726886	-1.15603	-0.380726	4.42426	-0.0743713	0.501689	0.999569	0.48417	0.999782	-0.95385
PWY-6387: UDP-N-acetylmuramoyl-pentapeptide biosynthesis I (meso-diaminopimelate containing)|g__Odoribacter.s__Odoribacter_splanchnicus	5.0551	5.5209	0.130807	4.70875	0.0256332	0.737771	0.999566	0.875439	0.999782	5.2502
PWY-5695: urate biosynthesis/inosine 5'-phosphate degradation|g__Bacteroides.s__Bacteroides_sp_1_1_6	1.42275	1.6977	0.0594083	6.28768	0.00773057	0.731325	0.99958	0.795312	0.999782	1.54649
COA-PWY-1: coenzyme A biosynthesis II (mammalian)|g__Bifidobacterium.s__Bifidobacterium_sp_12_1_47BFAA	-0.249937	-0.337508	-0.131949	9.19709	-0.0126082	0.723014	0.999575	0.643821	0.999782	-0.299838
PWY-6277: superpathway of 5-aminoimidazole ribonucleotide biosynthesis|g__Alistipes.s__Alistipes_onderdonkii	7.23305	7.10672	-0.0626753	6.29968	-0.0127652	0.808977	0.999566	0.884833	0.999782	7.17118
ARGSYN-PWY: L-arginine biosynthesis I (via L-ornithine)|g__Coprococcus.s__Coprococcus_catus	4.24719	4.67197	0.106709	6.40793	0.0176779	0.716203	0.999566	0.860126	0.999782	4.46935
PWY-5097: L-lysine biosynthesis VI|g__Odoribacter.s__Odoribacter_splanchnicus	5.24627	5.46635	-0.125309	4.32459	-0.0282896	0.689043	0.999571	0.872553	0.999782	5.34409
COA-PWY: coenzyme A biosynthesis I|g__Odoribacter.s__Odoribacter_splanchnicus	4.91465	5.26741	-0.117676	5.12918	-0.0206875	0.686966	0.999572	0.865029	0.999782	5.09244
PWY-4981: L-proline biosynthesis II (from arginine)|g__Actinomyces.s__Actinomyces_sp_oral_taxon_448	-1.04172	-0.990421	0.0158366	4.44827	0.00256864	0.535787	0.999566	0.571081	0.999782	-1.01274
PANTO-PWY: phosphopantothenate biosynthesis I|g__Roseburia.s__Roseburia_intestinalis	1.40292	1.6873	0.276733	5.96479	0.0444349	0.690058	0.999569	0.746331	0.999782	1.52599
PWY-7221: guanosine ribonucleotides de novo biosynthesis|g__Odoribacter.s__Odoribacter_splanchnicus	4.99507	5.04793	-0.000804822	4.4791	-0.000280438	0.7016	0.999566	0.907663	0.999782	5.0136
SULFATE-CYS-PWY: superpathway of sulfate assimilation and cysteine biosynthesis|g__Citrobacter.s__Citrobacter_sp_KTE151	-1.13957	-1.338	-0.288415	4.42621	-0.0521704	0.489439	0.999569	0.48805	0.999782	-1.22763
PWY-6609: adenine and adenosine salvage III|g__Actinomyces.s__Actinomyces_sp_ICM47	1.07579	1.06852	0.155899	5.51994	0.0264802	0.679438	0.999566	0.728988	0.999782	1.07218
PWY-6700: queuosine biosynthesis|g__Ruminococcus.s__Ruminococcus_sp	8.06022	8.23414	0.10333	2.92339	0.0250321	0.840916	0.999566	0.892504	0.999782	8.08461
PEPTIDOGLYCANSYN-PWY: peptidoglycan biosynthesis I (meso-diaminopimelate containing)|g__Odoribacter.s__Odoribacter_splanchnicus	4.9899	5.38563	0.0713219	4.97536	0.0112165	0.734665	0.999568	0.904093	0.999783	5.11681
PWY-4041: &gamma;-glutamyl cycle|g__Citrobacter.s__Citrobacter_sp_KTE151	-1.07526	-1.26673	-0.123184	4.39081	-0.0241166	0.544716	0.999566	0.550247	0.999783	-1.17847
PWY0-1297: superpathway of purine deoxyribonucleosides degradation|g__Clostridium.s__Clostridium_sp_M62_1	-1.37619	-1.14684	0.140783	4.31716	0.0326947	0.474397	0.999568	0.471441	0.999783	-1.25752
PWY-5695: urate biosynthesis/inosine 5'-phosphate degradation|g__Odoribacter.s__Odoribacter_splanchnicus	5.18157	5.47131	0.0293952	4.5362	0.00466448	0.703716	0.999566	0.911151	0.999783	5.29109
GALACT-GLUCUROCAT-PWY: superpathway of hexuronide and hexuronate degradation|g__Escherichia.s__Escherichia_coli	1.30034	2.79202	0.66397	7.13591	0.088067	0.67701	0.999566	0.619528	0.999783	2.0691
PWY-6387: UDP-N-acetylmuramoyl-pentapeptide biosynthesis I (meso-diaminopimelate containing)|g__Parabacteroides.s__Parabacteroides_merdae	0.921216	0.264112	-0.612871	7.67839	-0.0794914	0.585278	0.999566	0.584242	0.999783	0.564012
NONMEVIPP-PWY: methylerythritol phosphate pathway I|g__Eggerthella.s__Eggerthella_sp_1_3_56FAA	2.33663	1.23791	-0.475965	6.02561	-0.0812842	0.603943	0.999568	0.645519	0.999783	1.93413
PWY-2941: L-lysine biosynthesis II|g__Erysipelotrichaceae_noname.s__Erysipelotrichaceae_bacterium_21_3	-1.23781	-1.22175	-0.0267974	4.62713	-0.00545686	0.535889	0.999566	0.563794	0.999783	-1.2317
PWY-6122: 5-aminoimidazole ribonucleotide biosynthesis II|g__Gemella.s__Gemella_morbillorum	-1.20218	-1.25842	-0.0537306	4.3852	-0.0131905	0.508055	0.999566	0.513941	0.999783	-1.23268
PWY-6737: starch degradation V|g__Bifidobacterium.s__Bifidobacterium_dentium	-1.11224	-0.824775	0.26655	5.21283	0.0488337	0.527457	0.999569	0.507633	0.999783	-0.978405
PWY-7234: inosine-5'-phosphate biosynthesis III|g__Escherichia.s__Escherichia_coli	0.938444	1.34184	-0.0201292	7.29473	-0.00284966	0.67519	0.999567	0.721157	0.999783	1.14122
PWY-7229: superpathway of adenosine nucleotides de novo biosynthesis I|g__Holdemania.s__Holdemania_sp_AP2	-1.26987	-1.11101	0.181561	4.39322	0.0327499	0.542722	0.999566	0.5503	0.999783	-1.192
PWY-7228: superpathway of guanosine nucleotides de novo biosynthesis I|g__Bilophila.s__Bilophila_sp_4_1_30	-1.23788	-1.26931	-0.207154	4.26236	-0.0388543	0.507867	0.999566	0.531824	0.999783	-1.2497
PWY0-1061: superpathway of L-alanine biosynthesis|g__Streptococcus.s__Streptococcus_parasanguinis	4.03617	3.29314	0.306286	5.50757	0.0441839	0.631453	0.99957	0.697195	0.999783	3.65011
PWY-6803: phosphatidylcholine acyl editing|g__Escherichia.s__Escherichia_coli	1.90252	2.94267	0.515354	7.16801	0.0598326	0.696759	0.999566	0.724141	0.999783	2.6402
UNINTEGRATED|g__Parabacteroides.s__Parabacteroides_sp_20_3	-0.0968144	-0.146508	0.382294	15.3043	0.0295415	0.754772	0.999568	0.579287	0.999783	-0.111293
PWY-7219: adenosine ribonucleotides de novo biosynthesis|g__Citrobacter.s__Citrobacter_freundii	-1.07442	-1.31598	-0.14247	4.69744	-0.0253499	0.547608	0.999567	0.534135	0.999783	-1.20083
PWY-7221: guanosine ribonucleotides de novo biosynthesis|g__Bacteroides.s__Bacteroides_massiliensis	0.0662979	0.172655	-0.100674	7.86656	-0.0123744	0.676212	0.999573	0.654211	0.999783	0.110018
PWY-2941: L-lysine biosynthesis II|g__Lactobacillus.s__Lactobacillus_plantarum	-0.644993	-0.612011	0.214439	6.70944	0.0331194	0.581003	0.999566	0.593468	0.999783	-0.623654
UNINTEGRATED|g__Lachnospiraceae_noname.s__Lachnospiraceae_bacterium_3_1_46FAA	-0.0114012	-0.386473	-0.175321	13.8774	-0.0142725	0.745624	0.999568	0.60194	0.999783	-0.203772
VALSYN-PWY: L-valine biosynthesis|g__Odoribacter.s__Odoribacter_splanchnicus	5.24203	5.45911	-0.149	4.36763	-0.0304347	0.677783	0.999567	0.864735	0.999783	5.3502
PWY0-1586: peptidoglycan maturation (meso-diaminopimelate containing)|g__Odoribacter.s__Odoribacter_splanchnicus	5.66556	6.181	0.134517	4.39825	0.0211271	0.778683	0.999567	0.888161	0.999783	5.90053
PWY-3841: folate transformations II|g__Bacteroides.s__Bacteroides_xylanisolvens	0.762395	0.943481	0.0260824	6.48685	0.0035202	0.665886	0.999568	0.712827	0.999783	0.86389
PWY-6168: flavin biosynthesis III (fungi)|g__Citrobacter.s__Citrobacter_koseri	-1.1163	-1.16484	-0.105311	4.4321	-0.0212584	0.544453	0.999566	0.573707	0.999783	-1.1397
PWY-6859: all-trans-farnesol biosynthesis|unclassified	-0.863231	-1.06595	-0.338748	5.56762	-0.0554771	0.527798	0.999569	0.516236	0.999784	-0.971549
PWY-7663: gondoate biosynthesis (anaerobic)|g__Candida.s__Candida_dubliniensis	-1.24541	-1.26089	0.121772	4.20117	0.0239431	0.53408	0.999567	0.525044	0.999784	-1.25508
PWY-7663: gondoate biosynthesis (anaerobic)|g__Bacteroides.s__Bacteroides_stercoris	-0.0208673	-0.09331	0.0781907	7.89705	0.0107083	0.693784	0.999568	0.671347	0.999784	-0.0481054
PEPTIDOGLYCANSYN-PWY: peptidoglycan biosynthesis I (meso-diaminopimelate containing)|g__Sutterella.s__Sutterella_wadsworthensis	-1.22117	-1.02518	0.230828	4.49379	0.0416072	0.46809	0.999566	0.481655	0.999784	-1.12564
PWY-6122: 5-aminoimidazole ribonucleotide biosynthesis II|g__Ruminococcus.s__Ruminococcus_sp	8.35074	8.11135	0.120179	2.72159	0.028785	0.839004	0.999575	0.915535	0.999784	8.2495
UNINTEGRATED|g__Brucella.s__Brucella_pinnipedialis	-1.15693	-1.29173	-0.175072	4.44381	-0.0343562	0.507779	0.999566	0.530972	0.999784	-1.23058
PWY-6385: peptidoglycan biosynthesis III (mycobacteria)|g__Odoribacter.s__Odoribacter_splanchnicus	5.13326	5.49315	0.015745	4.91362	0.00238915	0.748767	0.999567	0.895807	0.999784	5.26227
PWY-7220: adenosine deoxyribonucleotides de novo biosynthesis II|g__Holdemania.s__Holdemania_filiformis	-0.939252	-0.554673	0.515183	5.2499	0.089116	0.536685	0.999568	0.531681	0.999784	-0.763226
PWY-7221: guanosine ribonucleotides de novo biosynthesis|g__Bifidobacterium.s__Bifidobacterium_adolescentis	7.67458	8.30286	0.377356	11.0274	0.0341229	0.765498	0.999566	0.87046	0.999784	7.89554
PYRIDNUCSYN-PWY: NAD biosynthesis I (from aspartate)|g__Coprococcus.s__Coprococcus_eutactus	-0.964564	-0.797932	0.100155	5.86389	0.0157086	0.613421	0.999566	0.572658	0.999784	-0.867926
PWY-7219: adenosine ribonucleotides de novo biosynthesis|g__Bacteroides.s__Bacteroides_sp_D2	-1.22965	-1.16165	0.0994048	4.77324	0.020559	0.559649	0.999568	0.519309	0.999784	-1.18286
PWY-5651: L-tryptophan degradation to 2-amino-3-carboxymuconate semialdehyde|unclassified	-1.26538	-1.25698	-0.117383	4.43737	-0.0225037	0.511955	0.999566	0.539085	0.999784	-1.26185
PWY-3781: aerobic respiration I (cytochrome c)|g__Pseudomonas.s__Pseudomonas_fragi	-0.968026	-0.864147	0.156949	5.809	0.0212636	0.513024	0.999566	0.542859	0.999784	-0.91325
PWY-5695: urate biosynthesis/inosine 5'-phosphate degradation|g__Peptostreptococcaceae_noname.s__Clostridium_bartlettii	5.66811	5.11451	-0.109734	4.91908	-0.0186405	0.77205	0.999568	0.836327	0.999784	5.34816
PYRIDOXSYN-PWY: pyridoxal 5'-phosphate biosynthesis I|g__Bacteroides.s__Bacteroides_fragilis	0.986082	1.04311	0.00690804	7.34379	0.00116109	0.693982	0.999566	0.728444	0.999784	1.01675
PWY-6700: queuosine biosynthesis|g__Odoribacter.s__Odoribacter_splanchnicus	5.02874	5.58332	0.00365588	5.24717	0.000367523	0.721144	0.999566	0.847199	0.999784	5.24469
ARO-PWY: chorismate biosynthesis I|g__Streptococcus.s__Streptococcus_gordonii	-1.10942	-1.22191	-0.0600145	4.22735	-0.0125865	0.499717	0.999571	0.526302	0.999784	-1.15529
PWY-6317: galactose degradation I (Leloir pathway)|g__Escherichia.s__Escherichia_coli	1.25172	2.49908	0.283499	6.93659	0.0406195	0.68495	0.999566	0.689508	0.999784	1.92959
PWY-7219: adenosine ribonucleotides de novo biosynthesis|g__Bacteroides.s__Bacteroides_sp_D22	-0.727465	-0.536902	0.208464	6.01155	0.0393229	0.612091	0.999566	0.600025	0.999784	-0.636611
PWY-5188: tetrapyrrole biosynthesis I (from glutamate)|g__Eggerthella.s__Eggerthella_lenta	-0.127344	0.112473	0.174138	5.94026	0.0275006	0.67298	0.999566	0.667732	0.999784	0.0139728
PWY-6387: UDP-N-acetylmuramoyl-pentapeptide biosynthesis I (meso-diaminopimelate containing)|g__Bifidobacterium.s__Bifidobacterium_animalis	-0.933317	-0.823377	0.02987	5.87576	0.00315351	0.609257	0.999566	0.574364	0.999784	-0.886747
NONOXIPENT-PWY: pentose phosphate pathway (non-oxidative branch)|g__Pseudomonas.s__Pseudomonas_mandelii	-1.0774	-1.38307	-0.247384	4.41028	-0.0438261	0.464723	0.999566	0.468769	0.999784	-1.24076
COA-PWY-1: coenzyme A biosynthesis II (mammalian)|g__Turicibacter.s__Turicibacter_sp_HGF1	-0.48838	-0.212035	0.308629	6.35474	0.0525209	0.603554	0.999566	0.609946	0.999784	-0.368304
PWY-7220: adenosine deoxyribonucleotides de novo biosynthesis II|g__Enterococcus.s__Enterococcus_avium	-1.19492	-1.26218	-0.237283	4.33584	-0.0536325	0.520434	0.999566	0.551865	0.999784	-1.22844
ASPASN-PWY: superpathway of L-aspartate and L-asparagine biosynthesis|g__Odoribacter.s__Odoribacter_splanchnicus	5.41508	5.5609	-0.0812685	4.31803	-0.0146352	0.658401	0.999566	0.847686	0.999784	5.49101
PWY-3841: folate transformations II|g__Pediococcus.s__Pediococcus_pentosaceus	-1.00579	-1.39595	-0.560512	4.44647	-0.116874	0.426541	0.999569	0.45544	0.999784	-1.19913
GLUTORN-PWY: L-ornithine biosynthesis|g__Coprococcus.s__Coprococcus_catus	4.53428	4.73237	-0.00944513	6.4021	-0.000833532	0.717286	0.999568	0.850539	0.999784	4.6116
PENTOSE-P-PWY: pentose phosphate pathway|g__Odoribacter.s__Odoribacter_splanchnicus	4.88418	5.41956	0.0612472	5.0224	0.0122324	0.768267	0.999566	0.885027	0.999784	5.18609
FASYN-INITIAL-PWY: superpathway of fatty acid biosynthesis initiation (E. coli)|g__Streptococcus.s__Streptococcus_sanguinis	-0.242592	0.0356584	0.508076	5.28996	0.0880145	0.545684	0.999567	0.565494	0.999784	-0.118427
HSERMETANA-PWY: L-methionine biosynthesis III|unclassified	10.2151	9.86948	0.0653228	1.83151	0.0353904	0.818592	0.999566	0.924104	0.999784	10.0408
PWY-5667: CDP-diacylglycerol biosynthesis I|g__Pseudomonas.s__Pseudomonas_sp_CF149	-1.24663	-1.25022	0.068179	4.2625	0.0171983	0.51229	0.999566	0.499143	0.999785	-1.24705
DAPLYSINESYN-PWY: L-lysine biosynthesis I|g__Bifidobacterium.s__Bifidobacterium_animalis	-0.890694	-0.891977	0.0599487	5.757	0.00940336	0.613286	0.999566	0.565619	0.999785	-0.89146
PWY-6124: inosine-5'-phosphate biosynthesis II|g__Streptococcus.s__Streptococcus_infantis	-0.73016	-1.03203	-0.39511	4.73395	-0.0740332	0.494291	0.999569	0.501391	0.999785	-0.901095
PWY-7208: superpathway of pyrimidine nucleobases salvage|g__Enterococcus.s__Enterococcus_avium	-1.27166	-1.30731	-0.142578	4.47032	-0.0259155	0.509172	0.999572	0.504024	0.999785	-1.28864
THRESYN-PWY: superpathway of L-threonine biosynthesis|g__Coprococcus.s__Coprococcus_catus	4.03329	4.67406	0.0562906	6.8263	0.00923646	0.717563	0.999569	0.814003	0.999785	4.35586
PEPTIDOGLYCANSYN-PWY: peptidoglycan biosynthesis I (meso-diaminopimelate containing)|g__Peptostreptococcus.s__Peptostreptococcus_stomatis	-1.27953	-1.29441	-0.127369	4.30346	-0.0248266	0.544287	0.999566	0.531259	0.999785	-1.28904
PWY-5104: L-isoleucine biosynthesis IV|g__Coprococcus.s__Coprococcus_eutactus	-1.00846	-0.94778	0.0591433	5.97211	0.00875309	0.621107	0.999569	0.602161	0.999785	-0.977635
UNINTEGRATED|g__Bacteroides.s__Bacteroides_sp_1_1_30	2.03557	1.50926	-0.106957	17.03	-0.00686101	0.817868	0.999571	0.766717	0.999785	1.74764
NONOXIPENT-PWY: pentose phosphate pathway (non-oxidative branch)|g__Klebsiella.s__Klebsiella_pneumoniae	-1.16119	-1.021	0.175551	4.80944	0.0337071	0.522699	0.999566	0.507734	0.999785	-1.09439
PWY-6122: 5-aminoimidazole ribonucleotide biosynthesis II|g__Collinsella.s__Collinsella_tanakaei	-0.988437	-1.02876	0.0129785	5.30801	0.00131072	0.602195	0.999566	0.562351	0.999785	-1.00798
PWY-7219: adenosine ribonucleotides de novo biosynthesis|g__Alistipes.s__Alistipes_shahii	5.51235	4.60371	0.165457	7.49234	0.0231594	0.738362	0.999568	0.843139	0.999785	4.83207
PWY0-1296: purine ribonucleosides degradation|g__Clostridium.s__Clostridium_sp_M62_1	-1.338	-1.20162	0.181543	4.24054	0.0346132	0.504113	0.999566	0.524046	0.999785	-1.26707
NONOXIPENT-PWY: pentose phosphate pathway (non-oxidative branch)|g__Eubacterium.s__Eubacterium_eligens	3.90406	3.99796	0.0390388	6.11095	0.00607531	0.690514	0.999566	0.847648	0.999785	3.95819
PWY-7229: superpathway of adenosine nucleotides de novo biosynthesis I|g__Veillonella.s__Veillonella_parvula	-1.02336	-1.31719	-0.354362	4.45018	-0.0669388	0.532694	0.999568	0.541231	0.999785	-1.17738
PWY-6121: 5-aminoimidazole ribonucleotide biosynthesis I|g__Escherichia.s__Escherichia_coli	1.36095	2.44112	0.491463	6.93741	0.0570439	0.721907	0.999569	0.688157	0.999785	1.88468
PEPTIDOGLYCANSYN-PWY: peptidoglycan biosynthesis I (meso-diaminopimelate containing)|g__Streptococcus.s__Streptococcus_mutans	-0.89812	-0.972689	-0.00249468	4.923	-0.000531452	0.52968	0.999566	0.556147	0.999785	-0.927073
PEPTIDOGLYCANSYN-PWY: peptidoglycan biosynthesis I (meso-diaminopimelate containing)|g__Streptococcus.s__Streptococcus_sp_GMD4S	-1.31887	-1.18568	0.14853	4.31401	0.0309001	0.499607	0.999566	0.511408	0.999785	-1.25719
PWY-2942: L-lysine biosynthesis III|g__Pediococcus.s__Pediococcus_pentosaceus	-1.05092	-1.28881	-0.323372	4.66991	-0.0591087	0.454216	0.999566	0.476915	0.999785	-1.17483
PWY-6606: guanosine nucleotides degradation II|g__Blautia.s__Ruminococcus_obeum	6.64638	6.36747	-0.00549956	5.40753	-0.000897148	0.769338	0.999566	0.918887	0.999785	6.57472
PWY-6124: inosine-5'-phosphate biosynthesis II|g__Bacteroides.s__Bacteroides_ovatus	4.90181	4.73215	0.121094	5.9794	0.0190451	0.631154	0.999566	0.819298	0.999785	4.78827
UNINTEGRATED|g__Odoribacter.s__Odoribacter_splanchnicus	14.9367	15.3294	-0.0490924	4.97248	-0.00561939	0.691011	0.999566	0.935005	0.999785	14.9687
PWY-7219: adenosine ribonucleotides de novo biosynthesis|g__Enterobacteriaceae_noname.s__Enterobacteriaceae_bacterium_9_2_54FAA	-1.22429	-1.06182	0.226378	5.22787	0.0392366	0.498864	0.999566	0.502255	0.999785	-1.14954
LACTOSECAT-PWY: lactose and galactose degradation I|g__Enterococcus.s__Enterococcus_faecalis	0.034387	-0.151872	-0.703336	7.78517	-0.0873042	0.581921	0.999566	0.606888	0.999785	-0.0516377
PWY-5845: superpathway of menaquinol-9 biosynthesis|g__Escherichia.s__Escherichia_coli	0.978558	1.53388	0.0922691	7.11231	0.0108863	0.676277	0.999566	0.715339	0.999785	1.2185
PWY-6277: superpathway of 5-aminoimidazole ribonucleotide biosynthesis|g__Dialister.s__Dialister_invisus	4.67192	2.22527	-0.40793	7.9937	-0.0490757	0.688986	0.999566	0.759662	0.999785	4.24626
GLYCOLYSIS: glycolysis I (from glucose 6-phosphate)|g__Escherichia.s__Escherichia_coli	0.638915	1.46547	0.246851	7.59189	0.0304954	0.712223	0.999566	0.72666	0.999785	1.00563
UNINTEGRATED|g__Bacteroides.s__Bacteroides_sp_4_3_47FAA	-1.13914	-1.20405	-0.0465658	4.90843	-0.0048168	0.638748	0.999566	0.520949	0.999785	-1.16697
SER-GLYSYN-PWY: superpathway of L-serine and glycine biosynthesis I|g__Pseudomonas.s__Pseudomonas_sp_G5_2012	-1.15619	-1.29721	-0.195734	4.35021	-0.038291	0.510414	0.999566	0.514645	0.999785	-1.227
PWY-7219: adenosine ribonucleotides de novo biosynthesis|g__Streptococcus.s__Streptococcus_parasanguinis	5.52235	4.80949	-0.124039	5.95903	-0.0188964	0.745147	0.999568	0.841484	0.999785	5.37397
PWY-6737: starch degradation V|g__Streptococcus.s__Streptococcus_australis	-0.396191	-0.405088	-0.119638	5.52044	-0.0239998	0.607369	0.999566	0.647784	0.999785	-0.400152
PWY-6386: UDP-N-acetylmuramoyl-pentapeptide biosynthesis II (lysine-containing)|g__Bifidobacterium.s__Bifidobacterium_adolescentis	7.67634	8.5065	0.112741	10.5946	0.0148567	0.747972	0.999566	0.863296	0.999785	8.21651
COA-PWY-1: coenzyme A biosynthesis II (mammalian)|g__Odoribacter.s__Odoribacter_splanchnicus	4.91524	5.44936	0.0789839	5.19589	0.0136168	0.743343	0.999566	0.875905	0.999785	5.16734
COA-PWY-1: coenzyme A biosynthesis II (mammalian)|g__Bacteroides.s__Bacteroides_caccae	1.38262	0.959152	-0.630319	7.46133	-0.0763722	0.631301	0.999569	0.618595	0.999786	1.18289
PWY-7221: guanosine ribonucleotides de novo biosynthesis|g__Roseburia.s__Roseburia_intestinalis	2.4801	2.25598	-0.195233	5.63757	-0.0295096	0.683298	0.999566	0.762949	0.999786	2.38254
PWY-7219: adenosine ribonucleotides de novo biosynthesis|g__Coprococcus.s__Coprococcus_catus	4.61514	5.56559	0.0577315	6.86318	0.00953252	0.721362	0.999566	0.858052	0.999786	5.1144
PWY-5097: L-lysine biosynthesis VI|g__Actinomyces.s__Actinomyces_massiliensis	-1.23064	-1.2345	-0.00202737	4.35354	-0.000789105	0.497876	0.999566	0.534938	0.999786	-1.23142
PWY-5659: GDP-mannose biosynthesis|g__Odoribacter.s__Odoribacter_splanchnicus	5.07346	5.26514	-0.0424742	4.93392	-0.00830283	0.736899	0.999568	0.88524	0.999786	5.15067
PWY-4981: L-proline biosynthesis II (from arginine)|g__Streptococcus.s__Streptococcus_parasanguinis	4.23801	4.19943	0.057736	5.66747	0.00893361	0.689446	0.999569	0.816082	0.999786	4.21845
PWY-621: sucrose degradation III (sucrose invertase)|g__Ruminococcus.s__Ruminococcus_sp	9.11797	9.27601	0.044054	3.17097	0.00963254	0.843962	0.999568	0.958988	0.999786	9.19197
THISYNARA-PWY: superpathway of thiamin diphosphate biosynthesis III (eukaryotes)|g__Anaerotruncus.s__Anaerotruncus_colihominis	-1.04553	-1.13813	-0.175007	4.36472	-0.0416961	0.530798	0.999568	0.54796	0.999786	-1.09913
ILEUSYN-PWY: L-isoleucine biosynthesis I (from threonine)|g__Coprococcus.s__Coprococcus_catus	5.04476	5.07941	0.00618455	6.59682	0.00102452	0.732063	0.999566	0.858872	0.999786	5.06438
ANAGLYCOLYSIS-PWY: glycolysis III (from glucose)|g__Enterobacter.s__Enterobacter_cloacae	-1.09418	-1.19447	-0.0641476	4.33843	-0.0145706	0.491319	0.999566	0.536353	0.999786	-1.14854
METHGLYUT-PWY: superpathway of methylglyoxal degradation|g__Escherichia.s__Escherichia_coli	0.777512	1.35122	0.172951	7.14612	0.0229545	0.709745	0.999568	0.75157	0.999786	1.03584
PWY-5347: superpathway of L-methionine biosynthesis (transsulfuration)|g__Klebsiella.s__Klebsiella_pneumoniae	-1.17924	-1.06987	0.220119	4.81109	0.038027	0.513836	0.999566	0.537753	0.999786	-1.12586
DTDPRHAMSYN-PWY: dTDP-L-rhamnose biosynthesis I|g__Ruminococcus.s__Ruminococcus_sp	9.09891	8.83988	0.051756	2.67922	0.0132209	0.837252	0.999574	0.899683	0.999786	9.04604
PWY-6277: superpathway of 5-aminoimidazole ribonucleotide biosynthesis|g__Enterococcus.s__Enterococcus_gilvus	-1.27245	-0.82678	0.687234	4.68984	0.128634	0.450214	0.999566	0.479385	0.999786	-1.06136
COA-PWY-1: coenzyme A biosynthesis II (mammalian)|g__Bifidobacterium.s__Bifidobacterium_adolescentis	7.62936	8.44992	0.317914	10.6913	0.0262128	0.665457	0.99957	0.83919	0.999786	7.84576
VALSYN-PWY: L-valine biosynthesis|g__Blautia.s__Blautia_hydrogenotrophica	-0.442121	-0.991379	-0.557563	4.80288	-0.101147	0.477861	0.999568	0.462935	0.999786	-0.720867
PWY-6122: 5-aminoimidazole ribonucleotide biosynthesis II|g__Klebsiella.s__Klebsiella_pneumoniae	-1.12404	-0.978496	0.317927	4.60802	0.059582	0.495122	0.999566	0.518393	0.999786	-1.06042
COA-PWY-1: coenzyme A biosynthesis II (mammalian)|g__Actinomyces.s__Actinomyces_odontolyticus	-0.320062	-0.144494	0.36462	4.97838	0.0626621	0.523313	0.999566	0.558038	0.999786	-0.26107
PWY0-1061: superpathway of L-alanine biosynthesis|g__Klebsiella.s__Klebsiella_pneumoniae	-1.17551	-1.08729	0.132693	4.69456	0.0257842	0.554808	0.999579	0.596301	0.999786	-1.12532
PWY-1042: glycolysis IV (plant cytosol)|g__Eggerthella.s__Eggerthella_sp_HGA1	2.74686	2.8037	0.256882	5.41873	0.0409609	0.658939	0.999566	0.755765	0.999786	2.7751
GALACTARDEG-PWY: D-galactarate degradation I|g__Klebsiella.s__Klebsiella_pneumoniae	-1.33074	-1.07632	0.256108	4.45283	0.0469603	0.485761	0.999567	0.482268	0.999787	-1.18428
PWY66-409: superpathway of purine nucleotide salvage|unclassified	1.48119	0.998046	0.0561246	10.203	0.00631934	0.787613	0.999566	0.761998	0.999787	1.21948
P461-PWY: hexitol fermentation to lactate, formate, ethanol and acetate|g__Escherichia.s__Escherichia_coli	2.45796	3.29986	-0.0482259	7.42021	-0.00755342	0.708875	0.999566	0.775566	0.999787	2.77629
PWY-7111: pyruvate fermentation to isobutanol (engineered)|g__Clostridium.s__Clostridium_clostridioforme	-1.11428	-1.3454	-0.127578	4.30674	-0.0290573	0.486859	0.999566	0.489034	0.999787	-1.24605
PWY-6163: chorismate biosynthesis from 3-dehydroquinate|g__Coprococcus.s__Coprococcus_catus	3.67652	4.67515	0.0858498	6.89058	0.0128365	0.741523	0.999573	0.836169	0.999787	3.958
PANTOSYN-PWY: pantothenate and coenzyme A biosynthesis I|g__Actinomyces.s__Actinomyces_sp_oral_taxon_848	-1.46135	-1.24832	0.238506	4.24639	0.0492383	0.521671	0.999566	0.518262	0.999787	-1.33851
THISYN-PWY: superpathway of thiamin diphosphate biosynthesis I|unclassified	8.38441	8.02159	0.138718	4.55396	0.0266143	0.574861	0.999566	0.915418	0.999787	8.31472
PWY-6595: superpathway of guanosine nucleotides degradation (plants)|g__Blautia.s__Ruminococcus_obeum	6.67349	6.38169	0.0177868	5.452	0.0034496	0.801785	0.999567	0.916789	0.999787	6.61808
UNINTEGRATED|g__Eggerthella.s__Eggerthella_sp_HGA1	13.665	13.53	-0.0338567	14.1294	-0.00283757	0.862445	0.999569	0.893604	0.999787	13.6402
SULFATE-CYS-PWY: superpathway of sulfate assimilation and cysteine biosynthesis|g__Enterobacter.s__Enterobacter_cloacae	-1.09925	-1.38538	-0.235792	4.50331	-0.0417145	0.486132	0.999566	0.493635	0.999787	-1.24573
PWY0-1586: peptidoglycan maturation (meso-diaminopimelate containing)|g__Corynebacterium.s__Corynebacterium_variabile	-1.09945	-1.21211	-0.018985	4.54533	-0.00315481	0.511063	0.999566	0.524341	0.999787	-1.14588
PWY-6737: starch degradation V|g__Roseburia.s__Roseburia_inulinivorans	2.99085	3.05346	0.110901	5.66241	0.017565	0.716588	0.999567	0.83413	0.999787	3.02613
BRANCHED-CHAIN-AA-SYN-PWY: superpathway of branched amino acid biosynthesis|g__Coprococcus.s__Coprococcus_catus	4.73496	4.83819	0.139568	6.49792	0.0203896	0.724774	0.999566	0.83524	0.999787	4.7862
PWY-5100: pyruvate fermentation to acetate and lactate II|g__Citrobacter.s__Citrobacter_koseri	-1.05332	-1.30238	-0.308764	4.26926	-0.0659467	0.442456	0.999569	0.47785	0.999787	-1.17805
PWY-7220: adenosine deoxyribonucleotides de novo biosynthesis II|g__Actinomyces.s__Actinomyces_odontolyticus	0.35757	0.00772046	0.144511	6.15313	0.0242791	0.646262	0.999566	0.679512	0.999787	0.160218
PWY-7197: pyrimidine deoxyribonucleotide phosphorylation|g__Stenotrophomonas.s__Stenotrophomonas_maltophilia	-1.0941	-1.34946	-0.290686	4.46743	-0.0536628	0.446129	0.999566	0.477926	0.999787	-1.21566
PWY-2942: L-lysine biosynthesis III|g__Erysipelotrichaceae_noname.s__Erysipelotrichaceae_bacterium_21_3	-1.12184	-1.04576	0.133589	4.57699	0.0262035	0.498505	0.999566	0.539619	0.999787	-1.07702
PWY-7111: pyruvate fermentation to isobutanol (engineered)|g__Ruminococcaceae_noname.s__Ruminococcaceae_bacterium_D16	-1.08364	-1.00437	0.00122281	5.25664	0.000220985	0.59664	0.999566	0.601692	0.999787	-1.0511
PWY-7221: guanosine ribonucleotides de novo biosynthesis|g__Lachnospiraceae_noname.s__Lachnospiraceae_bacterium_8_1_57FAA	-0.711239	-0.560391	0.181672	4.96607	0.0327297	0.572258	0.999569	0.582634	0.999787	-0.650785
PWY-7111: pyruvate fermentation to isobutanol (engineered)|g__Clostridium.s__Clostridium_sp_L2_50	-0.376497	0.109715	0.939777	7.64565	0.112672	0.489248	0.999566	0.524949	0.999787	-0.142071
CALVIN-PWY: Calvin-Benson-Bassham cycle|g__Odoribacter.s__Odoribacter_splanchnicus	5.05132	5.21639	-0.120964	4.74931	-0.0170127	0.702762	0.999566	0.876861	0.999787	5.09283
PWY0-845: superpathway of pyridoxal 5'-phosphate biosynthesis and salvage|g__Bacteroides.s__Bacteroides_thetaiotaomicron	3.79033	4.70218	0.176055	5.35473	0.0218481	0.730883	0.999567	0.832634	0.999787	4.17166
PWY-6121: 5-aminoimidazole ribonucleotide biosynthesis I|g__Roseburia.s__Roseburia_intestinalis	1.48701	1.70986	0.194424	5.88888	0.0311807	0.653366	0.999568	0.713164	0.999787	1.5711
PWY-7117: C4 photosynthetic carbon assimilation cycle, PEPCK type|g__Proteus.s__Proteus_penneri	-1.15578	-1.17261	0.0845064	4.67516	0.0145984	0.508336	0.999566	0.501014	0.999787	-1.15909
PWY-6277: superpathway of 5-aminoimidazole ribonucleotide biosynthesis|g__Gemella.s__Gemella_sanguinis	-0.849949	-0.647407	0.184408	4.55151	0.033326	0.538207	0.999567	0.583392	0.999787	-0.732789
PWY-5097: L-lysine biosynthesis VI|g__Actinomyces.s__Actinomyces_sp_ICM47	1.73705	0.890405	-0.197443	5.77296	-0.0262381	0.673706	0.999566	0.758304	0.999788	1.31437
NONMEVIPP-PWY: methylerythritol phosphate pathway I|g__Bifidobacterium.s__Bifidobacterium_longum	5.74434	6.37474	0.0505766	5.85741	0.00868772	0.78547	0.999571	0.907671	0.999788	6.08229
PWY-5686: UMP biosynthesis|g__Eggerthella.s__Eggerthella_sp_HGA1	2.76453	2.89922	0.0669297	5.10963	0.0121605	0.70017	0.999567	0.823457	0.999788	2.8191
PWY-5686: UMP biosynthesis|g__Bacteroides.s__Bacteroides_finegoldii	-0.492206	-0.222226	0.400234	5.38589	0.0667476	0.565438	0.999568	0.576694	0.999788	-0.368731
PWY-6609: adenine and adenosine salvage III|g__Coprococcus.s__Coprococcus_catus	4.68122	4.96167	-0.103435	6.88612	-0.0141691	0.743833	0.999566	0.853446	0.999788	4.87717
PEPTIDOGLYCANSYN-PWY: peptidoglycan biosynthesis I (meso-diaminopimelate containing)|g__Bacteroides.s__Bacteroides_xylanisolvens	0.408298	0.673254	0.131382	5.89207	0.0211324	0.676208	0.999571	0.723061	0.999788	0.520606
COA-PWY: coenzyme A biosynthesis I|g__Streptococcus.s__Streptococcus_australis	-0.30007	-0.584513	-0.192268	5.15765	-0.0328664	0.570738	0.999569	0.601392	0.999788	-0.458607
PWY-7221: guanosine ribonucleotides de novo biosynthesis|g__Paraprevotella.s__Paraprevotella_clara	-0.671935	-0.888352	-0.251188	5.71247	-0.0430016	0.551833	0.999573	0.57402	0.999788	-0.785612
PWY-2941: L-lysine biosynthesis II|g__Lactobacillus.s__Lactobacillus_acidophilus	-1.23624	-1.08106	0.138017	4.52316	0.0234308	0.527749	0.999566	0.544126	0.999788	-1.17068
PWY0-1319: CDP-diacylglycerol biosynthesis II|g__Bacteroides.s__Bacteroides_sp_D2	-1.23721	-1.12447	-0.0739225	4.62896	-0.0133154	0.559167	0.999575	0.548281	0.999788	-1.18672
TCA: TCA cycle I (prokaryotic)|g__Acinetobacter.s__Acinetobacter_guillouiae	-1.12653	-1.28017	-0.221629	4.41396	-0.0434489	0.468707	0.999566	0.48394	0.999788	-1.20058
COA-PWY: coenzyme A biosynthesis I|g__Bacteroides.s__Bacteroides_ovatus	5.22707	5.03027	0.125471	6.06629	0.0210443	0.558564	0.999566	0.867948	0.999788	5.10663
PWY-6387: UDP-N-acetylmuramoyl-pentapeptide biosynthesis I (meso-diaminopimelate containing)|g__Ruminococcaceae_noname.s__Ruminococcaceae_bacterium_D16	-1.16312	-0.960339	0.161112	4.60973	0.0303491	0.508566	0.999566	0.537595	0.999788	-1.05077
UDPNAGSYN-PWY: UDP-N-acetyl-D-glucosamine biosynthesis I|g__Enterobacter.s__Enterobacter_cloacae	-1.13085	-1.40618	-0.255585	4.54129	-0.0539547	0.452465	0.999566	0.48412	0.999788	-1.27509
PWY-7197: pyrimidine deoxyribonucleotide phosphorylation|g__Streptococcus.s__Streptococcus_vestibularis	0.844673	0.270453	-0.312307	6.54573	-0.0444428	0.659533	0.999566	0.715257	0.999788	0.499896
UDPNAGSYN-PWY: UDP-N-acetyl-D-glucosamine biosynthesis I|g__Bifidobacterium.s__Bifidobacterium_dentium	-0.759096	-0.788324	-0.147823	5.4152	-0.0267756	0.574932	0.999568	0.586788	0.999788	-0.769589
PWY-6305: putrescine biosynthesis IV|g__Odoribacter.s__Odoribacter_splanchnicus	5.17269	5.26556	-0.0183534	4.45972	-0.00311525	0.765762	0.999566	0.876967	0.999789	5.22077
PWY-7184: pyrimidine deoxyribonucleotides de novo biosynthesis I|g__Pseudomonas.s__Pseudomonas_sp_CF149	-1.32302	-1.18735	0.0747791	4.27207	0.0152528	0.562297	0.999569	0.534233	0.999789	-1.25388
ILEUSYN-PWY: L-isoleucine biosynthesis I (from threonine)|g__Odoribacter.s__Odoribacter_splanchnicus	5.25919	5.46472	-0.034618	4.53381	-0.00518995	0.764422	0.999568	0.892454	0.999789	5.35047
FASYN-ELONG-PWY: fatty acid elongation -- saturated|g__Klebsiella.s__Klebsiella_pneumoniae	-1.07245	-1.1336	0.0653638	4.67785	0.010079	0.555609	0.999566	0.582257	0.999789	-1.10214
BRANCHED-CHAIN-AA-SYN-PWY: superpathway of branched amino acid biosynthesis|g__Subdoligranulum.s__Subdoligranulum_sp_4_3_54A2FAA	3.25895	3.22729	-0.0436172	4.53225	-0.00548361	0.671024	0.999569	0.831386	0.999789	3.23865
PWY-3841: folate transformations II|g__Streptococcus.s__Streptococcus_vestibularis	1.37535	1.51119	0.25212	6.67366	0.0375551	0.692882	0.999569	0.726499	0.999789	1.40914
PWY-7219: adenosine ribonucleotides de novo biosynthesis|g__Dialister.s__Dialister_invisus	4.60868	2.06489	-0.191603	8.16731	-0.0204678	0.739606	0.999569	0.79855	0.999789	3.95354
PWY-6270: isoprene biosynthesis I|unclassified	9.65486	8.7166	-0.0162563	8.96824	-0.00250316	0.697448	0.999569	0.917126	0.999789	9.05116
PWY-5897: superpathway of menaquinol-11 biosynthesis|g__Escherichia.s__Escherichia_coli	1.27282	2.4179	0.374194	7.13465	0.0484024	0.707384	0.999566	0.73466	0.999789	1.77948
PWY-5659: GDP-mannose biosynthesis|g__Clostridium.s__Clostridium_sp_SS2_1	7.39691	7.42105	-0.177359	4.27134	-0.0338199	0.786818	0.999567	0.81666	0.999789	7.40679
VALSYN-PWY: L-valine biosynthesis|g__Eggerthella.s__Eggerthella_sp_1_3_56FAA	3.48808	3.26914	0.0140415	4.96169	0.00213228	0.717997	0.999568	0.849708	0.999789	3.40551
PWY-5667: CDP-diacylglycerol biosynthesis I|g__Bacteroides.s__Bacteroides_sp_1_1_30	0.186137	0.263577	-0.0635799	6.1019	-0.0111731	0.650742	0.999566	0.6848	0.99979	0.212227
PWY-7400: L-arginine biosynthesis IV (archaebacteria)|g__Coprococcus.s__Coprococcus_catus	4.22895	4.76101	0.195252	6.2924	0.0261238	0.70016	0.999566	0.852087	0.99979	4.44191
PEPTIDOGLYCANSYN-PWY: peptidoglycan biosynthesis I (meso-diaminopimelate containing)|g__Bacteroides.s__Bacteroides_sp_3_2_5	-1.00861	-0.857067	0.209076	5.52563	0.0345644	0.578376	0.999567	0.541485	0.99979	-0.935838
VALSYN-PWY: L-valine biosynthesis|g__Acidaminococcus.s__Acidaminococcus_sp_BV3L6	-1.25267	-1.22041	0.0632156	4.16461	0.0142178	0.527388	0.999566	0.546578	0.99979	-1.2357
PWY-5097: L-lysine biosynthesis VI|g__Bacteroides.s__Bacteroides_sp_1_1_6	1.48078	1.74397	-0.0223394	6.89394	-0.00347848	0.707545	0.999566	0.771957	0.99979	1.58844
PWY-6147: 6-hydroxymethyl-dihydropterin diphosphate biosynthesis I|unclassified	6.75507	6.58078	-0.169243	7.08976	-0.0208012	0.800366	0.999568	0.896808	0.99979	6.61418
PWY-5154: L-arginine biosynthesis III (via N-acetyl-L-citrulline)|unclassified	6.85588	6.92778	-0.0181282	2.6443	-0.00585251	0.858259	0.999569	0.899874	0.99979	6.89054
PWY0-166: superpathway of pyrimidine deoxyribonucleotides de novo biosynthesis (E. coli)|g__Oxalobacter.s__Oxalobacter_formigenes	-1.2171	-1.07517	0.143851	5.00742	0.0258664	0.540739	0.999566	0.553417	0.99979	-1.14427
PWY-6708: ubiquinol-8 biosynthesis (prokaryotic)|g__Citrobacter.s__Citrobacter_sp_KTE151	-1.20509	-1.33371	-0.211557	4.5386	-0.0413125	0.542671	0.999566	0.554513	0.99979	-1.27723
PWY-5862: superpathway of demethylmenaquinol-9 biosynthesis|g__Escherichia.s__Escherichia_coli	0.838554	1.38207	-0.103521	7.08268	-0.0126648	0.714074	0.999573	0.738823	0.999791	1.0847
PWY0-1533: methylphosphonate degradation I|unclassified	-1.16197	-1.36415	-0.0837393	4.44133	-0.0158903	0.503237	0.999566	0.502664	0.999791	-1.25213
PWY-5667: CDP-diacylglycerol biosynthesis I|g__Subdoligranulum.s__Subdoligranulum_sp_4_3_54A2FAA	2.36575	2.94039	0.254399	5.42411	0.0436608	0.639958	0.999576	0.801946	0.999791	2.81428
UNINTEGRATED|g__Erysipelotrichaceae_noname.s__Clostridium_spiroforme	0.438062	0.626908	0.597357	15.7813	0.0440466	0.763047	0.999566	0.614216	0.999791	0.53917
PWY-6387: UDP-N-acetylmuramoyl-pentapeptide biosynthesis I (meso-diaminopimelate containing)|g__Staphylococcus.s__Staphylococcus_saprophyticus	-1.28429	-1.30949	-0.00382178	4.41547	-0.0011037	0.502371	0.999566	0.501545	0.999791	-1.29121
GLCMANNANAUT-PWY: superpathway of N-acetylglucosamine, N-acetylmannosamine and N-acetylneuraminate degradation|unclassified	9.26781	9.09404	-0.0331437	1.83633	-0.0171828	0.778805	0.999566	0.938423	0.999791	9.2037
PWY-6277: superpathway of 5-aminoimidazole ribonucleotide biosynthesis|g__Subdoligranulum.s__Subdoligranulum_sp_4_3_54A2FAA	3.66431	3.60907	-0.043203	4.94002	-0.0104084	0.699913	0.999566	0.806049	0.999791	3.62435
PWY0-1415: superpathway of heme biosynthesis from uroporphyrinogen-III|unclassified	-1.00082	-1.27393	-0.392825	4.8469	-0.066173	0.502308	0.999566	0.547868	0.999791	-1.14076
PWY-5686: UMP biosynthesis|g__Alistipes.s__Alistipes_onderdonkii	7.40144	7.23465	-0.0842505	6.43158	-0.0118848	0.807809	0.999577	0.851288	0.999791	7.30802
PWY-6122: 5-aminoimidazole ribonucleotide biosynthesis II|g__Roseburia.s__Roseburia_hominis	1.64926	1.7028	0.164247	5.57491	0.0237234	0.69109	0.999566	0.751309	0.999791	1.67654
COA-PWY-1: coenzyme A biosynthesis II (mammalian)|g__Bifidobacterium.s__Bifidobacterium_pseudocatenulatum	-0.47939	-0.32517	0.17423	7.71058	0.0211122	0.680758	0.999566	0.62246	0.999792	-0.404512
VALSYN-PWY: L-valine biosynthesis|g__Streptococcus.s__Streptococcus_sanguinis	0.220715	0.831788	0.62459	5.16836	0.0992095	0.567068	0.999566	0.546771	0.999792	0.533933
PWY-7219: adenosine ribonucleotides de novo biosynthesis|g__Bacteroides.s__Bacteroides_sp_4_1_36	-0.202651	-0.305001	-0.157578	8.66636	-0.0170724	0.704479	0.999568	0.622321	0.999792	-0.236347
COA-PWY-1: coenzyme A biosynthesis II (mammalian)|g__Lactobacillus.s__Lactobacillus_fermentum	-1.1505	-1.12805	-0.0422124	4.77471	-0.00850731	0.525076	0.999569	0.539766	0.999792	-1.13745
PWY-1042: glycolysis IV (plant cytosol)|g__Alistipes.s__Alistipes_sp_JC136	-1.07741	-1.05479	0.0170043	4.89772	0.00427384	0.578651	0.999566	0.565143	0.999792	-1.06677
PWY-7221: guanosine ribonucleotides de novo biosynthesis|g__Veillonella.s__Veillonella_dispar	-1.1714	-1.23575	-0.154914	4.22926	-0.0298437	0.494719	0.999571	0.522491	0.999792	-1.1981
PWY-5188: tetrapyrrole biosynthesis I (from glutamate)|g__Dialister.s__Dialister_invisus	3.69077	1.5301	-0.0589139	7.93165	-0.0095795	0.731863	0.999572	0.776582	0.999792	2.35168
ENTBACSYN-PWY: enterobactin biosynthesis|g__Escherichia.s__Escherichia_coli	1.48236	3.46038	0.151574	7.73962	0.0177009	0.763136	0.999573	0.788064	0.999792	2.29206
NONMEVIPP-PWY: methylerythritol phosphate pathway I|g__Alistipes.s__Alistipes_sp_HGB5	4.37011	2.07378	-0.633263	7.13198	-0.0813769	0.580933	0.999566	0.652755	0.999792	3.73954
GLYOXYLATE-BYPASS: glyoxylate cycle|g__Enterobacter.s__Enterobacter_cloacae	-1.02563	-1.35976	-0.360134	4.49938	-0.0762287	0.501136	0.999566	0.523695	0.999792	-1.19725
PWY-7197: pyrimidine deoxyribonucleotide phosphorylation|g__Collinsella.s__Collinsella_tanakaei	-1.0996	-1.0802	0.017736	5.19107	0.00300999	0.609059	0.999568	0.567255	0.999792	-1.08717
DTDPRHAMSYN-PWY: dTDP-L-rhamnose biosynthesis I|g__Odoribacter.s__Odoribacter_splanchnicus	5.50472	5.97181	0.0827956	4.78084	0.0155985	0.695794	0.999568	0.917703	0.999793	5.78755
PWY-6527: stachyose degradation|g__Lactobacillus.s__Lactobacillus_kisonensis	-1.25124	-1.12605	0.171898	4.33395	0.033332	0.491193	0.999567	0.500471	0.999793	-1.19144
PWY-6386: UDP-N-acetylmuramoyl-pentapeptide biosynthesis II (lysine-containing)|g__Clostridium.s__Clostridium_sp_ATCC_29733	-0.413005	-0.13048	0.25994	4.74341	0.0474711	0.576706	0.999566	0.613748	0.999793	-0.293013
PWY-6386: UDP-N-acetylmuramoyl-pentapeptide biosynthesis II (lysine-containing)|g__Bacteroides.s__Bacteroides_ovatus	1.96891	3.52407	0.184767	6.62038	0.029511	0.685241	0.999566	0.784076	0.999793	3.07773
PWY-5177: glutaryl-CoA degradation|unclassified	8.36398	8.33033	0.0167502	1.58112	0.00844654	0.83853	0.999566	0.909175	0.999793	8.35285
PWY-6277: superpathway of 5-aminoimidazole ribonucleotide biosynthesis|g__Coprococcus.s__Coprococcus_catus	4.40651	5.10216	0.0115764	6.96473	0.00127142	0.756329	0.999566	0.863544	0.999793	4.90062
PWY-5676: acetyl-CoA fermentation to butanoate II|unclassified	9.27147	9.19331	-0.0669292	1.3053	-0.04533	0.764385	0.999566	0.900216	0.999793	9.24355
PWY-7315: dTDP-N-acetylthomosamine biosynthesis|g__Citrobacter.s__Citrobacter_sp_KTE151	-1.04405	-1.3311	-0.307848	4.55189	-0.0573834	0.512155	0.999566	0.504822	0.999793	-1.18435
PWY-6121: 5-aminoimidazole ribonucleotide biosynthesis I|g__Eggerthella.s__Eggerthella_sp_1_3_56FAA	3.6819	3.39832	-0.0466981	5.15844	-0.00783007	0.72247	0.999566	0.850104	0.999793	3.52934
PWY-5850: superpathway of menaquinol-6 biosynthesis I|g__Escherichia.s__Escherichia_coli	0.994065	1.62044	0.0891634	7.30238	0.00889835	0.718261	0.999566	0.742161	0.999793	1.2219
PWY-4984: urea cycle|g__Coprococcus.s__Coprococcus_catus	4.13771	4.70079	0.16855	6.26111	0.0269099	0.718034	0.999566	0.85696	0.999794	4.36393
PWY-1042: glycolysis IV (plant cytosol)|g__Ruminococcus.s__Ruminococcus_bromii	8.20412	8.9474	0.0296386	12.0876	0.00264162	0.694777	0.999566	0.852234	0.999794	8.63238
PANTO-PWY: phosphopantothenate biosynthesis I|g__Odoribacter.s__Odoribacter_splanchnicus	4.95873	5.66856	0.0618525	4.95186	0.0102067	0.741816	0.999568	0.891976	0.999794	5.27388
PWY-6122: 5-aminoimidazole ribonucleotide biosynthesis II|g__Coprococcus.s__Coprococcus_catus	4.45952	5.1023	0.0705919	7.01048	0.0105964	0.746183	0.999587	0.854821	0.999794	4.86389
PWY-6122: 5-aminoimidazole ribonucleotide biosynthesis II|g__Alistipes.s__Alistipes_onderdonkii	7.27765	7.08989	-0.190365	6.23719	-0.029417	0.822093	0.999578	0.872049	0.999794	7.18472
PWY-5695: urate biosynthesis/inosine 5'-phosphate degradation|g__Bacteroides.s__Bacteroides_sp_3_1_33FAA	0.327159	0.717486	0.406369	7.92132	0.0472862	0.689978	0.999566	0.696039	0.999795	0.529381
PWY-6121: 5-aminoimidazole ribonucleotide biosynthesis I|g__Gemella.s__Gemella_morbillorum	-1.26989	-1.22182	-0.0122321	4.40886	-0.0020462	0.511405	0.999566	0.539634	0.999795	-1.24133
ORNDEG-PWY: superpathway of ornithine degradation|unclassified	-1.00105	-1.08727	-0.133854	5.61154	-0.0223205	0.618173	0.999566	0.560994	0.999796	-1.03543
PWY-6609: adenine and adenosine salvage III|g__Eggerthella.s__Eggerthella_sp_1_3_56FAA	2.75062	2.7915	0.409098	5.58022	0.0623425	0.62339	0.999568	0.744465	0.999796	2.78413
PWY-6317: galactose degradation I (Leloir pathway)|g__Streptococcus.s__Streptococcus_thermophilus	5.85287	5.43599	-0.0487835	5.01674	-0.00719965	0.806729	0.999568	0.914596	0.999796	5.62487
DTDPRHAMSYN-PWY: dTDP-L-rhamnose biosynthesis I|g__Eggerthella.s__Eggerthella_sp_1_3_56FAA	3.76314	3.34848	-0.199497	5.46481	-0.0323278	0.724625	0.999571	0.83674	0.999796	3.53114
PANTO-PWY: phosphopantothenate biosynthesis I|g__Bacteroides.s__Bacteroides_massiliensis	0.0709567	0.123434	-0.0511596	7.74981	-0.00459587	0.694224	0.999566	0.661211	0.999796	0.0928906
PWY-6387: UDP-N-acetylmuramoyl-pentapeptide biosynthesis I (meso-diaminopimelate containing)|g__Citrobacter.s__Citrobacter_koseri	-1.15283	-1.16371	0.0244376	4.34555	0.00478016	0.49194	0.999567	0.510512	0.999796	-1.15783
PWY-841: superpathway of purine nucleotides de novo biosynthesis I|unclassified	11.3726	11.2743	0.0136885	1.0801	0.0137799	0.95718	0.999574	0.942475	0.999796	11.3054
GLUCUROCAT-PWY: superpathway of &beta;-D-glucuronide and D-glucuronate degradation|unclassified	9.45428	9.4596	0.0511783	1.6485	0.0303409	0.945006	0.999578	0.947109	0.999797	9.45711
PWY-6124: inosine-5'-phosphate biosynthesis II|g__Klebsiella.s__Klebsiella_pneumoniae	-1.12499	-1.01353	0.071726	4.5236	0.0138268	0.537702	0.999572	0.558782	0.999797	-1.07414
COMPLETE-ARO-PWY: superpathway of aromatic amino acid biosynthesis|g__Blautia.s__Ruminococcus_torques	7.54753	7.53944	0.00790337	5.57735	0.000945487	0.821998	0.999572	0.940114	0.999797	7.54333
PWY-7219: adenosine ribonucleotides de novo biosynthesis|g__Bifidobacterium.s__Bifidobacterium_adolescentis	8.40673	9.05283	0.125331	11.3822	0.00889673	0.769093	0.999566	0.893049	0.999798	8.8666
COA-PWY-1: coenzyme A biosynthesis II (mammalian)|g__Ruminococcus.s__Ruminococcus_sp	6.66081	7.01015	0.0455517	4.43861	0.0079946	0.786302	0.999566	0.929544	0.999798	6.83197
PWY66-422: D-galactose degradation V (Leloir pathway)|g__Streptococcus.s__Streptococcus_thermophilus	5.83977	5.40299	-0.0170276	4.92768	-0.00312766	0.811048	0.999574	0.927621	0.999799	5.62851
PWY-5097: L-lysine biosynthesis VI|g__Coprococcus.s__Coprococcus_catus	4.21572	4.92589	0.232025	6.56567	0.0312762	0.689924	0.999566	0.780455	0.999799	4.52813
PWY-6121: 5-aminoimidazole ribonucleotide biosynthesis I|g__Coprococcus.s__Coprococcus_catus	4.35692	5.09086	0.130329	6.9411	0.0140279	0.703713	0.999566	0.820066	0.999799	4.88418
CALVIN-PWY: Calvin-Benson-Bassham cycle|g__Ruminococcus.s__Ruminococcus_bromii	8.24701	8.85592	-0.226379	12.1113	-0.0202694	0.69994	0.999566	0.833831	0.9998	8.51947
TRPSYN-PWY: L-tryptophan biosynthesis|g__Blautia.s__Ruminococcus_torques	7.27283	7.19433	0.0912751	6.18873	0.0166193	0.773977	0.999571	0.915094	0.9998	7.23623
UNINTEGRATED|g__Streptococcus.s__Streptococcus_parasanguinis	14.0815	13.4401	0.0315802	14.1233	0.00308019	0.858573	0.999569	0.907232	0.999801	13.8563
PWY-6892: thiazole biosynthesis I (E. coli)|unclassified	6.65371	6.52254	0.0243302	3.80573	0.00494872	0.766743	0.999568	0.931926	0.999801	6.57199
NONOXIPENT-PWY: pentose phosphate pathway (non-oxidative branch)|g__Roseburia.s__Roseburia_intestinalis	2.92142	3.22805	0.0574534	5.8117	0.0105188	0.706838	0.999566	0.820467	0.999801	3.07943
PWY-6151: S-adenosyl-L-methionine cycle I|g__Bifidobacterium.s__Bifidobacterium_adolescentis	7.88739	8.58725	0.147096	11.0738	0.0139037	0.768404	0.999566	0.875504	0.999802	8.145
UNINTEGRATED|g__Clostridium.s__Clostridium_sp_SS2_1	17.6271	17.4541	0.00690901	3.25443	0.000650922	0.886665	0.999575	0.95611	0.999803	17.5899
PWY-6700: queuosine biosynthesis|g__Lachnospiraceae_noname.s__Lachnospiraceae_bacterium_5_1_63FAA	6.52099	6.94946	-0.0109908	4.19713	-0.00282538	0.717687	0.999566	0.935708	0.999803	6.7965
PWY-7111: pyruvate fermentation to isobutanol (engineered)|g__Streptococcus.s__Streptococcus_thermophilus	5.59831	5.81486	0.0304646	5.76767	0.00415515	0.789272	0.99957	0.903457	0.999804	5.72386
PWY-5104: L-isoleucine biosynthesis IV|unclassified	10.2456	10.4008	-0.00251707	1.26257	-0.00307053	0.949623	0.999579	0.945854	0.999805	10.3765
PWY-6163: chorismate biosynthesis from 3-dehydroquinate|g__Agrobacterium.s__Agrobacterium_tumefaciens	-1.15433	-1.31577	-0.16465	4.34784	-0.0325165	0.508782	0.999572	0.542476	0.999806	-1.23188
PWY-6609: adenine and adenosine salvage III|g__Streptococcus.s__Streptococcus_parasanguinis	4.72047	4.76318	0.0474677	5.5873	0.00518043	0.769043	0.999566	0.89586	0.999808	4.73547
FUCCAT-PWY: fucose degradation|unclassified	6.91729	7.10226	0.0306293	4.98269	0.00614157	0.753685	0.999566	0.923256	0.99981	6.99105
GLUTORN-PWY: L-ornithine biosynthesis|g__Bifidobacterium.s__Bifidobacterium_longum	9.12645	9.03974	-0.0317511	5.35069	-0.0056499	0.794854	0.999566	0.944409	0.999811	9.08038
PWY-5100: pyruvate fermentation to acetate and lactate II|g__Blautia.s__Ruminococcus_torques	7.48261	7.46508	-0.0125332	4.64758	-0.00190743	0.80157	0.999566	0.926781	0.999813	7.47893
PWY-7237: myo-, chiro- and scillo-inositol degradation|unclassified	9.61746	9.57434	0.0320977	2.06063	0.00658613	0.839956	0.999569	0.955173	0.999819	9.61141
PWY-7560: methylerythritol phosphate pathway II|unclassified	9.48166	8.54806	-0.049998	5.6854	-0.00760085	0.793624	0.999575	0.951337	0.999819	9.23449

### Sheet: Parkinson_RS
Feature	rab.win.8.weeks	rab.win.baseline	diff.btw	diff.win	effect	we.ep	we.eBH	wi.ep	wi.eBH	rab.all
UNINTEGRATED|g__Coprococcus.s__Coprococcus_sp_ART55_1	-0.0936736	-1.012	-1.34556	6.20969	-0.157053	0.0800939	0.995979	0.28494	0.991171	-0.572038
PWY0-1319: CDP-diacylglycerol biosynthesis II|g__Dysgonomonas.s__Dysgonomonas_mossii	-0.751309	-1.10844	-0.412029	4.61297	-0.0790776	0.484657	0.994649	0.467833	0.991324	-0.919953
PWY0-1319: CDP-diacylglycerol biosynthesis II|g__Megamonas.s__Megamonas_funiformis	-0.790555	-0.903542	0.0682589	4.25515	0.0122851	0.42012	0.991518	0.465257	0.992145	-0.851006
TCA: TCA cycle I (prokaryotic)|g__Agrobacterium.s__Agrobacterium_tumefaciens	-0.665846	-1.00222	-0.225211	4.40543	-0.0473962	0.504091	0.992141	0.528269	0.992212	-0.820929
PWY-7254: TCA cycle VII (acetate-producers)|g__Rhodococcus.s__Rhodococcus_qingshengii	-0.0451422	-0.735677	-0.989892	6.86481	-0.137625	0.225416	0.999273	0.363901	0.992251	-0.40421
VALSYN-PWY: L-valine biosynthesis|g__Coprococcus.s__Coprococcus_sp_ART55_1	-0.0531527	-0.923478	-1.11815	5.02004	-0.213014	0.256053	0.9927	0.291539	0.992274	-0.54792
ARO-PWY: chorismate biosynthesis I|g__Peptostreptococcaceae_noname.s__Clostridium_bifermentans	-0.77364	-0.937683	-0.253028	4.49937	-0.0521612	0.511678	0.999295	0.532266	0.992292	-0.855365
PWY0-862: (5Z)-dodec-5-enoate biosynthesis|g__Pseudomonas.s__Pseudomonas_fragi	-0.859489	-0.698794	0.325864	4.993	0.0492835	0.403968	0.995126	0.504458	0.992475	-0.7697
TRPSYN-PWY: L-tryptophan biosynthesis|g__Rhodococcus.s__Rhodococcus_qingshengii	-0.0274613	-0.774892	-0.934128	6.56984	-0.121095	0.24937	0.998782	0.391308	0.992593	-0.435421
PWY-6121: 5-aminoimidazole ribonucleotide biosynthesis I|g__Bacillus.s__Bacillus_isronensis	-0.684758	-1.07507	-0.407078	4.42754	-0.0797713	0.43798	0.992059	0.460037	0.992647	-0.868292
PWY0-1296: purine ribonucleosides degradation|g__Erysipelotrichaceae_noname.s__Clostridium_innocuum	-0.86109	0.258993	1.5468	5.08346	0.270155	0.202147	0.992706	0.221166	0.992698	-0.372807
NONOXIPENT-PWY: pentose phosphate pathway (non-oxidative branch)|g__Leuconostoc.s__Leuconostoc_citreum	-0.487178	-0.961263	-0.626529	4.48451	-0.108605	0.448773	0.992586	0.480042	0.992789	-0.776572
ARO-PWY: chorismate biosynthesis I|g__Brevundimonas.s__Brevundimonas_diminuta	-0.740028	-0.913365	-0.24891	4.56787	-0.0531468	0.505632	0.997016	0.523948	0.99279	-0.818788
PWY-2942: L-lysine biosynthesis III|g__Propionibacterium.s__Propionibacterium_propionicum	-0.679497	-0.985232	-0.237126	4.36684	-0.0493582	0.502736	0.999276	0.531267	0.992871	-0.843069
PWY0-166: superpathway of pyrimidine deoxyribonucleotides de novo biosynthesis (E. coli)|g__Streptococcus.s__Streptococcus_downei	-0.68527	-1.09925	-0.382793	4.27914	-0.0759634	0.469315	0.992326	0.509571	0.992879	-0.886884
PWY-7184: pyrimidine deoxyribonucleotides de novo biosynthesis I|g__Janthinobacterium.s__Janthinobacterium_lividum	-0.684383	-0.86935	-0.169003	4.42349	-0.0335521	0.470208	0.997201	0.481182	0.992965	-0.790301
PWY-7222: guanosine deoxyribonucleotides de novo biosynthesis II|g__Enterobacter.s__Enterobacter_sp_638	-0.700006	-0.964971	-0.351947	4.57357	-0.0646626	0.511497	0.999274	0.498985	0.993064	-0.84349
PWY-7222: guanosine deoxyribonucleotides de novo biosynthesis II|g__Citrobacter.s__Citrobacter_koseri	-0.463087	-0.817543	-0.351474	4.69486	-0.0597667	0.448802	0.993551	0.469162	0.993175	-0.654734
PEPTIDOGLYCANSYN-PWY: peptidoglycan biosynthesis I (meso-diaminopimelate containing)|g__Lactobacillus.s__Lactobacillus_otakiensis	-0.639066	-0.44655	0.469518	5.08182	0.0746783	0.471479	0.999293	0.531981	0.993175	-0.552231
PWY-4981: L-proline biosynthesis II (from arginine)|g__Anaerococcus.s__Anaerococcus_vaginalis	-0.870214	-0.731454	0.217382	4.3425	0.0439966	0.491136	0.997362	0.508776	0.993271	-0.814512
PWY-7221: guanosine ribonucleotides de novo biosynthesis|g__Staphylococcus.s__Staphylococcus_xylosus	-0.697004	-0.928353	-0.284758	4.42683	-0.0555535	0.485822	0.994814	0.484757	0.993298	-0.831978
PWY-7197: pyrimidine deoxyribonucleotide phosphorylation|g__Brachybacterium.s__Brachybacterium_faecium	-0.721797	-1.10801	-0.370214	4.41067	-0.0753022	0.513871	0.995916	0.488334	0.993339	-0.914102
PWY-7111: pyruvate fermentation to isobutanol (engineered)|g__Propionibacterium.s__Propionibacterium_propionicum	-0.68406	-0.90885	-0.285264	4.24498	-0.0586141	0.498906	0.994446	0.531278	0.993434	-0.789221
ARGININE-SYN4-PWY: L-ornithine de novo biosynthesis|g__Bacteroides.s__Bacteroides_sp_D22	-0.756529	-1.00236	-0.258076	4.21113	-0.0546527	0.457249	0.994685	0.472212	0.993445	-0.875166
PWY-6595: superpathway of guanosine nucleotides degradation (plants)|g__Pseudomonas.s__Pseudomonas_sp_CF150	-0.617428	-1.09747	-0.432649	4.56293	-0.0766252	0.418273	0.995983	0.461601	0.993574	-0.842062
PWY-7222: guanosine deoxyribonucleotides de novo biosynthesis II|g__Rahnella.s__Rahnella_aquatilis	-0.762815	-1.05763	-0.417848	4.50938	-0.0812973	0.449694	0.995979	0.483006	0.993586	-0.911976
PWY-4242: pantothenate and coenzyme A biosynthesis III|g__Streptococcus.s__Streptococcus_gordonii	-0.625246	-1.04613	-0.496352	4.29385	-0.0986701	0.476645	0.994238	0.478178	0.993761	-0.823764
HISDEG-PWY: L-histidine degradation I|g__Pseudomonas.s__Pseudomonas_sp_GM16	-0.685858	-0.632628	0.0620324	4.67896	0.0134683	0.571913	0.999295	0.531721	0.993762	-0.670519
COA-PWY-1: coenzyme A biosynthesis II (mammalian)|g__Clostridium.s__Clostridium_celatum	-0.586906	-0.922797	-0.283546	4.5842	-0.0538612	0.53474	0.999298	0.543782	0.993929	-0.748388
PWY0-1061: superpathway of L-alanine biosynthesis|g__Escherichia.s__Escherichia_hermannii	-0.772898	-0.875404	0.0249525	4.46423	0.00531546	0.501289	0.999287	0.519441	0.994121	-0.835322
HOMOSER-METSYN-PWY: L-methionine biosynthesis I|g__Enterobacter.s__Enterobacter_sp_MGH_25	-0.71225	-1.05409	-0.296511	4.57234	-0.0580869	0.474488	0.993571	0.480134	0.994127	-0.877897
PWY66-389: phytol degradation|g__Achromobacter.s__Achromobacter_piechaudii	-0.417097	-1.0665	-0.735673	4.72338	-0.134459	0.347922	0.995692	0.405284	0.994327	-0.740892
PWY66-389: phytol degradation|g__Pseudomonas.s__Pseudomonas_syringae	-0.71935	-1.0164	-0.292489	4.29924	-0.0674036	0.466531	0.999273	0.500034	0.994327	-0.871317
PWY-4242: pantothenate and coenzyme A biosynthesis III|g__Peptostreptococcus.s__Peptostreptococcus_stomatis	-0.791869	-0.846421	0.000361473	4.33997	-8.01013e-05	0.462472	0.995391	0.482813	0.994335	-0.821921
NONOXIPENT-PWY: pentose phosphate pathway (non-oxidative branch)|g__Citrobacter.s__Citrobacter_sp_KTE32	-0.848087	-0.797575	0.0299635	4.43569	0.00603442	0.474276	0.999127	0.476126	0.994345	-0.814199
PWY-7220: adenosine deoxyribonucleotides de novo biosynthesis II|g__Pseudomonas.s__Pseudomonas_synxantha	-0.727015	-1.00578	-0.334147	4.58691	-0.0663342	0.491859	0.999283	0.512221	0.994347	-0.876441
P184-PWY: protocatechuate degradation I (meta-cleavage pathway)|unclassified	-0.567596	-0.980114	-0.45722	4.5773	-0.0793206	0.428888	0.999269	0.458645	0.994476	-0.771626
BRANCHED-CHAIN-AA-SYN-PWY: superpathway of branched amino acid biosynthesis|g__Psychrobacter.s__Psychrobacter_arcticus	-0.928114	-0.967525	0.0911052	4.37877	0.0160345	0.486855	0.99931	0.505849	0.994476	-0.952079
PWY-7315: dTDP-N-acetylthomosamine biosynthesis|g__Citrobacter.s__Citrobacter_sp_KTE32	-0.790291	-0.802418	0.0298498	4.30869	0.00481085	0.53301	0.999273	0.510022	0.994483	-0.799421
PWY-7228: superpathway of guanosine nucleotides de novo biosynthesis I|g__Achromobacter.s__Achromobacter_piechaudii	-0.316331	-0.930787	-0.742892	5.30661	-0.126677	0.374361	0.994382	0.443001	0.994506	-0.651422
PWY-7663: gondoate biosynthesis (anaerobic)|g__Pseudomonas.s__Pseudomonas_fragi	-0.895439	-0.728429	0.353244	5.04695	0.0519169	0.407298	0.999283	0.477681	0.994848	-0.808061
PWY-5686: UMP biosynthesis|g__Streptococcus.s__Streptococcus_sobrinus	-0.512196	-1.08727	-0.594388	4.64886	-0.114244	0.398051	0.992686	0.413671	0.994849	-0.799631
PWY-6125: superpathway of guanosine nucleotides de novo biosynthesis II|g__Pseudomonas.s__Pseudomonas_mendocina	-0.646622	-0.965872	-0.428607	4.41198	-0.0822175	0.453855	0.998398	0.442334	0.994908	-0.827659
HEMESYN2-PWY: heme biosynthesis II (anaerobic)|g__Campylobacter.s__Campylobacter_gracilis	-0.741752	-1.03594	-0.326922	4.41744	-0.0647657	0.489304	0.995666	0.505511	0.994908	-0.900308
PWY-5857: ubiquinol-10 biosynthesis (prokaryotic)|g__Enterobacter.s__Enterobacter_asburiae	-0.88245	-0.826462	0.215086	4.41811	0.0453636	0.449849	0.996493	0.464628	0.994908	-0.862042
PWY-5173: superpathway of acetyl-CoA biosynthesis|g__Klebsiella.s__Klebsiella_sp_4_1_44FAA	-0.847431	-0.802899	0.0793505	4.3932	0.0179025	0.483386	0.996495	0.466507	0.994908	-0.819566
P108-PWY: pyruvate fermentation to propanoate I|g__Propionibacterium.s__Propionibacterium_propionicum	-0.661263	-0.968598	-0.341285	4.23934	-0.0695499	0.477769	0.996489	0.463378	0.995027	-0.803632
PWY-7111: pyruvate fermentation to isobutanol (engineered)|g__Coprococcus.s__Coprococcus_sp_ART55_1	-0.224267	-1.02718	-0.928466	5.04484	-0.171906	0.32562	0.996485	0.370518	0.995068	-0.681933
PWY-1269: CMP-3-deoxy-D-manno-octulosonate biosynthesis I|g__Pseudomonas.s__Pseudomonas_sp_CFT9	-0.801835	-1.0291	-0.374169	4.62991	-0.0710113	0.469336	0.999276	0.500187	0.995068	-0.9042
PWY-6123: inosine-5'-phosphate biosynthesis I|g__Pseudomonas.s__Pseudomonas_alcaliphila	-0.715455	-1.02605	-0.356107	4.21983	-0.0771431	0.505179	0.999275	0.503827	0.995136	-0.875556
PWY-7219: adenosine ribonucleotides de novo biosynthesis|g__Enterococcus.s__Enterococcus_malodoratus	-0.195756	-0.873598	-0.904751	5.85881	-0.133103	0.263876	0.999279	0.426022	0.995137	-0.558736
PEPTIDOGLYCANSYN-PWY: peptidoglycan biosynthesis I (meso-diaminopimelate containing)|g__Rothia.s__Rothia_mucilaginosa	-0.617532	-0.971917	-0.419781	4.35122	-0.0817557	0.484216	0.99929	0.474839	0.995234	-0.799797
PWY-6277: superpathway of 5-aminoimidazole ribonucleotide biosynthesis|g__Enterobacter.s__Enterobacter_sp_MGH_25	-0.702839	-0.955761	-0.223453	4.4293	-0.0388514	0.526797	0.999283	0.545867	0.995241	-0.825209
PWY-724: superpathway of L-lysine, L-threonine and L-methionine biosynthesis II|g__Actinomyces.s__Actinomyces_sp_oral_taxon_848	-0.634205	-0.79408	-0.179874	4.40454	-0.0320867	0.491371	0.999297	0.531179	0.995243	-0.706493
PWY-6121: 5-aminoimidazole ribonucleotide biosynthesis I|g__Microbacterium.s__Microbacterium_maritypicum	0.183676	-0.929216	-1.45195	6.75811	-0.21288	0.19658	0.999269	0.274232	0.995304	-0.414512
PWY-7111: pyruvate fermentation to isobutanol (engineered)|g__Enterococcus.s__Enterococcus_malodoratus	-0.171222	-0.811794	-0.868959	5.63236	-0.139726	0.265728	0.999269	0.407596	0.995304	-0.519638
UNINTEGRATED|g__Peptostreptococcaceae_noname.s__Clostridium_bifermentans	-0.582891	-1.05112	-0.490313	4.44666	-0.0860276	0.422854	0.999277	0.448442	0.995304	-0.814329
PWY-6277: superpathway of 5-aminoimidazole ribonucleotide biosynthesis|g__Enterococcus.s__Enterococcus_pallens	-0.962219	-0.848197	0.175143	4.51677	0.0344064	0.507964	0.999281	0.513474	0.995304	-0.913374
PWY-6122: 5-aminoimidazole ribonucleotide biosynthesis II|g__Streptococcus.s__Streptococcus_sp_C150	-0.647297	-1.03447	-0.378446	4.25809	-0.080886	0.453021	0.99928	0.478505	0.995311	-0.836479
PEPTIDOGLYCANSYN-PWY: peptidoglycan biosynthesis I (meso-diaminopimelate containing)|g__Scardovia.s__Scardovia_wiggsiae	-0.251977	-0.908233	-0.642695	4.4927	-0.121266	0.443497	0.999287	0.448204	0.995361	-0.569883
PEPTIDOGLYCANSYN-PWY: peptidoglycan biosynthesis I (meso-diaminopimelate containing)|g__Pseudomonas.s__Pseudomonas_sp_CF150	-0.696691	-0.930964	-0.373944	4.41825	-0.0654406	0.44849	0.999283	0.438893	0.995361	-0.811894
PWY-7111: pyruvate fermentation to isobutanol (engineered)|g__Haemophilus.s__Haemophilus_parainfluenzae	-0.972321	-0.754527	0.294613	4.58334	0.0596178	0.469682	0.999269	0.454691	0.995361	-0.863729
PWY-6121: 5-aminoimidazole ribonucleotide biosynthesis I|g__Peptostreptococcus.s__Peptostreptococcus_anaerobius	-0.886708	-0.790063	0.243016	4.33269	0.0518812	0.521324	0.99927	0.541182	0.995387	-0.837499
PWY-7187: pyrimidine deoxyribonucleotides de novo biosynthesis II|g__Actinomyces.s__Actinomyces_sp_ICM39	-0.714508	-0.944082	-0.365915	4.46785	-0.0642342	0.477853	0.999314	0.484499	0.995451	-0.821919
PWY0-1061: superpathway of L-alanine biosynthesis|g__Achromobacter.s__Achromobacter_piechaudii	-0.782234	-0.996157	-0.211623	4.50511	-0.0404743	0.518937	0.999269	0.502391	0.995451	-0.88156
PWY-5989: stearate biosynthesis II (bacteria and plants)|g__Bacteroides.s__Bacteroides_xylanisolvens	-0.42331	-0.910364	-0.492031	4.51801	-0.0978001	0.436891	0.999285	0.43578	0.995453	-0.660426
HISTSYN-PWY: L-histidine biosynthesis|g__Lactobacillus.s__Lactobacillus_otakiensis	-0.996543	-0.358562	0.629622	4.95481	0.110963	0.378448	0.999274	0.443746	0.995513	-0.727909
UNINTEGRATED|g__Leuconostoc.s__Leuconostoc_citreum	-0.678918	-0.945972	-0.345534	4.80431	-0.0591922	0.37609	0.999276	0.475519	0.995513	-0.808043
PWY-5686: UMP biosynthesis|g__Bacteroides.s__Bacteroides_sp_2_1_33B	-0.805446	-0.783628	0.234715	4.56309	0.0411504	0.472219	0.999322	0.511465	0.995536	-0.793302
PWY-5695: urate biosynthesis/inosine 5'-phosphate degradation|g__Clostridium.s__Clostridium_sp_MSTE9	-0.638662	-0.894413	-0.293966	4.52115	-0.0520374	0.47975	0.999296	0.478123	0.995545	-0.772383
UDPNAGSYN-PWY: UDP-N-acetyl-D-glucosamine biosynthesis I|g__Actinomyces.s__Actinomyces_sp_oral_taxon_180	-0.513803	-0.823635	-0.325878	4.44591	-0.0660825	0.470329	0.995647	0.487063	0.995586	-0.670545
PWY-6282: palmitoleate biosynthesis I (from (5Z)-dodec-5-enoate)|g__Bacteroides.s__Bacteroides_xylanisolvens	-0.533748	-0.935948	-0.592063	4.61912	-0.103054	0.429816	0.999269	0.448476	0.99568	-0.751416
PWY-5918: superpathay of heme biosynthesis from glutamate|g__Rothia.s__Rothia_dentocariosa	-0.729096	-1.02344	-0.400851	4.12148	-0.0753773	0.506772	0.997019	0.525685	0.99568	-0.857551
PWY-621: sucrose degradation III (sucrose invertase)|g__Lactococcus.s__Lactococcus_raffinolactis	-0.764142	-0.980219	-0.28267	4.38166	-0.0612116	0.488935	0.999288	0.490861	0.99568	-0.850063
UNINTEGRATED|g__Desulfovibrio.s__Desulfovibrio_piger	-0.719151	-0.631811	0.204647	5.38078	0.0279307	0.550472	0.999285	0.500353	0.99568	-0.680354
PWY-5100: pyruvate fermentation to acetate and lactate II|g__Klebsiella.s__Klebsiella_sp_4_1_44FAA	-0.830324	-0.915726	-0.0862873	4.45175	-0.0185424	0.497003	0.994047	0.467653	0.99568	-0.876719
PWY-7228: superpathway of guanosine nucleotides de novo biosynthesis I|g__Streptococcus.s__Streptococcus_sobrinus	-0.454958	-0.827145	-0.353276	4.78825	-0.0668808	0.515499	0.999277	0.525858	0.995683	-0.637167
GLUTORN-PWY: L-ornithine biosynthesis|g__Enterobacter.s__Enterobacter_aerogenes	-0.788956	-0.566262	0.224597	4.5808	0.0410598	0.496089	0.999269	0.49467	0.995688	-0.678813
BRANCHED-CHAIN-AA-SYN-PWY: superpathway of branched amino acid biosynthesis|g__Coprococcus.s__Coprococcus_sp_ART55_1	-0.270325	-0.894534	-0.850602	4.96435	-0.147665	0.290025	0.999269	0.342144	0.995767	-0.581947
PWY-6609: adenine and adenosine salvage III|g__Streptococcus.s__Streptococcus_mitis_oralis_pneumoniae	-0.458893	-0.816774	-0.612186	5.11383	-0.10516	0.44606	0.999269	0.453498	0.995767	-0.640896
DTDPRHAMSYN-PWY: dTDP-L-rhamnose biosynthesis I|g__Actinomyces.s__Actinomyces_sp_oral_taxon_848	-0.578738	-0.931986	-0.418169	4.2782	-0.0853766	0.460249	0.999279	0.466871	0.995797	-0.777124
PWY-6277: superpathway of 5-aminoimidazole ribonucleotide biosynthesis|g__Microbacterium.s__Microbacterium_maritypicum	0.137642	-0.811367	-1.25078	6.82028	-0.17617	0.221291	0.999269	0.316617	0.995832	-0.387858
PWY-7219: adenosine ribonucleotides de novo biosynthesis|g__Pseudomonas.s__Pseudomonas_sp_M1	-0.794947	-0.737486	0.213078	4.39656	0.0378249	0.463314	0.998934	0.48474	0.995852	-0.763364
SULFATE-CYS-PWY: superpathway of sulfate assimilation and cysteine biosynthesis|g__Pseudomonas.s__Pseudomonas_mandelii	-0.434756	-0.973229	-0.759567	4.65847	-0.135049	0.384517	0.999269	0.43061	0.996027	-0.714924
DAPLYSINESYN-PWY: L-lysine biosynthesis I|g__Rhodococcus.s__Rhodococcus_qingshengii	-0.0250795	-0.764495	-1.05858	7.10461	-0.131832	0.239849	0.99928	0.354068	0.996027	-0.410012
PWY-6122: 5-aminoimidazole ribonucleotide biosynthesis II|g__Microbacterium.s__Microbacterium_laevaniformans	-0.702215	-0.983748	-0.302392	4.42574	-0.0594679	0.43699	0.999275	0.457737	0.996027	-0.844989
PWY-7220: adenosine deoxyribonucleotides de novo biosynthesis II|g__Pseudomonas.s__Pseudomonas_sp_G5_2012	-0.901419	-0.788402	0.243035	4.57027	0.0423138	0.494707	0.999269	0.520177	0.996033	-0.844416
PWY-1042: glycolysis IV (plant cytosol)|g__Peptoniphilus.s__Peptoniphilus_harei	-0.882073	-0.83169	0.161097	4.34677	0.0300452	0.48675	0.99927	0.473032	0.996175	-0.854562
PWY-7228: superpathway of guanosine nucleotides de novo biosynthesis I|g__Psychrobacter.s__Psychrobacter_cryohalolentis	-0.851442	-0.836523	0.130028	4.50127	0.0224951	0.543301	0.997521	0.581327	0.996177	-0.848886
PWY-7208: superpathway of pyrimidine nucleobases salvage|g__Microbacterium.s__Microbacterium_barkeri	-0.557299	-0.96999	-0.581442	4.90032	-0.0964756	0.41906	0.998083	0.42953	0.996181	-0.78015
PWY-5304: superpathway of sulfur oxidation (Acidianus ambivalens)|g__Coprococcus.s__Coprococcus_sp_ART55_1	-0.122495	-0.940379	-1.14135	4.84612	-0.192674	0.252511	0.999269	0.302982	0.996183	-0.57014
PWY-7400: L-arginine biosynthesis IV (archaebacteria)|g__Rhodococcus.s__Rhodococcus_qingshengii	-0.0184356	-0.844776	-0.888766	6.66116	-0.124393	0.238225	0.999269	0.35943	0.996183	-0.474432
PWY-6387: UDP-N-acetylmuramoyl-pentapeptide biosynthesis I (meso-diaminopimelate containing)|g__Anaerococcus.s__Anaerococcus_vaginalis	-0.83773	-0.537362	0.397537	4.36298	0.0857096	0.469468	0.99927	0.492738	0.996183	-0.709316
PWY-7388: octanoyl-[acyl-carrier protein] biosynthesis (mitochondria, yeast)|g__Pseudomonas.s__Pseudomonas_sp_G5_2012	-0.700171	-0.867993	-0.216399	5.00858	-0.0351841	0.601703	0.99928	0.557477	0.996184	-0.762905
PWY-6123: inosine-5'-phosphate biosynthesis I|g__Pseudomonas.s__Pseudomonas_mendocina	-0.711904	-0.958952	-0.325485	4.6501	-0.0586	0.4891	0.999175	0.458625	0.996206	-0.838131
PWY-7117: C4 photosynthetic carbon assimilation cycle, PEPCK type|g__Proteus.s__Proteus_penneri	-0.941142	-0.786746	0.110804	4.26777	0.0231952	0.508123	0.999277	0.533037	0.996206	-0.878792
PWY0-862: (5Z)-dodec-5-enoate biosynthesis|g__Pseudomonas.s__Pseudomonas_sp_M1	-0.868335	-0.802441	0.0667571	4.46954	0.0125964	0.493651	0.999274	0.515448	0.996207	-0.837596
PWY-7221: guanosine ribonucleotides de novo biosynthesis|g__Enterococcus.s__Enterococcus_sp_C1	-0.691157	-0.804336	-0.125333	4.74558	-0.0225287	0.53444	0.999269	0.511642	0.996232	-0.755693
VALSYN-PWY: L-valine biosynthesis|g__Enterobacter.s__Enterobacter_sp_MGH_25	-0.719718	-0.913848	-0.291566	4.564	-0.0555608	0.509877	0.999272	0.541157	0.996466	-0.809443
VALSYN-PWY: L-valine biosynthesis|g__Arthrobacter.s__Arthrobacter_arilaitensis	-0.712445	-0.983663	-0.417411	4.46697	-0.0777395	0.450155	0.999277	0.476547	0.996467	-0.852059
PWY-7219: adenosine ribonucleotides de novo biosynthesis|g__Achromobacter.s__Achromobacter_piechaudii	-0.421125	-0.757456	-0.51505	5.32818	-0.0860688	0.424988	0.999274	0.487641	0.996587	-0.59015
PWY-5188: tetrapyrrole biosynthesis I (from glutamate)|g__Enterobacter.s__Enterobacter_sp_638	-0.727704	-0.983504	-0.229093	4.38962	-0.0547202	0.467963	0.999269	0.479873	0.996587	-0.849195
PWY-7234: inosine-5'-phosphate biosynthesis III|g__Proteus.s__Proteus_mirabilis	-0.810476	-0.788014	0.0616487	4.35488	0.00799031	0.508234	0.999273	0.508036	0.996588	-0.803215
PWY-7208: superpathway of pyrimidine nucleobases salvage|g__Desulfovibrio.s__Desulfovibrio_desulfuricans	-0.580768	-0.939544	-0.321918	4.45043	-0.0624207	0.433009	0.994897	0.45873	0.996593	-0.765585
TRPSYN-PWY: L-tryptophan biosynthesis|g__Pseudomonas.s__Pseudomonas_sp_CF150	-0.749554	-0.901182	-0.320233	4.61332	-0.0551118	0.490085	0.999269	0.508989	0.996595	-0.824293
PWY-2942: L-lysine biosynthesis III|g__Erysipelotrichaceae_noname.s__Erysipelotrichaceae_bacterium_2_2_44A	-0.858812	-0.344195	0.671542	4.73257	0.114499	0.420512	0.999289	0.432077	0.996721	-0.613269
PWY-6121: 5-aminoimidazole ribonucleotide biosynthesis I|g__Leuconostoc.s__Leuconostoc_citreum	-0.544964	-0.919247	-0.520226	4.49651	-0.0989108	0.40791	0.999282	0.42849	0.996721	-0.752682
PWY-7221: guanosine ribonucleotides de novo biosynthesis|g__Actinomyces.s__Actinomyces_sp_oral_taxon_181	-0.681444	-0.957092	-0.445961	4.44651	-0.0786867	0.463556	0.999269	0.46564	0.996721	-0.817383
ARO-PWY: chorismate biosynthesis I|g__Enterobacter.s__Enterobacter_sp_638	-0.653581	-1.06112	-0.35198	4.46215	-0.0656576	0.415673	0.999269	0.444014	0.996721	-0.861485
SO4ASSIM-PWY: sulfate reduction I (assimilatory)|g__Enterobacter.s__Enterobacter_aerogenes	-0.860242	-0.665944	0.197128	4.66734	0.0337646	0.493514	0.997664	0.501841	0.996721	-0.771101
PWY-7222: guanosine deoxyribonucleotides de novo biosynthesis II|g__Citrobacter.s__Citrobacter_sp_KTE32	-0.82456	-0.885635	0.0382798	4.43144	0.00800717	0.504316	0.999279	0.500484	0.996721	-0.85272
HISDEG-PWY: L-histidine degradation I|g__Porphyromonas.s__Porphyromonas_uenonis	-0.95296	-0.900019	0.112867	4.38305	0.026616	0.51801	0.99745	0.508759	0.996817	-0.931599
PWY-7198: pyrimidine deoxyribonucleotides de novo biosynthesis IV|g__Pseudomonas.s__Pseudomonas_mendocina	-0.689411	-1.04341	-0.31394	4.31201	-0.0619923	0.450676	0.999286	0.428904	0.996818	-0.843678
PWY-5136: fatty acid &beta;-oxidation II (peroxisome)|g__Pseudomonas.s__Pseudomonas_sp_CF150	-0.660949	-1.05071	-0.332769	4.53994	-0.0646286	0.446862	0.999314	0.463203	0.996859	-0.853022
PWY-6123: inosine-5'-phosphate biosynthesis I|g__Enterobacter.s__Enterobacter_aerogenes	-0.794634	-0.588155	0.284417	4.51623	0.0619665	0.473943	0.999314	0.470522	0.996929	-0.684835
PWY-7229: superpathway of adenosine nucleotides de novo biosynthesis I|g__Veillonella.s__Veillonella_ratti	-0.739275	-0.819679	-0.0486128	4.81345	-0.00945043	0.514246	0.999298	0.502594	0.996975	-0.777452
PWY-6387: UDP-N-acetylmuramoyl-pentapeptide biosynthesis I (meso-diaminopimelate containing)|g__Microbacterium.s__Microbacterium_maritypicum	0.0117335	-0.856729	-1.07137	6.28773	-0.146423	0.262235	0.999314	0.34362	0.996984	-0.45935
PWY-5088: L-glutamate degradation VIII (to propanoate)|unclassified	-0.664769	-1.08676	-0.407113	4.34157	-0.0813181	0.437056	0.999271	0.471492	0.997004	-0.878395
PWY-5856: ubiquinol-9 biosynthesis (prokaryotic)|g__Pseudomonas.s__Pseudomonas_syringae_group_genomosp_3	-0.615157	-1.13156	-0.468677	4.4193	-0.0895429	0.443637	0.99928	0.473643	0.997006	-0.861075
PWY-7111: pyruvate fermentation to isobutanol (engineered)|g__Alcaligenes.s__Alcaligenes_sp_EGD_AK7	-0.810854	-1.02083	-0.30015	4.5649	-0.0540807	0.487155	0.999294	0.480752	0.997006	-0.927907
PWY-6892: thiazole biosynthesis I (E. coli)|g__Citrobacter.s__Citrobacter_koseri	-0.613283	-0.793827	-0.291618	4.92325	-0.0518773	0.489267	0.999296	0.523272	0.997006	-0.708849
PWY-7391: isoprene biosynthesis II (engineered)|g__Corynebacterium.s__Corynebacterium_variabile	-0.869704	-0.833706	0.0777994	4.28071	0.0142391	0.525827	0.999277	0.532237	0.997006	-0.847367
PWY-6277: superpathway of 5-aminoimidazole ribonucleotide biosynthesis|g__Stenotrophomonas.s__Stenotrophomonas_maltophilia	-0.214549	-0.771894	-0.55823	5.66929	-0.0831612	0.461517	0.999269	0.486184	0.997017	-0.49745
PWY-6387: UDP-N-acetylmuramoyl-pentapeptide biosynthesis I (meso-diaminopimelate containing)|g__Clostridium.s__Clostridium_sp_ATCC_29733	-0.56245	0.527509	1.30393	4.99854	0.23484	0.312339	0.999269	0.296334	0.997018	-0.105206
PWY-4242: pantothenate and coenzyme A biosynthesis III|g__Streptococcus.s__Streptococcus_mitis_oralis_pneumoniae	-0.684727	-0.983206	-0.302215	4.45412	-0.0535399	0.519719	0.999269	0.535184	0.997039	-0.819503
PWY-6123: inosine-5'-phosphate biosynthesis I|g__Lactobacillus.s__Lactobacillus_delbrueckii	-0.634138	-0.109722	0.686477	5.15929	0.117786	0.456482	0.999283	0.45156	0.997111	-0.361994
PWY-6277: superpathway of 5-aminoimidazole ribonucleotide biosynthesis|g__Enterococcus.s__Enterococcus_mundtii	-0.772047	-0.438364	0.491108	4.88912	0.0877171	0.438876	0.99927	0.480741	0.997111	-0.605639
PWY-6163: chorismate biosynthesis from 3-dehydroquinate|g__Streptococcus.s__Streptococcus_infantis	-0.684921	-0.980559	-0.399795	4.29053	-0.0825178	0.480386	0.999278	0.505166	0.997111	-0.841789
NONMEVIPP-PWY: methylerythritol phosphate pathway I|g__Actinomyces.s__Actinomyces_sp_oral_taxon_848	-0.715163	-0.845522	-0.206217	4.3707	-0.0393052	0.519547	0.999304	0.515913	0.997111	-0.780751
UNINTEGRATED|g__Arthrobacter.s__Arthrobacter_arilaitensis	-0.780856	-0.938847	-0.205387	4.64502	-0.0319311	0.469435	0.99928	0.479978	0.997111	-0.850145
NONMEVIPP-PWY: methylerythritol phosphate pathway I|g__Citrobacter.s__Citrobacter_freundii	-0.504695	-0.573138	-0.134883	4.82782	-0.0246582	0.590478	0.99929	0.583385	0.997111	-0.52882
THRESYN-PWY: superpathway of L-threonine biosynthesis|g__Lactobacillus.s__Lactobacillus_plantarum	-0.890813	-0.853924	0.0307102	4.21548	0.00571638	0.517566	0.999291	0.52004	0.997111	-0.879305
PWY0-162: superpathway of pyrimidine ribonucleotides de novo biosynthesis|g__Corynebacterium.s__Corynebacterium_amycolatum	-0.848568	-0.946332	0.0294214	4.27114	0.0054558	0.478193	0.999328	0.489374	0.997111	-0.894285
GALLATE-DEGRADATION-I-PWY: gallate degradation II|unclassified	-0.355368	-0.917442	-0.614474	4.75764	-0.111515	0.44474	0.999333	0.474138	0.997172	-0.644043
PWY-6277: superpathway of 5-aminoimidazole ribonucleotide biosynthesis|g__Peptoniphilus.s__Peptoniphilus_lacrimalis	-0.830516	-0.426968	0.552736	4.40279	0.10048	0.419964	0.999276	0.436448	0.997266	-0.667844
PWY-6121: 5-aminoimidazole ribonucleotide biosynthesis I|g__Corynebacterium.s__Corynebacterium_casei	-0.837646	-0.933328	-0.0110319	4.30004	-0.0022415	0.49153	0.999317	0.516646	0.997272	-0.879541
PWY-2942: L-lysine biosynthesis III|g__Enterococcus.s__Enterococcus_asini	-0.697198	-0.626078	0.185408	5.1573	0.0290331	0.513475	0.999281	0.53743	0.997284	-0.663263
DAPLYSINESYN-PWY: L-lysine biosynthesis I|g__Microbacterium.s__Microbacterium_maritypicum	0.0493549	-0.825856	-1.18364	6.20924	-0.173208	0.278823	0.999269	0.342701	0.997342	-0.369702
PWY-2942: L-lysine biosynthesis III|g__Pseudomonas.s__Pseudomonas_mendocina	-0.688947	-1.0055	-0.319793	4.26876	-0.065389	0.484702	0.99928	0.479893	0.997342	-0.841091
PWY-6122: 5-aminoimidazole ribonucleotide biosynthesis II|g__Corynebacterium.s__Corynebacterium_casei	-0.892255	-0.827167	-0.0132583	4.27279	-0.00283411	0.472429	0.999269	0.430372	0.997342	-0.860124
PWY-6125: superpathway of guanosine nucleotides de novo biosynthesis II|g__Pseudomonas.s__Pseudomonas_sp_GM25	-0.695966	-0.990397	-0.325015	4.62496	-0.0621141	0.441655	0.999269	0.51008	0.997346	-0.851782
HISDEG-PWY: L-histidine degradation I|g__Enterobacter.s__Enterobacter_sp_638	-0.732299	-1.02511	-0.36245	4.42111	-0.0703523	0.465711	0.99928	0.479382	0.99743	-0.881793
PWY-6708: ubiquinol-8 biosynthesis (prokaryotic)|g__Pseudomonas.s__Pseudomonas_sp_R62	-0.788491	-0.793893	-0.0167651	4.50083	-0.00361116	0.488977	0.999273	0.511148	0.997447	-0.791381
PWY-4981: L-proline biosynthesis II (from arginine)|g__Pseudomonas.s__Pseudomonas_fragi	-0.796765	-0.684342	0.222687	4.90994	0.0428869	0.418784	0.999284	0.503078	0.997531	-0.736575
PWY0-1586: peptidoglycan maturation (meso-diaminopimelate containing)|g__Enterobacter.s__Enterobacter_sp_638	-0.807006	-1.03225	-0.288646	4.59884	-0.0554657	0.443673	0.999269	0.478169	0.99764	-0.898921
PWY-5180: toluene degradation I (aerobic) (via o-cresol)|unclassified	-0.574569	-0.773004	-0.183022	5.12324	-0.0259723	0.565104	0.999277	0.552078	0.997693	-0.669814
PWY0-1297: superpathway of purine deoxyribonucleosides degradation|g__Rhodococcus.s__Rhodococcus_qingshengii	-0.109959	-0.87699	-1.05702	6.5091	-0.147158	0.218372	0.999269	0.356874	0.997744	-0.486488
GLUTORN-PWY: L-ornithine biosynthesis|g__Alcaligenes.s__Alcaligenes_sp_HPC1271	-0.74279	-0.935248	-0.205967	4.50022	-0.0367023	0.483044	0.999278	0.50578	0.997744	-0.833923
PWY-7219: adenosine ribonucleotides de novo biosynthesis|g__Actinomyces.s__Actinomyces_sp_oral_taxon_181	-0.43177	-1.04356	-0.69363	4.45026	-0.13668	0.441007	0.999275	0.4531	0.997749	-0.768837
P125-PWY: superpathway of (R,R)-butanediol biosynthesis|g__Lactobacillus.s__Lactobacillus_antri	-0.783878	-0.889549	-0.0712823	4.1387	-0.0101553	0.526063	0.999285	0.49752	0.997749	-0.843878
RIBOSYN2-PWY: flavin biosynthesis I (bacteria and plants)|g__Arthrobacter.s__Arthrobacter_arilaitensis	-0.755215	-0.988087	-0.274979	4.41516	-0.0565925	0.485457	0.999296	0.47076	0.997751	-0.870755
PWY-6386: UDP-N-acetylmuramoyl-pentapeptide biosynthesis II (lysine-containing)|g__Erysipelotrichaceae_noname.s__Erysipelotrichaceae_bacterium_2_2_44A	-0.837078	0.0448714	1.25629	5.10957	0.229143	0.293439	0.998381	0.319257	0.99779	-0.488755
COA-PWY-1: coenzyme A biosynthesis II (mammalian)|g__Clostridium.s__Clostridium_perfringens	-0.793358	-0.52402	0.394847	4.84307	0.0679414	0.409452	0.999269	0.448647	0.99779	-0.665106
PWY66-422: D-galactose degradation V (Leloir pathway)|g__Clostridium.s__Clostridium_scindens	-0.860143	-0.887984	0.127159	4.43443	0.0263845	0.513675	0.999281	0.505091	0.99779	-0.87229
PWY-3001: superpathway of L-isoleucine biosynthesis I|g__Psychrobacter.s__Psychrobacter_aquaticus	-0.884509	-0.786425	0.126728	4.51303	0.0278017	0.521452	0.999269	0.522199	0.997799	-0.840645
HEMESYN2-PWY: heme biosynthesis II (anaerobic)|g__Pseudomonas.s__Pseudomonas_sp_CF150	-0.605114	-1.05591	-0.400772	4.41743	-0.0765661	0.450904	0.999314	0.441599	0.997898	-0.827393
PWY-5686: UMP biosynthesis|g__Eubacterium.s__Eubacterium_brachy	-0.682984	-0.997732	-0.302641	4.33315	-0.060918	0.478035	0.999284	0.479367	0.9979	-0.8362
PWY-7234: inosine-5'-phosphate biosynthesis III|g__Pseudomonas.s__Pseudomonas_sp_CFT9	-0.569829	-0.918949	-0.344207	4.64389	-0.0614391	0.435302	0.999284	0.469879	0.997901	-0.740716
MET-SAM-PWY: superpathway of S-adenosyl-L-methionine biosynthesis|g__Clostridium.s__Clostridium_sp_MSTE9	-0.760041	-0.947385	-0.266346	4.41346	-0.0485999	0.482738	0.99928	0.477875	0.997932	-0.854615
PWY-7221: guanosine ribonucleotides de novo biosynthesis|g__Anaerococcus.s__Anaerococcus_vaginalis	-0.894776	-0.540607	0.507132	4.26437	0.0918554	0.446323	0.999269	0.49167	0.99794	-0.718046
PWY-2942: L-lysine biosynthesis III|g__Burkholderiales_noname.s__Burkholderiales_bacterium_1_1_47	-0.728145	-0.846338	-0.189841	4.25238	-0.0397019	0.523576	0.999282	0.554546	0.997944	-0.775476
PWY-5103: L-isoleucine biosynthesis III|g__Rhodococcus.s__Rhodococcus_qingshengii	0.011574	-0.944467	-1.11721	6.88956	-0.156289	0.225891	0.999269	0.315427	0.997982	-0.465452
UNINTEGRATED|g__Subdoligranulum.s__Subdoligranulum_variabile	-0.578991	-0.971031	-0.419344	4.44945	-0.0688861	0.459812	0.999309	0.468405	0.997982	-0.77693
PWY-6386: UDP-N-acetylmuramoyl-pentapeptide biosynthesis II (lysine-containing)|g__Lactobacillus.s__Lactobacillus_brevis	-0.755064	-0.857291	-0.20107	4.63036	-0.0342923	0.488827	0.999269	0.465732	0.997982	-0.810208
GLUCARDEG-PWY: D-glucarate degradation I|g__Citrobacter.s__Citrobacter_freundii	-0.449899	-0.469957	-0.0995882	4.89323	-0.0182096	0.560843	0.999275	0.545729	0.997982	-0.460629
FASYN-ELONG-PWY: fatty acid elongation -- saturated|g__Citrobacter.s__Citrobacter_sp_KTE32	-0.768809	-0.846228	-0.0665458	4.41954	-0.0136971	0.543491	0.999288	0.552165	0.997982	-0.793418
PWY-6609: adenine and adenosine salvage III|g__Lactobacillus.s__Lactobacillus_plantarum	0.893726	-0.345054	-1.49467	6.27455	-0.237874	0.270058	0.999269	0.294454	0.998051	0.19555
PYRIDNUCSYN-PWY: NAD biosynthesis I (from aspartate)|g__Rhodococcus.s__Rhodococcus_qingshengii	-0.0863807	-0.810268	-1.00405	6.88037	-0.14123	0.216011	0.999269	0.368451	0.998051	-0.482454
PWY-3001: superpathway of L-isoleucine biosynthesis I|g__Coprococcus.s__Coprococcus_sp_ART55_1	-0.429963	-0.908314	-0.636415	4.87751	-0.114082	0.374913	0.999269	0.410995	0.998051	-0.671659
VALSYN-PWY: L-valine biosynthesis|g__Bacteroides.s__Bacteroides_sp_D22	-0.50292	-0.859773	-0.340868	4.70985	-0.0610629	0.502616	0.99927	0.492273	0.998051	-0.661269
COA-PWY: coenzyme A biosynthesis I|g__Streptococcus.s__Streptococcus_sp_2_1_36FAA	-0.877345	-0.694855	0.229526	4.42258	0.049226	0.472806	0.999287	0.470226	0.998051	-0.785146
PWY-7221: guanosine ribonucleotides de novo biosynthesis|g__Rahnella.s__Rahnella_aquatilis	-0.778229	-0.954147	-0.242645	4.37501	-0.0487502	0.477938	0.999287	0.499501	0.998051	-0.859266
PWY-6700: queuosine biosynthesis|g__Prevotella.s__Prevotella_copri	-0.7496	-0.785615	0.0708067	5.05038	0.0138247	0.506844	0.999269	0.528031	0.998056	-0.765088
PWY0-1479: tRNA processing|g__Burkholderiales_noname.s__Burkholderiales_bacterium_1_1_47	-0.641874	-1.00217	-0.369093	4.24225	-0.0721024	0.505411	0.999276	0.509012	0.998058	-0.816738
PWY-7111: pyruvate fermentation to isobutanol (engineered)|g__Microbacterium.s__Microbacterium_barkeri	-0.458065	-0.94481	-0.637376	4.84479	-0.106274	0.413362	0.999296	0.445106	0.998069	-0.707052
COA-PWY-1: coenzyme A biosynthesis II (mammalian)|g__Actinomyces.s__Actinomyces_sp_oral_taxon_181	-0.54932	-0.954965	-0.527593	4.43755	-0.0934182	0.447619	0.996133	0.441898	0.998069	-0.772613
PWY-7234: inosine-5'-phosphate biosynthesis III|g__Pseudomonas.s__Pseudomonas_synxantha	-0.713591	-0.966259	-0.315496	4.44826	-0.0626793	0.449336	0.998245	0.480391	0.998074	-0.835617
PWY-6126: superpathway of adenosine nucleotides de novo biosynthesis II|g__Comamonas.s__Comamonas_testosteroni	-0.617871	-1.06113	-0.502163	4.54398	-0.0957964	0.46718	0.999174	0.48281	0.998219	-0.825738
UNINTEGRATED|g__Enterococcus.s__Enterococcus_malodoratus	-0.242879	-0.864102	-0.874406	6.19547	-0.0898114	0.206138	0.999269	0.399521	0.998219	-0.567919
DAPLYSINESYN-PWY: L-lysine biosynthesis I|g__Corynebacterium.s__Corynebacterium_sp_HFH0082	-0.945459	-0.81814	0.245905	4.60527	0.0444558	0.512287	0.998381	0.549993	0.998219	-0.880357
PWY-6277: superpathway of 5-aminoimidazole ribonucleotide biosynthesis|g__Klebsiella.s__Klebsiella_sp_4_1_44FAA	-0.820437	-0.734097	0.13791	4.45403	0.0303629	0.483608	0.998387	0.498778	0.998219	-0.779028
PWY-6936: seleno-amino acid biosynthesis|g__Peptoniphilus.s__Peptoniphilus_harei	-0.943185	-0.846675	0.0597763	4.31252	0.0137652	0.475763	0.9984	0.473921	0.998219	-0.895957
PWY-7208: superpathway of pyrimidine nucleobases salvage|g__Leuconostoc.s__Leuconostoc_carnosum	-0.790343	-0.827688	-0.0597655	4.14038	-0.0131333	0.484371	0.999269	0.500526	0.998219	-0.808048
PWY-6123: inosine-5'-phosphate biosynthesis I|g__Bacteroides.s__Bacteroides_sp_2_1_16	-0.887172	-0.939744	-0.0411015	4.33699	-0.00938168	0.491213	0.998417	0.518922	0.998219	-0.907981
PWY-621: sucrose degradation III (sucrose invertase)|g__Actinomyces.s__Actinomyces_sp_oral_taxon_180	-0.418257	-0.786194	-0.480376	4.50673	-0.101721	0.4916	0.998426	0.511118	0.99822	-0.574597
PWY-6163: chorismate biosynthesis from 3-dehydroquinate|g__Agrobacterium.s__Agrobacterium_tumefaciens	-0.784687	-0.985703	-0.26852	4.48108	-0.0461786	0.467692	0.99929	0.509285	0.998241	-0.880838
PWY-7219: adenosine ribonucleotides de novo biosynthesis|g__Bacteroides.s__Bacteroides_sp_D2	-0.607796	-0.86546	-0.170999	4.91576	-0.0294991	0.552184	0.999276	0.514098	0.998241	-0.750964
PWY-5695: urate biosynthesis/inosine 5'-phosphate degradation|g__Atopobium.s__Atopobium_parvulum	-0.52196	-1.05467	-0.61967	4.44277	-0.121447	0.380442	0.99933	0.404667	0.998244	-0.798329
FASYN-ELONG-PWY: fatty acid elongation -- saturated|g__Pseudomonas.s__Pseudomonas_sp_GM24	-0.845439	-0.75074	0.253958	4.81773	0.0457584	0.511042	0.999269	0.505854	0.998248	-0.802051
PWY-7229: superpathway of adenosine nucleotides de novo biosynthesis I|g__Staphylococcus.s__Staphylococcus_xylosus	-0.616457	-1.02528	-0.434729	4.29887	-0.0867696	0.480536	0.999292	0.468732	0.998273	-0.801129
PWY-1269: CMP-3-deoxy-D-manno-octulosonate biosynthesis I|g__Pseudomonas.s__Pseudomonas_sp_CF150	-0.647817	-1.0658	-0.49103	4.63957	-0.0864067	0.432014	0.999287	0.456087	0.998273	-0.817876
VALSYN-PWY: L-valine biosynthesis|g__Pseudomonas.s__Pseudomonas_alcaliphila	-0.637303	-0.902177	-0.41497	4.4576	-0.0807086	0.493001	0.999277	0.489315	0.998273	-0.762568
DAPLYSINESYN-PWY: L-lysine biosynthesis I|g__Corynebacterium.s__Corynebacterium_amycolatum	-0.997474	-0.713654	0.323815	4.1693	0.0688024	0.473994	0.999287	0.479758	0.998273	-0.850771
THRESYN-PWY: superpathway of L-threonine biosynthesis|g__Enterobacter.s__Enterobacter_sp_MGH_25	-0.721536	-0.995989	-0.312267	4.40822	-0.0633978	0.484216	0.999276	0.478594	0.998273	-0.853775
PWY-5667: CDP-diacylglycerol biosynthesis I|g__Dysgonomonas.s__Dysgonomonas_mossii	-0.721763	-0.902948	-0.258049	4.48352	-0.0558827	0.443959	0.99927	0.45719	0.998273	-0.806001
PWY-7219: adenosine ribonucleotides de novo biosynthesis|g__Yersinia.s__Yersinia_massiliensis	-0.736403	-0.924586	-0.262248	4.53634	-0.0480864	0.478544	0.999276	0.523098	0.998273	-0.831734
PWY0-1241: ADP-L-glycero-&beta;-D-manno-heptose biosynthesis|g__Yersinia.s__Yersinia_massiliensis	-0.726183	-0.952294	-0.251172	4.61201	-0.0422144	0.48765	0.999337	0.529645	0.998273	-0.845365
PWY-7222: guanosine deoxyribonucleotides de novo biosynthesis II|g__Pseudomonas.s__Pseudomonas_sp_GM24	-0.914238	-0.810195	0.23423	4.45292	0.041371	0.471679	0.999281	0.497255	0.998273	-0.866015
PWY-6121: 5-aminoimidazole ribonucleotide biosynthesis I|g__Desulfovibrio.s__Desulfovibrio_piger	-0.729935	-0.63023	0.197694	4.82169	0.0374179	0.506934	0.999288	0.531463	0.998273	-0.681727
AST-PWY: L-arginine degradation II (AST pathway)|g__Pseudomonas.s__Pseudomonas_sp_G5_2012	-0.618051	-0.776071	-0.186566	4.81186	-0.030498	0.554926	0.999277	0.503539	0.998273	-0.711322
VALSYN-PWY: L-valine biosynthesis|g__Microbacterium.s__Microbacterium_maritypicum	0.116504	-0.761359	-1.22766	6.31205	-0.186517	0.215173	0.999269	0.284406	0.998275	-0.358001
P461-PWY: hexitol fermentation to lactate, formate, ethanol and acetate|g__Megamonas.s__Megamonas_funiformis	-0.798351	-0.765272	0.0394126	4.32928	0.00763808	0.542744	0.999283	0.55514	0.99828	-0.779894
PWY66-422: D-galactose degradation V (Leloir pathway)|g__Enterobacter.s__Enterobacter_sp_638	-0.809773	-1.12128	-0.328891	4.4426	-0.0689556	0.490089	0.998233	0.492742	0.998281	-0.964932
ASPASN-PWY: superpathway of L-aspartate and L-asparagine biosynthesis|g__Leuconostoc.s__Leuconostoc_citreum	-0.745289	-0.992827	-0.383298	4.3909	-0.0689438	0.451345	0.999269	0.473189	0.998284	-0.85706
PWY-6385: peptidoglycan biosynthesis III (mycobacteria)|g__Rhodococcus.s__Rhodococcus_qingshengii	0.00876955	-0.921882	-1.1315	6.9676	-0.160396	0.207592	0.999269	0.323368	0.998311	-0.468283
PWY-7199: pyrimidine deoxyribonucleosides salvage|g__Olsenella.s__Olsenella_uli	-0.40431	-1.01342	-0.76574	4.53943	-0.150828	0.436108	0.999289	0.425387	0.998311	-0.73058
PWY0-1298: superpathway of pyrimidine deoxyribonucleosides degradation|g__Olsenella.s__Olsenella_uli	-0.443605	-0.82624	-0.47046	4.57721	-0.0861198	0.453835	0.99927	0.455313	0.998311	-0.647266
PWY-7221: guanosine ribonucleotides de novo biosynthesis|g__Yersinia.s__Yersinia_massiliensis	-0.645269	-0.91581	-0.297609	4.40268	-0.0567462	0.485876	0.999307	0.489086	0.998311	-0.791235
UNINTEGRATED|g__Streptococcus.s__Streptococcus_pasteurianus	-0.585078	-0.784516	-0.271344	5.32629	-0.0348109	0.591202	0.999279	0.508942	0.998311	-0.671184
PWY-6703: preQ0 biosynthesis|g__Pseudomonas.s__Pseudomonas_sp_G5_2012	-0.856068	-0.82881	0.141561	4.52667	0.0303907	0.530486	0.999285	0.504043	0.998311	-0.841046
PWY-7222: guanosine deoxyribonucleotides de novo biosynthesis II|g__Clostridium.s__Clostridium_celatum	-0.535675	-0.765623	-0.309231	4.90815	-0.0544663	0.475857	0.999269	0.47818	0.998314	-0.642996
PWY-6277: superpathway of 5-aminoimidazole ribonucleotide biosynthesis|g__Clostridiales_noname.s__Clostridiales_bacterium_1_7_47FAA	-0.801532	-0.882055	-0.150503	4.24881	-0.0261475	0.529858	0.999269	0.52735	0.998314	-0.843621
PWY-5097: L-lysine biosynthesis VI|g__Citrobacter.s__Citrobacter_sp_KTE32	-0.836157	-0.832476	0.00632234	4.4717	0.000553931	0.492388	0.999288	0.490698	0.998317	-0.833853
PWY0-1296: purine ribonucleosides degradation|g__Lachnospiraceae_noname.s__Lachnospiraceae_bacterium_9_1_43BFAA	-0.692169	-0.890183	-0.298931	4.95227	-0.0463449	0.587605	0.999273	0.524357	0.998317	-0.776936
PWY-6151: S-adenosyl-L-methionine cycle I|g__Clostridium.s__Clostridium_citroniae	-0.661908	-0.934629	-0.429287	4.16179	-0.0879032	0.479529	0.999277	0.509927	0.998343	-0.771483
THISYNARA-PWY: superpathway of thiamin diphosphate biosynthesis III (eukaryotes)|g__Bacteroides.s__Bacteroides_sp_D22	-0.619822	-1.00016	-0.300472	4.26646	-0.0597045	0.469382	0.99927	0.473439	0.998343	-0.797796
PWY-6121: 5-aminoimidazole ribonucleotide biosynthesis I|g__Staphylococcus.s__Staphylococcus_aureus	-0.854568	-0.509221	0.262043	4.38615	0.0513284	0.481561	0.999281	0.474329	0.998343	-0.698965
TCA-GLYOX-BYPASS: superpathway of glyoxylate bypass and TCA|g__Citrobacter.s__Citrobacter_koseri	-0.56643	-0.8827	-0.1993	5.06915	-0.0369567	0.514542	0.999281	0.505374	0.998343	-0.718296
PWY-5973: cis-vaccenate biosynthesis|g__Alcaligenes.s__Alcaligenes_sp_HPC1271	-0.741678	-1.03904	-0.373919	4.48199	-0.0703931	0.448108	0.999271	0.47244	0.998397	-0.909742
SO4ASSIM-PWY: sulfate reduction I (assimilatory)|g__Staphylococcus.s__Staphylococcus_equorum	-1.06563	-0.71403	0.296668	4.22252	0.0610294	0.45277	0.999298	0.45912	0.998397	-0.871942
PWY-6703: preQ0 biosynthesis|g__Streptococcus.s__Streptococcus_sp_GMD4S	-0.691121	-0.815208	-0.171887	4.46416	-0.0338444	0.504384	0.999284	0.531974	0.998397	-0.757424
GLYCOGENSYNTH-PWY: glycogen biosynthesis I (from ADP-D-Glucose)|g__Citrobacter.s__Citrobacter_sp_KTE32	-0.796432	-0.786125	0.0530175	4.36207	0.0108479	0.481157	0.999171	0.504498	0.998397	-0.789769
PWY-6387: UDP-N-acetylmuramoyl-pentapeptide biosynthesis I (meso-diaminopimelate containing)|g__Rhodococcus.s__Rhodococcus_qingshengii	-0.0537416	-0.755941	-0.867859	6.69636	-0.127762	0.263852	0.999269	0.361904	0.998412	-0.417734
COA-PWY-1: coenzyme A biosynthesis II (mammalian)|g__Achromobacter.s__Achromobacter_piechaudii	-0.610578	-0.926967	-0.508382	4.78453	-0.0913663	0.435115	0.999298	0.468336	0.998412	-0.762752
PWY-7220: adenosine deoxyribonucleotides de novo biosynthesis II|g__Rahnella.s__Rahnella_sp_Y9602	-0.683688	-1.11485	-0.453159	4.38212	-0.0848134	0.475071	0.999272	0.49884	0.998412	-0.877341
VALSYN-PWY: L-valine biosynthesis|g__Rothia.s__Rothia_mucilaginosa	-0.529745	-0.757475	-0.376519	4.50794	-0.0686205	0.480783	0.999278	0.490028	0.998412	-0.624756
PWY-6122: 5-aminoimidazole ribonucleotide biosynthesis II|g__Pseudomonas.s__Pseudomonas_sp_GM25	-0.574279	-0.845847	-0.279244	4.54213	-0.053345	0.472216	0.999273	0.512352	0.998412	-0.741784
PWY-6147: 6-hydroxymethyl-dihydropterin diphosphate biosynthesis I|g__Bacteroides.s__Bacteroides_sp_1_1_30	-0.364833	-0.645603	-0.261976	4.90714	-0.0460369	0.573515	0.999277	0.54822	0.998412	-0.513774
PWY-6519: 8-amino-7-oxononanoate biosynthesis I|g__Pseudomonas.s__Pseudomonas_alcaliphila	-0.783118	-0.973524	-0.251669	4.49129	-0.0435428	0.496525	0.999282	0.497726	0.998412	-0.888941
PWY-6737: starch degradation V|g__Megamonas.s__Megamonas_hypermegale	-0.818801	-0.756047	0.173373	4.35097	0.0331975	0.491511	0.999276	0.507486	0.998412	-0.794631
NAGLIPASYN-PWY: lipid IVA biosynthesis|g__Escherichia.s__Escherichia_hermannii	-0.874229	-0.774802	0.139733	4.63544	0.0301785	0.499771	0.999269	0.493002	0.998412	-0.819443
PWY-5097: L-lysine biosynthesis VI|g__Veillonella.s__Veillonella_dispar	-0.813256	-0.730823	0.0761008	4.24413	0.0158848	0.504718	0.999292	0.508359	0.998412	-0.775182
ASPASN-PWY: superpathway of L-aspartate and L-asparagine biosynthesis|g__Citrobacter.s__Citrobacter_sp_KTE32	-0.781063	-0.862525	-0.0736989	4.55458	-0.0134013	0.515587	0.999287	0.524502	0.998412	-0.82573
PWY-6277: superpathway of 5-aminoimidazole ribonucleotide biosynthesis|g__Megamonas.s__Megamonas_funiformis	-0.822834	-0.79651	0.0128631	4.21176	0.00302332	0.526958	0.99932	0.536626	0.998412	-0.813097
PWY-5097: L-lysine biosynthesis VI|g__Psychrobacter.s__Psychrobacter_aquaticus	-0.844997	-0.807822	0.07887	4.45288	0.0124543	0.539326	0.999281	0.559487	0.998415	-0.825961
PWY-5103: L-isoleucine biosynthesis III|g__Enterococcus.s__Enterococcus_malodoratus	-0.3476	-0.89755	-0.706374	5.54719	-0.107124	0.313354	0.999274	0.437684	0.998417	-0.637128
GLYOXYLATE-BYPASS: glyoxylate cycle|g__Citrobacter.s__Citrobacter_koseri	-0.508478	-0.755236	-0.296716	5.02814	-0.0515252	0.501637	0.999278	0.493175	0.99842	-0.617497
TCA: TCA cycle I (prokaryotic)|g__Klebsiella.s__Klebsiella_pneumoniae	-0.306218	-0.76126	-0.623808	6.08489	-0.0930997	0.504157	0.999274	0.508865	0.998456	-0.516156
PWY0-1319: CDP-diacylglycerol biosynthesis II|g__Parabacteroides.s__Parabacteroides_johnsonii	-0.738522	-0.407755	0.434371	4.70161	0.0859059	0.481614	0.999321	0.481501	0.998456	-0.585143
PWY-7220: adenosine deoxyribonucleotides de novo biosynthesis II|g__Microbacterium.s__Microbacterium_barkeri	-0.589254	-0.965167	-0.43096	4.74027	-0.0713805	0.431077	0.999269	0.457186	0.998456	-0.787614
PWY-6936: seleno-amino acid biosynthesis|g__Coprobacillus.s__Coprobacillus_sp_29_1	-0.75536	-0.502851	0.327403	4.76439	0.0562729	0.484522	0.999269	0.54994	0.998456	-0.615073
PWY-6123: inosine-5'-phosphate biosynthesis I|g__Staphylococcus.s__Staphylococcus_aureus	-0.829362	-0.639576	0.121973	4.35951	0.0280014	0.533847	0.999286	0.507294	0.998456	-0.754323
PWY-7184: pyrimidine deoxyribonucleotides de novo biosynthesis I|g__Veillonella.s__Veillonella_dispar	-0.822102	-0.777882	0.0249612	4.35937	0.00532434	0.459448	0.999315	0.489621	0.998456	-0.800547
HISTSYN-PWY: L-histidine biosynthesis|g__Achromobacter.s__Achromobacter_piechaudii	-0.456224	-1.00299	-0.703998	4.89105	-0.114234	0.358536	0.999274	0.437705	0.99846	-0.703247
PWY-5686: UMP biosynthesis|g__Streptococcus.s__Streptococcus_gordonii	-0.406463	-0.850776	-0.409386	4.33177	-0.0788893	0.472407	0.999269	0.487019	0.998467	-0.611019
HISDEG-PWY: L-histidine degradation I|g__Microbacterium.s__Microbacterium_maritypicum	0.119053	-0.789439	-1.17999	6.32641	-0.178365	0.270381	0.999269	0.333306	0.998467	-0.36553
PANTO-PWY: phosphopantothenate biosynthesis I|g__Rhodococcus.s__Rhodococcus_qingshengii	-0.117194	-0.942992	-0.950798	6.68574	-0.133017	0.208977	0.999269	0.346848	0.998467	-0.550864
PWY-5686: UMP biosynthesis|g__Leuconostoc.s__Leuconostoc_citreum	-0.694792	-1.04564	-0.403933	4.48467	-0.074995	0.463264	0.999292	0.464954	0.998467	-0.865106
PWY-7219: adenosine ribonucleotides de novo biosynthesis|g__Pseudomonas.s__Pseudomonas_synxantha	-0.634181	-1.07955	-0.406427	4.57886	-0.0668718	0.462657	0.999314	0.462207	0.998467	-0.849893
PEPTIDOGLYCANSYN-PWY: peptidoglycan biosynthesis I (meso-diaminopimelate containing)|g__Erysipelotrichaceae_noname.s__Erysipelotrichaceae_bacterium_6_1_45	-0.4005	-0.615158	-0.343614	4.714	-0.061173	0.499363	0.99927	0.508454	0.998467	-0.525474
PWY-7221: guanosine ribonucleotides de novo biosynthesis|g__Scardovia.s__Scardovia_inopinata	-0.923189	-0.650226	0.235853	4.15966	0.0495515	0.486243	0.999269	0.52048	0.998467	-0.781047
PWY0-862: (5Z)-dodec-5-enoate biosynthesis|g__Pseudomonas.s__Pseudomonas_sp_GM16	-0.72971	-0.613834	0.0380124	5.11664	0.00740656	0.585705	0.999288	0.515559	0.998467	-0.674832
PWY-6317: galactose degradation I (Leloir pathway)|g__Clostridium.s__Clostridium_asparagiforme	-0.88234	-0.730891	0.219967	4.31304	0.0476325	0.456804	0.99927	0.492779	0.998485	-0.798601
THRESYN-PWY: superpathway of L-threonine biosynthesis|g__Coprococcus.s__Coprococcus_sp_ART55_1	-0.309281	-1.04363	-0.94363	5.08568	-0.151891	0.324068	0.999269	0.352253	0.998531	-0.684168
COMPLETE-ARO-PWY: superpathway of aromatic amino acid biosynthesis|g__Rhodococcus.s__Rhodococcus_qingshengii	-0.00954449	-0.827919	-0.999103	6.79445	-0.129046	0.214861	0.999269	0.348046	0.998531	-0.42671
NONMEVIPP-PWY: methylerythritol phosphate pathway I|g__Actinomyces.s__Actinomyces_sp_oral_taxon_180	-0.44652	-0.828261	-0.526392	4.26201	-0.105946	0.467556	0.999269	0.480023	0.998531	-0.615866
PWY-6609: adenine and adenosine salvage III|g__Arthrobacter.s__Arthrobacter_arilaitensis	-0.76015	-1.07451	-0.437068	4.49763	-0.0845718	0.466622	0.999273	0.477412	0.998531	-0.912707
UNINTEGRATED|g__Enterobacteriaceae_noname.s__Enterobacteriaceae_bacterium_9_2_54FAA	-0.599253	-0.209173	0.738703	7.35884	0.0747534	0.125683	0.999269	0.435706	0.998531	-0.400727
COA-PWY: coenzyme A biosynthesis I|g__Subdoligranulum.s__Subdoligranulum_variabile	-0.69583	-0.963889	-0.354799	4.20238	-0.0732569	0.51496	0.999269	0.5046	0.998531	-0.819049
VALSYN-PWY: L-valine biosynthesis|g__Parabacteroides.s__Parabacteroides_johnsonii	-0.723949	-0.468697	0.438185	5.11437	0.0713169	0.457497	0.999287	0.50489	0.998531	-0.603661
PWY-6305: putrescine biosynthesis IV|g__Pseudomonas.s__Pseudomonas_alcaliphila	-0.673225	-1.00575	-0.351614	4.5517	-0.0697128	0.485263	0.99928	0.508253	0.998531	-0.827123
PWY-6277: superpathway of 5-aminoimidazole ribonucleotide biosynthesis|g__Lachnospiraceae_noname.s__Lachnospiraceae_bacterium_9_1_43BFAA	-0.584166	-0.922151	-0.312949	4.85104	-0.0527004	0.573482	0.999279	0.542603	0.998531	-0.733999
PWY-5855: ubiquinol-7 biosynthesis (prokaryotic)|g__Pseudomonas.s__Pseudomonas_sp_CF150	-0.808872	-0.887996	-0.0793869	4.44171	-0.0180186	0.488249	0.999269	0.506027	0.998531	-0.851596
PWY-7220: adenosine deoxyribonucleotides de novo biosynthesis II|g__Streptococcus.s__Streptococcus_sp_GMD4S	-0.659827	-0.786681	0.0661296	4.38541	0.0144424	0.52016	0.999274	0.52106	0.998531	-0.720599
PWY-7228: superpathway of guanosine nucleotides de novo biosynthesis I|g__Pseudomonas.s__Pseudomonas_synxantha	-0.636322	-0.996175	-0.439144	4.48462	-0.078171	0.461422	0.999281	0.493457	0.998532	-0.818847
PWY-7357: thiamin formation from pyrithiamine and oxythiamine (yeast)|g__Subdoligranulum.s__Subdoligranulum_variabile	-0.679059	-0.958818	-0.314796	4.22797	-0.0623908	0.517526	0.999285	0.510893	0.998534	-0.824
PWY-5695: urate biosynthesis/inosine 5'-phosphate degradation|g__Pseudomonas.s__Pseudomonas_synxantha	-0.627708	-0.871773	-0.366767	4.26581	-0.0790879	0.469249	0.995889	0.467299	0.998654	-0.761532
PWY-6507: 4-deoxy-L-threo-hex-4-enopyranuronate degradation|g__Citrobacter.s__Citrobacter_sp_KTE32	-0.794495	-0.797505	0.0135219	4.5002	0.00232632	0.497385	0.999269	0.509589	0.998687	-0.796141
GLUCARDEG-PWY: D-glucarate degradation I|g__Enterobacter.s__Enterobacter_sp_638	-0.709942	-0.958417	-0.401418	4.46723	-0.0793158	0.486069	0.999297	0.532361	0.998702	-0.834209
PWY-6121: 5-aminoimidazole ribonucleotide biosynthesis I|g__Lactobacillus.s__Lactobacillus_salivarius	0.0863607	-0.431155	-0.458134	5.93415	-0.0689929	0.592352	0.999279	0.539037	0.998702	-0.141136
PWY-5097: L-lysine biosynthesis VI|g__Bacteroides.s__Bacteroides_plebeius	-0.565124	-0.805149	-0.404287	5.17926	-0.0642739	0.551837	0.99927	0.513028	0.998702	-0.675972
VALSYN-PWY: L-valine biosynthesis|g__Pseudomonas.s__Pseudomonas_fragi	-0.925009	-0.67199	0.340226	4.89832	0.0594327	0.454705	0.999288	0.548011	0.998702	-0.790465
PWY-6122: 5-aminoimidazole ribonucleotide biosynthesis II|g__Olsenella.s__Olsenella_uli	-0.569904	-0.883079	-0.226527	4.65613	-0.0474594	0.48866	0.999324	0.483101	0.998702	-0.752863
THISYNARA-PWY: superpathway of thiamin diphosphate biosynthesis III (eukaryotes)|g__Citrobacter.s__Citrobacter_sp_KTE32	-0.848477	-0.78363	0.173692	4.49726	0.0359655	0.504713	0.999305	0.519003	0.998702	-0.81584
PWY-5855: ubiquinol-7 biosynthesis (prokaryotic)|g__Shigella.s__Shigella_flexneri	-0.908475	-0.829546	0.168157	4.2996	0.0324237	0.499252	0.999269	0.495174	0.998702	-0.873413
HSERMETANA-PWY: L-methionine biosynthesis III|g__Rhodococcus.s__Rhodococcus_qingshengii	-0.553357	-0.794116	-0.183409	5.24385	-0.0250496	0.552009	0.999277	0.474281	0.998702	-0.68285
PWY-6386: UDP-N-acetylmuramoyl-pentapeptide biosynthesis II (lysine-containing)|g__Atopobium.s__Atopobium_vaginae	-0.737377	-0.914869	-0.0736784	4.29227	-0.0134782	0.49666	0.999269	0.533874	0.998702	-0.826387
PWY-6387: UDP-N-acetylmuramoyl-pentapeptide biosynthesis I (meso-diaminopimelate containing)|g__Actinobaculum.s__Actinobaculum_sp_oral_taxon_183	-0.504997	-0.922414	-0.530467	4.52097	-0.0981906	0.503963	0.999293	0.504388	0.998703	-0.731603
PWY-6147: 6-hydroxymethyl-dihydropterin diphosphate biosynthesis I|g__Rothia.s__Rothia_dentocariosa	-0.631964	-0.91733	-0.317666	4.25304	-0.0610504	0.537311	0.999281	0.540449	0.998704	-0.742471
PWY-5136: fatty acid &beta;-oxidation II (peroxisome)|g__Pseudomonas.s__Pseudomonas_sp_CFT9	-0.649714	-0.875784	-0.277026	4.59131	-0.0484279	0.50941	0.999277	0.512308	0.998716	-0.781096
PWY-5347: superpathway of L-methionine biosynthesis (transsulfuration)|g__Corynebacterium.s__Corynebacterium_variabile	-0.934707	-0.786706	0.266115	4.38232	0.0535326	0.481848	0.997002	0.505807	0.998777	-0.848028
KETOGLUCONMET-PWY: ketogluconate metabolism|g__Proteus.s__Proteus_mirabilis	-0.902775	-0.849585	0.0253948	4.4081	0.00546748	0.485669	0.999276	0.486781	0.998779	-0.892921
PWY-7222: guanosine deoxyribonucleotides de novo biosynthesis II|g__Proteus.s__Proteus_penneri	-0.809344	-0.8009	-0.000701363	4.28587	-0.000232517	0.519997	0.999284	0.522201	0.998779	-0.802573
PWY-6703: preQ0 biosynthesis|g__Streptococcus.s__Streptococcus_sp_C150	-0.631792	-1.01894	-0.474106	4.317	-0.105441	0.437342	0.999269	0.441664	0.998793	-0.841228
PWY-6121: 5-aminoimidazole ribonucleotide biosynthesis I|g__Clostridium.s__Clostridium_sp_D5	-0.655701	-1.00453	-0.507575	4.60983	-0.0922824	0.468856	0.999269	0.484569	0.998793	-0.834763
PWY-6318: L-phenylalanine degradation IV (mammalian, via side chain)|g__Janthinobacterium.s__Janthinobacterium_lividum	-0.720758	-0.949497	-0.318269	4.38847	-0.0638129	0.456363	0.999269	0.503367	0.998793	-0.839942
PWY-6121: 5-aminoimidazole ribonucleotide biosynthesis I|g__Streptococcus.s__Streptococcus_sp_C150	-0.670207	-0.961404	-0.320156	4.26322	-0.0604119	0.463844	0.999274	0.480469	0.998793	-0.800325
PWY-6163: chorismate biosynthesis from 3-dehydroquinate|g__Acidaminococcus.s__Acidaminococcus_sp_D21	-0.577096	-0.832059	-0.269969	4.59211	-0.0485778	0.521746	0.999281	0.501529	0.998793	-0.689692
PWY-5384: sucrose degradation IV (sucrose phosphorylase)|g__Shigella.s__Shigella_flexneri	-0.804969	-0.817613	0.117163	4.58106	0.0198697	0.502835	0.999291	0.481066	0.998793	-0.811446
PWY-6385: peptidoglycan biosynthesis III (mycobacteria)|g__Veillonella.s__Veillonella_parvula	-0.849212	-0.737641	0.0506335	4.44186	0.00924789	0.540759	0.99927	0.552536	0.998793	-0.797792
TRPSYN-PWY: L-tryptophan biosynthesis|g__Pseudomonas.s__Pseudomonas_sp_GM25	-0.685156	-0.987489	-0.325395	4.65678	-0.0563743	0.457104	0.999269	0.488164	0.998801	-0.844373
COA-PWY-1: coenzyme A biosynthesis II (mammalian)|g__Clostridium.s__Clostridium_sp_MSTE9	-0.738505	-1.00725	-0.361086	4.40388	-0.06952	0.492501	0.99927	0.511103	0.998803	-0.893097
PWY-6386: UDP-N-acetylmuramoyl-pentapeptide biosynthesis II (lysine-containing)|g__Pseudomonas.s__Pseudomonas_synxantha	-0.675392	-1.09662	-0.363145	4.34127	-0.0670634	0.471408	0.999314	0.476599	0.998806	-0.892567
VALSYN-PWY: L-valine biosynthesis|g__Erysipelotrichaceae_noname.s__Erysipelotrichaceae_bacterium_2_2_44A	-0.661454	0.611198	1.74974	5.1914	0.320277	0.199165	0.999069	0.18562	0.998827	-0.134727
NONMEVIPP-PWY: methylerythritol phosphate pathway I|g__Rhodococcus.s__Rhodococcus_qingshengii	-0.107473	-0.899609	-1.0888	6.82186	-0.147946	0.215324	0.999269	0.36033	0.998827	-0.50444
UDPNAGSYN-PWY: UDP-N-acetyl-D-glucosamine biosynthesis I|g__Agrobacterium.s__Agrobacterium_tumefaciens	-0.756034	-0.96054	-0.298737	4.51295	-0.0529374	0.507358	0.999118	0.516495	0.998827	-0.87799
PWY-4242: pantothenate and coenzyme A biosynthesis III|g__Enterococcus.s__Enterococcus_italicus	-0.745037	-0.930715	-0.274692	4.36574	-0.0512524	0.472278	0.999069	0.475533	0.998827	-0.835149
PWY-7229: superpathway of adenosine nucleotides de novo biosynthesis I|g__Psychrobacter.s__Psychrobacter_sp_PAMC_21119	-0.878387	-0.894014	0.110009	4.36515	0.0231285	0.48346	0.999277	0.472527	0.998827	-0.882571
GLYCOLYSIS: glycolysis I (from glucose 6-phosphate)|g__Shigella.s__Shigella_flexneri	-0.873717	-0.851986	0.0511094	4.54064	0.00967885	0.495762	0.999269	0.495101	0.998827	-0.866281
HISDEG-PWY: L-histidine degradation I|g__Pseudomonas.s__Pseudomonas_sp_CF149	-0.80528	-0.787951	0.027564	4.47289	0.00718902	0.534298	0.999281	0.545152	0.998827	-0.795476
PWY-6527: stachyose degradation|g__Coprococcus.s__Coprococcus_sp_ART55_1	-0.0527062	-0.873859	-1.17823	5.01014	-0.199518	0.241233	0.999269	0.277864	0.998834	-0.510515
PWY-6163: chorismate biosynthesis from 3-dehydroquinate|g__Streptococcus.s__Streptococcus_downei	-0.526247	-0.821525	-0.409109	4.61051	-0.0743008	0.514428	0.99928	0.487707	0.998834	-0.683097
PWY-6151: S-adenosyl-L-methionine cycle I|g__Subdoligranulum.s__Subdoligranulum_variabile	-0.614022	-0.982012	-0.36525	4.34323	-0.0723912	0.479747	0.999287	0.503748	0.998834	-0.813289
PWY0-1586: peptidoglycan maturation (meso-diaminopimelate containing)|g__Streptococcus.s__Streptococcus_mitis_oralis_pneumoniae	-0.58594	-0.859428	-0.277809	4.37698	-0.0544398	0.512488	0.999276	0.508642	0.998834	-0.73985
RHAMCAT-PWY: L-rhamnose degradation I|g__Enterococcus.s__Enterococcus_malodoratus	-0.283295	-0.867775	-0.847062	5.82786	-0.116805	0.29055	0.999269	0.403545	0.998835	-0.580459
PWY-7222: guanosine deoxyribonucleotides de novo biosynthesis II|g__Enterobacter.s__Enterobacter_cloacae	-0.500509	0.337512	1.16923	6.41964	0.164149	0.361123	0.999299	0.371165	0.998839	-0.0752602
CATECHOL-ORTHO-CLEAVAGE-PWY: catechol degradation to &beta;-ketoadipate|g__Brevundimonas.s__Brevundimonas_diminuta	-0.724671	-0.983191	-0.337119	4.39525	-0.0674226	0.520367	0.99927	0.516799	0.998839	-0.868952
PWY-7228: superpathway of guanosine nucleotides de novo biosynthesis I|g__Agrobacterium.s__Agrobacterium_tumefaciens	-0.653682	-1.02468	-0.250278	4.56257	-0.0484246	0.432061	0.999279	0.440829	0.998839	-0.801826
PWY-6122: 5-aminoimidazole ribonucleotide biosynthesis II|g__Peptoniphilus.s__Peptoniphilus_harei	-0.848278	-0.756752	0.0774297	4.35848	0.0132992	0.52066	0.999298	0.543278	0.998839	-0.809635
UDPNAGSYN-PWY: UDP-N-acetyl-D-glucosamine biosynthesis I|g__Psychrobacter.s__Psychrobacter_arcticus	-0.763889	-0.801479	-0.0608811	4.48832	-0.0102071	0.51172	0.999275	0.521356	0.99884	-0.779295
PWY-7220: adenosine deoxyribonucleotides de novo biosynthesis II|g__T4likevirus.s__Enterobacteria_phage_vB_EcoM_ACG_C40	-0.897133	-0.792534	0.110428	4.45559	0.0209595	0.491422	0.999272	0.488648	0.998847	-0.84288
GLUCUROCAT-PWY: superpathway of &beta;-D-glucuronide and D-glucuronate degradation|g__Streptococcus.s__Streptococcus_pasteurianus	-0.565667	-0.907697	-0.217093	4.69153	-0.0380935	0.551993	0.999269	0.510542	0.99885	-0.739906
PWY0-862: (5Z)-dodec-5-enoate biosynthesis|g__Citrobacter.s__Citrobacter_sp_KTE32	-0.772188	-0.927923	-0.00486502	4.3703	-0.00167152	0.503571	0.999287	0.501596	0.99888	-0.837616
PWY-7221: guanosine ribonucleotides de novo biosynthesis|g__Streptococcus.s__Streptococcus_mitis_oralis_pneumoniae	-0.322353	-0.886938	-0.647461	5.12936	-0.116823	0.420519	0.999269	0.447565	0.9989	-0.605395
PWY-5850: superpathway of menaquinol-6 biosynthesis I|unclassified	-0.823734	-0.837709	0.0452505	4.60493	0.00885698	0.535435	0.999288	0.537602	0.9989	-0.831585
PWY-6122: 5-aminoimidazole ribonucleotide biosynthesis II|g__Anaerococcus.s__Anaerococcus_vaginalis	-0.874409	-0.753128	0.145033	4.44829	0.0234157	0.492379	0.999288	0.538463	0.998903	-0.824755
PWY-5857: ubiquinol-10 biosynthesis (prokaryotic)|g__Pseudomonas.s__Pseudomonas_synxantha	-0.625532	-0.947876	-0.397613	4.42169	-0.0810929	0.498947	0.999277	0.546765	0.998935	-0.789276
PWY-7219: adenosine ribonucleotides de novo biosynthesis|g__Granulicatella.s__Granulicatella_adiacens	-0.418845	-0.801175	-0.394447	4.8757	-0.0809247	0.499101	0.999274	0.515968	0.998935	-0.607908
PWY-7228: superpathway of guanosine nucleotides de novo biosynthesis I|g__Citrobacter.s__Citrobacter_freundii	-0.497056	-0.87038	-0.364569	4.95686	-0.0586249	0.506474	0.99928	0.504587	0.998935	-0.691001
NONMEVIPP-PWY: methylerythritol phosphate pathway I|g__Lachnospiraceae_noname.s__Lachnospiraceae_bacterium_7_1_58FAA	-0.575313	-0.833428	-0.321417	4.42168	-0.0611486	0.517601	0.999276	0.512436	0.998988	-0.705201
PWY0-166: superpathway of pyrimidine deoxyribonucleotides de novo biosynthesis (E. coli)|g__Bacillus.s__Bacillus_isronensis	-0.712615	-1.03874	-0.295912	4.29211	-0.0587769	0.456979	0.999285	0.453714	0.998988	-0.87752
PWY-5100: pyruvate fermentation to acetate and lactate II|g__Microbacterium.s__Microbacterium_maritypicum	0.0858569	-0.894316	-1.11753	6.23092	-0.165768	0.218344	0.999269	0.298476	0.998989	-0.434294
PWY-724: superpathway of L-lysine, L-threonine and L-methionine biosynthesis II|g__Enterococcus.s__Enterococcus_malodoratus	-0.225661	-0.820705	-0.748688	5.69833	-0.112057	0.322315	0.999269	0.416108	0.998989	-0.555379
PWY-6386: UDP-N-acetylmuramoyl-pentapeptide biosynthesis II (lysine-containing)|g__Streptococcus.s__Streptococcus_downei	-0.525662	-0.834606	-0.454346	4.95987	-0.0747999	0.489077	0.999277	0.489629	0.998989	-0.673865
PWY-7220: adenosine deoxyribonucleotides de novo biosynthesis II|g__Enterobacter.s__Enterobacter_sp_638	-0.652608	-0.957005	-0.344744	4.33082	-0.0675937	0.488182	0.999292	0.49506	0.998989	-0.819312
NONOXIPENT-PWY: pentose phosphate pathway (non-oxidative branch)|g__Erysipelotrichaceae_noname.s__Eubacterium_cylindroides	-0.702128	-0.869742	-0.0143118	4.34342	-0.00179231	0.571059	0.999273	0.562548	0.998989	-0.77636
ARGININE-SYN4-PWY: L-ornithine de novo biosynthesis|g__Achromobacter.s__Achromobacter_piechaudii	-0.383029	-1.10235	-0.981193	4.68438	-0.171514	0.332426	0.999269	0.384522	0.99899	-0.752852
PWY-724: superpathway of L-lysine, L-threonine and L-methionine biosynthesis II|g__Arthrobacter.s__Arthrobacter_arilaitensis	-0.747892	-1.01946	-0.346719	4.4198	-0.0652366	0.460674	0.999269	0.466365	0.998997	-0.870902
PWY-7383: anaerobic energy metabolism (invertebrates, cytosol)|g__Microbacterium.s__Microbacterium_maritypicum	0.129674	-0.933009	-1.18448	6.3114	-0.181614	0.213507	0.999269	0.294287	0.999018	-0.426674
PWY-5686: UMP biosynthesis|g__Microbacterium.s__Microbacterium_maritypicum	0.140824	-0.770637	-1.2123	6.29956	-0.181371	0.234767	0.999269	0.300507	0.999018	-0.39669
PWY-5686: UMP biosynthesis|g__Bilophila.s__Bilophila_sp_4_1_30	-0.864322	-0.398841	0.571196	4.36945	0.114827	0.472504	0.999269	0.456979	0.999018	-0.646028
PWY-7228: superpathway of guanosine nucleotides de novo biosynthesis I|g__Rhodococcus.s__Rhodococcus_erythropolis	0.000780668	-0.407172	-0.71421	6.9199	-0.103195	0.388786	0.999269	0.472638	0.999018	-0.209065
FAO-PWY: fatty acid &beta;-oxidation I|g__Pseudomonas.s__Pseudomonas_sp_CFT9	-0.682059	-1.10958	-0.501444	4.5518	-0.0798065	0.417175	0.999269	0.44883	0.999018	-0.88919
VALSYN-PWY: L-valine biosynthesis|g__Acidaminococcus.s__Acidaminococcus_sp_D21	-0.48903	-0.937162	-0.425994	4.67066	-0.0793901	0.509297	0.999311	0.487971	0.999018	-0.709549
PWY-5857: ubiquinol-10 biosynthesis (prokaryotic)|g__Pseudomonas.s__Pseudomonas_sp_CFT9	-0.770379	-1.03345	-0.372472	4.51178	-0.0732901	0.438161	0.999273	0.448029	0.999018	-0.898792
METSYN-PWY: L-homoserine and L-methionine biosynthesis|g__Enterobacter.s__Enterobacter_sp_638	-0.652703	-0.969413	-0.422047	4.40702	-0.0683034	0.467512	0.999275	0.475929	0.999018	-0.818871
PWY0-845: superpathway of pyridoxal 5'-phosphate biosynthesis and salvage|g__Citrobacter.s__Citrobacter_koseri	-0.53874	-0.780127	-0.39053	4.97202	-0.0660751	0.481019	0.99927	0.499298	0.999018	-0.668318
PWY-6277: superpathway of 5-aminoimidazole ribonucleotide biosynthesis|g__Streptococcus.s__Streptococcus_sp_C150	-0.687949	-0.995661	-0.171917	4.25654	-0.0360355	0.447386	0.999275	0.460157	0.999018	-0.845912
PWY-7210: pyrimidine deoxyribonucleotides biosynthesis from CTP|g__Pseudomonas.s__Pseudomonas_sp_GM16	-0.749741	-0.827149	-0.181183	4.82978	-0.0284697	0.500858	0.999288	0.497157	0.999018	-0.783595
PANTO-PWY: phosphopantothenate biosynthesis I|g__Pseudomonas.s__Pseudomonas_sp_R62	-0.902465	-0.837897	0.153419	4.56918	0.0277119	0.539395	0.999298	0.541725	0.999018	-0.883602
COA-PWY: coenzyme A biosynthesis I|g__Atopobium.s__Atopobium_vaginae	-0.854022	-0.862894	0.0960771	4.40484	0.0207532	0.483516	0.99927	0.522569	0.999018	-0.859405
VALSYN-PWY: L-valine biosynthesis|g__Veillonella.s__Veillonella_ratti	-0.70379	-0.783127	-0.074097	4.49097	-0.0132379	0.51457	0.999276	0.508724	0.999018	-0.748861
SULFATE-CYS-PWY: superpathway of sulfate assimilation and cysteine biosynthesis|g__Proteus.s__Proteus_mirabilis	-0.816194	-0.785697	0.0477897	4.38701	0.00874306	0.489865	0.999269	0.472016	0.999018	-0.800291
LEU-DEG2-PWY: L-leucine degradation I|g__Psychrobacter.s__Psychrobacter_arcticus	-0.80678	-0.860328	0.0347538	4.40626	0.00613255	0.515529	0.999281	0.51497	0.999018	-0.828537
P161-PWY: acetylene degradation|g__Escherichia.s__Escherichia_coli	-0.860198	-0.852526	0.00389105	4.52061	0.000801349	0.481894	0.999278	0.522517	0.999018	-0.855433
PEPTIDOGLYCANSYN-PWY: peptidoglycan biosynthesis I (meso-diaminopimelate containing)|g__Enterococcus.s__Enterococcus_gilvus	-0.617732	-0.678675	0.00539062	4.74887	0.000615567	0.559508	0.99928	0.571857	0.999018	-0.637758
PWY-6125: superpathway of guanosine nucleotides de novo biosynthesis II|g__Corynebacterium.s__Corynebacterium_variabile	-0.881176	-0.774634	0.0809243	4.29641	0.0150997	0.51993	0.999307	0.543791	0.999018	-0.823539
PWY-6121: 5-aminoimidazole ribonucleotide biosynthesis I|g__Enterococcus.s__Enterococcus_mundtii	-0.894761	-0.536672	0.414887	4.74026	0.079479	0.456715	0.999283	0.464578	0.999019	-0.692951
PWY-6700: queuosine biosynthesis|g__Sutterella.s__Sutterella_wadsworthensis	-0.721971	-0.681553	0.0988523	4.66768	0.0190724	0.47803	0.996435	0.5042	0.999023	-0.70402
PWY-6282: palmitoleate biosynthesis I (from (5Z)-dodec-5-enoate)|g__Klebsiella.s__Klebsiella_oxytoca	-0.520177	-1.07854	-0.541817	4.61293	-0.100627	0.412752	0.999269	0.451715	0.999023	-0.82407
PWY-7219: adenosine ribonucleotides de novo biosynthesis|g__Coprococcus.s__Coprococcus_sp_ART55_1	-0.063905	-0.899574	-1.09705	5.04734	-0.201072	0.252937	0.999271	0.312781	0.999046	-0.535328
PWY-5686: UMP biosynthesis|g__Erysipelotrichaceae_noname.s__Clostridium_innocuum	-0.867938	-0.198643	0.984088	4.88126	0.172926	0.379146	0.998854	0.385867	0.999046	-0.583148
PWY-5667: CDP-diacylglycerol biosynthesis I|g__Lachnospiraceae_noname.s__Lachnospiraceae_bacterium_3_1_57FAA_CT1	-0.611228	0.16415	0.93331	5.20353	0.170596	0.293573	0.999276	0.34796	0.999046	-0.286703
PWY-6700: queuosine biosynthesis|g__Enterobacteriaceae_noname.s__Enterobacteriaceae_bacterium_9_2_54FAA	-0.570437	-0.123341	0.730775	5.82532	0.105602	0.336246	0.999287	0.434812	0.999046	-0.38427
PWY-7220: adenosine deoxyribonucleotides de novo biosynthesis II|g__Bacillus.s__Bacillus_isronensis	-0.69601	-0.994317	-0.407586	4.23285	-0.0695372	0.517728	0.999315	0.483626	0.999046	-0.8077
PWY-6168: flavin biosynthesis III (fungi)|g__Citrobacter.s__Citrobacter_koseri	-0.493084	-0.829232	-0.395763	4.87827	-0.066587	0.505234	0.999287	0.492125	0.999046	-0.671807
PWY-6151: S-adenosyl-L-methionine cycle I|g__Enterobacter.s__Enterobacter_sp_638	-0.721291	-0.923241	-0.333532	4.41767	-0.0613229	0.46848	0.999314	0.482344	0.999046	-0.812235
PWY-6703: preQ0 biosynthesis|g__Dysgonomonas.s__Dysgonomonas_mossii	-0.739189	-1.12064	-0.285432	4.55935	-0.056409	0.479718	0.999279	0.484175	0.999047	-0.914882
VALSYN-PWY: L-valine biosynthesis|g__Burkholderiales_noname.s__Burkholderiales_bacterium_1_1_47	-0.801214	-0.982599	-0.205319	4.22887	-0.0365946	0.484014	0.999301	0.463578	0.999049	-0.882902
PWY-6486: D-galacturonate degradation II|g__Agrobacterium.s__Agrobacterium_tumefaciens	-0.65623	-0.990631	-0.360322	4.30945	-0.0685827	0.487968	0.999332	0.471956	0.999074	-0.823999
GLYCOGENSYNTH-PWY: glycogen biosynthesis I (from ADP-D-Glucose)|g__Citrobacter.s__Citrobacter_koseri	-0.498771	-0.848936	-0.359728	5.0113	-0.0644905	0.495246	0.999269	0.482829	0.999074	-0.680602
PWY-7197: pyrimidine deoxyribonucleotide phosphorylation|g__Streptococcus.s__Streptococcus_sp_GMD4S	-0.81308	-0.89594	-0.108078	4.39663	-0.0228844	0.514063	0.999284	0.524775	0.999079	-0.861646
TRPSYN-PWY: L-tryptophan biosynthesis|g__Streptococcus.s__Streptococcus_downei	-0.677251	-0.717326	-0.00324629	4.90816	-0.000910167	0.540948	0.999271	0.496933	0.999092	-0.698142
VALSYN-PWY: L-valine biosynthesis|g__Veillonella.s__Veillonella_sp_6_1_27	-0.849578	-0.970016	-0.142457	4.32046	-0.024383	0.543601	0.999302	0.512326	0.999219	-0.913167
PANTO-PWY: phosphopantothenate biosynthesis I|g__Actinomyces.s__Actinomyces_sp_oral_taxon_181	-0.319701	-0.980907	-0.930113	4.58192	-0.183884	0.353696	0.999269	0.36152	0.999249	-0.625741
PWY-7210: pyrimidine deoxyribonucleotides biosynthesis from CTP|g__Haemophilus.s__Haemophilus_parainfluenzae	-0.457635	-0.960624	-0.366724	4.46496	-0.0733191	0.514702	0.999276	0.49954	0.999249	-0.702294
PWY-7383: anaerobic energy metabolism (invertebrates, cytosol)|g__Arthrobacter.s__Arthrobacter_arilaitensis	-0.680254	-0.967673	-0.358907	4.60098	-0.0661526	0.428281	0.999269	0.46362	0.999249	-0.805627
PWY-5103: L-isoleucine biosynthesis III|g__Arthrobacter.s__Arthrobacter_arilaitensis	-0.704762	-0.970431	-0.305809	4.56142	-0.06541	0.482371	0.999272	0.488422	0.999249	-0.84919
HISTSYN-PWY: L-histidine biosynthesis|g__Pseudomonas.s__Pseudomonas_alcaliphila	-0.703445	-0.979889	-0.297807	4.49541	-0.0586613	0.449108	0.999275	0.452203	0.999249	-0.857965
PWY66-422: D-galactose degradation V (Leloir pathway)|g__Citrobacter.s__Citrobacter_freundii	-0.439501	-0.468796	-0.0249142	4.79401	-0.00470244	0.532873	0.999284	0.535572	0.999249	-0.449477
SER-GLYSYN-PWY: superpathway of L-serine and glycine biosynthesis I|g__Enterobacter.s__Enterobacter_sp_MGH_25	-0.656244	-1.02941	-0.273734	4.40231	-0.0557894	0.471083	0.999273	0.486465	0.99925	-0.812748
PWY-6282: palmitoleate biosynthesis I (from (5Z)-dodec-5-enoate)|g__Klebsiella.s__Klebsiella_sp_4_1_44FAA	-0.831016	-0.905412	-0.0183233	4.40332	-0.00201148	0.523139	0.999315	0.558254	0.999262	-0.864402
RHAMCAT-PWY: L-rhamnose degradation I|g__Lachnospiraceae_noname.s__Lachnospiraceae_bacterium_3_1_57FAA_CT1	-0.629509	-0.0875227	0.799152	5.08901	0.134887	0.366401	0.999289	0.427208	0.999293	-0.376527
COA-PWY-1: coenzyme A biosynthesis II (mammalian)|g__Pseudomonas.s__Pseudomonas_sp_GM25	-0.664408	-0.915869	-0.330145	4.35694	-0.0612033	0.481195	0.999269	0.500917	0.999293	-0.794041
PWY-5686: UMP biosynthesis|g__Erysipelotrichaceae_noname.s__Erysipelotrichaceae_bacterium_2_2_44A	-0.916729	0.0793689	1.32889	4.68394	0.250136	0.292198	0.999273	0.260906	0.999307	-0.475729
PEPTIDOGLYCANSYN-PWY: peptidoglycan biosynthesis I (meso-diaminopimelate containing)|g__Parabacteroides.s__Parabacteroides_johnsonii	-0.76567	-0.505847	0.379515	4.92144	0.0690844	0.494488	0.999269	0.523595	0.999312	-0.638322
NONMEVIPP-PWY: methylerythritol phosphate pathway I|g__Erysipelotrichaceae_noname.s__Clostridium_innocuum	-0.903663	-0.370323	0.780498	4.73149	0.139664	0.412617	0.999292	0.416626	0.99932	-0.645972
UNINTEGRATED|g__Microbacterium.s__Microbacterium_maritypicum	0.176805	-0.738274	-1.36419	7.94321	-0.122652	0.097404	0.999269	0.297269	0.999323	-0.314436
FUCCAT-PWY: fucose degradation|g__Klebsiella.s__Klebsiella_oxytoca	-0.614626	-0.99455	-0.477594	4.75625	-0.0877599	0.461341	0.999281	0.48885	0.999323	-0.795843
BRANCHED-CHAIN-AA-SYN-PWY: superpathway of branched amino acid biosynthesis|g__Klebsiella.s__Klebsiella_sp_OBRC7	-0.732462	-0.93136	-0.412108	4.2494	-0.0811898	0.513977	0.999297	0.498172	0.999323	-0.83219
ANAGLYCOLYSIS-PWY: glycolysis III (from glucose)|g__Streptococcus.s__Streptococcus_infantis	-0.661879	-1.00865	-0.38254	4.45209	-0.0765763	0.441139	0.999284	0.438501	0.999323	-0.839732
PWY-6163: chorismate biosynthesis from 3-dehydroquinate|g__Peptoniphilus.s__Peptoniphilus_lacrimalis	-0.844452	-0.593867	0.37549	4.4228	0.070459	0.464704	0.999269	0.485803	0.999323	-0.726089
PWY-6609: adenine and adenosine salvage III|g__Brachybacterium.s__Brachybacterium_faecium	-0.759264	-1.09185	-0.370544	4.53326	-0.0674318	0.476229	0.999287	0.469069	0.999323	-0.928015
NAGLIPASYN-PWY: lipid IVA biosynthesis|g__Pseudomonas.s__Pseudomonas_synxantha	-0.719953	-0.912209	-0.361927	4.61398	-0.0641951	0.503306	0.999288	0.490555	0.999323	-0.81335
PWY-7228: superpathway of guanosine nucleotides de novo biosynthesis I|g__Dysgonomonas.s__Dysgonomonas_mossii	-0.780344	-1.02813	-0.318064	4.43941	-0.0619157	0.504935	0.999328	0.519288	0.999323	-0.886974
PWY-5913: TCA cycle VI (obligate autotrophs)|g__Citrobacter.s__Citrobacter_sp_KTE32	-0.922734	-0.848669	0.0991258	4.48033	0.0204611	0.566274	0.999308	0.536158	0.999323	-0.902114
TCA: TCA cycle I (prokaryotic)|g__Enterobacter.s__Enterobacter_cloacae	-0.453673	0.595467	1.37811	6.6822	0.191172	0.339057	0.999269	0.325174	0.999323	0.0149069
FASYN-ELONG-PWY: fatty acid elongation -- saturated|g__Pseudomonas.s__Pseudomonas_mendocina	-0.661494	-0.995979	-0.307277	4.49138	-0.0574158	0.436328	0.999271	0.455905	0.999323	-0.831872
PWY0-845: superpathway of pyridoxal 5'-phosphate biosynthesis and salvage|g__Pseudomonas.s__Pseudomonas_fragi	-0.891767	-0.703227	0.216597	4.9437	0.0368913	0.433534	0.999277	0.485435	0.999323	-0.813821
UNINTEGRATED|g__Sanguibacter.s__Sanguibacter_keddieii	-0.707418	-0.918458	-0.0649703	4.72588	-0.0115653	0.518988	0.999287	0.487528	0.999323	-0.80475
PWY-5104: L-isoleucine biosynthesis IV|g__Psychrobacter.s__Psychrobacter_sp_G	-0.886352	-0.941798	0.0449227	4.54525	0.00470045	0.518065	0.999269	0.525403	0.999323	-0.917146
PWY-7228: superpathway of guanosine nucleotides de novo biosynthesis I|g__Comamonas.s__Comamonas_testosteroni	-0.678951	-1.00638	-0.34296	4.54534	-0.0656168	0.515713	0.999289	0.510432	0.999323	-0.856323
CITRULBIO-PWY: L-citrulline biosynthesis|g__Agrobacterium.s__Agrobacterium_tumefaciens	-0.730118	-1.03267	-0.366279	4.46512	-0.0626485	0.464996	0.999269	0.482666	0.999326	-0.885178
PWY-6703: preQ0 biosynthesis|g__Coprococcus.s__Coprococcus_eutactus	-0.75808	-0.836847	0.00333701	4.88567	0.00104311	0.555064	0.999274	0.549319	0.999328	-0.798722
SULFATE-CYS-PWY: superpathway of sulfate assimilation and cysteine biosynthesis|g__Rhodococcus.s__Rhodococcus_qingshengii	-0.0357081	-0.862867	-1.0647	6.70156	-0.13959	0.234487	0.999269	0.375231	0.999328	-0.488559
PWY-5100: pyruvate fermentation to acetate and lactate II|g__Granulicatella.s__Granulicatella_adiacens	-0.457154	-0.775558	-0.458568	4.77188	-0.0841593	0.47007	0.999276	0.475379	0.999328	-0.641909
PWY-5022: 4-aminobutanoate degradation V|g__Klebsiella.s__Klebsiella_pneumoniae	-0.751159	-0.975535	-0.357534	4.55676	-0.0678211	0.473723	0.999269	0.47052	0.999328	-0.874116
DAPLYSINESYN-PWY: L-lysine biosynthesis I|g__Rhodococcus.s__Rhodococcus_sp_P27	-0.568	-0.806244	-0.336208	4.97263	-0.0547119	0.497871	0.999295	0.484372	0.999328	-0.70275
PWY-7220: adenosine deoxyribonucleotides de novo biosynthesis II|g__Lactococcus.s__Lactococcus_raffinolactis	-0.806546	-0.907892	-0.300228	4.36804	-0.0535467	0.457636	0.999276	0.462621	0.999328	-0.855985
ARGSYN-PWY: L-arginine biosynthesis I (via L-ornithine)|g__Pseudomonas.s__Pseudomonas_mendocina	-0.710012	-1.0053	-0.250021	4.37863	-0.0456998	0.506948	0.999273	0.50027	0.999328	-0.864427
THRESYN-PWY: superpathway of L-threonine biosynthesis|g__Proteus.s__Proteus_penneri	-0.852319	-0.834576	0.0883341	4.27634	0.0156348	0.522413	0.999289	0.519246	0.999328	-0.84578
PWY-2942: L-lysine biosynthesis III|g__Pseudomonas.s__Pseudomonas_aeruginosa	-0.756715	-0.829464	-0.0280401	4.36294	-0.00484354	0.537248	0.999284	0.554435	0.999328	-0.777446
FASYN-INITIAL-PWY: superpathway of fatty acid biosynthesis initiation (E. coli)|g__Proteus.s__Proteus_mirabilis	-0.819554	-0.941851	-0.00320442	4.38487	-0.000711394	0.518787	0.999272	0.546459	0.999328	-0.878474
PWY-6897: thiamin salvage II|g__Staphylococcus.s__Staphylococcus_aureus	-0.880047	-0.781195	0.198485	4.43493	0.0329238	0.489421	0.999293	0.519677	0.999329	-0.837266
PWY-6151: S-adenosyl-L-methionine cycle I|g__Streptococcus.s__Streptococcus_sp_GMD5S	-0.796923	-0.863246	0.0714578	4.39368	0.0149286	0.542379	0.99927	0.505678	0.999329	-0.826883
PEPTIDOGLYCANSYN-PWY: peptidoglycan biosynthesis I (meso-diaminopimelate containing)|g__Peptostreptococcus.s__Peptostreptococcus_stomatis	-0.958686	-0.898916	0.150586	4.27185	0.0259266	0.521259	0.999325	0.552055	0.99933	-0.927226
PWY-2941: L-lysine biosynthesis II|g__Enterococcus.s__Enterococcus_dispar	-0.0565683	-0.862467	-0.904286	5.42342	-0.148375	0.409243	0.999281	0.414164	0.999333	-0.429066
UNINTEGRATED|g__Brevibacterium.s__Brevibacterium_linens	-0.602014	-0.979408	-0.423143	4.80394	-0.0572693	0.314316	0.999269	0.43225	0.999333	-0.774756
PWY-6609: adenine and adenosine salvage III|g__Enterobacter.s__Enterobacter_sp_638	-0.729621	-0.93414	-0.379166	4.45728	-0.0768646	0.471397	0.999275	0.485954	0.999339	-0.83278
PYRIDNUCSYN-PWY: NAD biosynthesis I (from aspartate)|g__Coprococcus.s__Coprococcus_sp_ART55_1	-0.0592461	-0.82669	-1.15165	5.03967	-0.205428	0.316607	0.999269	0.337944	0.999352	-0.492518
HISTSYN-PWY: L-histidine biosynthesis|g__Microbacterium.s__Microbacterium_maritypicum	0.0403143	-0.818044	-1.12088	6.16672	-0.17416	0.267184	0.999269	0.334167	0.999352	-0.385876
PWY-6163: chorismate biosynthesis from 3-dehydroquinate|g__Streptococcus.s__Streptococcus_mitis_oralis_pneumoniae	-0.294752	-0.924177	-0.698473	4.77019	-0.123644	0.435068	0.999291	0.457332	0.999352	-0.607816
PWY-5667: CDP-diacylglycerol biosynthesis I|g__Achromobacter.s__Achromobacter_piechaudii	-0.416464	-0.983972	-0.632141	4.71917	-0.114866	0.365481	0.999281	0.400899	0.999352	-0.698805
PWY-6121: 5-aminoimidazole ribonucleotide biosynthesis I|g__Pseudomonas.s__Pseudomonas_syringae	-0.681908	-0.963957	-0.3718	4.32912	-0.0736396	0.455532	0.99927	0.468002	0.999352	-0.826013
PWY0-1319: CDP-diacylglycerol biosynthesis II|g__Pseudomonas.s__Pseudomonas_synxantha	-0.732273	-1.02436	-0.35697	4.40084	-0.0729	0.514497	0.999291	0.525086	0.999352	-0.864359
PWY-5855: ubiquinol-7 biosynthesis (prokaryotic)|g__Enterobacter.s__Enterobacter_sp_638	-0.687347	-1.07772	-0.360062	4.42615	-0.0716913	0.486648	0.999269	0.498605	0.999352	-0.871711
CALVIN-PWY: Calvin-Benson-Bassham cycle|g__Citrobacter.s__Citrobacter_koseri	-0.465593	-0.816725	-0.398496	5.07536	-0.064196	0.495998	0.999275	0.471686	0.999352	-0.640548
THRESYN-PWY: superpathway of L-threonine biosynthesis|g__Actinobaculum.s__Actinobaculum_sp_oral_taxon_183	-0.558255	-0.824943	-0.349427	4.72227	-0.0609037	0.526315	0.998881	0.547117	0.999352	-0.692071
PENTOSE-P-PWY: pentose phosphate pathway|g__Enterobacter.s__Enterobacter_sp_MGH_25	-0.703113	-0.996311	-0.309826	4.3989	-0.0573967	0.512239	0.99927	0.497347	0.999352	-0.84767
COA-PWY-1: coenzyme A biosynthesis II (mammalian)|g__Porphyromonas.s__Porphyromonas_uenonis	-0.814884	-0.819025	0.0468557	4.14446	0.00984374	0.521708	0.99927	0.519128	0.999352	-0.816213
PWY-3841: folate transformations II|g__Staphylococcus.s__Staphylococcus_aureus	-0.830625	-0.785466	0.0364007	4.32401	0.00854274	0.533602	0.99929	0.560417	0.999352	-0.806162
PWY0-1241: ADP-L-glycero-&beta;-D-manno-heptose biosynthesis|g__Proteus.s__Proteus_penneri	-0.834955	-0.787258	0.0367472	4.17529	0.00786795	0.517669	0.998876	0.516758	0.999352	-0.806972
PWY-7219: adenosine ribonucleotides de novo biosynthesis|g__Porphyromonas.s__Porphyromonas_uenonis	-0.866228	-0.728846	0.0637337	4.26689	0.0123127	0.56094	0.998871	0.521167	0.999353	-0.801466
PWY-6936: seleno-amino acid biosynthesis|g__Microbacterium.s__Microbacterium_maritypicum	-0.0674405	-0.787734	-1.02749	6.00455	-0.166386	0.276681	0.999269	0.366816	0.999355	-0.455181
PWY0-862: (5Z)-dodec-5-enoate biosynthesis|g__Pseudomonas.s__Pseudomonas_sp_GM25	-0.685391	-0.994908	-0.264516	4.67281	-0.0380508	0.443393	0.999319	0.487444	0.999355	-0.845343
ILEUSYN-PWY: L-isoleucine biosynthesis I (from threonine)|g__Lactococcus.s__Lactococcus_raffinolactis	-0.676579	-0.970378	-0.291942	4.49453	-0.0562438	0.516283	0.999269	0.528047	0.999357	-0.799257
PWY-7219: adenosine ribonucleotides de novo biosynthesis|g__Atopobium.s__Atopobium_rimae	-0.597956	-0.832157	-0.325711	4.74617	-0.0597684	0.510187	0.999291	0.504627	0.999361	-0.708286
PWY-6386: UDP-N-acetylmuramoyl-pentapeptide biosynthesis II (lysine-containing)|g__Collinsella.s__Collinsella_intestinalis	-0.602123	-0.163885	0.488828	6.5728	0.0665896	0.490165	0.999272	0.499388	0.999363	-0.394139
PEPTIDOGLYCANSYN-PWY: peptidoglycan biosynthesis I (meso-diaminopimelate containing)|g__Peptoniphilus.s__Peptoniphilus_lacrimalis	-0.912319	-0.568403	0.487661	4.47349	0.0937394	0.473421	0.999271	0.490375	0.999364	-0.745215
PWY-3001: superpathway of L-isoleucine biosynthesis I|g__Enterococcus.s__Enterococcus_malodoratus	-0.268863	-0.768849	-0.778961	5.6127	-0.110537	0.323874	0.999269	0.442593	0.999365	-0.555591
PWY-7221: guanosine ribonucleotides de novo biosynthesis|g__Citrobacter.s__Citrobacter_freundii	-0.488787	-0.842252	-0.488207	4.74803	-0.0833645	0.486508	0.999269	0.455068	0.999365	-0.66368
PWY-7220: adenosine deoxyribonucleotides de novo biosynthesis II|g__Pseudomonas.s__Pseudomonas_mendocina	-0.681571	-0.986552	-0.387477	4.37753	-0.0684354	0.454501	0.999277	0.457576	0.999365	-0.843527
FUC-RHAMCAT-PWY: superpathway of fucose and rhamnose degradation|g__Citrobacter.s__Citrobacter_koseri	-0.547928	-0.886534	-0.399258	5.07224	-0.0664441	0.453242	0.999298	0.467424	0.999365	-0.708122
HEME-BIOSYNTHESIS-II: heme biosynthesis I (aerobic)|g__Pseudomonas.s__Pseudomonas_mendocina	-0.777342	-0.958612	-0.231689	4.4666	-0.0456611	0.440173	0.999269	0.453175	0.999365	-0.856591
PWY0-1319: CDP-diacylglycerol biosynthesis II|g__Streptococcus.s__Streptococcus_gordonii	-0.495574	-0.472013	0.10667	4.43452	0.0201854	0.516471	0.999278	0.54461	0.999365	-0.487898
ILEUSYN-PWY: L-isoleucine biosynthesis I (from threonine)|g__Stenotrophomonas.s__Stenotrophomonas_maltophilia	-0.212558	-0.822442	-0.756121	5.85215	-0.118147	0.393887	0.999306	0.413406	0.999368	-0.500752
FASYN-INITIAL-PWY: superpathway of fatty acid biosynthesis initiation (E. coli)|g__Agrobacterium.s__Agrobacterium_tumefaciens	-0.661477	-0.991577	-0.418583	4.60848	-0.0795103	0.446753	0.999269	0.465727	0.99937	-0.826121
PWY-7219: adenosine ribonucleotides de novo biosynthesis|g__Pseudomonas.s__Pseudomonas_sp_CF150	-0.776619	-1.15512	-0.389838	4.63252	-0.0656054	0.440549	0.999269	0.474108	0.999374	-0.951069
UNINTEGRATED|g__Enterobacter.s__Enterobacter_sp_638	-0.637021	-0.975487	-0.436308	4.45613	-0.0695549	0.48126	0.999321	0.54169	0.999378	-0.807998
PWY-5856: ubiquinol-9 biosynthesis (prokaryotic)|g__Pseudomonas.s__Pseudomonas_sp_CF150	-0.692768	-0.953867	-0.370874	4.53431	-0.0570241	0.48361	0.999274	0.471507	0.999378	-0.808947
PWY-6703: preQ0 biosynthesis|g__Enterobacteriaceae_noname.s__Enterobacteriaceae_bacterium_9_2_54FAA	-0.687167	-0.519813	0.323278	5.26444	0.0555559	0.430488	0.999277	0.521315	0.999378	-0.606987
PWY-5686: UMP biosynthesis|g__Lactobacillus.s__Lactobacillus_coryniformis	-0.878759	-0.672506	0.220237	4.4758	0.0440289	0.474393	0.999281	0.479913	0.999378	-0.775595
PWY-5855: ubiquinol-7 biosynthesis (prokaryotic)|g__Proteus.s__Proteus_mirabilis	-0.876413	-0.7908	0.182065	4.38334	0.0384189	0.495587	0.999269	0.50642	0.999378	-0.84202
PWY-7282: 4-amino-2-methyl-5-phosphomethylpyrimidine biosynthesis (yeast)|g__Bacteroides.s__Bacteroides_sp_2_1_22	-0.693113	-0.623611	0.0690591	4.40713	0.0142475	0.513838	0.999278	0.531446	0.999378	-0.649596
PWY-7219: adenosine ribonucleotides de novo biosynthesis|g__Streptococcus.s__Streptococcus_tigurinus	-0.536313	-1.08927	-0.468079	4.29146	-0.0902219	0.447199	0.999281	0.456019	0.999417	-0.857465
UDPNAGSYN-PWY: UDP-N-acetyl-D-glucosamine biosynthesis I|g__Bifidobacterium.s__Bifidobacterium_sp_12_1_47BFAA	-0.498278	-0.673423	-0.270348	5.19545	-0.0395765	0.571818	0.999301	0.533076	0.999417	-0.600837
ARO-PWY: chorismate biosynthesis I|g__Corynebacterium.s__Corynebacterium_sp_HFH0082	-0.734877	-0.872785	0.0262689	4.44219	0.00463495	0.494798	0.99929	0.494055	0.999421	-0.795328
PWY-7208: superpathway of pyrimidine nucleobases salvage|g__Coprococcus.s__Coprococcus_sp_ART55_1	-0.0717603	-1.00757	-1.24448	4.86062	-0.217365	0.250749	0.999276	0.296709	0.999504	-0.516504
BRANCHED-CHAIN-AA-SYN-PWY: superpathway of branched amino acid biosynthesis|g__Microbacterium.s__Microbacterium_maritypicum	0.138606	-0.8574	-1.26923	6.5425	-0.17936	0.22161	0.999269	0.297132	0.999504	-0.398027
PWY-7221: guanosine ribonucleotides de novo biosynthesis|g__Anaerotruncus.s__Anaerotruncus_colihominis	-0.816693	-0.363753	0.523779	4.52823	0.0956791	0.481263	0.999274	0.436555	0.999504	-0.630522
PWY0-1061: superpathway of L-alanine biosynthesis|g__Rhodococcus.s__Rhodococcus_erythropolis	-0.0789798	-0.530693	-0.719728	7.26053	-0.0903271	0.340848	0.999269	0.480673	0.999504	-0.27937
SO4ASSIM-PWY: sulfate reduction I (assimilatory)|g__Agrobacterium.s__Agrobacterium_tumefaciens	-0.662434	-1.10356	-0.380777	4.23086	-0.072777	0.467171	0.999275	0.466086	0.999504	-0.854813
PWY-7111: pyruvate fermentation to isobutanol (engineered)|g__Lactococcus.s__Lactococcus_raffinolactis	-0.666254	-0.96819	-0.330605	4.37598	-0.0698096	0.436203	0.999293	0.448886	0.999504	-0.822703
SO4ASSIM-PWY: sulfate reduction I (assimilatory)|g__Enterobacter.s__Enterobacter_sp_MGH_25	-0.737811	-0.951712	-0.357725	4.52115	-0.0645896	0.474612	0.999274	0.492491	0.999504	-0.842932
PWY-7221: guanosine ribonucleotides de novo biosynthesis|g__Pseudomonas.s__Pseudomonas_synxantha	-0.753192	-0.950887	-0.352185	4.48068	-0.0614246	0.493967	0.999281	0.514147	0.999504	-0.860403
PWY-7220: adenosine deoxyribonucleotides de novo biosynthesis II|g__Pseudomonas.s__Pseudomonas_fragi	-0.856124	-0.669779	0.35489	5.00366	0.0565341	0.441674	0.999276	0.509736	0.999504	-0.767411
PWY-841: superpathway of purine nucleotides de novo biosynthesis I|g__Lactobacillus.s__Lactobacillus_reuteri	-0.534455	-0.730708	-0.119297	4.99359	-0.0225476	0.554727	0.999281	0.522316	0.999504	-0.626037
PWY-6147: 6-hydroxymethyl-dihydropterin diphosphate biosynthesis I|g__Veillonella.s__Veillonella_parvula	-0.812188	-0.774687	0.0899386	4.46773	0.0161841	0.512972	0.999333	0.544179	0.999504	-0.799344
PWY-6151: S-adenosyl-L-methionine cycle I|g__Actinomyces.s__Actinomyces_massiliensis	-0.708391	-0.779398	-0.0898905	4.66336	-0.015866	0.530463	0.999329	0.494422	0.999504	-0.751044
COMPLETE-ARO-PWY: superpathway of aromatic amino acid biosynthesis|g__Streptococcus.s__Streptococcus_sp_2_1_36FAA	-0.780934	-0.852432	0.0419981	4.21141	0.00683211	0.544739	0.999276	0.562017	0.999504	-0.819499
PWY-4981: L-proline biosynthesis II (from arginine)|g__Enterobacter.s__Enterobacter_sp_638	-0.724294	-0.98553	-0.336036	4.37391	-0.0688261	0.491703	0.99927	0.472008	0.999505	-0.874649
PWY-5667: CDP-diacylglycerol biosynthesis I|g__Enterobacter.s__Enterobacter_sp_MGH_25	-0.697084	-0.983827	-0.328389	4.4436	-0.0672238	0.488174	0.999281	0.47614	0.999505	-0.829834
VALSYN-PWY: L-valine biosynthesis|g__Klebsiella.s__Klebsiella_sp_OBRC7	-0.743646	-0.96292	-0.274737	4.30599	-0.0536906	0.487622	0.999287	0.517152	0.999508	-0.868693
PWY-7228: superpathway of guanosine nucleotides de novo biosynthesis I|g__Citrobacter.s__Citrobacter_sp_KTE32	-0.896502	-0.739739	0.109928	4.55116	0.0240699	0.489637	0.99927	0.500647	0.999508	-0.823111
PWY-6608: guanosine nucleotides degradation III|g__Prevotella.s__Prevotella_timonensis	-0.854806	-0.816285	0.0557463	4.47375	0.0105295	0.490252	0.999295	0.489348	0.999512	-0.833408
PWY-7197: pyrimidine deoxyribonucleotide phosphorylation|g__Staphylococcus.s__Staphylococcus_xylosus	-0.632068	-0.910019	-0.418163	4.32377	-0.0810497	0.478499	0.99927	0.479007	0.999512	-0.755325
PWY-6121: 5-aminoimidazole ribonucleotide biosynthesis I|g__Lachnospiraceae_noname.s__Lachnospiraceae_bacterium_3_1_57FAA_CT1	-0.428874	0.11145	0.830033	5.36917	0.144423	0.386399	0.999274	0.446462	0.999514	-0.182743
VALSYN-PWY: L-valine biosynthesis|g__Campylobacter.s__Campylobacter_gracilis	-0.697321	-0.982789	-0.329279	4.429	-0.0673192	0.467432	0.999301	0.468813	0.999514	-0.853159
PWY-7220: adenosine deoxyribonucleotides de novo biosynthesis II|g__Brachybacterium.s__Brachybacterium_faecium	-0.758232	-1.01643	-0.309005	4.45341	-0.0566331	0.474064	0.999285	0.499942	0.999514	-0.881511
HISDEG-PWY: L-histidine degradation I|g__Bacillus.s__Bacillus_isronensis	-0.725751	-0.924182	-0.21737	4.48541	-0.050572	0.536268	0.999272	0.541352	0.999514	-0.82195
PWY-5103: L-isoleucine biosynthesis III|g__Enterococcus.s__Enterococcus_pallens	-0.836266	-0.74936	0.18922	4.47188	0.0355822	0.467709	0.999284	0.481913	0.999514	-0.792745
PWY-5686: UMP biosynthesis|g__Escherichia.s__Escherichia_hermannii	-0.767228	-0.915792	-0.049458	4.59676	-0.0106217	0.536181	0.999269	0.524077	0.999514	-0.836214
PWY-5103: L-isoleucine biosynthesis III|g__Propionibacterium.s__Propionibacterium_propionicum	-0.574344	-0.925741	-0.352135	4.14446	-0.0751851	0.447428	0.999275	0.436608	0.999519	-0.748479
COA-PWY-1: coenzyme A biosynthesis II (mammalian)|g__Olsenella.s__Olsenella_sp_oral_taxon_809	-0.594719	-0.949501	-0.391052	4.45427	-0.0730745	0.462959	0.999274	0.470632	0.999527	-0.79135
ASPASN-PWY: superpathway of L-aspartate and L-asparagine biosynthesis|g__Enterobacter.s__Enterobacter_sp_MGH_25	-0.684943	-0.991143	-0.419614	4.51721	-0.0770495	0.48377	0.999276	0.512205	0.999551	-0.834998
PWY-7111: pyruvate fermentation to isobutanol (engineered)|g__Achromobacter.s__Achromobacter_piechaudii	-0.34415	-0.93398	-0.670275	5.07421	-0.123539	0.330723	0.999269	0.408724	0.999582	-0.610012
GLUCONEO-PWY: gluconeogenesis I|g__Citrobacter.s__Citrobacter_koseri	-0.498727	-0.794025	-0.452465	4.94279	-0.0767736	0.484366	0.99928	0.461431	0.999582	-0.630828
PWY-6387: UDP-N-acetylmuramoyl-pentapeptide biosynthesis I (meso-diaminopimelate containing)|g__Enterobacter.s__Enterobacter_sp_MGH_25	-0.652353	-0.927343	-0.330167	4.34638	-0.0694314	0.495098	0.999281	0.522666	0.999582	-0.795156
PWY-5695: urate biosynthesis/inosine 5'-phosphate degradation|g__Streptococcus.s__Streptococcus_sp_F0442	-0.825062	-0.711671	0.0393858	4.2555	0.0079798	0.528285	0.999287	0.553619	0.999582	-0.77968
UNINTEGRATED|g__Megamonas.s__Megamonas_hypermegale	-0.844455	-0.834357	0.0108498	4.58086	0.00229749	0.494527	0.999296	0.510889	0.999582	-0.837409
PWY-7357: thiamin formation from pyrithiamine and oxythiamine (yeast)|g__Corynebacterium.s__Corynebacterium_casei	-0.919931	-0.856109	0.106428	4.20266	0.0217574	0.519647	0.99928	0.516623	0.999587	-0.887829
PWY0-1319: CDP-diacylglycerol biosynthesis II|g__Streptococcus.s__Streptococcus_sp_2_1_36FAA	-0.649944	-0.693713	-0.0574476	4.44986	-0.0114815	0.524084	0.999272	0.570059	0.999587	-0.669716
VALSYN-PWY: L-valine biosynthesis|g__Microbacterium.s__Microbacterium_sp_UCD_TDU	-0.36524	-0.831055	-0.56784	5.4832	-0.0890993	0.462464	0.999276	0.502135	0.999589	-0.608997
PWY-4981: L-proline biosynthesis II (from arginine)|g__Peptostreptococcaceae_noname.s__Clostridium_bifermentans	-0.755526	-0.994646	-0.308067	4.5467	-0.056603	0.474956	0.999273	0.466752	0.999598	-0.883085
COA-PWY-1: coenzyme A biosynthesis II (mammalian)|g__Streptococcus.s__Streptococcus_lutetiensis	-0.777225	-0.845984	-0.0785121	4.83438	-0.0121821	0.579897	0.999298	0.539246	0.999598	-0.810664
PWY-6486: D-galacturonate degradation II|unclassified	-0.71799	-0.812783	-0.0437452	4.75639	-0.00649283	0.535005	0.99927	0.535116	0.999598	-0.773203
PWY-6277: superpathway of 5-aminoimidazole ribonucleotide biosynthesis|g__Enterococcus.s__Enterococcus_malodoratus	-0.29048	-0.813422	-0.824411	5.7886	-0.115778	0.321352	0.999269	0.410178	0.999609	-0.558424
PYRIDOXSYN-PWY: pyridoxal 5'-phosphate biosynthesis I|g__Citrobacter.s__Citrobacter_freundii	-0.470305	-0.832871	-0.459032	4.78051	-0.0872107	0.490021	0.999269	0.497941	0.999609	-0.646302
PWY-7111: pyruvate fermentation to isobutanol (engineered)|g__Streptococcus.s__Streptococcus_mitis_oralis_pneumoniae	-0.464464	-0.797833	-0.482392	5.0437	-0.0844285	0.491981	0.999298	0.500406	0.999609	-0.616685
PWY-6125: superpathway of guanosine nucleotides de novo biosynthesis II|g__Agrobacterium.s__Agrobacterium_tumefaciens	-0.653098	-0.932012	-0.382292	4.54356	-0.072233	0.468528	0.999269	0.474256	0.999609	-0.815558
PWY-5179: toluene degradation V (aerobic) (via toluene-cis-diol)|unclassified	-0.837142	-0.92761	-0.222612	4.4969	-0.0413532	0.499222	0.99929	0.504574	0.999609	-0.884227
PWY0-42: 2-methylcitrate cycle I|g__Citrobacter.s__Citrobacter_freundii	-0.580212	-0.508559	-0.0445737	4.59999	-0.00939373	0.520173	0.999269	0.506747	0.999609	-0.534823
PWY-6700: queuosine biosynthesis|g__Agrobacterium.s__Agrobacterium_tumefaciens	-0.710606	-1.07937	-0.366007	4.49991	-0.0627125	0.45699	0.999269	0.474653	0.99961	-0.885217
PWY-6147: 6-hydroxymethyl-dihydropterin diphosphate biosynthesis I|g__Lactococcus.s__Lactococcus_raffinolactis	-0.804002	-0.939356	-0.172816	4.48699	-0.0304647	0.499627	0.999269	0.529277	0.999611	-0.864296
NAGLIPASYN-PWY: lipid IVA biosynthesis|g__Stenotrophomonas.s__Stenotrophomonas_maltophilia	-0.711278	-0.804637	-0.172926	4.48719	-0.0329736	0.505748	0.99928	0.518309	0.999615	-0.751037
PWY-6122: 5-aminoimidazole ribonucleotide biosynthesis II|g__Microbacterium.s__Microbacterium_maritypicum	0.117852	-0.836617	-1.22971	6.47603	-0.174021	0.188566	0.999269	0.304843	0.999617	-0.399361
PWY-5857: ubiquinol-10 biosynthesis (prokaryotic)|g__Pseudomonas.s__Pseudomonas_sp_M1	-0.823365	-0.778876	0.109113	4.52995	0.019773	0.487938	0.999314	0.504298	0.99962	-0.795486
DTDPRHAMSYN-PWY: dTDP-L-rhamnose biosynthesis I|g__Olsenella.s__Olsenella_uli	-0.47616	-0.827641	-0.47578	4.5256	-0.0881877	0.468433	0.999271	0.475467	0.999636	-0.641021
PWY-7228: superpathway of guanosine nucleotides de novo biosynthesis I|g__Rhodococcus.s__Rhodococcus_sp_P27	-0.534093	-0.875318	-0.374782	5.11298	-0.0619499	0.49109	0.99928	0.505982	0.999636	-0.696781
PEPTIDOGLYCANSYN-PWY: peptidoglycan biosynthesis I (meso-diaminopimelate containing)|g__Erysipelotrichaceae_noname.s__Clostridium_innocuum	-0.714639	0.0989646	0.958106	4.69568	0.162464	0.385783	0.999286	0.369526	0.999638	-0.374332
PWY-6700: queuosine biosynthesis|g__Coprococcus.s__Coprococcus_sp_ART55_1	-0.296293	-0.97042	-0.778051	4.8414	-0.141726	0.337952	0.999281	0.3513	0.99971	-0.651696
PWY-5136: fatty acid &beta;-oxidation II (peroxisome)|g__Achromobacter.s__Achromobacter_piechaudii	-0.345369	-0.872103	-0.592891	4.81707	-0.11262	0.377973	0.999295	0.417697	0.99971	-0.619468
DAPLYSINESYN-PWY: L-lysine biosynthesis I|g__Pseudomonas.s__Pseudomonas_sp_CF150	-0.715697	-0.977039	-0.462274	4.50895	-0.0826678	0.478945	0.99927	0.511464	0.99971	-0.853617
PWY-7222: guanosine deoxyribonucleotides de novo biosynthesis II|g__Rothia.s__Rothia_dentocariosa	-0.669227	-1.05328	-0.442083	4.23544	-0.0816798	0.429735	0.999272	0.449853	0.99971	-0.855301
PWY-2942: L-lysine biosynthesis III|g__Gemella.s__Gemella_sanguinis	-0.473214	-0.959862	-0.430201	4.56957	-0.0795391	0.511395	0.999314	0.459068	0.99971	-0.729302
PWY-5686: UMP biosynthesis|g__Pseudomonas.s__Pseudomonas_mendocina	-0.67441	-1.05788	-0.411391	4.45657	-0.0788028	0.471081	0.999269	0.453739	0.99971	-0.835552
SER-GLYSYN-PWY: superpathway of L-serine and glycine biosynthesis I|g__Lactococcus.s__Lactococcus_raffinolactis	-0.617819	-0.938267	-0.369127	4.45666	-0.069631	0.46677	0.999269	0.49587	0.99971	-0.775238
DTDPRHAMSYN-PWY: dTDP-L-rhamnose biosynthesis I|g__Leuconostoc.s__Leuconostoc_pseudomesenteroides	-0.776708	-0.991355	-0.322831	4.31701	-0.0645827	0.471431	0.999324	0.48814	0.99971	-0.902739
PWY-7400: L-arginine biosynthesis IV (archaebacteria)|g__Arthrobacter.s__Arthrobacter_arilaitensis	-0.726151	-0.996444	-0.3305	4.56922	-0.0615338	0.493411	0.999276	0.496373	0.99971	-0.863181
PEPTIDOGLYCANSYN-PWY: peptidoglycan biosynthesis I (meso-diaminopimelate containing)|g__Burkholderiales_noname.s__Burkholderiales_bacterium_1_1_47	-0.806084	-0.989199	-0.296686	4.19921	-0.0576009	0.468737	0.999295	0.444343	0.99971	-0.906353
PWY-7197: pyrimidine deoxyribonucleotide phosphorylation|g__Pseudomonas.s__Pseudomonas_sp_CFT9	-0.726654	-0.98163	-0.297317	4.52774	-0.056966	0.457869	0.999273	0.48693	0.99971	-0.832168
PWY-6121: 5-aminoimidazole ribonucleotide biosynthesis I|g__Dialister.s__Dialister_succinatiphilus	-0.765005	-0.604305	0.298336	4.69235	0.0568318	0.483761	0.999281	0.510165	0.99971	-0.688432
PWY-7208: superpathway of pyrimidine nucleobases salvage|g__Janthinobacterium.s__Janthinobacterium_lividum	-0.746614	-1.00764	-0.271611	4.445	-0.0497117	0.482075	0.999287	0.481157	0.99971	-0.888025
SO4ASSIM-PWY: sulfate reduction I (assimilatory)|g__Pseudomonas.s__Pseudomonas_sp_GM25	-0.620695	-0.946436	-0.268218	4.64647	-0.0459258	0.41781	0.999269	0.444366	0.99971	-0.783478
PWY-4702: phytate degradation I|g__Pseudomonas.s__Pseudomonas_alcaliphila	-0.778761	-1.01864	-0.292869	4.56475	-0.0456871	0.462461	0.999269	0.484592	0.99971	-0.885276
HISTSYN-PWY: L-histidine biosynthesis|g__Streptococcus.s__Streptococcus_downei	-0.634237	-0.910392	-0.19134	4.88661	-0.0306802	0.55996	0.999281	0.519447	0.99971	-0.763485
HEME-BIOSYNTHESIS-II: heme biosynthesis I (aerobic)|g__Psychrobacter.s__Psychrobacter_aquaticus	-0.778394	-0.795015	0.112589	4.56801	0.0225387	0.500509	0.999269	0.495416	0.99971	-0.787447
PEPTIDOGLYCANSYN-PWY: peptidoglycan biosynthesis I (meso-diaminopimelate containing)|g__Proteus.s__Proteus_mirabilis	-0.920512	-0.880027	0.0385571	4.37454	0.00923247	0.466865	0.999273	0.476944	0.99971	-0.895311
PWY-2942: L-lysine biosynthesis III|g__Gemella.s__Gemella_haemolysans	-0.648428	-0.878198	-0.234843	4.3243	-0.0509278	0.525729	0.999285	0.542351	0.999711	-0.760758
BRANCHED-CHAIN-AA-SYN-PWY: superpathway of branched amino acid biosynthesis|g__Psychrobacter.s__Psychrobacter_cryohalolentis	-0.833127	-0.788438	0.0378291	4.46636	0.00751261	0.525643	0.999282	0.517296	0.999713	-0.808546
LACTOSECAT-PWY: lactose and galactose degradation I|g__Enterococcus.s__Enterococcus_malodoratus	-0.370215	-0.856441	-0.731932	5.94271	-0.103317	0.312631	0.999275	0.432481	0.999718	-0.619002
VALSYN-PWY: L-valine biosynthesis|g__Eubacterium.s__Eubacterium_limosum	0.32723	-0.574195	-1.0145	5.80482	-0.16304	0.423438	0.999271	0.401869	0.999719	-0.127216
PEPTIDOGLYCANSYN-PWY: peptidoglycan biosynthesis I (meso-diaminopimelate containing)|g__Anaerococcus.s__Anaerococcus_vaginalis	-0.900883	-0.474281	0.520771	4.3903	0.108251	0.486863	0.999271	0.478627	0.999719	-0.709058
PWY-6386: UDP-N-acetylmuramoyl-pentapeptide biosynthesis II (lysine-containing)|g__Enterococcus.s__Enterococcus_malodoratus	-0.247795	-0.797848	-0.715709	5.66513	-0.108192	0.313726	0.999273	0.405665	0.999719	-0.553373
PWY-7221: guanosine ribonucleotides de novo biosynthesis|g__Actinobaculum.s__Actinobaculum_sp_oral_taxon_183	-0.363002	-0.845855	-0.518232	4.76121	-0.0983928	0.458456	0.999318	0.456587	0.999719	-0.583626
PWY-7222: guanosine deoxyribonucleotides de novo biosynthesis II|g__Brevibacterium.s__Brevibacterium_linens	-0.589057	-0.950153	-0.52118	4.61179	-0.0864841	0.451754	0.999272	0.501878	0.999719	-0.79219
PWY-6163: chorismate biosynthesis from 3-dehydroquinate|g__Arthrobacter.s__Arthrobacter_arilaitensis	-0.6632	-1.01931	-0.362519	4.51425	-0.0723801	0.49061	0.999283	0.501859	0.999719	-0.866094
PWY-6708: ubiquinol-8 biosynthesis (prokaryotic)|g__Klebsiella.s__Klebsiella_sp_OBRC7	-0.816001	-0.962257	-0.246136	4.38626	-0.0441863	0.470633	0.999286	0.488335	0.999719	-0.897109
PWY-4981: L-proline biosynthesis II (from arginine)|g__Streptococcus.s__Streptococcus_mitis_oralis_pneumoniae	-0.780946	-0.948983	-0.208928	4.42029	-0.0389677	0.537081	0.999288	0.537211	0.999719	-0.862397
PWY-7111: pyruvate fermentation to isobutanol (engineered)|g__Streptococcus.s__Streptococcus_sp_C150	-0.789002	-0.85422	-0.185825	4.43854	-0.033746	0.492561	0.999277	0.520316	0.999719	-0.827576
PWY-6386: UDP-N-acetylmuramoyl-pentapeptide biosynthesis II (lysine-containing)|g__Actinomyces.s__Actinomyces_sp_oral_taxon_170	-0.699693	-0.766655	-0.157614	4.73534	-0.0269126	0.54812	0.999269	0.521118	0.999719	-0.737277
PWY-6126: superpathway of adenosine nucleotides de novo biosynthesis II|g__Veillonella.s__Veillonella_parvula	-0.837357	-0.755726	0.111275	4.34498	0.0185154	0.505244	0.999331	0.517792	0.999719	-0.800281
NONOXIPENT-PWY: pentose phosphate pathway (non-oxidative branch)|g__Peptostreptococcus.s__Peptostreptococcus_stomatis	-0.884296	-0.974409	0.0412129	4.12904	0.00941772	0.52055	0.999276	0.545939	0.999719	-0.92882
ARGSYN-PWY: L-arginine biosynthesis I (via L-ornithine)|g__Enterobacter.s__Enterobacter_cloacae	-0.624035	-0.717441	0.0503129	4.48587	0.00840494	0.509717	0.999277	0.525185	0.999719	-0.671003
PWY-7013: L-1,2-propanediol degradation|g__Klebsiella.s__Klebsiella_sp_1_1_55	-0.847098	-0.917867	-0.0140815	4.33244	-0.00266787	0.533068	0.999315	0.539173	0.999719	-0.874705
PWY-724: superpathway of L-lysine, L-threonine and L-methionine biosynthesis II|g__Sphingobacterium.s__Sphingobacterium_spiritivorum	-0.784559	-0.888716	-0.0117864	4.33452	-0.00183935	0.457961	0.999273	0.488281	0.999719	-0.840854
SER-GLYSYN-PWY: superpathway of L-serine and glycine biosynthesis I|g__Flavobacterium.s__Flavobacterium_sp_WG21	-0.817873	-0.856943	0.0060967	4.54603	0.00114469	0.542489	0.999289	0.542318	0.999719	-0.840604
TRPSYN-PWY: L-tryptophan biosynthesis|g__Arthrobacter.s__Arthrobacter_arilaitensis	-0.688605	-1.03323	-0.338634	4.47041	-0.07218	0.506629	0.999315	0.493171	0.99972	-0.863093
PANTO-PWY: phosphopantothenate biosynthesis I|g__Campylobacter.s__Campylobacter_gracilis	-0.640366	-0.855593	-0.320512	4.04916	-0.0605292	0.498013	0.999279	0.487924	0.999724	-0.746337
PWY-5097: L-lysine biosynthesis VI|g__Bacillus.s__Bacillus_isronensis	-0.770671	-1.00589	-0.384822	4.31424	-0.0827917	0.461753	0.999285	0.473067	0.999731	-0.908785
PWY-5097: L-lysine biosynthesis VI|g__Parabacteroides.s__Parabacteroides_goldsteinii	-0.183511	-0.73316	-0.786822	5.32822	-0.140632	0.449428	0.999272	0.457073	0.99974	-0.488125
PWY-7197: pyrimidine deoxyribonucleotide phosphorylation|g__Pseudomonas.s__Pseudomonas_mandelii	-0.441923	-0.975699	-0.643707	4.96142	-0.111335	0.389179	0.999274	0.445621	0.99974	-0.686629
PWY-7228: superpathway of guanosine nucleotides de novo biosynthesis I|g__Pseudomonas.s__Pseudomonas_sp_CF150	-0.664279	-0.977252	-0.303517	4.63501	-0.0614554	0.467156	0.999291	0.480656	0.99974	-0.840479
PWY-7228: superpathway of guanosine nucleotides de novo biosynthesis I|g__Pseudomonas.s__Pseudomonas_sp_GM24	-0.893627	-0.733581	0.117416	4.43662	0.0201887	0.472626	0.999275	0.473864	0.99974	-0.813352
PWY-7221: guanosine ribonucleotides de novo biosynthesis|g__Anaerococcus.s__Anaerococcus_obesiensis	-0.846648	-0.870232	0.0271692	4.27167	0.00458171	0.492983	0.999276	0.51059	0.99974	-0.855918
PWY-6122: 5-aminoimidazole ribonucleotide biosynthesis II|g__Acidaminococcus.s__Acidaminococcus_sp_HPA0509	-0.77008	-0.779994	-0.0125167	4.48558	-0.00208414	0.519104	0.999269	0.532949	0.99974	-0.772698
PWY-5104: L-isoleucine biosynthesis IV|g__Coprococcus.s__Coprococcus_sp_ART55_1	-0.397805	-1.01362	-0.928362	5.10861	-0.154491	0.327612	0.999269	0.398343	0.99974	-0.715499
PWY-6282: palmitoleate biosynthesis I (from (5Z)-dodec-5-enoate)|g__Enterobacter.s__Enterobacter_sp_MGH_25	-0.671025	-0.946817	-0.414605	4.42292	-0.0794703	0.482129	0.999294	0.486181	0.999741	-0.813989
PWY-7220: adenosine deoxyribonucleotides de novo biosynthesis II|g__Peptostreptococcaceae_noname.s__Clostridium_bifermentans	-0.718543	-1.01084	-0.251816	4.42855	-0.0471886	0.460004	0.999273	0.48468	0.999741	-0.896311
PWY-6147: 6-hydroxymethyl-dihydropterin diphosphate biosynthesis I|g__Pseudomonas.s__Pseudomonas_mandelii	-0.58749	-0.935015	-0.409762	4.54113	-0.0687938	0.489298	0.999274	0.507657	0.999742	-0.803817
PWY-6151: S-adenosyl-L-methionine cycle I|g__Anaerotruncus.s__Anaerotruncus_colihominis	-0.871122	-0.590938	0.277534	4.36452	0.0511669	0.487848	0.999269	0.486875	0.999745	-0.748347
UNINTEGRATED|g__Olsenella.s__Olsenella_sp_oral_taxon_809	-0.59822	-0.866336	-0.426221	4.43633	-0.0776225	0.45856	0.99928	0.492923	0.999748	-0.72802
PWY-4981: L-proline biosynthesis II (from arginine)|g__Actinomyces.s__Actinomyces_massiliensis	-0.637228	-0.802596	-0.147062	4.41734	-0.0325946	0.491387	0.999309	0.510921	0.999749	-0.725222
PWY0-1319: CDP-diacylglycerol biosynthesis II|g__Pseudomonas.s__Pseudomonas_mandelii	-0.388384	-0.801665	-0.597253	4.63775	-0.113203	0.448363	0.999269	0.473915	0.999801	-0.589689
PWY-7210: pyrimidine deoxyribonucleotides biosynthesis from CTP|g__Pseudomonas.s__Pseudomonas_sp_CFT9	-0.65232	-1.02493	-0.486436	4.58195	-0.0849292	0.457182	0.999269	0.47655	0.999801	-0.841353
PWY-5138: unsaturated, even numbered fatty acid &beta;-oxidation|g__Psychrobacter.s__Psychrobacter_arcticus	-0.861905	-0.874797	-0.0216475	4.46427	-0.00467804	0.501774	0.999287	0.498308	0.999801	-0.867834
PWY0-1061: superpathway of L-alanine biosynthesis|g__Streptococcus.s__Streptococcus_mitis_oralis_pneumoniae	-0.37634	-0.787962	-0.547484	4.74721	-0.106372	0.469432	0.999276	0.466606	0.999821	-0.571475
PWY-6121: 5-aminoimidazole ribonucleotide biosynthesis I|g__Coprobacillus.s__Coprobacillus_sp_D6	-0.733696	-0.53505	0.465087	4.7854	0.0872804	0.467392	0.999269	0.487518	0.999821	-0.645569
PWY-6277: superpathway of 5-aminoimidazole ribonucleotide biosynthesis|g__Pseudomonas.s__Pseudomonas_sp_CF150	-0.627048	-0.972123	-0.46044	4.66298	-0.0779147	0.467958	0.999269	0.485261	0.999821	-0.79257
GLYCOGENSYNTH-PWY: glycogen biosynthesis I (from ADP-D-Glucose)|g__Lactococcus.s__Lactococcus_raffinolactis	-0.628859	-1.00526	-0.396832	4.44133	-0.0766526	0.456491	0.999269	0.477237	0.999821	-0.819156
PWY0-1296: purine ribonucleosides degradation|g__Enterobacter.s__Enterobacter_sp_638	-0.712675	-0.941993	-0.294718	4.34567	-0.0565808	0.477189	0.999288	0.500359	0.999821	-0.82374
FASYN-ELONG-PWY: fatty acid elongation -- saturated|g__Psychrobacter.s__Psychrobacter_aquaticus	-0.872288	-0.829711	0.11056	4.56364	0.0238809	0.523584	0.999287	0.488316	0.999821	-0.851304
PWY4FS-7: phosphatidylglycerol biosynthesis I (plastidic)|g__Enterobacter.s__Enterobacter_sp_638	-0.699804	-1.03014	-0.307334	4.3393	-0.0504688	0.475839	0.999319	0.496038	0.999822	-0.851544
PWY-7222: guanosine deoxyribonucleotides de novo biosynthesis II|g__Microbacterium.s__Microbacterium_maritypicum	-0.0909492	-0.904035	-1.00601	6.66686	-0.138507	0.272046	0.999277	0.39352	0.999822	-0.525477
PWY-5103: L-isoleucine biosynthesis III|g__Stenotrophomonas.s__Stenotrophomonas_maltophilia	-0.199316	-0.799061	-0.760748	5.76114	-0.112241	0.363116	0.999269	0.408298	0.999822	-0.503339
PWY-7228: superpathway of guanosine nucleotides de novo biosynthesis I|g__Microbacterium.s__Microbacterium_barkeri	-0.546987	-0.976014	-0.571175	4.83559	-0.102036	0.407125	0.999281	0.472369	0.999822	-0.763762
DAPLYSINESYN-PWY: L-lysine biosynthesis I|g__Arthrobacter.s__Arthrobacter_arilaitensis	-0.689866	-1.14242	-0.448005	4.54332	-0.0844722	0.459265	0.999269	0.459981	0.999822	-0.90408
DTDPRHAMSYN-PWY: dTDP-L-rhamnose biosynthesis I|g__Pseudomonas.s__Pseudomonas_synxantha	-0.663751	-1.02959	-0.439109	4.51419	-0.0794161	0.427561	0.999274	0.480095	0.999822	-0.834977
PWY-5097: L-lysine biosynthesis VI|g__Bilophila.s__Bilophila_sp_4_1_30	-0.689588	-0.49889	0.418448	4.8803	0.0791379	0.466572	0.999303	0.512595	0.999822	-0.598607
SER-GLYSYN-PWY: superpathway of L-serine and glycine biosynthesis I|g__Bacillus.s__Bacillus_isronensis	-0.777405	-0.899163	-0.311994	4.41544	-0.0593755	0.479198	0.999298	0.471128	0.999822	-0.840018
PWY-6387: UDP-N-acetylmuramoyl-pentapeptide biosynthesis I (meso-diaminopimelate containing)|g__Acidaminococcus.s__Acidaminococcus_sp_BV3L6	-0.920028	-0.907026	0.0600688	4.44656	0.0142996	0.548971	0.999269	0.542112	0.999829	-0.913548
LEU-DEG2-PWY: L-leucine degradation I|g__Pseudomonas.s__Pseudomonas_sp_GM16	-0.817321	-0.640316	0.293636	4.53466	0.0538731	0.49152	0.999274	0.486988	0.99983	-0.73997
NAGLIPASYN-PWY: lipid IVA biosynthesis|g__Enterobacter.s__Enterobacter_cloacae	-0.810035	-0.777776	-0.0562741	4.26436	-0.01018	0.523317	0.999287	0.514962	0.99983	-0.792432
PWY-7219: adenosine ribonucleotides de novo biosynthesis|g__Porphyromonas.s__Porphyromonas_somerae	-0.873848	-0.72361	0.178482	4.32186	0.0341293	0.48708	0.999269	0.528328	0.999831	-0.797413
VALSYN-PWY: L-valine biosynthesis|g__Actinomyces.s__Actinomyces_sp_ph3	-0.368769	-0.885333	-0.555635	4.3323	-0.109356	0.440053	0.999276	0.447436	0.999832	-0.612097
COA-PWY-1: coenzyme A biosynthesis II (mammalian)|g__Anaerococcus.s__Anaerococcus_vaginalis	-0.852131	-0.54643	0.358298	4.26238	0.0679841	0.510782	0.999279	0.517174	0.999876	-0.705486
PWY-6147: 6-hydroxymethyl-dihydropterin diphosphate biosynthesis I|g__Pseudomonas.s__Pseudomonas_sp_CF150	-0.703533	-0.964805	-0.359876	4.59174	-0.0589748	0.476462	0.999275	0.479832	0.999876	-0.830886
P161-PWY: acetylene degradation|g__Citrobacter.s__Citrobacter_koseri	-0.476683	-0.746854	-0.276765	4.88193	-0.0495648	0.495245	0.999334	0.518054	0.999876	-0.592641
PWY-7219: adenosine ribonucleotides de novo biosynthesis|g__Klebsiella.s__Klebsiella_sp_OBRC7	-0.804124	-0.980734	-0.224439	4.40485	-0.0453123	0.472021	0.999294	0.468521	0.999876	-0.885516
PWY-5659: GDP-mannose biosynthesis|g__Porphyromonas.s__Porphyromonas_asaccharolytica	-0.871609	-0.856435	0.2052	4.22989	0.0448577	0.49653	0.999287	0.512289	0.999876	-0.863162
PWY-5667: CDP-diacylglycerol biosynthesis I|g__Subdoligranulum.s__Subdoligranulum_sp_4_3_54A2FAA	2.90113	5.24071	2.69125	5.14606	0.47838	0.010036	0.998381	0.00916762	0.99988	4.59188
PWY0-1319: CDP-diacylglycerol biosynthesis II|g__Subdoligranulum.s__Subdoligranulum_sp_4_3_54A2FAA	2.86834	5.24872	2.72872	5.21762	0.460842	0.00918077	0.999269	0.00984722	0.99988	4.56078
PWY-7219: adenosine ribonucleotides de novo biosynthesis|g__Subdoligranulum.s__Subdoligranulum_sp_4_3_54A2FAA	4.24806	6.07185	2.21275	4.642	0.447453	0.00933978	0.999269	0.0125349	0.99988	5.27832
PEPTIDOGLYCANSYN-PWY: peptidoglycan biosynthesis I (meso-diaminopimelate containing)|g__Subdoligranulum.s__Subdoligranulum_sp_4_3_54A2FAA	2.16016	5.39364	2.91932	5.9843	0.443248	0.029338	0.999269	0.02608	0.99988	4.15902
VALSYN-PWY: L-valine biosynthesis|g__Subdoligranulum.s__Subdoligranulum_sp_4_3_54A2FAA	3.5943	5.58231	2.23553	4.65572	0.423331	0.00902111	0.999269	0.0139462	0.99988	4.86535
PWY-7111: pyruvate fermentation to isobutanol (engineered)|g__Subdoligranulum.s__Subdoligranulum_sp_4_3_54A2FAA	3.13609	5.44275	2.3816	5.18289	0.414812	0.0349191	0.999269	0.0288286	0.99988	4.49819
PWY0-1296: purine ribonucleosides degradation|g__Subdoligranulum.s__Subdoligranulum_sp_4_3_54A2FAA	3.81876	6.3544	2.39644	5.44792	0.409411	0.0181528	0.999269	0.0197371	0.99988	5.71171
PWY-6277: superpathway of 5-aminoimidazole ribonucleotide biosynthesis|g__Subdoligranulum.s__Subdoligranulum_sp_4_3_54A2FAA	3.64936	5.60157	2.2704	5.14396	0.408568	0.0185758	0.999269	0.01974	0.99988	4.90498
3-HYDROXYPHENYLACETATE-DEGRADATION-PWY: 4-hydroxyphenylacetate degradation|g__Escherichia.s__Escherichia_coli	0.776818	5.97515	3.81279	8.69616	0.407643	0.0863663	0.999269	0.0624521	0.99988	2.70075
PWY-6122: 5-aminoimidazole ribonucleotide biosynthesis II|g__Subdoligranulum.s__Subdoligranulum_sp_4_3_54A2FAA	3.67814	5.58427	2.27762	5.17354	0.402541	0.0168324	0.999269	0.0203332	0.99988	4.88362
PWY-2941: L-lysine biosynthesis II|unclassified	11.6592	11.954	0.621599	1.50566	0.395679	0.0169289	0.999269	0.032836	0.99988	11.8231
PWY-6121: 5-aminoimidazole ribonucleotide biosynthesis I|g__Subdoligranulum.s__Subdoligranulum_sp_4_3_54A2FAA	3.5573	5.53208	2.17563	5.15023	0.388445	0.0353698	0.999269	0.0297022	0.99988	4.8147
BRANCHED-CHAIN-AA-SYN-PWY: superpathway of branched amino acid biosynthesis|g__Subdoligranulum.s__Subdoligranulum_sp_4_3_54A2FAA	3.32735	5.42829	2.43109	5.31162	0.382824	0.0572397	0.999269	0.0335377	0.99988	4.738
ILEUSYN-PWY: L-isoleucine biosynthesis I (from threonine)|g__Subdoligranulum.s__Subdoligranulum_sp_4_3_54A2FAA	3.40343	5.60649	2.30158	5.45583	0.378565	0.0498023	0.999269	0.0278753	0.99988	4.87988
PWY-6387: UDP-N-acetylmuramoyl-pentapeptide biosynthesis I (meso-diaminopimelate containing)|g__Subdoligranulum.s__Subdoligranulum_sp_4_3_54A2FAA	3.18765	5.36869	2.26775	5.55532	0.374585	0.0512069	0.999269	0.042578	0.99988	4.30163
PWY-5103: L-isoleucine biosynthesis III|g__Subdoligranulum.s__Subdoligranulum_sp_4_3_54A2FAA	3.25165	5.35861	2.23917	5.318	0.373681	0.0548033	0.999269	0.0395735	0.99988	4.58341
TRPSYN-PWY: L-tryptophan biosynthesis|unclassified	11.1261	9.83052	-1.11455	2.70092	-0.370847	0.0905397	0.999269	0.100306	0.99988	10.9341
PWY-6737: starch degradation V|g__Subdoligranulum.s__Subdoligranulum_sp_4_3_54A2FAA	4.42688	6.13158	1.99859	4.9735	0.369984	0.0145411	0.999269	0.0290912	0.99988	5.30302
PWY0-1277: 3-phenylpropanoate and 3-(3-hydroxyphenyl)propanoate degradation|g__Escherichia.s__Escherichia_coli	3.14915	7.77307	3.26478	8.75763	0.36906	0.072566	0.999269	0.0670663	0.99988	6.31999
PWY-5686: UMP biosynthesis|g__Subdoligranulum.s__Subdoligranulum_sp_4_3_54A2FAA	3.65919	5.28559	2.12578	5.14353	0.368343	0.0402016	0.999269	0.0356842	0.99988	4.60753
HCAMHPDEG-PWY: 3-phenylpropanoate and 3-(3-hydroxyphenyl)propanoate degradation to 2-oxopent-4-enoate|g__Escherichia.s__Escherichia_coli	3.67513	7.41852	3.24584	8.29732	0.357801	0.0989085	0.999269	0.0835228	0.99988	6.00018
COA-PWY-1: coenzyme A biosynthesis II (mammalian)|g__Subdoligranulum.s__Subdoligranulum_sp_4_3_54A2FAA	3.47815	5.33513	2.27078	5.99526	0.352464	0.0637536	0.999269	0.0576005	0.99988	4.74819
PWY-6386: UDP-N-acetylmuramoyl-pentapeptide biosynthesis II (lysine-containing)|g__Subdoligranulum.s__Subdoligranulum_sp_4_3_54A2FAA	3.21855	5.39236	2.17759	5.46896	0.351354	0.0581221	0.999269	0.0415677	0.99988	4.42632
PWY-5304: superpathway of sulfur oxidation (Acidianus ambivalens)|unclassified	5.81647	3.63653	-2.0402	5.86077	-0.33708	0.0837141	0.999269	0.0448084	0.99988	5.09388
ARGDEG-PWY: superpathway of L-arginine, putrescine, and 4-aminobutanoate degradation|g__Escherichia.s__Escherichia_coli	3.66407	7.48801	2.97304	8.17635	0.334407	0.131161	0.999269	0.124364	0.99988	6.00836
PWY-6690: cinnamate and 3-hydroxycinnamate degradation to 2-oxopent-4-enoate|g__Escherichia.s__Escherichia_coli	3.63479	7.43821	3.03148	8.20096	0.334365	0.107136	0.999269	0.0890004	0.99988	5.99528
FUCCAT-PWY: fucose degradation|unclassified	6.0021	7.77262	1.85282	5.97207	0.332981	0.0175409	0.999269	0.0416748	0.99988	7.45999
PWY-6277: superpathway of 5-aminoimidazole ribonucleotide biosynthesis|g__Roseburia.s__Roseburia_inulinivorans	0.0331329	2.132	2.04183	5.55209	0.329172	0.156109	0.999269	0.127329	0.99988	0.847166
PWY-7446: sulfoglycolysis|g__Escherichia.s__Escherichia_coli	2.05891	7.01907	3.1871	8.9659	0.323855	0.134328	0.999269	0.130668	0.99988	4.39853
ORNARGDEG-PWY: superpathway of L-arginine and L-ornithine degradation|g__Escherichia.s__Escherichia_coli	3.68048	7.48151	2.90642	8.25323	0.314317	0.140107	0.999269	0.125788	0.99988	6.02847
PWY-6122: 5-aminoimidazole ribonucleotide biosynthesis II|g__Roseburia.s__Roseburia_inulinivorans	0.135349	2.19976	1.89545	5.52761	0.310848	0.191947	0.999269	0.148201	0.99988	0.890414
PWY-5667: CDP-diacylglycerol biosynthesis I|g__Roseburia.s__Roseburia_intestinalis	0.18215	2.12956	1.69806	4.96861	0.310621	0.185801	0.999269	0.133195	0.99988	1.01916
RHAMCAT-PWY: L-rhamnose degradation I|g__Bacteroides.s__Bacteroides_sp_1_1_6	0.054769	2.33842	2.07439	6.5386	0.296296	0.222848	0.999269	0.205228	0.99988	0.826914
PWY-7111: pyruvate fermentation to isobutanol (engineered)|g__Erysipelotrichaceae_noname.s__Erysipelotrichaceae_bacterium_2_2_44A	-0.559156	0.739722	1.73867	5.06528	0.294066	0.187538	0.999269	0.168819	0.99988	-0.0837452
DTDPRHAMSYN-PWY: dTDP-L-rhamnose biosynthesis I|unclassified	12.4941	11.5919	-0.540093	1.75767	-0.291149	0.149184	0.999269	0.134986	0.99988	12.176
PWY-7539: 6-hydroxymethyl-dihydropterin diphosphate biosynthesis III (Chlamydia)|g__Escherichia.s__Escherichia_coli	5.06177	7.47018	2.48586	8.33181	0.289289	0.160375	0.999269	0.138488	0.99988	6.81597
PWY-5695: urate biosynthesis/inosine 5'-phosphate degradation|g__Bacteroides.s__Bacteroides_sp_1_1_6	-0.0712	1.82738	1.69442	5.75321	0.284439	0.255873	0.999269	0.206799	0.99988	0.701881
PWY0-1319: CDP-diacylglycerol biosynthesis II|g__Roseburia.s__Roseburia_intestinalis	0.17134	2.26054	1.64056	5.16305	0.284227	0.180225	0.999271	0.126345	0.99988	0.975644
PWY-6124: inosine-5'-phosphate biosynthesis II|g__Bacteroides.s__Bacteroides_sp_1_1_6	0.0119177	2.17042	1.88688	6.17743	0.283155	0.217417	0.999269	0.197974	0.99988	0.728968
PWY-7219: adenosine ribonucleotides de novo biosynthesis|g__Bacteroides.s__Bacteroides_sp_1_1_6	0.0969752	2.31734	1.89683	6.56957	0.28307	0.227447	0.999269	0.200898	0.99988	0.860712
VALSYN-PWY: L-valine biosynthesis|g__Bacteroides.s__Bacteroides_sp_1_1_6	0.0789663	2.16977	1.77838	6.13154	0.278021	0.284097	0.999269	0.236569	0.99988	0.820289
PWY-6151: S-adenosyl-L-methionine cycle I|g__Subdoligranulum.s__Subdoligranulum_sp_4_3_54A2FAA	3.38307	5.2175	1.72733	5.74332	0.277944	0.192809	0.999269	0.125353	0.99988	4.11867
ORNDEG-PWY: superpathway of ornithine degradation|g__Escherichia.s__Escherichia_coli	4.57258	8.27256	2.41361	8.71018	0.277287	0.143656	0.999269	0.149023	0.99988	7.05119
PWY0-1296: purine ribonucleosides degradation|g__Roseburia.s__Roseburia_inulinivorans	0.300334	2.35714	1.66278	5.7366	0.27091	0.23144	0.999269	0.20242	0.99988	1.1052
PANTO-PWY: phosphopantothenate biosynthesis I|g__Lachnospiraceae_noname.s__Lachnospiraceae_bacterium_1_1_57FAA	0.718289	3.10186	1.71332	5.9263	0.265071	0.224224	0.999269	0.166892	0.99988	1.57454
PWY-7357: thiamin formation from pyrithiamine and oxythiamine (yeast)|g__Roseburia.s__Roseburia_inulinivorans	0.422876	2.27821	1.63832	5.71457	0.264689	0.269518	0.999269	0.225194	0.99988	1.22793
PWY0-1298: superpathway of pyrimidine deoxyribonucleosides degradation|g__Escherichia.s__Escherichia_coli	4.60161	7.89344	2.44872	8.4067	0.264601	0.194778	0.999269	0.145418	0.99988	6.73802
PWY-7221: guanosine ribonucleotides de novo biosynthesis|g__Lachnospiraceae_noname.s__Lachnospiraceae_bacterium_1_1_57FAA	-0.210699	1.17044	1.60193	5.38239	0.263472	0.234536	0.999269	0.215375	0.99988	0.375766
PWY-7199: pyrimidine deoxyribonucleosides salvage|g__Enterococcus.s__Enterococcus_faecalis	2.87269	0.522296	-1.89616	6.4411	-0.263092	0.231198	0.999269	0.188044	0.99988	1.41568
PWY-6121: 5-aminoimidazole ribonucleotide biosynthesis I|g__Roseburia.s__Roseburia_inulinivorans	-0.0343189	1.76322	1.65094	5.6628	0.261855	0.198079	0.999269	0.168371	0.99988	0.650963
PWY-3841: folate transformations II|g__Parabacteroides.s__Parabacteroides_sp_20_3	-0.263249	0.805303	1.54055	5.56312	0.260688	0.250085	0.999269	0.25319	0.99988	0.194359
PWY0-1297: superpathway of purine deoxyribonucleosides degradation|g__Blautia.s__Ruminococcus_gnavus	0.254938	1.90829	1.67083	6.17272	0.260506	0.235835	0.999269	0.192585	0.99988	0.91144
PWY-6737: starch degradation V|g__Roseburia.s__Roseburia_inulinivorans	0.557262	3.69615	1.76067	6.37709	0.260488	0.213815	0.999269	0.207023	0.99988	1.34236
UNINTEGRATED|g__Subdoligranulum.s__Subdoligranulum_sp_4_3_54A2FAA	15.4065	16.9732	1.90863	11.7147	0.259397	0.00427115	0.999269	0.0194864	0.99988	16.7357
PWY-7003: glycerol degradation to butanol|unclassified	0.113805	2.33338	1.95618	7.58101	0.258005	0.204653	0.999269	0.216673	0.99988	0.908993
PWY-7111: pyruvate fermentation to isobutanol (engineered)|g__Bacteroides.s__Bacteroides_sp_1_1_6	0.179093	2.18051	1.69871	5.96954	0.25665	0.268961	0.999269	0.228564	0.99988	0.860984
PWY-6609: adenine and adenosine salvage III|g__Bacteroides.s__Bacteroides_sp_1_1_6	0.0623309	2.2941	1.86032	6.43855	0.2556	0.234756	0.999269	0.21986	0.99988	0.817137
PWY-621: sucrose degradation III (sucrose invertase)|g__Escherichia.s__Escherichia_coli	3.88798	6.67647	2.4512	8.5759	0.255547	0.227444	0.999269	0.205194	0.99988	4.53564
PWY-7219: adenosine ribonucleotides de novo biosynthesis|g__Roseburia.s__Roseburia_inulinivorans	0.61565	2.74072	1.69986	5.85379	0.255434	0.247828	0.999269	0.20423	0.99988	1.36297
FAO-PWY: fatty acid &beta;-oxidation I|g__Escherichia.s__Escherichia_coli	2.97632	6.37101	2.16009	7.92037	0.254755	0.212457	0.999269	0.168267	0.99988	5.73246
PWY-7219: adenosine ribonucleotides de novo biosynthesis|g__Erysipelotrichaceae_noname.s__Erysipelotrichaceae_bacterium_2_2_44A	-0.41284	0.65464	1.4584	5.18612	0.253132	0.246374	0.999269	0.237704	0.99988	0.0386434
PWY0-1296: purine ribonucleosides degradation|g__Erysipelotrichaceae_noname.s__Erysipelotrichaceae_bacterium_2_2_44A	-0.352795	0.723469	1.49161	5.38604	0.25298	0.28311	0.999269	0.262531	0.99988	0.0773071
PWY-5154: L-arginine biosynthesis III (via N-acetyl-L-citrulline)|g__Escherichia.s__Escherichia_coli	5.36588	7.94177	2.2216	8.33621	0.252581	0.273359	0.999269	0.212854	0.99988	6.88395
PWY-5138: unsaturated, even numbered fatty acid &beta;-oxidation|unclassified	0.0142669	1.49274	2.21461	8.64023	0.25215	0.189177	0.999269	0.24344	0.99988	0.595829
PWY-5138: unsaturated, even numbered fatty acid &beta;-oxidation|g__Escherichia.s__Escherichia_coli	2.46846	6.198	2.10975	7.88221	0.251639	0.191809	0.999269	0.128579	0.99988	5.071
PWY-6606: guanosine nucleotides degradation II|unclassified	8.80892	7.25099	-0.913512	2.5605	-0.251181	0.164855	0.999269	0.0456862	0.99988	7.89578
VALSYN-PWY: L-valine biosynthesis|g__Roseburia.s__Roseburia_inulinivorans	0.535679	2.69462	1.48685	5.72039	0.250976	0.250185	0.999269	0.228164	0.99988	1.30029
PWY-5097: L-lysine biosynthesis VI|g__Bacteroides.s__Bacteroides_sp_1_1_6	0.168071	1.97451	1.68824	6.36133	0.250521	0.26154	0.999269	0.229362	0.99988	0.864259
PWY-7228: superpathway of guanosine nucleotides de novo biosynthesis I|g__Escherichia.s__Escherichia_coli	5.04416	7.42743	2.29776	8.40651	0.24947	0.253807	0.999269	0.209633	0.99988	6.5397
PWY-6151: S-adenosyl-L-methionine cycle I|g__Roseburia.s__Roseburia_inulinivorans	0.178078	2.31796	1.77638	6.16681	0.248355	0.220039	0.999269	0.20766	0.99988	0.888606
PWY-5189: tetrapyrrole biosynthesis II (from glycine)|unclassified	8.68085	6.73911	-1.5932	6.07871	-0.248151	0.171728	0.999269	0.0654197	0.99988	7.88703
PWY-5100: pyruvate fermentation to acetate and lactate II|unclassified	11.3097	11.7265	0.394472	1.4614	0.24805	0.189575	0.999269	0.224188	0.99988	11.5983
PWY-561: superpathway of glyoxylate cycle and fatty acid degradation|g__Escherichia.s__Escherichia_coli	3.65864	6.98075	2.21193	8.07651	0.247176	0.237118	0.999269	0.185991	0.99988	6.44921
NONMEVIPP-PWY: methylerythritol phosphate pathway I|g__Erysipelotrichaceae_noname.s__Erysipelotrichaceae_bacterium_2_2_44A	-0.803115	0.0554083	1.32101	4.71903	0.246873	0.294693	0.999273	0.295978	0.99988	-0.421267
PANTO-PWY: phosphopantothenate biosynthesis I|g__Bacteroides.s__Bacteroides_sp_1_1_6	0.228372	2.2438	1.56965	5.77465	0.245909	0.27173	0.999269	0.211757	0.99988	0.894244
PWY-6317: galactose degradation I (Leloir pathway)|g__Escherichia.s__Escherichia_coli	5.69076	7.32679	2.12179	8.09532	0.245639	0.25759	0.999269	0.221417	0.99988	6.85899
PWY-6588: pyruvate fermentation to acetone|unclassified	0.449609	2.35751	1.59025	6.88382	0.244464	0.287357	0.999269	0.2563	0.99988	1.11696
PWY-5136: fatty acid &beta;-oxidation II (peroxisome)|g__Escherichia.s__Escherichia_coli	2.79744	6.18588	2.0255	7.86982	0.244226	0.220015	0.999269	0.172831	0.99988	5.49861
PWY-5173: superpathway of acetyl-CoA biosynthesis|g__Escherichia.s__Escherichia_coli	5.39566	7.04182	2.02603	7.65159	0.243438	0.233995	0.999269	0.218535	0.99988	6.33866
ARO-PWY: chorismate biosynthesis I|g__Eubacterium.s__Eubacterium_siraeum	-0.360277	0.807283	1.60873	6.33774	0.243239	0.249855	0.999269	0.268141	0.99988	0.131955
PWY-6803: phosphatidylcholine acyl editing|unclassified	3.85659	5.87745	1.73341	7.38417	0.241955	0.154799	0.999269	0.123442	0.99988	5.39124
PWY-5667: CDP-diacylglycerol biosynthesis I|g__Roseburia.s__Roseburia_inulinivorans	0.448902	2.17904	1.42411	5.3116	0.241181	0.238989	0.999269	0.200247	0.99988	1.18656
ARG+POLYAMINE-SYN: superpathway of arginine and polyamine biosynthesis|g__Escherichia.s__Escherichia_coli	5.57358	7.85178	1.99728	8.16841	0.237515	0.252731	0.999269	0.215028	0.99988	6.91208
PWY-6595: superpathway of guanosine nucleotides degradation (plants)|unclassified	7.65635	6.8147	-1.28187	4.18723	-0.236923	0.0766676	0.999269	0.0599941	0.99988	7.39036
1CMET2-PWY: N10-formyl-tetrahydrofolate biosynthesis|g__Bacteroides.s__Bacteroides_sp_1_1_6	-0.614566	0.850642	1.59331	6.33764	0.236266	0.290085	0.999269	0.250038	0.99988	0.0435423
PWY-4981: L-proline biosynthesis II (from arginine)|unclassified	10.9005	11.2779	0.489999	1.78706	0.235478	0.119843	0.999269	0.214931	0.99988	11.1338
PWY-7663: gondoate biosynthesis (anaerobic)|g__Bacteroides.s__Bacteroides_sp_1_1_6	0.0653478	1.60286	1.47031	6.08907	0.234155	0.303296	0.999273	0.274038	0.99988	0.696246
PWY-1269: CMP-3-deoxy-D-manno-octulosonate biosynthesis I|g__Bacteroides.s__Bacteroides_sp_1_1_6	-0.00477864	1.53412	1.63572	5.97719	0.232906	0.316531	0.999269	0.272088	0.99988	0.653421
PWY-6969: TCA cycle V (2-oxoglutarate:ferredoxin oxidoreductase)|g__Escherichia.s__Escherichia_coli	6.8614	8.57707	2.13215	8.56042	0.232528	0.240387	0.999269	0.243679	0.99988	7.76137
PWY-6387: UDP-N-acetylmuramoyl-pentapeptide biosynthesis I (meso-diaminopimelate containing)|g__Erysipelotrichaceae_noname.s__Erysipelotrichaceae_bacterium_2_2_44A	-0.907398	0.0512067	1.28146	4.92746	0.232464	0.272469	0.99929	0.27432	0.99988	-0.484457
PWY-841: superpathway of purine nucleotides de novo biosynthesis I|g__Escherichia.s__Escherichia_coli	4.95151	7.66422	2.2319	8.31988	0.231317	0.24524	0.999269	0.194291	0.99988	6.61427
PWY0-1319: CDP-diacylglycerol biosynthesis II|g__Roseburia.s__Roseburia_inulinivorans	0.393069	2.22279	1.39347	5.50376	0.230425	0.286701	0.999279	0.221724	0.99988	1.14494
COA-PWY-1: coenzyme A biosynthesis II (mammalian)|g__Erysipelotrichaceae_noname.s__Clostridium_innocuum	-0.954953	-0.0586948	1.25521	4.721	0.230277	0.309508	0.999269	0.297145	0.99988	-0.507303
PWY-6163: chorismate biosynthesis from 3-dehydroquinate|g__Eubacterium.s__Eubacterium_siraeum	-0.475763	0.837007	1.62338	6.42147	0.230268	0.23589	0.999269	0.243672	0.99988	0.0388635
PWY-7208: superpathway of pyrimidine nucleobases salvage|g__Escherichia.s__Escherichia_coli	4.74941	7.33658	2.2653	8.40053	0.23022	0.258171	0.999269	0.208256	0.99988	6.21619
PWY-6126: superpathway of adenosine nucleotides de novo biosynthesis II|g__Escherichia.s__Escherichia_coli	5.17933	7.70152	2.18018	8.36035	0.230007	0.259243	0.999269	0.204248	0.99988	6.677
COLANSYN-PWY: colanic acid building blocks biosynthesis|g__Escherichia.s__Escherichia_coli	4.80468	7.42768	1.99671	7.96139	0.229986	0.259669	0.999269	0.22398	0.99988	6.23685
PWY490-3: nitrate reduction VI (assimilatory)|unclassified	1.1851	-0.222849	-1.50068	6.54271	-0.229398	0.277624	0.999269	0.265689	0.99988	0.377619
PYRIDOXSYN-PWY: pyridoxal 5'-phosphate biosynthesis I|g__Bacteroides.s__Bacteroides_sp_1_1_6	0.0865494	1.42901	1.58065	5.85826	0.228965	0.293159	0.999269	0.256726	0.99988	0.632424
PWY-7184: pyrimidine deoxyribonucleotides de novo biosynthesis I|g__Escherichia.s__Escherichia_coli	4.72645	7.24652	2.10642	8.33862	0.228171	0.295479	0.999269	0.222947	0.99988	6.4601
ARGININE-SYN4-PWY: L-ornithine de novo biosynthesis|g__Bacteroides.s__Bacteroides_sp_1_1_6	0.177753	2.08847	1.59001	6.29272	0.228042	0.308621	0.999269	0.238147	0.99988	0.882232
PWY-7229: superpathway of adenosine nucleotides de novo biosynthesis I|g__Escherichia.s__Escherichia_coli	5.41141	7.95696	2.15905	8.3984	0.227707	0.236208	0.999269	0.195831	0.99988	6.87311
PANTO-PWY: phosphopantothenate biosynthesis I|g__Lachnospiraceae_noname.s__Lachnospiraceae_bacterium_8_1_57FAA	0.535198	2.34124	1.42825	5.71365	0.2275	0.274052	0.999269	0.220185	0.99988	1.24646
GLYCOGENSYNTH-PWY: glycogen biosynthesis I (from ADP-D-Glucose)|g__Coprococcus.s__Coprococcus_sp_ART55_1	-0.103978	-1.09961	-1.34031	5.09183	-0.226652	0.222007	0.998381	0.256873	0.99988	-0.611914
PWY-7221: guanosine ribonucleotides de novo biosynthesis|g__Holdemania.s__Holdemania_filiformis	-0.709778	0.0485936	1.20174	4.91343	0.22659	0.270114	0.999269	0.299872	0.99988	-0.353591
PWY0-845: superpathway of pyridoxal 5'-phosphate biosynthesis and salvage|g__Bacteroides.s__Bacteroides_sp_1_1_6	0.151646	1.53457	1.49944	6.19063	0.226564	0.318296	0.999293	0.297565	0.99988	0.689306
COBALSYN-PWY: adenosylcobalamin salvage from cobinamide I|g__Roseburia.s__Roseburia_intestinalis	0.104291	1.06475	1.32245	5.53908	0.226053	0.299569	0.999273	0.304076	0.99988	0.482583
PWY-7220: adenosine deoxyribonucleotides de novo biosynthesis II|g__Escherichia.s__Escherichia_coli	4.80891	7.23549	1.98628	8.54989	0.225203	0.28934	0.999269	0.236057	0.99988	6.49466
RHAMCAT-PWY: L-rhamnose degradation I|unclassified	9.48892	10.059	0.50387	2.07136	0.224997	0.187039	0.999269	0.224937	0.99988	9.82798
ASPASN-PWY: superpathway of L-aspartate and L-asparagine biosynthesis|unclassified	10.2705	9.92777	-0.362777	1.50567	-0.224427	0.391305	0.999269	0.261706	0.99988	10.156
PWY-5695: urate biosynthesis/inosine 5'-phosphate degradation|g__Lactococcus.s__Lactococcus_lactis	1.76625	0.355583	-1.55743	5.63833	-0.223696	0.24963	0.999269	0.238902	0.99988	0.996223
PWY-5695: urate biosynthesis/inosine 5'-phosphate degradation|g__Roseburia.s__Roseburia_inulinivorans	0.356956	2.2358	1.44898	5.85488	0.223599	0.239113	0.999269	0.248639	0.99988	1.06658
PEPTIDOGLYCANSYN-PWY: peptidoglycan biosynthesis I (meso-diaminopimelate containing)|g__Erysipelotrichaceae_noname.s__Erysipelotrichaceae_bacterium_2_2_44A	-0.858073	0.0169253	1.2505	5.01136	0.223338	0.264906	0.999269	0.297805	0.99988	-0.481501
PWY-6122: 5-aminoimidazole ribonucleotide biosynthesis II|g__Erysipelotrichaceae_noname.s__Clostridium_innocuum	-0.631176	0.367686	1.21858	4.8946	0.222554	0.289638	0.999289	0.291469	0.99988	-0.21508
PWY-6609: adenine and adenosine salvage III|g__Escherichia.s__Escherichia_coli	6.74283	8.46148	2.01219	8.12571	0.222417	0.289526	0.999269	0.251953	0.99988	7.65823
PWY-5686: UMP biosynthesis|g__Bacteroides.s__Bacteroides_sp_1_1_6	0.180356	2.18886	1.64259	6.17796	0.222139	0.297846	0.999269	0.244293	0.99988	0.876734
PWY-2942: L-lysine biosynthesis III|g__Bacteroides.s__Bacteroides_sp_1_1_6	0.175384	1.78815	1.66071	6.40106	0.222028	0.297187	0.999269	0.262841	0.99988	0.822506
PWY-7111: pyruvate fermentation to isobutanol (engineered)|g__Parabacteroides.s__Parabacteroides_sp_20_3	-0.0235596	1.03378	1.39436	5.58857	0.2215	0.344388	0.999281	0.325615	0.99988	0.446494
ARO-PWY: chorismate biosynthesis I|g__Roseburia.s__Roseburia_inulinivorans	0.431609	1.60137	1.40743	6.0285	0.221304	0.33033	0.999281	0.317807	0.99988	0.869586
TRPSYN-PWY: L-tryptophan biosynthesis|g__Escherichia.s__Escherichia_coli	6.11115	7.54235	1.88341	8.17629	0.220976	0.268351	0.999269	0.222869	0.99988	6.80384
PWY-6737: starch degradation V|g__Escherichia.s__Escherichia_coli	4.80327	6.63877	1.73784	7.82839	0.220716	0.276646	0.999269	0.281109	0.99988	5.37378
PWY-6125: superpathway of guanosine nucleotides de novo biosynthesis II|g__Escherichia.s__Escherichia_coli	4.85625	7.2783	2.09446	8.29944	0.22017	0.263814	0.999269	0.21152	0.99988	6.38482
PWY-5659: GDP-mannose biosynthesis|g__Escherichia.s__Escherichia_coli	5.94003	7.66927	1.90818	7.87119	0.219464	0.297728	0.999269	0.271772	0.99988	7.05563
PWY-5097: L-lysine biosynthesis VI|unclassified	12.7006	12.9049	0.32266	1.30815	0.21912	0.142013	0.999269	0.231792	0.99988	12.8762
PWY-6387: UDP-N-acetylmuramoyl-pentapeptide biosynthesis I (meso-diaminopimelate containing)|g__Escherichia.s__Escherichia_coli	6.20551	7.99532	1.94797	8.1857	0.21785	0.276418	0.999269	0.262767	0.99988	7.1768
PWY-6277: superpathway of 5-aminoimidazole ribonucleotide biosynthesis|g__Erysipelotrichaceae_noname.s__Erysipelotrichaceae_bacterium_2_2_44A	-0.478062	0.415587	1.32818	5.23732	0.217572	0.309715	0.999284	0.311691	0.99988	-0.0508099
PWY0-1297: superpathway of purine deoxyribonucleosides degradation|g__Escherichia.s__Escherichia_coli	6.31424	8.43408	1.96772	8.52119	0.217348	0.362204	0.999269	0.282426	0.99988	7.38693
P105-PWY: TCA cycle IV (2-oxoglutarate decarboxylase)|g__Escherichia.s__Escherichia_coli	6.91625	8.55157	1.92388	8.39226	0.217192	0.260514	0.999269	0.248928	0.99988	7.74464
NAD-BIOSYNTHESIS-II: NAD salvage pathway II|g__Lactococcus.s__Lactococcus_lactis	1.79671	0.574659	-1.38339	5.63422	-0.216718	0.301093	0.999269	0.319616	0.99988	1.11992
PWY-1042: glycolysis IV (plant cytosol)|g__Actinomyces.s__Actinomyces_sp_oral_taxon_448	1.43903	-0.0400683	-1.30797	5.40543	-0.215941	0.347669	0.999271	0.312044	0.99988	0.645266
FOLSYN-PWY: superpathway of tetrahydrofolate biosynthesis and salvage|g__Escherichia.s__Escherichia_coli	5.57467	7.84669	1.9131	8.46705	0.215614	0.25612	0.999269	0.235228	0.99988	6.94908
PWY-6122: 5-aminoimidazole ribonucleotide biosynthesis II|g__Erysipelotrichaceae_noname.s__Erysipelotrichaceae_bacterium_2_2_44A	-0.470474	0.416557	1.28437	5.23969	0.215598	0.257186	0.999269	0.286761	0.99988	-0.0488405
GLCMANNANAUT-PWY: superpathway of N-acetylglucosamine, N-acetylmannosamine and N-acetylneuraminate degradation|g__Escherichia.s__Escherichia_coli	6.09284	8.55991	2.04144	8.481	0.215324	0.310636	0.999269	0.291258	0.99988	7.24986
PWY-6612: superpathway of tetrahydrofolate biosynthesis|g__Escherichia.s__Escherichia_coli	5.66627	7.98926	2.01224	8.51105	0.214898	0.260269	0.999269	0.233132	0.99988	6.94714
COA-PWY: coenzyme A biosynthesis I|g__Escherichia.s__Escherichia_coli	5.86897	8.12471	1.82251	8.38357	0.214735	0.315925	0.999269	0.280835	0.99988	7.51452
PWY0-166: superpathway of pyrimidine deoxyribonucleotides de novo biosynthesis (E. coli)|g__Escherichia.s__Escherichia_coli	4.89847	7.39265	1.90132	8.18169	0.214451	0.266987	0.999269	0.21904	0.99988	6.50987
GALACT-GLUCUROCAT-PWY: superpathway of hexuronide and hexuronate degradation|g__Escherichia.s__Escherichia_coli	6.54878	7.92017	1.99137	8.15709	0.214373	0.268213	0.999269	0.2514	0.99988	7.28176
COA-PWY-1: coenzyme A biosynthesis II (mammalian)|g__Enterococcus.s__Enterococcus_faecalis	2.89897	1.4373	-1.33096	6.33315	-0.212725	0.370367	0.999273	0.295635	0.99988	1.85517
COA-PWY-1: coenzyme A biosynthesis II (mammalian)|g__Erysipelotrichaceae_noname.s__Erysipelotrichaceae_bacterium_2_2_44A	-0.689755	0.233523	1.15095	4.65507	0.212611	0.340883	0.999273	0.310706	0.99988	-0.274911
PWY-6168: flavin biosynthesis III (fungi)|g__Clostridium.s__Clostridium_sp_SS2_1	0.418821	2.18747	1.54749	7.23584	0.212572	0.272402	0.999269	0.347381	0.99988	0.995655
PWY-7222: guanosine deoxyribonucleotides de novo biosynthesis II|g__Escherichia.s__Escherichia_coli	4.77389	7.20049	1.89143	8.41022	0.212349	0.290801	0.999269	0.238517	0.99988	6.49455
PWY-5100: pyruvate fermentation to acetate and lactate II|g__Enterococcus.s__Enterococcus_faecalis	3.6304	1.3501	-1.39364	6.52651	-0.212302	0.367914	0.999269	0.3162	0.99988	2.45706
GLUCUROCAT-PWY: superpathway of &beta;-D-glucuronide and D-glucuronate degradation|g__Escherichia.s__Escherichia_coli	6.57394	7.96937	1.9091	8.20639	0.211997	0.314298	0.999269	0.275797	0.99988	7.54396
CALVIN-PWY: Calvin-Benson-Bassham cycle|g__Blautia.s__Ruminococcus_torques	1.12552	2.0299	1.40326	6.03761	0.211962	0.396971	0.999331	0.292491	0.99988	1.4708
PWY-7315: dTDP-N-acetylthomosamine biosynthesis|g__Escherichia.s__Escherichia_coli	6.5236	8.43729	1.84615	8.17449	0.211616	0.278818	0.999274	0.25491	0.99988	7.73226
PWY-6859: all-trans-farnesol biosynthesis|g__Escherichia.s__Escherichia_coli	6.0047	7.67592	1.75726	8.15995	0.211594	0.3258	0.999269	0.270267	0.99988	6.87441
PWY-7219: adenosine ribonucleotides de novo biosynthesis|g__Lactobacillus.s__Lactobacillus_gasseri	2.98736	1.14004	-1.72957	7.27851	-0.211514	0.348737	0.999269	0.251216	0.99988	2.04174
PWY-6277: superpathway of 5-aminoimidazole ribonucleotide biosynthesis|g__Enterococcus.s__Enterococcus_faecalis	3.4669	1.52683	-1.44674	6.34987	-0.211421	0.303774	0.999269	0.265157	0.99988	2.55415
GLYOXYLATE-BYPASS: glyoxylate cycle|g__Escherichia.s__Escherichia_coli	6.75902	8.47553	1.96787	8.3311	0.21123	0.284883	0.999269	0.258212	0.99988	7.73078
PWY-5686: UMP biosynthesis|unclassified	13.0942	13.4487	0.288205	1.15329	0.210916	0.190528	0.999269	0.202009	0.99988	13.3258
PWY-5189: tetrapyrrole biosynthesis II (from glycine)|g__Actinomyces.s__Actinomyces_sp_ICM47	1.43837	-0.00799052	-1.3896	6.20114	-0.210876	0.374508	0.999274	0.352405	0.99988	0.642331
PWY0-162: superpathway of pyrimidine ribonucleotides de novo biosynthesis|g__Escherichia.s__Escherichia_coli	4.76761	7.70293	1.97578	8.36374	0.210789	0.289307	0.999269	0.20186	0.99988	6.60742
PWY-7357: thiamin formation from pyrithiamine and oxythiamine (yeast)|g__Escherichia.s__Escherichia_coli	5.98972	7.8076	1.98438	8.48174	0.210436	0.308767	0.999269	0.259211	0.99988	7.21102
ASPASN-PWY: superpathway of L-aspartate and L-asparagine biosynthesis|g__Bacteroides.s__Bacteroides_sp_1_1_6	0.125997	1.58064	1.38904	5.99055	0.210154	0.303533	0.999269	0.276138	0.99988	0.686657
COA-PWY: coenzyme A biosynthesis I|g__Lactococcus.s__Lactococcus_lactis	4.07819	2.47519	-1.45984	6.44606	-0.210153	0.36871	0.999269	0.304313	0.99988	3.57679
GALACTUROCAT-PWY: D-galacturonate degradation I|g__Escherichia.s__Escherichia_coli	6.33697	7.81464	1.80999	8.22121	0.209328	0.28783	0.999269	0.263158	0.99988	7.32689
PWY-5667: CDP-diacylglycerol biosynthesis I|g__Actinomyces.s__Actinomyces_odontolyticus	0.376109	2.00811	1.22322	5.44853	0.209285	0.338123	0.999281	0.276468	0.99988	0.972918
ILEUSYN-PWY: L-isoleucine biosynthesis I (from threonine)|g__Coprococcus.s__Coprococcus_sp_ART55_1	-0.214114	-1.09288	-1.20014	4.93966	-0.209221	0.267254	0.999269	0.312303	0.99988	-0.672394
PWY-5861: superpathway of demethylmenaquinol-8 biosynthesis|g__Escherichia.s__Escherichia_coli	5.88272	7.8003	1.82976	8.24179	0.209169	0.364522	0.999269	0.313734	0.99988	7.10562
PWY66-422: D-galactose degradation V (Leloir pathway)|g__Escherichia.s__Escherichia_coli	5.5789	7.2361	1.87469	7.9156	0.209133	0.274279	0.999269	0.246399	0.99988	6.84842
PWY-6936: seleno-amino acid biosynthesis|g__Escherichia.s__Escherichia_coli	6.7836	8.42305	1.89396	8.33094	0.208816	0.30667	0.999269	0.281391	0.99988	7.90564
NAGLIPASYN-PWY: lipid IVA biosynthesis|g__Escherichia.s__Escherichia_coli	5.4212	7.55427	1.68884	7.81566	0.208657	0.327833	0.999269	0.292528	0.99988	6.71273
PWY-5189: tetrapyrrole biosynthesis II (from glycine)|g__Escherichia.s__Escherichia_coli	6.36006	8.08819	1.7217	8.40074	0.208652	0.33638	0.999269	0.302924	0.99988	7.31465
NAD-BIOSYNTHESIS-II: NAD salvage pathway II|g__Escherichia.s__Escherichia_coli	6.76946	8.55517	1.96315	8.11746	0.208631	0.284271	0.999269	0.239296	0.99988	7.95488
PWY-6897: thiamin salvage II|g__Escherichia.s__Escherichia_coli	5.91866	7.71338	1.85811	8.30578	0.208296	0.278854	0.999269	0.243459	0.99988	7.06142
PWY-4242: pantothenate and coenzyme A biosynthesis III|g__Bacteroides.s__Bacteroides_ovatus	1.87267	4.12258	1.44439	6.49675	0.208162	0.319818	0.999269	0.251831	0.99988	3.064
PWY-6122: 5-aminoimidazole ribonucleotide biosynthesis II|g__Enterococcus.s__Enterococcus_faecalis	3.45359	1.50177	-1.57359	6.39634	-0.207992	0.342702	0.999269	0.283309	0.99988	2.60502
PWY-6163: chorismate biosynthesis from 3-dehydroquinate|g__Roseburia.s__Roseburia_inulinivorans	0.338602	1.60055	1.35642	6.11328	0.207991	0.327187	0.999269	0.321967	0.99988	0.815109
PWY0-321: phenylacetate degradation I (aerobic)|g__Escherichia.s__Escherichia_coli	0.998977	3.41265	1.98564	8.88073	0.20735	0.345523	0.999269	0.292732	0.99988	1.86243
PWY-6151: S-adenosyl-L-methionine cycle I|g__Clostridium.s__Clostridium_nexile	-0.832491	0.0132903	1.27274	5.81038	0.20733	0.196702	0.999269	0.31185	0.99988	-0.421195
PWY-6277: superpathway of 5-aminoimidazole ribonucleotide biosynthesis|g__Lachnospiraceae_noname.s__Lachnospiraceae_bacterium_1_1_57FAA	0.860436	2.46311	1.34452	5.56095	0.206842	0.349003	0.999269	0.313183	0.99988	1.53148
PWY-6609: adenine and adenosine salvage III|g__Bacteroides.s__Bacteroides_sp_1_1_30	0.86892	-0.281934	-1.31614	5.89658	-0.206137	0.392916	0.999269	0.314467	0.99988	0.211336
ARGSYNBSUB-PWY: L-arginine biosynthesis II (acetyl cycle)|g__Escherichia.s__Escherichia_coli	6.15134	8.27709	1.89388	8.32499	0.205674	0.288963	0.999269	0.239472	0.99988	7.32009
PWY-6121: 5-aminoimidazole ribonucleotide biosynthesis I|g__Lachnospiraceae_noname.s__Lachnospiraceae_bacterium_1_1_57FAA	0.254441	1.45796	1.31499	5.87906	0.20562	0.370114	0.99928	0.351976	0.99988	0.723829
PWY-5862: superpathway of demethylmenaquinol-9 biosynthesis|g__Escherichia.s__Escherichia_coli	5.82749	7.78364	1.82473	8.01744	0.205412	0.360853	0.999269	0.303304	0.99988	6.7113
PWY-6609: adenine and adenosine salvage III|unclassified	11.7029	11.1879	-0.318577	1.38221	-0.20539	0.398122	0.999269	0.339926	0.99988	11.5638
COA-PWY-1: coenzyme A biosynthesis II (mammalian)|g__Parabacteroides.s__Parabacteroides_sp_20_3	-0.316099	0.846774	1.25834	5.59066	0.205344	0.319342	0.999272	0.296967	0.99988	0.160869
PWY-7323: superpathway of GDP-mannose-derived O-antigen building blocks biosynthesis|g__Escherichia.s__Escherichia_coli	4.86807	6.00789	1.6649	7.79087	0.205268	0.354086	0.999269	0.310925	0.99988	5.38778
GLUCARDEG-PWY: D-glucarate degradation I|g__Escherichia.s__Escherichia_coli	5.36331	7.87074	1.797	8.02904	0.205265	0.314392	0.999269	0.251551	0.99988	7.32003
PWY4FS-7: phosphatidylglycerol biosynthesis I (plastidic)|unclassified	7.99745	8.83378	1.29112	5.46094	0.205212	0.0899709	0.999269	0.10198	0.99988	8.34725
PWY-5896: superpathway of menaquinol-10 biosynthesis|g__Escherichia.s__Escherichia_coli	5.71671	7.8492	1.86135	8.05427	0.205115	0.368703	0.999269	0.299815	0.99988	6.8684
GLUCARGALACTSUPER-PWY: superpathway of D-glucarate and D-galactarate degradation|g__Escherichia.s__Escherichia_coli	5.29004	7.6777	1.85509	8.03848	0.204643	0.317839	0.999269	0.247945	0.99988	7.13759
PWY-3841: folate transformations II|g__Bacteroides.s__Bacteroides_sp_1_1_6	0.0248416	1.25972	1.39912	6.20559	0.204448	0.369502	0.999276	0.343613	0.99988	0.525583
FUC-RHAMCAT-PWY: superpathway of fucose and rhamnose degradation|g__Escherichia.s__Escherichia_coli	6.60203	8.2556	1.85635	8.5766	0.204426	0.342093	0.999269	0.296134	0.99988	7.65147
PEPTIDOGLYCANSYN-PWY: peptidoglycan biosynthesis I (meso-diaminopimelate containing)|g__Lachnospiraceae_noname.s__Lachnospiraceae_bacterium_1_4_56FAA	0.0505282	0.815698	1.26269	5.90052	0.204366	0.339338	0.999269	0.302278	0.99988	0.346602
PWY-5097: L-lysine biosynthesis VI|g__Escherichia.s__Escherichia_coli	4.66411	6.87171	1.77207	7.70996	0.204203	0.269552	0.999269	0.218274	0.99988	5.76041
PWY-2723: trehalose degradation V|g__Escherichia.s__Escherichia_coli	5.19009	7.13117	1.78469	8.25914	0.204044	0.299041	0.999269	0.277766	0.99988	6.60472
FASYN-INITIAL-PWY: superpathway of fatty acid biosynthesis initiation (E. coli)|g__Escherichia.s__Escherichia_coli	6.11458	7.4068	1.83514	8.02878	0.203878	0.296316	0.999269	0.269287	0.99988	6.94747
PWY-6121: 5-aminoimidazole ribonucleotide biosynthesis I|g__Enterococcus.s__Enterococcus_faecalis	3.17443	1.46878	-1.32502	6.32112	-0.203755	0.370773	0.999274	0.310786	0.99988	2.26369
PEPTIDOGLYCANSYN-PWY: peptidoglycan biosynthesis I (meso-diaminopimelate containing)|g__Escherichia.s__Escherichia_coli	6.26356	7.97311	1.91108	8.25072	0.203609	0.369622	0.999269	0.306337	0.99988	7.21382
PWY-621: sucrose degradation III (sucrose invertase)|g__Coprococcus.s__Coprococcus_sp_ART55_1	0.0143656	-1.02117	-1.12314	5.37826	-0.20325	0.205004	0.999269	0.272779	0.99988	-0.5669
PWY-5898: superpathway of menaquinol-12 biosynthesis|g__Escherichia.s__Escherichia_coli	5.77424	7.9455	1.77271	8.26507	0.203123	0.356782	0.999269	0.292409	0.99988	7.22127
NONMEVIPP-PWY: methylerythritol phosphate pathway I|g__Bacteroides.s__Bacteroides_sp_3_1_40A	0.80553	2.43845	1.60402	7.89583	0.20293	0.343748	0.999269	0.329763	0.99988	1.36058
PWY-7254: TCA cycle VII (acetate-producers)|g__Escherichia.s__Escherichia_coli	6.58836	7.69563	1.82999	8.38542	0.202652	0.316238	0.999269	0.319612	0.99988	7.31596
PWY-2942: L-lysine biosynthesis III|g__Escherichia.s__Escherichia_coli	4.50102	6.71893	1.6734	7.75138	0.202643	0.281803	0.999269	0.217332	0.99988	5.69988
PWY-6507: 4-deoxy-L-threo-hex-4-enopyranuronate degradation|g__Escherichia.s__Escherichia_coli	6.436	8.15099	1.80942	8.16797	0.202588	0.332336	0.999269	0.283649	0.99988	7.36449
PWY-7221: guanosine ribonucleotides de novo biosynthesis|g__Microbacterium.s__Microbacterium_maritypicum	0.242296	-0.811561	-1.33195	6.70098	-0.202467	0.204101	0.999269	0.284692	0.99988	-0.29635
PWY-5083: NAD/NADH phosphorylation and dephosphorylation|g__Escherichia.s__Escherichia_coli	6.50593	8.08208	1.9082	8.44194	0.202341	0.303904	0.999269	0.269665	0.99988	7.27649
PWY4FS-8: phosphatidylglycerol biosynthesis II (non-plastidic)|unclassified	7.99387	8.84672	1.29466	5.58059	0.202064	0.0916102	0.999269	0.104296	0.99988	8.34947
PWY-6803: phosphatidylcholine acyl editing|g__Escherichia.s__Escherichia_coli	6.45204	8.4715	1.75483	8.34557	0.201926	0.298837	0.999269	0.275744	0.99988	7.52503
PWY-7663: gondoate biosynthesis (anaerobic)|g__Bacteroides.s__Bacteroides_sp_1_1_30	1.12968	-0.152823	-1.44223	6.72105	-0.201781	0.349044	0.999269	0.33105	0.99988	0.448157
PWY-1269: CMP-3-deoxy-D-manno-octulosonate biosynthesis I|unclassified	8.55156	9.42518	1.28323	5.30719	0.201628	0.249018	0.999269	0.252711	0.99988	9.14369
PWY-7269: NAD/NADP-NADH/NADPH mitochondrial interconversion (yeast)|g__Escherichia.s__Escherichia_coli	6.37789	8.01765	1.79882	8.55394	0.201614	0.325197	0.999269	0.281174	0.99988	7.25834
PWY-6147: 6-hydroxymethyl-dihydropterin diphosphate biosynthesis I|g__Escherichia.s__Escherichia_coli	5.51985	7.49747	1.79576	8.48393	0.201533	0.324325	0.999269	0.317618	0.99988	7.04135
PWY-6277: superpathway of 5-aminoimidazole ribonucleotide biosynthesis|g__Lachnospiraceae_noname.s__Lachnospiraceae_bacterium_1_4_56FAA	0.229621	1.22093	1.2088	5.63938	0.201526	0.35257	0.999274	0.33293	0.99988	0.669558
PWY-6168: flavin biosynthesis III (fungi)|g__Escherichia.s__Escherichia_coli	6.15058	7.93278	1.91281	8.72294	0.201437	0.265736	0.999269	0.245833	0.99988	7.19786
PWY-5097: L-lysine biosynthesis VI|g__Bacteroides.s__Bacteroides_sp_3_1_40A	0.530664	2.41272	1.61371	7.99953	0.201421	0.302836	0.999269	0.310041	0.99988	1.1218
PEPTIDOGLYCANSYN-PWY: peptidoglycan biosynthesis I (meso-diaminopimelate containing)|g__Parabacteroides.s__Parabacteroides_merdae	2.05998	4.21817	1.40485	6.93759	0.201395	0.37745	0.999269	0.233482	0.99988	3.48386
PWY-5484: glycolysis II (from fructose 6-phosphate)|g__Escherichia.s__Escherichia_coli	6.01931	7.94458	1.81448	8.528	0.201366	0.343407	0.999269	0.3298	0.99988	7.03791
PWY-6609: adenine and adenosine salvage III|g__Blautia.s__Ruminococcus_gnavus	0.797821	1.91207	1.34632	6.18981	0.201291	0.353384	0.999272	0.292766	0.99988	1.23777
PWY-7357: thiamin formation from pyrithiamine and oxythiamine (yeast)|g__Lactococcus.s__Lactococcus_lactis	3.37854	1.20938	-1.47972	6.54178	-0.201261	0.3046	0.999269	0.258894	0.99988	2.32307
PWY-7197: pyrimidine deoxyribonucleotide phosphorylation|g__Escherichia.s__Escherichia_coli	4.49295	6.84718	1.70182	8.11265	0.201231	0.309653	0.999269	0.246886	0.99988	5.97168
PWY-7221: guanosine ribonucleotides de novo biosynthesis|g__Lachnospiraceae_noname.s__Lachnospiraceae_bacterium_1_4_56FAA	-0.118793	1.07262	1.21057	6.06887	0.201073	0.289038	0.999269	0.237546	0.99988	0.358366
PWY0-1061: superpathway of L-alanine biosynthesis|g__Escherichia.s__Escherichia_coli	6.78092	8.33388	1.77931	8.02975	0.200921	0.313828	0.999269	0.275146	0.99988	7.807
TCA: TCA cycle I (prokaryotic)|g__Escherichia.s__Escherichia_coli	7.03201	8.55297	1.78183	8.51928	0.200913	0.27177	0.999269	0.252094	0.99988	7.94344
PWY0-1296: purine ribonucleosides degradation|g__Lachnospiraceae_noname.s__Lachnospiraceae_bacterium_1_4_56FAA	0.194452	1.205	1.31104	5.87772	0.200736	0.324694	0.999275	0.301242	0.99988	0.609685
PWY-5686: UMP biosynthesis|g__Escherichia.s__Escherichia_coli	5.87838	7.89196	1.80003	8.2305	0.200372	0.333797	0.999269	0.296051	0.99988	7.22367
GALACTARDEG-PWY: D-galactarate degradation I|g__Escherichia.s__Escherichia_coli	5.29473	7.66605	1.76323	8.09701	0.20013	0.320489	0.999269	0.250866	0.99988	7.13103
PWY-7409: phospholipid remodeling (phosphatidylethanolamine, yeast)|g__Escherichia.s__Escherichia_coli	6.59027	8.33377	1.7794	8.49302	0.199889	0.332356	0.999269	0.297837	0.99988	7.45586
PWY-1042: glycolysis IV (plant cytosol)|g__Lachnospiraceae_noname.s__Lachnospiraceae_bacterium_8_1_57FAA	-0.0408256	1.18322	1.38207	6.05878	0.199813	0.348917	0.999269	0.342545	0.99988	0.417628
PWY-7221: guanosine ribonucleotides de novo biosynthesis|g__Enterococcus.s__Enterococcus_faecalis	3.39055	1.48253	-1.46659	6.49423	-0.199743	0.343253	0.999269	0.307719	0.99988	2.67931
PWY-6700: queuosine biosynthesis|g__Bacteroides.s__Bacteroides_sp_1_1_6	-0.151907	1.08977	1.3774	6.22608	0.199455	0.364365	0.99928	0.324829	0.99988	0.379475
PWY-3841: folate transformations II|g__Enterococcus.s__Enterococcus_faecalis	2.82827	1.07374	-1.33701	6.36687	-0.199335	0.334976	0.999269	0.290674	0.99988	1.99772
PWY-5845: superpathway of menaquinol-9 biosynthesis|g__Escherichia.s__Escherichia_coli	5.76741	7.90631	1.74006	8.14233	0.199207	0.368282	0.999269	0.299258	0.99988	6.82774
ECASYN-PWY: enterobacterial common antigen biosynthesis|g__Escherichia.s__Escherichia_coli	6.1296	7.89166	1.84741	8.50309	0.199081	0.303407	0.999269	0.26546	0.99988	7.2404
PWY-7357: thiamin formation from pyrithiamine and oxythiamine (yeast)|g__Roseburia.s__Roseburia_intestinalis	0.441869	1.48888	1.20621	5.35023	0.198904	0.297866	0.999276	0.264715	0.99988	0.839176
PWY-3841: folate transformations II|g__Lactobacillus.s__Lactobacillus_gasseri	1.41026	0.206948	-1.41621	7.05628	-0.198819	0.436677	0.999269	0.363105	0.99988	0.765359
PWY-5838: superpathway of menaquinol-8 biosynthesis I|g__Escherichia.s__Escherichia_coli	5.81522	7.93218	1.67212	8.36208	0.198701	0.350378	0.999269	0.30005	0.99988	7.23021
PWY-6386: UDP-N-acetylmuramoyl-pentapeptide biosynthesis II (lysine-containing)|g__Erysipelotrichaceae_noname.s__Clostridium_innocuum	-0.788005	0.0828997	1.10457	4.76339	0.198604	0.322992	0.999282	0.306775	0.99988	-0.425115
PWY-1269: CMP-3-deoxy-D-manno-octulosonate biosynthesis I|g__Escherichia.s__Escherichia_coli	6.7222	8.44718	1.69755	8.18719	0.19842	0.314631	0.999269	0.253246	0.99988	7.53385
PWY-5899: superpathway of menaquinol-13 biosynthesis|g__Escherichia.s__Escherichia_coli	5.8411	7.92005	1.72998	8.35366	0.198311	0.37082	0.999269	0.308439	0.99988	7.21066
PWY66-409: superpathway of purine nucleotide salvage|g__Escherichia.s__Escherichia_coli	5.03296	7.73488	1.86791	8.88831	0.19831	0.33323	0.999269	0.268763	0.99988	6.69862
ANAGLYCOLYSIS-PWY: glycolysis III (from glucose)|unclassified	11.5934	11.3801	-0.341661	1.67407	-0.198213	0.279096	0.999269	0.345065	0.99988	11.5045
PWY-3841: folate transformations II|g__Escherichia.s__Escherichia_coli	5.24767	7.40594	1.73524	8.11323	0.197995	0.331113	0.999269	0.30109	0.99988	6.39291
PWY0-162: superpathway of pyrimidine ribonucleotides de novo biosynthesis|g__Propionibacterium.s__Propionibacterium_freudenreichii	-0.379604	0.609464	1.35875	6.51071	0.197954	0.300062	0.999269	0.297498	0.99988	0.0455037
PWY-6823: molybdenum cofactor biosynthesis|g__Escherichia.s__Escherichia_coli	5.82517	7.4897	1.78127	8.41402	0.197884	0.35668	0.999269	0.298831	0.99988	7.04268
PWY0-1319: CDP-diacylglycerol biosynthesis II|g__Actinomyces.s__Actinomyces_odontolyticus	0.335985	1.97068	1.14414	5.44429	0.197741	0.359668	0.999269	0.286958	0.99988	0.938668
PWY-7219: adenosine ribonucleotides de novo biosynthesis|g__Erysipelotrichaceae_noname.s__Clostridium_innocuum	-0.592757	0.292944	1.02471	4.86097	0.197588	0.297447	0.999275	0.299558	0.99988	-0.203422
PWY-5840: superpathway of menaquinol-7 biosynthesis|g__Escherichia.s__Escherichia_coli	5.70747	7.8885	1.82501	8.17913	0.197511	0.364552	0.999269	0.300464	0.99988	6.83586
PWY-6277: superpathway of 5-aminoimidazole ribonucleotide biosynthesis|g__Erysipelotrichaceae_noname.s__Clostridium_innocuum	-0.57418	0.307563	1.14968	4.91051	0.197302	0.323354	0.999269	0.294924	0.99988	-0.185702
PWY-4702: phytate degradation I|g__Escherichia.s__Escherichia_coli	5.91999	7.74842	1.7222	8.04268	0.197037	0.332495	0.999269	0.272527	0.99988	6.76904
PWY0-1061: superpathway of L-alanine biosynthesis|g__Microbacterium.s__Microbacterium_maritypicum	0.134028	-0.848053	-1.3194	6.28281	-0.196815	0.230365	0.999269	0.26983	0.99988	-0.386214
PWY-7221: guanosine ribonucleotides de novo biosynthesis|g__Escherichia.s__Escherichia_coli	5.72441	7.47095	1.63693	7.99608	0.196776	0.303292	0.999269	0.298297	0.99988	6.95698
PWY-5695: urate biosynthesis/inosine 5'-phosphate degradation|g__Roseburia.s__Roseburia_intestinalis	1.12575	2.39087	1.12639	5.05716	0.196757	0.353252	0.999269	0.291399	0.99988	1.55311
PWY-6387: UDP-N-acetylmuramoyl-pentapeptide biosynthesis I (meso-diaminopimelate containing)|g__Erysipelotrichaceae_noname.s__Clostridium_innocuum	-0.637519	0.1204	0.942941	4.55682	0.196644	0.327205	0.999275	0.305579	0.99988	-0.316081
PWY-7400: L-arginine biosynthesis IV (archaebacteria)|g__Escherichia.s__Escherichia_coli	6.10416	8.18716	1.84967	8.21757	0.196625	0.294399	0.999269	0.250865	0.99988	7.23522
PWY-5897: superpathway of menaquinol-11 biosynthesis|g__Escherichia.s__Escherichia_coli	5.8384	7.93188	1.71436	8.27696	0.196587	0.338459	0.999269	0.287781	0.99988	7.19366
GLUTORN-PWY: L-ornithine biosynthesis|g__Escherichia.s__Escherichia_coli	6.00405	8.21543	1.79812	8.49277	0.196441	0.304766	0.999269	0.256358	0.99988	7.22484
PWY-5860: superpathway of demethylmenaquinol-6 biosynthesis I|g__Escherichia.s__Escherichia_coli	5.83963	7.75959	1.80037	8.28236	0.196146	0.371939	0.999269	0.30108	0.99988	6.70074
PWY-6163: chorismate biosynthesis from 3-dehydroquinate|g__Lactococcus.s__Lactococcus_lactis	3.96033	1.67612	-1.36226	6.79656	-0.196065	0.359169	0.999269	0.350453	0.99988	3.15016
PWY0-1586: peptidoglycan maturation (meso-diaminopimelate containing)|g__Escherichia.s__Escherichia_coli	8.16144	9.85274	1.87988	9.12182	0.19502	0.310279	0.999269	0.264565	0.99988	9.22507
PWY-6387: UDP-N-acetylmuramoyl-pentapeptide biosynthesis I (meso-diaminopimelate containing)|g__Parabacteroides.s__Parabacteroides_sp_20_3	-0.0584031	1.09308	1.26526	5.76788	0.194973	0.366725	0.999326	0.336614	0.99988	0.419835
HEMESYN2-PWY: heme biosynthesis II (anaerobic)|g__Escherichia.s__Escherichia_coli	6.73916	8.3679	1.85004	8.43219	0.19454	0.378285	0.999269	0.333594	0.99988	7.55981
HSERMETANA-PWY: L-methionine biosynthesis III|g__Microbacterium.s__Microbacterium_maritypicum	0.192295	-0.907702	-1.30317	6.2497	-0.194462	0.217675	0.999269	0.301774	0.99988	-0.435576
GLUCOSE1PMETAB-PWY: glucose and glucose-1-phosphate degradation|g__Escherichia.s__Escherichia_coli	6.29334	8.03674	1.74745	8.13263	0.194373	0.267297	0.999269	0.244519	0.99988	7.62274
PWY-6122: 5-aminoimidazole ribonucleotide biosynthesis II|g__Escherichia.s__Escherichia_coli	5.77782	7.80041	1.72686	8.34994	0.194233	0.3109	0.999269	0.264583	0.99988	7.08288
HISTSYN-PWY: L-histidine biosynthesis|g__Escherichia.s__Escherichia_coli	5.91783	7.50929	1.693	8.07542	0.194135	0.366201	0.999269	0.285758	0.99988	6.74116
PWY-6700: queuosine biosynthesis|g__Parabacteroides.s__Parabacteroides_sp_20_3	-0.105318	0.893599	1.2104	5.79997	0.193796	0.366319	0.999285	0.379422	0.99988	0.284645
PWY-1042: glycolysis IV (plant cytosol)|g__Bacteroides.s__Bacteroides_sp_1_1_30	0.746422	-0.27369	-1.24885	5.94386	-0.193695	0.433815	0.999277	0.389905	0.99988	0.148662
PWY0-1261: anhydromuropeptides recycling|g__Escherichia.s__Escherichia_coli	7.14997	8.89211	1.79762	8.82455	0.193415	0.383403	0.999269	0.320028	0.99988	8.22375
PWY-6163: chorismate biosynthesis from 3-dehydroquinate|g__Roseburia.s__Roseburia_intestinalis	0.526892	1.52639	1.19547	5.49153	0.193359	0.390011	0.999271	0.346303	0.99988	0.920247
GLUCARGALACTSUPER-PWY: superpathway of D-glucarate and D-galactarate degradation|unclassified	1.24682	-0.1489	-1.52674	7.45608	-0.193206	0.38135	0.999269	0.346149	0.99988	0.414705
PWY-7663: gondoate biosynthesis (anaerobic)|g__Escherichia.s__Escherichia_coli	6.39578	7.77742	1.7024	7.99329	0.193035	0.316712	0.999269	0.251367	0.99988	7.32627
TRPSYN-PWY: L-tryptophan biosynthesis|g__Roseburia.s__Roseburia_intestinalis	0.246992	1.55961	1.19549	5.55509	0.193003	0.31553	0.999281	0.306291	0.99988	0.762602
DTDPRHAMSYN-PWY: dTDP-L-rhamnose biosynthesis I|g__Roseburia.s__Roseburia_intestinalis	0.852616	2.26393	1.08381	5.46934	0.192779	0.368563	0.999269	0.327947	0.99988	1.37504
PWY-2942: L-lysine biosynthesis III|g__Clostridium.s__Clostridium_sp_ATCC_29733	-0.481847	0.364159	1.08542	5.00423	0.192771	0.397767	0.999281	0.36029	0.99988	-0.0779616
PWY-7219: adenosine ribonucleotides de novo biosynthesis|g__Parabacteroides.s__Parabacteroides_sp_20_3	-0.0684874	1.03428	1.15705	5.91997	0.19265	0.323921	0.99927	0.305238	0.99988	0.374978
PANTO-PWY: phosphopantothenate biosynthesis I|g__Escherichia.s__Escherichia_coli	6.78907	8.83483	1.73818	8.28269	0.192612	0.296532	0.999269	0.26982	0.99988	7.92059
PWY-7111: pyruvate fermentation to isobutanol (engineered)|g__Erysipelotrichaceae_noname.s__Clostridium_innocuum	-0.769852	-0.0308798	0.968233	4.73527	0.192423	0.338902	0.999269	0.327789	0.99988	-0.466002
TCA-GLYOX-BYPASS: superpathway of glyoxylate bypass and TCA|g__Escherichia.s__Escherichia_coli	6.89134	8.43694	1.78313	8.52505	0.192299	0.295934	0.999269	0.263797	0.99988	7.82509
PANTOSYN-PWY: pantothenate and coenzyme A biosynthesis I|g__Escherichia.s__Escherichia_coli	6.20661	8.21877	1.71801	8.63418	0.192288	0.366478	0.999269	0.318369	0.99988	7.31324
GLYCOL-GLYOXDEG-PWY: superpathway of glycol metabolism and degradation|g__Escherichia.s__Escherichia_coli	6.02376	7.78795	1.55702	8.07176	0.192068	0.324083	0.999269	0.262492	0.99988	7.19735
PWY-6353: purine nucleotides degradation II (aerobic)|g__Escherichia.s__Escherichia_coli	6.53328	8.36977	1.80032	8.24456	0.191854	0.336755	0.999269	0.299799	0.99988	7.53137
PWY-4321: L-glutamate degradation IV|unclassified	1.05881	3.92048e-05	-1.37521	7.23161	-0.191785	0.314424	0.999269	0.297269	0.99988	0.504043
PWY-6630: superpathway of L-tyrosine biosynthesis|g__Escherichia.s__Escherichia_coli	6.04063	7.86375	1.76743	8.3363	0.191544	0.33253	0.999269	0.288332	0.99988	7.19219
RIBOSYN2-PWY: flavin biosynthesis I (bacteria and plants)|g__Escherichia.s__Escherichia_coli	6.22909	7.98019	1.70401	8.62576	0.19094	0.327225	0.999269	0.284744	0.99988	7.27631
PWY-2942: L-lysine biosynthesis III|g__Parabacteroides.s__Parabacteroides_merdae	2.5364	4.26524	1.3899	7.0743	0.190905	0.404283	0.999269	0.259724	0.99988	3.70381
PWY-7234: inosine-5'-phosphate biosynthesis III|g__Escherichia.s__Escherichia_coli	5.89185	7.56408	1.61958	8.13832	0.190355	0.379237	0.999269	0.341697	0.99988	6.84201
PWY-6386: UDP-N-acetylmuramoyl-pentapeptide biosynthesis II (lysine-containing)|g__Lachnospiraceae_noname.s__Lachnospiraceae_bacterium_1_4_56FAA	0.057886	0.789228	1.20076	6.08643	0.190125	0.33218	0.99927	0.316335	0.99988	0.402019
PWY-5103: L-isoleucine biosynthesis III|g__Escherichia.s__Escherichia_coli	4.88053	8.19151	1.70425	8.23542	0.190074	0.301602	0.999269	0.234788	0.99988	6.24724
PWY-7219: adenosine ribonucleotides de novo biosynthesis|g__Lachnospiraceae_noname.s__Lachnospiraceae_bacterium_1_1_57FAA	1.75552	2.81878	1.0084	5.08757	0.189845	0.390764	0.999273	0.320887	0.99988	2.20926
PWY-6609: adenine and adenosine salvage III|g__Actinomyces.s__Actinomyces_odontolyticus	0.642179	2.07882	1.15367	5.72549	0.189781	0.398485	0.999273	0.387546	0.99988	1.07042
COA-PWY-1: coenzyme A biosynthesis II (mammalian)|g__Parabacteroides.s__Parabacteroides_merdae	2.83635	4.26166	1.39305	6.98485	0.189602	0.435192	0.999269	0.292071	0.99988	3.60373
SULFATE-CYS-PWY: superpathway of sulfate assimilation and cysteine biosynthesis|g__Escherichia.s__Escherichia_coli	6.68099	8.05439	1.73133	8.32702	0.189452	0.304388	0.999269	0.281801	0.99988	7.52173
DAPLYSINESYN-PWY: L-lysine biosynthesis I|g__Escherichia.s__Escherichia_coli	5.84439	7.72735	1.67539	7.88176	0.189438	0.349711	0.999269	0.290351	0.99988	7.08337
PWY-1042: glycolysis IV (plant cytosol)|g__Lactococcus.s__Lactococcus_lactis	4.20001	2.34213	-1.3444	6.624	-0.189377	0.333155	0.999269	0.320747	0.99988	3.67918
RHAMCAT-PWY: L-rhamnose degradation I|g__Escherichia.s__Escherichia_coli	6.75859	8.36118	1.68215	8.41164	0.189071	0.29558	0.999269	0.279104	0.99988	7.70328
PWY-6122: 5-aminoimidazole ribonucleotide biosynthesis II|g__Lachnospiraceae_noname.s__Lachnospiraceae_bacterium_1_1_57FAA	0.902677	2.44803	1.20247	5.52661	0.188738	0.319587	0.999269	0.28863	0.99988	1.51777
UDPNAGSYN-PWY: UDP-N-acetyl-D-glucosamine biosynthesis I|g__Escherichia.s__Escherichia_coli	6.46995	8.29883	1.74514	8.19091	0.188629	0.397312	0.999269	0.3305	0.99988	7.3949
SALVADEHYPOX-PWY: adenosine nucleotides degradation II|g__Escherichia.s__Escherichia_coli	6.41595	8.48672	1.66417	8.12878	0.188423	0.344245	0.999269	0.309444	0.99988	7.40799
PWY-6277: superpathway of 5-aminoimidazole ribonucleotide biosynthesis|g__Enterobacter.s__Enterobacter_cloacae	-0.214575	0.674193	1.32891	6.66111	0.188404	0.34912	0.999269	0.331929	0.99988	0.181583
HISDEG-PWY: L-histidine degradation I|unclassified	7.9491	8.78742	1.02563	4.49777	0.188402	0.0408077	0.999269	0.156262	0.99988	8.51888
PWY-1269: CMP-3-deoxy-D-manno-octulosonate biosynthesis I|g__Bacteroides.s__Bacteroides_ovatus	4.46472	4.84912	1.21924	6.34098	0.188387	0.318726	0.999269	0.334632	0.99988	4.65181
PWY-5863: superpathway of phylloquinol biosynthesis|g__Escherichia.s__Escherichia_coli	6.03061	7.50869	1.5813	8.37403	0.188282	0.365549	0.999269	0.321515	0.99988	6.75898
PEPTIDOGLYCANSYN-PWY: peptidoglycan biosynthesis I (meso-diaminopimelate containing)|g__Clostridium.s__Clostridium_sp_ATCC_29733	-0.604286	0.196228	1.01324	5.06012	0.188273	0.383454	0.999274	0.367651	0.99988	-0.266161
PWY-6277: superpathway of 5-aminoimidazole ribonucleotide biosynthesis|g__Escherichia.s__Escherichia_coli	5.67513	7.79572	1.83553	8.26724	0.188122	0.3062	0.999269	0.262198	0.99988	7.06255
PWY-6700: queuosine biosynthesis|g__Escherichia.s__Escherichia_coli	6.17845	8.12048	1.74132	8.25777	0.188111	0.342217	0.999269	0.297067	0.99988	7.19819
PWY-4041: &gamma;-glutamyl cycle|g__Escherichia.s__Escherichia_coli	6.92342	8.42126	1.73797	8.40536	0.188089	0.352706	0.999269	0.323197	0.99988	8.04769
COA-PWY-1: coenzyme A biosynthesis II (mammalian)|g__Escherichia.s__Escherichia_coli	6.22888	8.36376	1.59802	8.18393	0.187799	0.369362	0.999269	0.324246	0.99988	7.64743
COA-PWY-1: coenzyme A biosynthesis II (mammalian)|g__Bacteroides.s__Bacteroides_sp_1_1_6	-0.317293	0.813709	1.18322	5.74249	0.187791	0.383065	0.999269	0.334979	0.99988	0.150974
PWY0-1296: purine ribonucleosides degradation|g__Clostridium.s__Clostridium_bolteae	-0.202387	0.771231	1.13448	5.40238	0.187454	0.39338	0.999269	0.36024	0.99988	0.188642
SO4ASSIM-PWY: sulfate reduction I (assimilatory)|g__Escherichia.s__Escherichia_coli	6.77943	8.25971	1.64656	8.22302	0.187248	0.386849	0.999269	0.319936	0.99988	7.69037
PWY0-1297: superpathway of purine deoxyribonucleosides degradation|g__Lactococcus.s__Lactococcus_lactis	3.83102	1.877	-1.21088	6.39272	-0.187	0.376054	0.999269	0.353427	0.99988	3.04776
NONOXIPENT-PWY: pentose phosphate pathway (non-oxidative branch)|g__Roseburia.s__Roseburia_intestinalis	0.79737	2.70884	1.11202	5.83412	0.186907	0.353016	0.999269	0.322181	0.99988	1.55631
SER-GLYSYN-PWY: superpathway of L-serine and glycine biosynthesis I|g__Escherichia.s__Escherichia_coli	6.06969	7.51688	1.58695	7.86673	0.186902	0.334284	0.999269	0.288536	0.99988	7.08398
PWY-6519: 8-amino-7-oxononanoate biosynthesis I|g__Escherichia.s__Escherichia_coli	6.2421	7.52609	1.65979	8.03987	0.186778	0.3799	0.999269	0.318746	0.99988	7.12503
PWY-2942: L-lysine biosynthesis III|g__Lachnospiraceae_noname.s__Lachnospiraceae_bacterium_1_4_56FAA	0.402681	0.856909	1.17191	5.75417	0.186755	0.390303	0.999269	0.36789	0.99988	0.595621
PWY-7228: superpathway of guanosine nucleotides de novo biosynthesis I|g__Actinomyces.s__Actinomyces_odontolyticus	0.482278	2.10821	1.16171	5.97339	0.186293	0.389155	0.999271	0.341682	0.99988	1.09192
ARO-PWY: chorismate biosynthesis I|g__Blautia.s__Ruminococcus_gnavus	1.13169	2.11307	1.3164	6.06929	0.186115	0.382306	0.999269	0.348367	0.99988	1.50383
FUCCAT-PWY: fucose degradation|g__Escherichia.s__Escherichia_coli	6.64166	8.35831	1.69826	8.12439	0.185966	0.338348	0.999269	0.278307	0.99988	7.64686
PWY-2942: L-lysine biosynthesis III|g__Parabacteroides.s__Parabacteroides_sp_20_3	-0.178948	0.748997	1.14961	5.8324	0.185911	0.341092	0.999269	0.359034	0.99988	0.232011
PWY-5837: 1,4-dihydroxy-2-naphthoate biosynthesis I|g__Escherichia.s__Escherichia_coli	5.9339	7.80854	1.6637	8.24453	0.185749	0.377299	0.999269	0.314778	0.99988	6.96732
DAPLYSINESYN-PWY: L-lysine biosynthesis I|g__Actinomyces.s__Actinomyces_odontolyticus	0.355825	1.63141	1.16709	5.4055	0.185514	0.392893	0.999291	0.326338	0.99988	0.845526
PWY-7111: pyruvate fermentation to isobutanol (engineered)|g__Escherichia.s__Escherichia_coli	7.25678	8.85058	1.64386	8.47527	0.18527	0.325649	0.999269	0.290289	0.99988	8.2518
PWY0-1338: polymyxin resistance|g__Escherichia.s__Escherichia_coli	6.01346	7.58971	1.68821	8.16096	0.185188	0.388741	0.999269	0.341469	0.99988	7.25012
PWY-5690: TCA cycle II (plants and fungi)|g__Escherichia.s__Escherichia_coli	6.62843	8.47447	1.78293	8.59527	0.185117	0.313388	0.999269	0.270945	0.99988	7.59092
GLYCOGENSYNTH-PWY: glycogen biosynthesis I (from ADP-D-Glucose)|g__Escherichia.s__Escherichia_coli	5.94978	7.46449	1.61604	8.44657	0.185028	0.37421	0.999269	0.326965	0.99988	6.94069
PWY-5651: L-tryptophan degradation to 2-amino-3-carboxymuconate semialdehyde|unclassified	0.101347	-0.695103	-1.23198	6.30597	-0.184334	0.277572	0.999269	0.336902	0.99988	-0.351527
PWY-7242: D-fructuronate degradation|g__Escherichia.s__Escherichia_coli	6.63721	8.41843	1.73488	8.12567	0.18432	0.309611	0.999269	0.270022	0.99988	7.73097
ASPASN-PWY: superpathway of L-aspartate and L-asparagine biosynthesis|g__Escherichia.s__Escherichia_coli	7.01894	8.68585	1.64819	8.15803	0.184295	0.287699	0.999269	0.260641	0.99988	7.97764
PWY-6121: 5-aminoimidazole ribonucleotide biosynthesis I|g__Lachnospiraceae_noname.s__Lachnospiraceae_bacterium_1_4_56FAA	0.310147	1.13112	1.0806	5.55817	0.184275	0.385745	0.999314	0.377737	0.99988	0.671343
GALACTARDEG-PWY: D-galactarate degradation I|unclassified	1.25528	-0.0750885	-1.48671	7.2501	-0.184056	0.408515	0.999269	0.361832	0.99988	0.471888
PWY-5097: L-lysine biosynthesis VI|g__Parabacteroides.s__Parabacteroides_merdae	2.63909	4.19445	1.3973	7.14263	0.18398	0.43707	0.99928	0.287791	0.99988	3.54954
NONMEVIPP-PWY: methylerythritol phosphate pathway I|g__Blautia.s__Ruminococcus_gnavus	1.11425	3.49236	1.36746	6.55825	0.183899	0.2748	0.999269	0.22505	0.99988	2.13207
PWY-6609: adenine and adenosine salvage III|g__Atopobium.s__Atopobium_parvulum	-0.283627	-1.04233	-0.982915	4.50009	-0.183755	0.325456	0.999289	0.326425	0.99988	-0.660235
PWY-7208: superpathway of pyrimidine nucleobases salvage|g__Enterobacter.s__Enterobacter_cloacae	-0.397738	0.622773	1.27023	6.73264	0.183738	0.312414	0.999287	0.320315	0.99988	0.0327938
PYRIDNUCSYN-PWY: NAD biosynthesis I (from aspartate)|g__Escherichia.s__Escherichia_coli	5.7734	7.7436	1.4693	8.07979	0.18373	0.352572	0.999269	0.309865	0.99988	7.00526
PWY-6163: chorismate biosynthesis from 3-dehydroquinate|g__Blautia.s__Ruminococcus_gnavus	1.09583	2.06683	1.20993	6.2169	0.183395	0.416788	0.999269	0.360717	0.99988	1.50002
PWY-7388: octanoyl-[acyl-carrier protein] biosynthesis (mitochondria, yeast)|g__Escherichia.s__Escherichia_coli	6.21729	7.4698	1.55227	8.23049	0.183343	0.340015	0.999269	0.305393	0.99988	7.00204
ARO-PWY: chorismate biosynthesis I|g__Roseburia.s__Roseburia_hominis	-0.297282	0.780819	1.08925	5.36062	0.18274	0.455081	0.999328	0.383655	0.99988	0.199454
PWY-7242: D-fructuronate degradation|g__Lactococcus.s__Lactococcus_lactis	3.47719	1.53857	-1.24018	6.31068	-0.182737	0.393554	0.999271	0.348962	0.99988	2.65996
PWY66-400: glycolysis VI (metazoan)|g__Bacteroides.s__Bacteroides_sp_1_1_30	0.517786	-0.544962	-1.11653	6.08441	-0.182643	0.393235	0.999269	0.341884	0.99988	-0.00793144
PWY-6386: UDP-N-acetylmuramoyl-pentapeptide biosynthesis II (lysine-containing)|g__Escherichia.s__Escherichia_coli	5.91499	7.92034	1.73129	8.33383	0.182582	0.308229	0.999269	0.274199	0.99988	7.01715
PWY-6151: S-adenosyl-L-methionine cycle I|g__Escherichia.s__Escherichia_coli	6.0201	8.18131	1.66608	8.21799	0.182167	0.377711	0.999269	0.319107	0.99988	6.85517
PWY-6386: UDP-N-acetylmuramoyl-pentapeptide biosynthesis II (lysine-containing)|g__Parabacteroides.s__Parabacteroides_merdae	2.19084	4.22556	1.37982	7.17546	0.182091	0.407288	0.999269	0.250644	0.99988	3.47702
THRESYN-PWY: superpathway of L-threonine biosynthesis|g__Escherichia.s__Escherichia_coli	6.44976	8.11727	1.76074	8.3681	0.181969	0.385858	0.999269	0.317525	0.99988	7.37365
PWY-7111: pyruvate fermentation to isobutanol (engineered)|g__Microbacterium.s__Microbacterium_maritypicum	0.19772	-0.770336	-1.26853	6.48605	-0.181964	0.199954	0.999269	0.298424	0.99988	-0.358955
PWY-5103: L-isoleucine biosynthesis III|g__Microbacterium.s__Microbacterium_maritypicum	0.18042	-0.797352	-1.23551	6.47549	-0.181841	0.232207	0.999271	0.302452	0.99988	-0.340758
PHOSLIPSYN-PWY: superpathway of phospholipid biosynthesis I (bacteria)|g__Escherichia.s__Escherichia_coli	6.33185	8.15647	1.82965	9.19772	0.18151	0.358246	0.999269	0.352325	0.99988	7.33116
PWY-6121: 5-aminoimidazole ribonucleotide biosynthesis I|g__Erysipelotrichaceae_noname.s__Clostridium_innocuum	-0.702725	0.0673846	1.05366	4.76505	0.181465	0.363528	0.999314	0.337325	0.99988	-0.354635
PWY-2942: L-lysine biosynthesis III|g__Blautia.s__Ruminococcus_gnavus	1.88593	3.14293	1.24321	6.58268	0.181205	0.401183	0.999278	0.329087	0.99988	2.31587
AST-PWY: L-arginine degradation II (AST pathway)|g__Escherichia.s__Escherichia_coli	5.82389	7.23844	1.45666	8.05927	0.18103	0.346332	0.999269	0.263619	0.99988	6.77755
PWY0-862: (5Z)-dodec-5-enoate biosynthesis|g__Escherichia.s__Escherichia_coli	6.26112	7.94162	1.48103	8.27116	0.180978	0.363112	0.999269	0.309026	0.99988	7.30436
PWY-6305: putrescine biosynthesis IV|g__Escherichia.s__Escherichia_coli	5.4754	7.43912	1.50788	7.78821	0.180853	0.412183	0.999269	0.382188	0.99988	6.74199
POLYAMSYN-PWY: superpathway of polyamine biosynthesis I|g__Escherichia.s__Escherichia_coli	5.51734	7.61399	1.51841	8.26573	0.180848	0.334921	0.999269	0.307388	0.99988	6.92045
PYRIDNUCSYN-PWY: NAD biosynthesis I (from aspartate)|g__Propionibacterium.s__Propionibacterium_freudenreichii	-0.293703	0.562694	1.2734	6.49242	0.180689	0.394611	0.999282	0.382319	0.99988	0.0958089
PWY-6387: UDP-N-acetylmuramoyl-pentapeptide biosynthesis I (meso-diaminopimelate containing)|g__Lachnospiraceae_noname.s__Lachnospiraceae_bacterium_1_4_56FAA	0.076459	0.824648	1.19091	5.95864	0.180648	0.343951	0.999269	0.30918	0.99988	0.395123
PWY-7219: adenosine ribonucleotides de novo biosynthesis|g__Holdemania.s__Holdemania_filiformis	-0.519612	0.0812769	1.00759	5.01198	0.180535	0.376976	0.999274	0.405052	0.99988	-0.230186
PWY-5097: L-lysine biosynthesis VI|g__Lachnospiraceae_noname.s__Lachnospiraceae_bacterium_1_4_56FAA	0.259748	0.841953	1.21543	6.01447	0.180499	0.382994	0.999287	0.359235	0.99988	0.526424
PWY0-1296: purine ribonucleosides degradation|g__Lactococcus.s__Lactococcus_lactis	3.83816	2.04286	-1.30368	6.56265	-0.180331	0.348983	0.999269	0.337241	0.99988	3.31494
PWY-2941: L-lysine biosynthesis II|g__Enterococcus.s__Enterococcus_faecalis	2.98714	1.0979	-1.3225	6.51883	-0.18028	0.379325	0.99929	0.338655	0.99988	1.82665
PWY-7199: pyrimidine deoxyribonucleosides salvage|g__Escherichia.s__Escherichia_coli	5.91018	7.32789	1.53749	8.38936	0.180266	0.296879	0.999269	0.277285	0.99988	6.77901
NADSYN-PWY: NAD biosynthesis II (from tryptophan)|unclassified	0.172373	-0.675665	-1.26224	6.49008	-0.180156	0.237356	0.999269	0.292939	0.99988	-0.29279
GLCMANNANAUT-PWY: superpathway of N-acetylglucosamine, N-acetylmannosamine and N-acetylneuraminate degradation|unclassified	8.97389	9.52291	0.597041	2.53899	0.180033	0.393927	0.999269	0.185996	0.99988	9.31205
ENTBACSYN-PWY: enterobactin biosynthesis|g__Escherichia.s__Escherichia_coli	7.19148	8.69803	1.92662	9.45889	0.179912	0.346366	0.999269	0.313278	0.99988	8.22312
HOMOSER-METSYN-PWY: L-methionine biosynthesis I|g__Escherichia.s__Escherichia_coli	6.33875	7.92526	1.48018	8.1828	0.179886	0.385836	0.999269	0.337817	0.99988	7.12751
PWY-6163: chorismate biosynthesis from 3-dehydroquinate|g__Microbacterium.s__Microbacterium_maritypicum	0.115081	-0.77205	-1.25561	6.24594	-0.179766	0.252458	0.999286	0.31653	0.99988	-0.343569
PWY-6386: UDP-N-acetylmuramoyl-pentapeptide biosynthesis II (lysine-containing)|g__Lactobacillus.s__Lactobacillus_gasseri	1.88946	0.795832	-1.43933	7.03802	-0.179623	0.506628	0.999269	0.469459	0.99988	1.31049
PWY-7456: mannan degradation|g__Coprococcus.s__Coprococcus_sp_ART55_1	-0.299607	-1.00322	-0.954244	4.99515	-0.179526	0.308082	0.999277	0.356457	0.99988	-0.682435
SER-GLYSYN-PWY: superpathway of L-serine and glycine biosynthesis I|unclassified	10.777	10.5582	-0.37773	1.84203	-0.179094	0.495143	0.999269	0.347156	0.99988	10.7335
PWY-2942: L-lysine biosynthesis III|unclassified	12.7509	12.8417	0.257369	1.26791	0.178933	0.21835	0.999269	0.316444	0.99988	12.7953
PYRIDNUCSYN-PWY: NAD biosynthesis I (from aspartate)|g__Roseburia.s__Roseburia_intestinalis	0.094874	1.0051	1.09769	5.43679	0.178756	0.362393	0.99928	0.366515	0.99988	0.487511
PWY-6608: guanosine nucleotides degradation III|g__Escherichia.s__Escherichia_coli	6.3586	8.55908	1.63633	8.42386	0.17848	0.357513	0.999269	0.332385	0.99988	7.54985
ILEUSYN-PWY: L-isoleucine biosynthesis I (from threonine)|g__Microbacterium.s__Microbacterium_maritypicum	0.131144	-0.792999	-1.23551	6.39839	-0.178455	0.211776	0.999269	0.298575	0.99988	-0.358047
PWY-6125: superpathway of guanosine nucleotides de novo biosynthesis II|g__Enterobacter.s__Enterobacter_cloacae	-0.560968	0.23602	1.223	6.87119	0.178388	0.354688	0.999274	0.398514	0.99988	-0.152015
PWY-7199: pyrimidine deoxyribonucleosides salvage|unclassified	10.7592	10.4055	-0.301539	1.56343	-0.17791	0.64726	0.999269	0.415622	0.99988	10.5514
NONOXIPENT-PWY: pentose phosphate pathway (non-oxidative branch)|g__Lactococcus.s__Lactococcus_lactis	3.90251	2.49919	-1.19958	6.2024	-0.177907	0.368062	0.999269	0.337791	0.99988	3.48211
PWY-5083: NAD/NADH phosphorylation and dephosphorylation|g__Enterobacter.s__Enterobacter_cloacae	-0.348417	0.679828	1.2995	6.61872	0.177542	0.350992	0.999269	0.300604	0.99988	0.0887323
PEPTIDOGLYCANSYN-PWY: peptidoglycan biosynthesis I (meso-diaminopimelate containing)|g__Parabacteroides.s__Parabacteroides_sp_20_3	-0.0486784	0.86541	1.068	5.63632	0.177424	0.387241	0.999319	0.391313	0.99988	0.349956
PWY-6387: UDP-N-acetylmuramoyl-pentapeptide biosynthesis I (meso-diaminopimelate containing)|g__Parabacteroides.s__Parabacteroides_merdae	2.09823	4.08179	1.2971	6.96941	0.177338	0.408269	0.99927	0.255106	0.99988	3.38115
UDPNAGSYN-PWY: UDP-N-acetyl-D-glucosamine biosynthesis I|g__Lactobacillus.s__Lactobacillus_gasseri	2.94775	1.41662	-1.38981	7.10718	-0.177141	0.391516	0.999269	0.330767	0.99988	1.98562
ANAGLYCOLYSIS-PWY: glycolysis III (from glucose)|g__Escherichia.s__Escherichia_coli	6.4707	7.98601	1.595	8.09007	0.177014	0.375231	0.999269	0.349491	0.99988	7.24324
ARGSYN-PWY: L-arginine biosynthesis I (via L-ornithine)|g__Escherichia.s__Escherichia_coli	6.34296	8.23409	1.65466	8.45275	0.176726	0.327295	0.999269	0.285673	0.99988	7.25235
COA-PWY-1: coenzyme A biosynthesis II (mammalian)|g__Lachnospiraceae_noname.s__Lachnospiraceae_bacterium_8_1_57FAA	0.407938	1.50802	1.18479	5.81125	0.1767	0.362138	0.999314	0.363666	0.99988	0.920622
COA-PWY-1: coenzyme A biosynthesis II (mammalian)|g__Lactobacillus.s__Lactobacillus_plantarum	1.6807	0.203798	-1.32765	7.0743	-0.176604	0.404723	0.999269	0.378783	0.99988	0.839556
PWY-6628: superpathway of L-phenylalanine biosynthesis|g__Escherichia.s__Escherichia_coli	6.43495	8.00107	1.61428	8.16874	0.176568	0.385471	0.999269	0.308974	0.99988	7.32472
HISTSYN-PWY: L-histidine biosynthesis|g__Bacteroides.s__Bacteroides_sp_1_1_6	0.0995576	1.50727	1.16024	6.13271	0.176532	0.401164	0.999269	0.345655	0.99988	0.644246
PEPTIDOGLYCANSYN-PWY: peptidoglycan biosynthesis I (meso-diaminopimelate containing)|g__Lachnospiraceae_noname.s__Lachnospiraceae_bacterium_8_1_57FAA	0.127064	1.13894	1.05591	5.83451	0.176344	0.405137	0.999269	0.396411	0.99988	0.555758
PWY-5384: sucrose degradation IV (sucrose phosphorylase)|g__Escherichia.s__Escherichia_coli	5.93577	7.36382	1.47632	8.07142	0.175879	0.36431	0.999269	0.295236	0.99988	6.87398
VALSYN-PWY: L-valine biosynthesis|g__Escherichia.s__Escherichia_coli	6.78741	8.35421	1.58293	7.96118	0.175764	0.345878	0.999269	0.308565	0.99988	7.90479
NONMEVIPP-PWY: methylerythritol phosphate pathway I|g__Eggerthella.s__Eggerthella_sp_HGA1	2.98766	0.847898	-1.1501	6.49902	-0.175726	0.49634	0.999279	0.463465	0.99988	1.8963
PYRIDNUCSYN-PWY: NAD biosynthesis I (from aspartate)|g__Microbacterium.s__Microbacterium_maritypicum	-0.0717176	-0.850916	-1.15985	6.25218	-0.175548	0.25274	0.999269	0.334939	0.99988	-0.481672
PWY-6277: superpathway of 5-aminoimidazole ribonucleotide biosynthesis|g__Blautia.s__Ruminococcus_torques	2.20695	3.28722	1.11561	5.34397	0.175364	0.370241	0.999269	0.311418	0.99988	2.73273
NONMEVIPP-PWY: methylerythritol phosphate pathway I|g__Lachnospiraceae_noname.s__Lachnospiraceae_bacterium_8_1_57FAA	-0.180128	0.845548	1.03516	5.94695	0.17534	0.37017	0.999269	0.37205	0.99988	0.254663
PWY-5097: L-lysine biosynthesis VI|g__Parabacteroides.s__Parabacteroides_sp_20_3	-0.0953227	0.831122	1.13757	5.95173	0.175307	0.373705	0.999271	0.361904	0.99988	0.289816
POLYISOPRENSYN-PWY: polyisoprenoid biosynthesis (E. coli)|g__Escherichia.s__Escherichia_coli	6.22203	7.77995	1.56143	8.32376	0.175167	0.334142	0.999269	0.303087	0.99988	7.00951
PWY0-1296: purine ribonucleosides degradation|g__Clostridium.s__Clostridium_nexile	-0.600624	0.010675	1.08424	5.97168	0.175129	0.244993	0.999269	0.373286	0.99988	-0.317135
HISTSYN-PWY: L-histidine biosynthesis|g__Propionibacterium.s__Propionibacterium_freudenreichii	-0.390275	0.414411	1.19158	6.40886	0.17511	0.348021	0.999269	0.345357	0.99988	-0.0170655
PWY-6163: chorismate biosynthesis from 3-dehydroquinate|g__Escherichia.s__Escherichia_coli	6.21818	7.79307	1.5456	8.30987	0.175031	0.36645	0.999269	0.288643	0.99988	7.15963
PWY-6385: peptidoglycan biosynthesis III (mycobacteria)|g__Escherichia.s__Escherichia_coli	6.12004	7.99105	1.58634	8.33069	0.174539	0.37307	0.999269	0.307202	0.99988	7.19127
ANAGLYCOLYSIS-PWY: glycolysis III (from glucose)|g__Lactococcus.s__Lactococcus_lactis	4.09799	2.63252	-1.21249	6.55626	-0.174243	0.419102	0.999274	0.421722	0.99988	3.61529
PWY-5686: UMP biosynthesis|g__Parabacteroides.s__Parabacteroides_sp_20_3	-0.181348	0.57643	1.07637	5.71213	0.17418	0.383321	0.999269	0.38988	0.99988	0.202753
PWY-6121: 5-aminoimidazole ribonucleotide biosynthesis I|g__Escherichia.s__Escherichia_coli	5.81829	7.80188	1.53662	8.34689	0.174045	0.315343	0.999269	0.281805	0.99988	7.13981
DAPLYSINESYN-PWY: L-lysine biosynthesis I|g__Propionibacterium.s__Propionibacterium_freudenreichii	-0.110382	0.481312	1.33579	6.59107	0.173742	0.375309	0.999271	0.364086	0.99988	0.138849
PWY-5695: urate biosynthesis/inosine 5'-phosphate degradation|g__Escherichia.s__Escherichia_coli	6.97525	8.71806	1.58441	8.27871	0.1737	0.372766	0.999269	0.324796	0.99988	8.01773
PWY-7219: adenosine ribonucleotides de novo biosynthesis|g__Lachnospiraceae_noname.s__Lachnospiraceae_bacterium_1_4_56FAA	0.188621	1.04691	1.17197	5.89603	0.173683	0.369838	0.999271	0.342221	0.99988	0.555559
PWY-6892: thiazole biosynthesis I (E. coli)|g__Escherichia.s__Escherichia_coli	5.83937	8.04595	1.61519	8.36998	0.173635	0.43387	0.999269	0.353729	0.99988	7.30333
PWY-6123: inosine-5'-phosphate biosynthesis I|g__Escherichia.s__Escherichia_coli	6.20555	7.7943	1.53069	8.2236	0.17357	0.371199	0.999269	0.329609	0.99988	7.07293
PWY-7229: superpathway of adenosine nucleotides de novo biosynthesis I|g__Holdemania.s__Holdemania_filiformis	-0.667248	0.00518	1.07146	4.97248	0.173493	0.362615	0.999272	0.380456	0.99988	-0.352938
PANTOSYN-PWY: pantothenate and coenzyme A biosynthesis I|g__Actinomyces.s__Actinomyces_sp_ICM47	1.36483	-0.0501484	-1.17328	6.21664	-0.173488	0.362064	0.999269	0.341622	0.99988	0.608002
PWY-6122: 5-aminoimidazole ribonucleotide biosynthesis II|g__Enterobacter.s__Enterobacter_cloacae	-0.19347	0.633767	1.15636	6.53693	0.173414	0.365162	0.999269	0.370948	0.99988	0.182225
GLYCOLYSIS: glycolysis I (from glucose 6-phosphate)|g__Escherichia.s__Escherichia_coli	6.37834	8.0121	1.55322	8.50173	0.173183	0.365281	0.999269	0.347288	0.99988	7.22546
PWY-6122: 5-aminoimidazole ribonucleotide biosynthesis II|g__Lachnospiraceae_noname.s__Lachnospiraceae_bacterium_1_4_56FAA	0.267136	1.06153	1.0715	5.64941	0.173106	0.391593	0.999269	0.37342	0.99988	0.603493
HEMESYN2-PWY: heme biosynthesis II (anaerobic)|g__Enterobacter.s__Enterobacter_cloacae	-0.166631	0.352174	1.10334	5.62798	0.173083	0.347629	0.999273	0.406876	0.99988	0.0948581
PWY-5850: superpathway of menaquinol-6 biosynthesis I|g__Escherichia.s__Escherichia_coli	5.71097	7.87205	1.46095	8.2269	0.173072	0.372111	0.999269	0.298894	0.99988	6.8398
PWY-6163: chorismate biosynthesis from 3-dehydroquinate|g__Streptococcus.s__Streptococcus_thermophilus	6.26415	6.03427	-1.31628	7.21608	-0.172975	0.363628	0.999269	0.386892	0.99988	6.13741
PWY-6630: superpathway of L-tyrosine biosynthesis|g__Propionibacterium.s__Propionibacterium_freudenreichii	-0.321531	0.503853	1.22743	6.32629	0.172954	0.353376	0.999269	0.344616	0.99988	0.0601932
P221-PWY: octane oxidation|unclassified	1.12154	0.230445	-1.33286	8.21256	-0.172912	0.341659	0.999274	0.403922	0.99988	0.656971
ECASYN-PWY: enterobacterial common antigen biosynthesis|unclassified	-0.603424	0.254535	1.18108	6.78715	0.172678	0.25979	0.999269	0.337933	0.99988	-0.221826
PWY-4242: pantothenate and coenzyme A biosynthesis III|g__Escherichia.s__Escherichia_coli	6.03873	8.09444	1.55799	8.68322	0.172599	0.38804	0.999269	0.308961	0.99988	7.29755
P4-PWY: superpathway of L-lysine, L-threonine and L-methionine biosynthesis I|g__Escherichia.s__Escherichia_coli	4.00935	6.39469	1.47542	8.34074	0.172143	0.347724	0.999269	0.337789	0.99988	5.05929
PWY-7664: oleate biosynthesis IV (anaerobic)|g__Escherichia.s__Escherichia_coli	6.39938	7.5979	1.63391	8.21827	0.17211	0.388793	0.999269	0.331237	0.99988	7.12583
PENTOSE-P-PWY: pentose phosphate pathway|g__Propionibacterium.s__Propionibacterium_freudenreichii	-0.333665	0.443619	1.26373	6.56649	0.172041	0.378666	0.999269	0.377452	0.99988	0.0105562
VALSYN-PWY: L-valine biosynthesis|g__Erysipelotrichaceae_noname.s__Clostridium_innocuum	-0.724328	-0.00712017	0.937985	4.73227	0.171806	0.331669	0.999275	0.356404	0.99988	-0.404775
PWY0-1319: CDP-diacylglycerol biosynthesis II|g__Bacteroides.s__Bacteroides_sp_1_1_6	-0.370512	0.580354	1.11749	6.01263	0.1718	0.410712	0.999311	0.390713	0.99988	0.0740762
PWY-2942: L-lysine biosynthesis III|g__Bacteroides.s__Bacteroides_sp_1_1_30	0.883226	-0.205597	-1.16499	5.81419	-0.171781	0.448646	0.999269	0.392536	0.99988	0.263609
ANAGLYCOLYSIS-PWY: glycolysis III (from glucose)|g__Actinomyces.s__Actinomyces_sp_oral_taxon_448	0.809721	-0.237346	-0.969846	5.10614	-0.171758	0.443873	0.999279	0.396558	0.99988	0.254641
PWY-4981: L-proline biosynthesis II (from arginine)|g__Eubacterium.s__Eubacterium_limosum	0.451112	-0.521658	-1.01949	5.52604	-0.171415	0.458409	0.999274	0.38705	0.99988	-0.106678
PWY-7221: guanosine ribonucleotides de novo biosynthesis|g__Lachnospiraceae_noname.s__Lachnospiraceae_bacterium_8_1_57FAA	-0.0795834	0.829169	1.071	5.65216	0.17141	0.404716	0.999272	0.414155	0.99988	0.313858
PWY66-400: glycolysis VI (metazoan)|g__Escherichia.s__Escherichia_coli	6.26989	8.10753	1.59665	8.59076	0.171359	0.362916	0.999269	0.35427	0.99988	7.22495
PWY-6282: palmitoleate biosynthesis I (from (5Z)-dodec-5-enoate)|g__Escherichia.s__Escherichia_coli	6.15144	7.39753	1.49352	7.95223	0.171327	0.424172	0.999269	0.351935	0.99988	6.96817
PWY-6124: inosine-5'-phosphate biosynthesis II|g__Escherichia.s__Escherichia_coli	6.38739	7.75984	1.35254	8.14977	0.171283	0.383265	0.999269	0.341593	0.99988	7.08178
GLUCOSE1PMETAB-PWY: glucose and glucose-1-phosphate degradation|unclassified	-0.246267	0.493054	1.17946	6.64463	0.171233	0.339394	0.999269	0.407336	0.99988	0.110992
PWY-7221: guanosine ribonucleotides de novo biosynthesis|g__Parabacteroides.s__Parabacteroides_sp_20_3	-0.0354677	0.795865	1.12648	6.2518	0.171056	0.369963	0.999269	0.378556	0.99988	0.282353
GLUTORN-PWY: L-ornithine biosynthesis|g__Lactococcus.s__Lactococcus_lactis	3.73855	2.14627	-1.15454	6.61158	-0.171039	0.444524	0.999269	0.431187	0.99988	3.056
NONOXIPENT-PWY: pentose phosphate pathway (non-oxidative branch)|g__Blautia.s__Ruminococcus_gnavus	2.02142	3.47124	1.25753	6.65596	0.17097	0.428182	0.999269	0.394668	0.99988	2.80874
PWY-7111: pyruvate fermentation to isobutanol (engineered)|g__Clostridium.s__Clostridium_bolteae	-0.0724155	0.861142	0.992538	5.20295	0.17094	0.390446	0.999291	0.362613	0.99988	0.381299
GLYCOLYSIS-TCA-GLYOX-BYPASS: superpathway of glycolysis, pyruvate dehydrogenase, TCA, and glyoxylate bypass|g__Escherichia.s__Escherichia_coli	6.44449	7.84823	1.59627	8.46176	0.170678	0.356123	0.999269	0.330383	0.99988	7.3797
PWY-6527: stachyose degradation|g__Lactobacillus.s__Lactobacillus_plantarum	0.998435	-0.149478	-1.20204	6.90766	-0.170405	0.39599	0.99928	0.377086	0.99988	0.368502
COA-PWY-1: coenzyme A biosynthesis II (mammalian)|g__Lactococcus.s__Lactococcus_lactis	3.86868	2.56695	-1.14886	6.3911	-0.170262	0.367422	0.99927	0.342852	0.99988	3.54045
COMPLETE-ARO-PWY: superpathway of aromatic amino acid biosynthesis|g__Lactococcus.s__Lactococcus_lactis	4.12943	1.6358	-1.26252	6.8913	-0.170208	0.387674	0.999269	0.367196	0.99988	3.22101
NONMEVIPP-PWY: methylerythritol phosphate pathway I|g__Roseburia.s__Roseburia_intestinalis	-0.0591983	0.740055	1.05925	5.40116	0.170179	0.405516	0.999269	0.404125	0.99988	0.259319
PWY0-1319: CDP-diacylglycerol biosynthesis II|g__Escherichia.s__Escherichia_coli	6.44908	8.12233	1.43173	8.47074	0.169996	0.40967	0.999269	0.36225	0.99988	7.45995
PWY-6386: UDP-N-acetylmuramoyl-pentapeptide biosynthesis II (lysine-containing)|g__Eggerthella.s__Eggerthella_sp_1_3_56FAA	1.36569	2.90396	1.18921	6.42715	0.16998	0.540963	0.99927	0.462169	0.99988	1.83516
PWY-7323: superpathway of GDP-mannose-derived O-antigen building blocks biosynthesis|g__Bacteroides.s__Bacteroides_sp_1_1_30	0.605605	-0.37705	-1.04172	5.61604	-0.169835	0.440023	0.999269	0.398984	0.99988	0.0591918
PWY-6277: superpathway of 5-aminoimidazole ribonucleotide biosynthesis|g__Eubacterium.s__Eubacterium_limosum	0.402449	-0.540696	-1.08163	5.75113	-0.169813	0.434948	0.999283	0.387603	0.99988	-0.0794536
PWY-6147: 6-hydroxymethyl-dihydropterin diphosphate biosynthesis I|g__Rhodococcus.s__Rhodococcus_qingshengii	-0.0943646	-0.962223	-1.18968	6.67958	-0.169777	0.233553	0.999269	0.341877	0.99988	-0.521348
PWY-5791: 1,4-dihydroxy-2-naphthoate biosynthesis II (plants)|g__Escherichia.s__Escherichia_coli	6.0505	7.80283	1.45289	8.33148	0.169733	0.373959	0.999269	0.309499	0.99988	6.96666
PWY-5913: TCA cycle VI (obligate autotrophs)|g__Escherichia.s__Escherichia_coli	6.45357	7.49496	1.56876	8.41172	0.169649	0.349356	0.999269	0.329044	0.99988	7.11969
PWY-5101: L-isoleucine biosynthesis II|unclassified	8.09959	7.64498	-0.614821	2.69617	-0.169189	0.538399	0.999269	0.240007	0.99988	7.96301
PWY-5705: allantoin degradation to glyoxylate III|g__Escherichia.s__Escherichia_coli	5.76172	7.21201	1.58885	8.6939	0.168986	0.368639	0.999269	0.325527	0.99988	6.69863
VALSYN-PWY: L-valine biosynthesis|g__Parabacteroides.s__Parabacteroides_merdae	2.30399	4.16236	1.25718	7.03121	0.168952	0.457616	0.999274	0.305412	0.99988	3.29295
PWY-7197: pyrimidine deoxyribonucleotide phosphorylation|g__Actinomyces.s__Actinomyces_sp_ICM47	1.76566	0.541324	-1.11435	5.9685	-0.168747	0.424467	0.999269	0.409996	0.99988	1.0599
METSYN-PWY: L-homoserine and L-methionine biosynthesis|g__Escherichia.s__Escherichia_coli	3.40185	5.51632	1.29749	7.71454	0.16848	0.412976	0.999272	0.403636	0.99988	4.20365
ARGORNPROST-PWY: arginine, ornithine and proline interconversion|g__Enterococcus.s__Enterococcus_faecium	0.668456	2.90778	1.24467	6.86799	0.168432	0.385817	0.999287	0.366528	0.99988	1.48076
PWY0-1296: purine ribonucleosides degradation|g__Escherichia.s__Escherichia_coli	6.59498	8.45701	1.59183	8.25366	0.168052	0.385456	0.999269	0.307092	0.99988	7.39886
ASPASN-PWY: superpathway of L-aspartate and L-asparagine biosynthesis|g__Bacteroides.s__Bacteroides_xylanisolvens	0.75282	-0.13776	-1.00049	5.61595	-0.167978	0.520333	0.999272	0.453502	0.99988	0.270616
PWY-2942: L-lysine biosynthesis III|g__Actinomyces.s__Actinomyces_odontolyticus	0.430462	1.46154	1.00046	5.46593	0.167882	0.404402	0.999269	0.373866	0.99988	0.838928
ARO-PWY: chorismate biosynthesis I|g__Lachnospiraceae_noname.s__Lachnospiraceae_bacterium_8_1_57FAA	-0.0579339	1.16011	1.06811	5.96446	0.167729	0.369613	0.999269	0.362852	0.99988	0.449993
PWY0-1241: ADP-L-glycero-&beta;-D-manno-heptose biosynthesis|g__Escherichia.s__Escherichia_coli	6.29638	8.04716	1.52589	8.16991	0.167695	0.375772	0.999269	0.31639	0.99988	7.33409
PWY-6277: superpathway of 5-aminoimidazole ribonucleotide biosynthesis|g__Propionibacterium.s__Propionibacterium_freudenreichii	-0.121269	0.546532	1.25859	6.6772	0.167614	0.403291	0.99928	0.410827	0.99988	0.182113
PWY-6151: S-adenosyl-L-methionine cycle I|g__Coprococcus.s__Coprococcus_sp_ART55_1	-0.320639	-1.02904	-0.954108	5.07054	-0.167556	0.353405	0.999269	0.36911	0.99988	-0.710602
BIOTIN-BIOSYNTHESIS-PWY: biotin biosynthesis I|g__Escherichia.s__Escherichia_coli	6.29925	7.57734	1.48315	7.97353	0.16744	0.405178	0.999269	0.322891	0.99988	7.12607
PWY-7219: adenosine ribonucleotides de novo biosynthesis|g__Enterococcus.s__Enterococcus_faecalis	3.26341	1.51829	-1.30391	7.26259	-0.167264	0.420053	0.999269	0.392734	0.99988	2.44943
PWY-7199: pyrimidine deoxyribonucleosides salvage|g__Streptococcus.s__Streptococcus_thermophilus	3.58256	0.964333	-1.23204	7.15399	-0.16722	0.42619	0.999295	0.396252	0.99988	1.75483
