## Supplemental Table 3 for "Effects of Resistant Starch on Symptoms, Fecal Markers and Gut Microbiota in Parkinson’s Disease – The RESISTA-PD Trial" (part 3 of 3)

### Sheet: Parkinson_RS (continued)
Feature	rab.win.8.weeks	rab.win.baseline	diff.btw	diff.win	effect	we.ep	we.eBH	wi.ep	wi.eBH	rab.all
PENTOSE-P-PWY: pentose phosphate pathway|unclassified	9.2073	8.89423	-0.660112	3.09496	-0.167201	0.347807	0.999269	0.208821	0.99988	9.00678
RHAMCAT-PWY: L-rhamnose degradation I|g__Bacteroides.s__Bacteroides_sp_1_1_30	1.09679	0.0217542	-1.102	6.66343	-0.167158	0.449284	0.999278	0.422099	0.99988	0.528253
PWY-6151: S-adenosyl-L-methionine cycle I|g__Propionibacterium.s__Propionibacterium_freudenreichii	-0.179954	0.502098	1.22771	6.6381	0.167111	0.374709	0.999281	0.377733	0.99988	0.122602
PWY-5856: ubiquinol-9 biosynthesis (prokaryotic)|g__Escherichia.s__Escherichia_coli	6.19236	7.69802	1.40913	8.32948	0.166883	0.427536	0.999269	0.373043	0.99988	7.01691
PANTO-PWY: phosphopantothenate biosynthesis I|g__Parabacteroides.s__Parabacteroides_goldsteinii	0.0176397	-0.643983	-0.91681	5.27507	-0.16669	0.396762	0.999269	0.412299	0.99988	-0.327559
TCA-GLYOX-BYPASS: superpathway of glyoxylate bypass and TCA|g__Enterobacter.s__Enterobacter_cloacae	-0.396744	0.293108	1.22059	6.79147	0.166583	0.3808	0.999269	0.41524	0.99988	-0.0792494
PWY-724: superpathway of L-lysine, L-threonine and L-methionine biosynthesis II|g__Escherichia.s__Escherichia_coli	3.12795	5.33131	1.2817	7.45335	0.166512	0.421341	0.999269	0.403346	0.99988	4.10034
PEPTIDOGLYCANSYN-PWY: peptidoglycan biosynthesis I (meso-diaminopimelate containing)|g__Eggerthella.s__Eggerthella_sp_1_3_56FAA	1.04751	2.17715	1.12753	6.401	0.1663	0.523423	0.999269	0.509917	0.99988	1.42483
GLUDEG-I-PWY: GABA shunt|unclassified	5.17417	4.18567	-1.06373	6.02719	-0.166296	0.49141	0.999289	0.194589	0.99988	4.54377
ARO-PWY: chorismate biosynthesis I|g__Lactococcus.s__Lactococcus_lactis	4.12963	1.75645	-1.16909	6.86933	-0.166269	0.403279	0.999269	0.378667	0.99988	3.26664
COA-PWY-1: coenzyme A biosynthesis II (mammalian)|g__Lachnospiraceae_noname.s__Lachnospiraceae_bacterium_1_4_56FAA	0.0463898	0.768477	1.02583	5.75132	0.166231	0.363378	0.999275	0.368419	0.99988	0.355445
PWY-5188: tetrapyrrole biosynthesis I (from glutamate)|g__Escherichia.s__Escherichia_coli	6.12342	7.70372	1.50854	8.26607	0.166101	0.365361	0.999269	0.324892	0.99988	7.02334
PWY-6121: 5-aminoimidazole ribonucleotide biosynthesis I|g__Blautia.s__Ruminococcus_gnavus	1.76349	2.6345	1.19976	6.67393	0.165773	0.41357	0.999269	0.372374	0.99988	2.06034
CALVIN-PWY: Calvin-Benson-Bassham cycle|g__Escherichia.s__Escherichia_coli	4.03604	5.8014	1.40725	7.60243	0.165641	0.392371	0.999269	0.31263	0.99988	4.86044
PWY-5667: CDP-diacylglycerol biosynthesis I|g__Propionibacterium.s__Propionibacterium_freudenreichii	-0.146293	0.474623	1.19536	6.73003	0.165623	0.390525	0.999269	0.387534	0.99988	0.159651
PWY-5667: CDP-diacylglycerol biosynthesis I|g__Escherichia.s__Escherichia_coli	6.44319	8.10782	1.36847	8.28814	0.16554	0.408106	0.999269	0.364979	0.99988	7.44363
PWY-5723: Rubisco shunt|g__Escherichia.s__Escherichia_coli	3.2462	4.62917	1.20896	7.05984	0.165491	0.402492	0.999269	0.35318	0.99988	3.92506
GLYCOLYSIS-E-D: superpathway of glycolysis and Entner-Doudoroff|g__Escherichia.s__Escherichia_coli	6.25596	7.85137	1.64889	8.55707	0.165438	0.269126	0.999269	0.2709	0.99988	7.19154
KDO-NAGLIPASYN-PWY: superpathway of (Kdo)2-lipid A biosynthesis|g__Escherichia.s__Escherichia_coli	5.72168	7.45715	1.60869	8.46229	0.165254	0.384369	0.999271	0.320978	0.99988	6.8826
PWY-5103: L-isoleucine biosynthesis III|g__Coprococcus.s__Coprococcus_sp_ART55_1	-0.285742	-0.992691	-0.970093	5.01916	-0.165177	0.300929	0.999288	0.348915	0.99988	-0.645189
PWY-5104: L-isoleucine biosynthesis IV|g__Roseburia.s__Roseburia_intestinalis	0.969957	1.58746	0.978728	5.26411	0.165112	0.404321	0.999269	0.388859	0.99988	1.24488
ILEUSYN-PWY: L-isoleucine biosynthesis I (from threonine)|g__Propionibacterium.s__Propionibacterium_freudenreichii	-0.0950538	0.532582	1.15409	7.02366	0.165105	0.400225	0.99928	0.419048	0.99988	0.172301
PWY-7663: gondoate biosynthesis (anaerobic)|g__Bacteroides.s__Bacteroides_ovatus	4.5595	5.47932	1.06674	6.12576	0.165051	0.403954	0.999272	0.311303	0.99988	5.01994
1CMET2-PWY: N10-formyl-tetrahydrofolate biosynthesis|g__Escherichia.s__Escherichia_coli	5.1385	7.56872	1.45386	8.25334	0.164909	0.454158	0.999269	0.400857	0.99988	6.42261
PWY-6608: guanosine nucleotides degradation III|g__Roseburia.s__Roseburia_intestinalis	0.433122	1.11542	0.897634	5.06531	0.164905	0.431699	0.999287	0.441625	0.99988	0.723597
PWY-6703: preQ0 biosynthesis|g__Bacteroides.s__Bacteroides_sp_1_1_6	0.135927	1.22703	1.0606	6.31984	0.164797	0.421501	0.999269	0.422534	0.99988	0.577484
PWY-6122: 5-aminoimidazole ribonucleotide biosynthesis II|g__Blautia.s__Ruminococcus_torques	2.19447	3.16451	0.976935	5.37663	0.16469	0.411859	0.999286	0.33706	0.99988	2.74381
PWY-7219: adenosine ribonucleotides de novo biosynthesis|g__Atopobium.s__Atopobium_parvulum	-0.197607	-0.864321	-0.810673	4.54923	-0.164535	0.445032	0.999271	0.427908	0.99988	-0.553198
PWY-5686: UMP biosynthesis|g__Blautia.s__Ruminococcus_gnavus	1.55672	3.27624	1.18213	6.28599	0.164509	0.357845	0.999269	0.320514	0.99988	2.22378
PWY-6125: superpathway of guanosine nucleotides de novo biosynthesis II|g__Actinomyces.s__Actinomyces_sp_ICM47	1.85783	0.474509	-1.07083	6.21532	-0.164478	0.422887	0.99928	0.420767	0.99988	1.04408
PWY-7219: adenosine ribonucleotides de novo biosynthesis|g__Escherichia.s__Escherichia_coli	6.67854	8.12053	1.51021	7.96575	0.164417	0.320347	0.999269	0.298361	0.99988	7.40448
VALSYN-PWY: L-valine biosynthesis|g__Parabacteroides.s__Parabacteroides_sp_20_3	-0.186834	1.00738	1.11579	5.75581	0.164293	0.340192	0.999269	0.322955	0.99988	0.359373
PWY-7197: pyrimidine deoxyribonucleotide phosphorylation|g__Actinomyces.s__Actinomyces_odontolyticus	0.285628	1.53008	0.990926	5.79629	0.164084	0.419075	0.999271	0.40864	0.99988	0.726917
PWY-6737: starch degradation V|g__Roseburia.s__Roseburia_intestinalis	1.45205	2.34653	1.03765	5.48092	0.164001	0.421795	0.999269	0.385313	0.99988	1.84538
UNINTEGRATED|g__Erysipelotrichaceae_noname.s__Erysipelotrichaceae_bacterium_2_2_44A	-0.471346	0.822654	1.78389	13.9642	0.163624	0.0747952	0.999269	0.215403	0.99988	0.0796541
PWY-6163: chorismate biosynthesis from 3-dehydroquinate|unclassified	12.9355	13.3283	0.259125	1.53383	0.16348	0.303256	0.999269	0.348709	0.99988	13.0625
COMPLETE-ARO-PWY: superpathway of aromatic amino acid biosynthesis|g__Blautia.s__Ruminococcus_gnavus	1.10767	2.12375	1.12994	6.24347	0.163456	0.356935	0.999269	0.352764	0.99988	1.49076
PEPTIDOGLYCANSYN-PWY: peptidoglycan biosynthesis I (meso-diaminopimelate containing)|g__Microbacterium.s__Microbacterium_maritypicum	0.057101	-0.850263	-1.0553	6.15777	-0.163334	0.247599	0.999269	0.30644	0.99988	-0.416517
PEPTIDOGLYCANSYN-PWY: peptidoglycan biosynthesis I (meso-diaminopimelate containing)|g__Clostridium.s__Clostridium_nexile	-0.556602	0.135644	1.00043	5.79639	0.163296	0.328726	0.999269	0.378971	0.99988	-0.228404
THISYNARA-PWY: superpathway of thiamin diphosphate biosynthesis III (eukaryotes)|g__Anaerostipes.s__Anaerostipes_hadrus	4.42724	5.92447	1.20353	6.97478	0.163293	0.356841	0.999269	0.215692	0.99988	5.35293
PWY4FS-8: phosphatidylglycerol biosynthesis II (non-plastidic)|g__Escherichia.s__Escherichia_coli	6.41355	8.24918	1.61457	8.57494	0.163119	0.440848	0.999269	0.394649	0.99988	7.47479
PWY-7220: adenosine deoxyribonucleotides de novo biosynthesis II|g__Actinomyces.s__Actinomyces_odontolyticus	0.491859	2.29958	1.02273	6.15212	0.163019	0.411037	0.999269	0.406242	0.99988	1.08754
ARGSYNBSUB-PWY: L-arginine biosynthesis II (acetyl cycle)|g__Lactococcus.s__Lactococcus_lactis	4.14766	2.34346	-1.14049	6.66418	-0.162896	0.450884	0.999296	0.433815	0.99988	3.23156
PWY-6708: ubiquinol-8 biosynthesis (prokaryotic)|g__Escherichia.s__Escherichia_coli	6.20491	7.67882	1.35232	8.21205	0.16286	0.408544	0.99927	0.366135	0.99988	7.01248
COBALSYN-PWY: adenosylcobalamin salvage from cobinamide I|g__Escherichia.s__Escherichia_coli	5.80016	7.75175	1.50403	8.75227	0.162785	0.45544	0.999269	0.374586	0.99988	6.89936
PWY-7221: guanosine ribonucleotides de novo biosynthesis|g__Blautia.s__Blautia_sp_KLE_1732	8.15874	7.50264	-1.35368	8.55114	-0.162764	0.49868	0.999269	0.25316	0.99988	7.74906
VALSYN-PWY: L-valine biosynthesis|g__Roseburia.s__Roseburia_hominis	0.750579	1.79882	0.913339	5.28757	0.162728	0.487699	0.999284	0.457376	0.99988	1.20255
PWY-5918: superpathay of heme biosynthesis from glutamate|g__Enterobacter.s__Enterobacter_cloacae	-0.507314	0.201918	0.929735	5.1989	0.162625	0.384293	0.999294	0.394171	0.99988	-0.213349
COMPLETE-ARO-PWY: superpathway of aromatic amino acid biosynthesis|g__Escherichia.s__Escherichia_coli	6.38889	8.04221	1.5523	8.61143	0.162591	0.340095	0.999269	0.284855	0.99988	7.40684
PWY-6121: 5-aminoimidazole ribonucleotide biosynthesis I|g__Erysipelotrichaceae_noname.s__Erysipelotrichaceae_bacterium_2_2_44A	-0.38619	0.119277	0.90947	5.2173	0.162558	0.418382	0.999269	0.4476	0.99988	-0.152757
P461-PWY: hexitol fermentation to lactate, formate, ethanol and acetate|g__Escherichia.s__Escherichia_coli	6.92028	8.58503	1.61735	9.05098	0.162555	0.452173	0.999269	0.37089	0.99988	7.9102
COA-PWY-1: coenzyme A biosynthesis II (mammalian)|g__Clostridium.s__Clostridium_nexile	-0.660259	-0.0546808	1.01713	5.82541	0.162491	0.281337	0.999269	0.415128	0.99988	-0.383631
NONOXIPENT-PWY: pentose phosphate pathway (non-oxidative branch)|g__Propionibacterium.s__Propionibacterium_freudenreichii	-0.109308	0.595131	1.22256	6.62389	0.162032	0.365513	0.999269	0.374092	0.99988	0.197553
P101-PWY: ectoine biosynthesis|unclassified	-0.0440501	-0.848707	-1.18194	6.70325	-0.162005	0.159261	0.999269	0.319699	0.99988	-0.47392
COA-PWY-1: coenzyme A biosynthesis II (mammalian)|unclassified	12.8351	13.2407	0.273693	1.46741	0.161836	0.35472	0.999269	0.522165	0.99988	13.0535
PWY-6897: thiamin salvage II|g__Propionibacterium.s__Propionibacterium_freudenreichii	-0.0721892	0.523385	1.17736	6.60669	0.161549	0.427031	0.999275	0.415687	0.99988	0.193533
COA-PWY: coenzyme A biosynthesis I|g__Lactobacillus.s__Lactobacillus_plantarum	1.67768	0.24711	-1.23662	6.98708	-0.161489	0.410425	0.999314	0.399509	0.99988	0.923605
PWY-6122: 5-aminoimidazole ribonucleotide biosynthesis II|g__Eubacterium.s__Eubacterium_limosum	0.380016	-0.610188	-1.00993	5.80754	-0.161409	0.432354	0.999273	0.374374	0.99988	-0.169345
PWY-6609: adenine and adenosine salvage III|g__Lactococcus.s__Lactococcus_lactis	4.18912	2.13703	-1.19568	6.7111	-0.161348	0.425746	0.999269	0.398821	0.99988	3.66596
ARO-PWY: chorismate biosynthesis I|g__Escherichia.s__Escherichia_coli	6.39978	7.95619	1.48303	8.27048	0.161319	0.376088	0.999269	0.306127	0.99988	7.34613
PWY-1042: glycolysis IV (plant cytosol)|g__Escherichia.s__Escherichia_coli	7.24376	8.584	1.6134	8.63291	0.161177	0.405124	0.999269	0.334624	0.99988	8.07235
PWY-3841: folate transformations II|g__Parabacteroides.s__Parabacteroides_merdae	2.68714	3.75659	1.14566	7.0949	0.160988	0.497343	0.999283	0.345321	0.99988	3.19305
FASYN-ELONG-PWY: fatty acid elongation -- saturated|g__Escherichia.s__Escherichia_coli	6.28669	7.53307	1.40909	8.07111	0.160979	0.382588	0.999269	0.327824	0.99988	7.06653
PWY66-422: D-galactose degradation V (Leloir pathway)|g__Propionibacterium.s__Propionibacterium_freudenreichii	-0.312962	0.421477	1.29232	6.79443	0.160833	0.361832	0.999274	0.360609	0.99988	0.0369633
PWY-6124: inosine-5'-phosphate biosynthesis II|g__Coprococcus.s__Coprococcus_sp_ART55_1	-0.256544	-0.903761	-0.864176	4.92846	-0.160808	0.325142	0.999269	0.389362	0.99988	-0.613401
PWY-6123: inosine-5'-phosphate biosynthesis I|g__Lactococcus.s__Lactococcus_lactis	3.77936	2.41021	-1.0856	6.2849	-0.160736	0.426363	0.999273	0.405683	0.99988	3.08216
PWY-7208: superpathway of pyrimidine nucleobases salvage|g__Microbacterium.s__Microbacterium_maritypicum	-0.0385672	-0.90999	-1.18203	6.3386	-0.160721	0.281066	0.999283	0.372791	0.99988	-0.474759
PWY-7323: superpathway of GDP-mannose-derived O-antigen building blocks biosynthesis|g__Bacteroides.s__Bacteroides_ovatus	4.53913	5.53661	1.09436	6.13147	0.160698	0.43622	0.999274	0.366323	0.99988	5.15868
HEME-BIOSYNTHESIS-II: heme biosynthesis I (aerobic)|g__Rhodococcus.s__Rhodococcus_qingshengii	-0.0101825	-0.92141	-1.19646	6.38573	-0.160594	0.218162	0.999269	0.300658	0.99988	-0.481061
PWY-7220: adenosine deoxyribonucleotides de novo biosynthesis II|g__Actinomyces.s__Actinomyces_sp_ICM47	1.84984	0.503274	-1.07025	6.44715	-0.16044	0.440423	0.999273	0.431911	0.99988	1.10703
PWY-3841: folate transformations II|g__Lactococcus.s__Lactococcus_lactis	3.89258	2.36718	-0.968721	6.73417	-0.160438	0.471871	0.999271	0.430755	0.99988	3.37499
PEPTIDOGLYCANSYN-PWY: peptidoglycan biosynthesis I (meso-diaminopimelate containing)|g__Lactococcus.s__Lactococcus_lactis	3.47849	1.72676	-1.06883	6.71993	-0.159818	0.423335	0.999311	0.395329	0.99988	2.77018
ARO-PWY: chorismate biosynthesis I|g__Lachnospiraceae_noname.s__Lachnospiraceae_bacterium_5_1_57FAA	-0.324372	0.245729	1.07006	6.25118	0.15969	0.372815	0.999271	0.429121	0.99988	-0.0400637
PEPTIDOGLYCANSYN-PWY: peptidoglycan biosynthesis I (meso-diaminopimelate containing)|g__Lactobacillus.s__Lactobacillus_gasseri	2.0046	0.758646	-1.2474	7.0951	-0.159506	0.445758	0.999269	0.401683	0.99988	1.35568
GLUTORN-PWY: L-ornithine biosynthesis|g__Lactobacillus.s__Lactobacillus_plantarum	1.12576	0.0131408	-1.30509	7.43189	-0.159472	0.425704	0.999269	0.439645	0.99988	0.515614
PWY0-1586: peptidoglycan maturation (meso-diaminopimelate containing)|g__Propionibacterium.s__Propionibacterium_freudenreichii	-0.156851	0.57559	1.18402	6.90436	0.159468	0.41656	0.99928	0.392738	0.99988	0.154879
PWY-2942: L-lysine biosynthesis III|g__Propionibacterium.s__Propionibacterium_freudenreichii	-0.0391643	0.52523	1.14951	6.52095	0.159403	0.420119	0.99927	0.433332	0.99988	0.184909
PWY-7229: superpathway of adenosine nucleotides de novo biosynthesis I|g__Enterobacter.s__Enterobacter_cloacae	-0.389905	0.327458	1.19396	6.68159	0.159218	0.32263	0.999269	0.386858	0.99988	-0.0733167
COA-PWY-1: coenzyme A biosynthesis II (mammalian)|g__Bacteroides.s__Bacteroides_sp_1_1_30	0.613255	-0.156279	-1.07775	6.27823	-0.1591	0.502424	0.999285	0.463582	0.99988	0.233819
PWY-5097: L-lysine biosynthesis VI|g__Propionibacterium.s__Propionibacterium_freudenreichii	-0.311085	0.556873	1.13709	6.57401	0.158978	0.34762	0.999269	0.340538	0.99988	0.0378117
BRANCHED-CHAIN-AA-SYN-PWY: superpathway of branched amino acid biosynthesis|g__Ruminococcus.s__Ruminococcus_sp	8.49315	7.49963	-1.33783	8.67465	-0.158913	0.521941	0.999281	0.261295	0.99988	7.80014
GLYCOLYSIS-TCA-GLYOX-BYPASS: superpathway of glycolysis, pyruvate dehydrogenase, TCA, and glyoxylate bypass|unclassified	7.20031	1.53223	-1.50688	9.59693	-0.158901	0.363541	0.999269	0.424115	0.99988	4.45437
UBISYN-PWY: superpathway of ubiquinol-8 biosynthesis (prokaryotic)|g__Escherichia.s__Escherichia_coli	6.13324	7.72286	1.3502	8.19431	0.158855	0.395724	0.999269	0.334603	0.99988	7.00083
PWY-7664: oleate biosynthesis IV (anaerobic)|g__Enterobacter.s__Enterobacter_cloacae	-0.237827	0.506498	1.13226	6.86468	0.158807	0.399393	0.999269	0.420879	0.99988	0.0899088
PWY-5989: stearate biosynthesis II (bacteria and plants)|g__Escherichia.s__Escherichia_coli	6.14202	7.43288	1.35408	8.08329	0.158606	0.409781	0.999269	0.339469	0.99988	6.977
PWY-7219: adenosine ribonucleotides de novo biosynthesis|g__Parabacteroides.s__Parabacteroides_merdae	2.5915	4.95239	1.26908	7.45433	0.158552	0.417859	0.99927	0.286314	0.99988	4.06047
PWY-6126: superpathway of adenosine nucleotides de novo biosynthesis II|g__Holdemania.s__Holdemania_filiformis	-0.518471	0.108024	0.94622	4.93869	0.158502	0.389159	0.999269	0.397996	0.99988	-0.226036
COA-PWY-1: coenzyme A biosynthesis II (mammalian)|g__Roseburia.s__Roseburia_inulinivorans	0.155716	1.37941	1.05853	5.67069	0.158337	0.341644	0.999269	0.357243	0.99988	0.710968
PWY-6121: 5-aminoimidazole ribonucleotide biosynthesis I|g__Eubacterium.s__Eubacterium_limosum	0.220931	-0.582546	-0.980143	5.66926	-0.158248	0.436098	0.999273	0.403535	0.99988	-0.17764
PWY-5686: UMP biosynthesis|g__Alistipes.s__Alistipes_putredinis	3.59468	6.76995	1.27395	8.10036	0.158211	0.374591	0.999269	0.342726	0.99988	4.90181
PWY-6121: 5-aminoimidazole ribonucleotide biosynthesis I|g__Bacteroides.s__Bacteroides_sp_3_1_19	0.557317	-0.283073	-0.995379	5.59547	-0.158025	0.395533	0.999285	0.414978	0.99988	0.130442
PWY-6387: UDP-N-acetylmuramoyl-pentapeptide biosynthesis I (meso-diaminopimelate containing)|g__Bacteroides.s__Bacteroides_sp_3_1_40A	0.83146	2.30565	1.31386	8.39646	0.157975	0.424662	0.999269	0.415977	0.99988	1.33087
PWY66-389: phytol degradation|unclassified	7.54653	5.75118	-1.24658	8.50329	-0.157488	0.473193	0.999269	0.454806	0.99988	6.70405
ARGSYN-PWY: L-arginine biosynthesis I (via L-ornithine)|g__Rhodococcus.s__Rhodococcus_qingshengii	0.0169572	-0.878673	-1.16362	6.66105	-0.157476	0.248572	0.999269	0.319156	0.99988	-0.487106
ASPASN-PWY: superpathway of L-aspartate and L-asparagine biosynthesis|g__Propionibacterium.s__Propionibacterium_freudenreichii	-0.0788822	0.500694	1.23799	6.80566	0.157422	0.439201	0.999284	0.43799	0.99988	0.19098
COA-PWY-1: coenzyme A biosynthesis II (mammalian)|g__Parabacteroides.s__Parabacteroides_goldsteinii	0.0630435	-0.61658	-0.888564	5.18967	-0.15723	0.410007	0.99928	0.384896	0.99988	-0.325444
COA-PWY-1: coenzyme A biosynthesis II (mammalian)|g__Bacteroides.s__Bacteroides_ovatus	4.65268	5.29467	1.01374	6.35631	0.157134	0.469198	0.999269	0.444915	0.99988	5.00267
PWY-5686: UMP biosynthesis|g__Bacteroides.s__Bacteroides_ovatus	4.09489	5.51996	1.1249	6.51947	0.157088	0.412099	0.999269	0.313359	0.99988	4.86475
PEPTIDOGLYCANSYN-PWY: peptidoglycan biosynthesis I (meso-diaminopimelate containing)|g__Blautia.s__Ruminococcus_gnavus	1.71689	3.3834	1.13397	6.66913	0.156808	0.433884	0.999269	0.394269	0.99988	2.24311
PWY-5667: CDP-diacylglycerol biosynthesis I|g__Clostridium.s__Clostridium_nexile	-0.521766	0.131324	0.984757	5.86308	0.156729	0.322351	0.999269	0.393789	0.99988	-0.219851
PWY-4242: pantothenate and coenzyme A biosynthesis III|g__Lactococcus.s__Lactococcus_lactis	2.94089	1.72296	-1.10608	6.90545	-0.156639	0.447213	0.999269	0.428206	0.99988	2.41752
PWY-5695: urate biosynthesis/inosine 5'-phosphate degradation|unclassified	11.6284	11.1535	-0.333767	2.05202	-0.156607	0.607457	0.999269	0.467217	0.99988	11.3321
PWY-6703: preQ0 biosynthesis|g__Bacteroides.s__Bacteroides_uniformis	6.89109	7.78311	0.950548	5.04959	0.156607	0.46384	0.999269	0.375846	0.99988	7.2105
PWY-6471: peptidoglycan biosynthesis IV (Enterococcus faecium)|unclassified	-0.230693	0.508275	1.12345	7.31958	0.156546	0.293695	0.999269	0.394022	0.99988	0.0864922
PWY-5097: L-lysine biosynthesis VI|g__Blautia.s__Ruminococcus_gnavus	2.07975	3.12936	1.07048	6.38992	0.156507	0.430012	0.999278	0.381481	0.99988	2.3756
PWY-7288: fatty acid &beta;-oxidation (peroxisome, yeast)|unclassified	0.088707	-0.626872	-1.09261	6.62265	-0.156489	0.305671	0.999269	0.381831	0.99988	-0.266463
GLYCOGENSYNTH-PWY: glycogen biosynthesis I (from ADP-D-Glucose)|g__Enterobacter.s__Enterobacter_cloacae	-0.402147	0.270814	1.0734	5.78865	0.15637	0.372326	0.999269	0.387703	0.99988	-0.0981447
PWY-7211: superpathway of pyrimidine deoxyribonucleotides de novo biosynthesis|unclassified	10.6463	9.80332	-0.5311	2.52173	-0.156365	0.876282	0.999305	0.307447	0.99988	10.2993
P108-PWY: pyruvate fermentation to propanoate I|g__Propionibacterium.s__Propionibacterium_freudenreichii	-0.413295	0.310516	1.20046	6.54705	0.156338	0.393591	0.999276	0.407746	0.99988	-0.0825339
PWY-6629: superpathway of L-tryptophan biosynthesis|g__Escherichia.s__Escherichia_coli	6.17771	7.70533	1.31032	8.76761	0.156279	0.494776	0.999269	0.39021	0.99988	7.04571
P23-PWY: reductive TCA cycle I|unclassified	1.49946	0.0211266	-1.17538	6.76683	-0.156248	0.407328	0.999269	0.351178	0.99988	0.628415
PWY-4242: pantothenate and coenzyme A biosynthesis III|g__Anaerotruncus.s__Anaerotruncus_colihominis	-1.02752	-0.363739	0.758353	4.53068	0.156218	0.401989	0.99928	0.382801	0.99988	-0.715084
ARGSYN-PWY: L-arginine biosynthesis I (via L-ornithine)|g__Lactococcus.s__Lactococcus_lactis	4.08413	2.23846	-1.09858	6.79909	-0.156056	0.428883	0.999279	0.423176	0.99988	3.43896
PWY-7219: adenosine ribonucleotides de novo biosynthesis|g__Eubacterium.s__Eubacterium_limosum	0.439451	-0.662115	-0.988916	5.86401	-0.156017	0.460297	0.999278	0.380584	0.99988	-0.148757
MET-SAM-PWY: superpathway of S-adenosyl-L-methionine biosynthesis|g__Escherichia.s__Escherichia_coli	3.12441	5.31346	1.20403	7.46742	0.155312	0.45627	0.999269	0.420072	0.99988	4.08852
PWY-5097: L-lysine biosynthesis VI|g__Clostridium.s__Clostridium_sp_ATCC_29733	-0.374416	0.202679	0.809004	4.90208	0.1552	0.413491	0.999269	0.425695	0.99988	-0.104108
ARO-PWY: chorismate biosynthesis I|unclassified	12.9337	13.2703	0.263334	1.46316	0.155135	0.313914	0.999269	0.38053	0.99988	13.1845
PWY-6700: queuosine biosynthesis|g__Enterococcus.s__Enterococcus_faecalis	2.45155	1.35303	-1.12143	6.30083	-0.155127	0.477842	0.999269	0.420852	0.99988	1.86825
NONOXIPENT-PWY: pentose phosphate pathway (non-oxidative branch)|g__Escherichia.s__Escherichia_coli	3.00913	4.48481	1.17234	6.85918	0.155061	0.409647	0.999269	0.364639	0.99988	3.74785
PWY-6151: S-adenosyl-L-methionine cycle I|g__Actinobaculum.s__Actinobaculum_sp_oral_taxon_183	-0.210109	-0.789953	-0.821251	4.8712	-0.154941	0.407967	0.999278	0.409607	0.99988	-0.517082
FUC-RHAMCAT-PWY: superpathway of fucose and rhamnose degradation|unclassified	5.90135	7.56955	1.19013	7.65021	0.154845	0.253108	0.999269	0.13201	0.99988	6.86071
PWY-1042: glycolysis IV (plant cytosol)|g__Enterococcus.s__Enterococcus_faecium	0.0931836	0.821049	1.07992	7.03923	0.154761	0.359845	0.99929	0.411522	0.99988	0.42498
HISDEG-PWY: L-histidine degradation I|g__Achromobacter.s__Achromobacter_piechaudii	-0.482882	-1.06171	-0.841407	4.95365	-0.154732	0.351053	0.999269	0.404432	0.99988	-0.7901
VALSYN-PWY: L-valine biosynthesis|g__Rhodococcus.s__Rhodococcus_qingshengii	0.0117605	-0.852077	-1.19229	7.1163	-0.154669	0.198291	0.999269	0.349795	0.99988	-0.435793
PANTO-PWY: phosphopantothenate biosynthesis I|g__Blautia.s__Ruminococcus_gnavus	2.09411	3.30944	1.0373	5.85581	0.154494	0.466104	0.999269	0.424637	0.99988	2.55677
METHGLYUT-PWY: superpathway of methylglyoxal degradation|g__Escherichia.s__Escherichia_coli	5.50364	7.23419	1.25469	8.05286	0.154466	0.439328	0.999269	0.3536	0.99988	6.43527
PWY-7221: guanosine ribonucleotides de novo biosynthesis|g__Actinomyces.s__Actinomyces_odontolyticus	0.806722	1.88448	0.896649	5.65463	0.15444	0.455987	0.999269	0.38845	0.99988	1.20562
SER-GLYSYN-PWY: superpathway of L-serine and glycine biosynthesis I|g__Actinomyces.s__Actinomyces_odontolyticus	0.473176	1.71236	0.882056	5.1089	0.154395	0.423266	0.999269	0.399737	0.99988	1.01334
PWY-5667: CDP-diacylglycerol biosynthesis I|g__Rhodococcus.s__Rhodococcus_qingshengii	0.0272907	-0.760444	-1.03939	6.74734	-0.154254	0.226231	0.999269	0.388311	0.99988	-0.41278
PWY-724: superpathway of L-lysine, L-threonine and L-methionine biosynthesis II|g__Blautia.s__Ruminococcus_torques	1.18107	1.56956	0.982549	5.87355	0.154197	0.51433	0.999269	0.459274	0.99988	1.3389
PWY-7539: 6-hydroxymethyl-dihydropterin diphosphate biosynthesis III (Chlamydia)|g__Rhodococcus.s__Rhodococcus_qingshengii	-0.00826848	-0.874534	-1.08647	6.69281	-0.154181	0.230674	0.999269	0.334481	0.99988	-0.451306
SALVADEHYPOX-PWY: adenosine nucleotides degradation II|g__Roseburia.s__Roseburia_intestinalis	0.361465	1.01881	0.868747	5.13715	0.154131	0.418437	0.999269	0.425621	0.99988	0.657589
PWY-7222: guanosine deoxyribonucleotides de novo biosynthesis II|g__Holdemania.s__Holdemania_filiformis	-0.512964	0.0796536	0.918415	4.88389	0.154007	0.414307	0.999269	0.410793	0.99988	-0.273727
PENTOSE-P-PWY: pentose phosphate pathway|g__Escherichia.s__Escherichia_coli	3.35004	4.87457	1.09598	6.98644	0.153741	0.407297	0.999273	0.33908	0.99988	4.07711
PWY-6163: chorismate biosynthesis from 3-dehydroquinate|g__Lachnospiraceae_noname.s__Lachnospiraceae_bacterium_5_1_57FAA	-0.374395	0.180173	0.99023	6.23612	0.153649	0.387793	0.999281	0.423292	0.99988	-0.0990169
PWY-6386: UDP-N-acetylmuramoyl-pentapeptide biosynthesis II (lysine-containing)|g__Lactococcus.s__Lactococcus_lactis	3.74103	1.71527	-1.06679	6.77054	-0.153603	0.445198	0.999315	0.420344	0.99988	3.11913
COA-PWY: coenzyme A biosynthesis I|g__Bacteroides.s__Bacteroides_sp_1_1_30	0.5931	-0.182172	-1.00705	6.10132	-0.153578	0.482933	0.999281	0.453213	0.99988	0.207603
PWY-5857: ubiquinol-10 biosynthesis (prokaryotic)|g__Escherichia.s__Escherichia_coli	6.27302	7.71273	1.35132	8.25771	0.153564	0.402409	0.999271	0.370293	0.99988	7.02415
PWY0-166: superpathway of pyrimidine deoxyribonucleotides de novo biosynthesis (E. coli)|g__Microbacterium.s__Microbacterium_maritypicum	-0.0179566	-0.90887	-1.12158	6.38847	-0.153528	0.248258	0.999269	0.346845	0.99988	-0.4635
PWY-6897: thiamin salvage II|g__Rhodococcus.s__Rhodococcus_qingshengii	-0.0467677	-0.810893	-1.03823	6.89751	-0.153473	0.223725	0.999269	0.361708	0.99988	-0.456937
PWY-5097: L-lysine biosynthesis VI|g__Rhodococcus.s__Rhodococcus_qingshengii	0.0223086	-0.868134	-1.16134	6.78693	-0.153461	0.218601	0.999269	0.332119	0.99988	-0.443589
PWY-4242: pantothenate and coenzyme A biosynthesis III|g__Bacteroides.s__Bacteroides_sp_1_1_30	0.340781	-0.570676	-0.912603	5.66059	-0.153425	0.446633	0.99927	0.368207	0.99988	-0.0854356
PWY-7197: pyrimidine deoxyribonucleotide phosphorylation|g__Microbacterium.s__Microbacterium_maritypicum	0.0709875	-0.838851	-1.06533	6.25105	-0.15331	0.257046	0.999269	0.29879	0.99988	-0.387561
SER-GLYSYN-PWY: superpathway of L-serine and glycine biosynthesis I|g__Lactococcus.s__Lactococcus_lactis	4.67935	3.10002	-1.07119	6.76064	-0.153281	0.32683	0.999269	0.303098	0.99988	4.32318
PYRIDNUCSAL-PWY: NAD salvage pathway I|g__Escherichia.s__Escherichia_coli	5.98181	7.52374	1.40615	8.46984	0.153241	0.400571	0.999269	0.32935	0.99988	6.96016
PWY-5667: CDP-diacylglycerol biosynthesis I|g__Bacteroides.s__Bacteroides_sp_1_1_6	-0.313281	0.518352	0.966137	6.04243	0.153149	0.427184	0.999269	0.428051	0.99988	0.0524305
PWY-6163: chorismate biosynthesis from 3-dehydroquinate|g__Alistipes.s__Alistipes_shahii	0.719926	2.14904	1.15253	7.5243	0.15314	0.427625	0.999269	0.389474	0.99988	1.23088
DAPLYSINESYN-PWY: L-lysine biosynthesis I|g__Enterobacter.s__Enterobacter_cloacae	-0.486748	0.12839	0.898276	5.62031	0.153078	0.333219	0.999269	0.404624	0.99988	-0.192284
PWY-3841: folate transformations II|g__Bacteroides.s__Bacteroides_uniformis	6.69955	7.9556	0.931517	4.89507	0.153076	0.385681	0.999269	0.391129	0.99988	7.10482
TCA: TCA cycle I (prokaryotic)|g__Rhodococcus.s__Rhodococcus_qingshengii	-0.0288108	-0.827532	-1.14407	6.7869	-0.152807	0.216384	0.999269	0.347165	0.99988	-0.428202
P101-PWY: ectoine biosynthesis|g__Rhodococcus.s__Rhodococcus_qingshengii	-0.0517496	-0.817678	-1.14227	6.61627	-0.152713	0.248083	0.999278	0.371944	0.99988	-0.449471
PWY66-391: fatty acid &beta;-oxidation VI (peroxisome)|unclassified	0.138032	-0.703427	-1.11809	6.81345	-0.152691	0.29755	0.999274	0.354536	0.99988	-0.306694
PWY-6936: seleno-amino acid biosynthesis|g__Lactococcus.s__Lactococcus_lactis	3.98885	2.34214	-1.02432	6.55758	-0.152503	0.415909	0.999293	0.384964	0.99988	3.29737
PWY-7219: adenosine ribonucleotides de novo biosynthesis|g__Propionibacterium.s__Propionibacterium_freudenreichii	-0.129882	0.533349	1.10764	6.82788	0.152449	0.445234	0.999269	0.432504	0.99988	0.195095
PANTO-PWY: phosphopantothenate biosynthesis I|g__Parabacteroides.s__Parabacteroides_sp_20_3	-0.0243816	0.782509	0.920856	5.97227	0.152365	0.435474	0.99928	0.434517	0.99988	0.30382
PWY-6163: chorismate biosynthesis from 3-dehydroquinate|g__Lachnospiraceae_noname.s__Lachnospiraceae_bacterium_8_1_57FAA	0.118968	1.13696	0.989993	5.9059	0.152277	0.412093	0.999281	0.420471	0.99988	0.556159
DTDPRHAMSYN-PWY: dTDP-L-rhamnose biosynthesis I|g__Bacteroides.s__Bacteroides_sp_1_1_30	0.75959	-0.166796	-1.10633	6.42737	-0.152211	0.483288	0.999269	0.399903	0.99988	0.284417
PWY-6386: UDP-N-acetylmuramoyl-pentapeptide biosynthesis II (lysine-containing)|g__Enterococcus.s__Enterococcus_faecalis	2.55487	1.41859	-1.19875	6.71154	-0.15202	0.519079	0.999269	0.473284	0.99988	1.91289
NONMEVIPP-PWY: methylerythritol phosphate pathway I|g__Clostridium.s__Clostridium_sp_ATCC_29733	-0.00942028	0.550843	0.844743	4.99031	0.151949	0.442572	0.999269	0.401472	0.99988	0.235537
PWY-6121: 5-aminoimidazole ribonucleotide biosynthesis I|g__Actinomyces.s__Actinomyces_odontolyticus	0.836686	1.77555	0.921593	5.43185	0.151871	0.442082	0.999269	0.412718	0.99988	1.29347
PWY-6168: flavin biosynthesis III (fungi)|g__Bacteroides.s__Bacteroides_sp_1_1_6	0.156438	1.14638	1.06619	6.33404	0.151795	0.450123	0.999269	0.431066	0.99988	0.561384
PWY-5918: superpathay of heme biosynthesis from glutamate|g__Propionibacterium.s__Propionibacterium_freudenreichii	-0.00969443	0.45664	1.13062	6.501	0.151777	0.452067	0.999276	0.449874	0.99988	0.204372
1CMET2-PWY: N10-formyl-tetrahydrofolate biosynthesis|g__Parabacteroides.s__Parabacteroides_distasonis	1.60443	3.16877	1.0299	5.96204	0.15156	0.447558	0.999281	0.430219	0.99988	2.40624
PWY-7221: guanosine ribonucleotides de novo biosynthesis|g__Blautia.s__Ruminococcus_gnavus	2.27084	3.08782	1.10233	6.30299	0.151509	0.475578	0.999275	0.41432	0.99988	2.57671
UDPNAGSYN-PWY: UDP-N-acetyl-D-glucosamine biosynthesis I|g__Lactobacillus.s__Lactobacillus_plantarum	1.71941	0.223309	-1.23372	7.53543	-0.151359	0.402155	0.999269	0.384877	0.99988	0.868883
PWY-6703: preQ0 biosynthesis|g__Parabacteroides.s__Parabacteroides_merdae	2.48231	3.60719	1.17056	7.05671	0.151347	0.522218	0.999314	0.345798	0.99988	2.92629
VALSYN-PWY: L-valine biosynthesis|g__Lactococcus.s__Lactococcus_lactis	3.7184	2.83468	-0.927759	6.45646	-0.15131	0.456195	0.999287	0.444639	0.99988	3.37994
PWY-6387: UDP-N-acetylmuramoyl-pentapeptide biosynthesis I (meso-diaminopimelate containing)|g__Blautia.s__Ruminococcus_gnavus	1.93164	3.38562	1.00361	6.4863	0.151206	0.480708	0.999328	0.436302	0.99988	2.30074
NONMEVIPP-PWY: methylerythritol phosphate pathway I|g__Eubacterium.s__Eubacterium_sp_3_1_31	-0.614239	-0.139722	0.898441	5.69489	0.151193	0.372326	0.999294	0.434914	0.99988	-0.384247
COA-PWY-1: coenzyme A biosynthesis II (mammalian)|g__Blautia.s__Ruminococcus_gnavus	2.15474	2.88347	1.01483	6.32351	0.151166	0.432918	0.999269	0.382649	0.99988	2.42936
TRNA-CHARGING-PWY: tRNA charging|unclassified	13.1514	13.251	0.167352	1.06857	0.151107	0.309666	0.999269	0.420815	0.99988	13.232
PWY-5097: L-lysine biosynthesis VI|g__Actinomyces.s__Actinomyces_odontolyticus	0.332512	1.03906	0.897258	5.60196	0.151015	0.452092	0.999275	0.445498	0.99988	0.629915
PWY4FS-7: phosphatidylglycerol biosynthesis I (plastidic)|g__Escherichia.s__Escherichia_coli	6.53888	8.27365	1.48181	8.75065	0.150998	0.485942	0.999269	0.40589	0.99988	7.46592
PWY-5103: L-isoleucine biosynthesis III|g__Propionibacterium.s__Propionibacterium_freudenreichii	-0.265352	0.406399	1.14485	6.89717	0.150929	0.453939	0.999272	0.440929	0.99988	0.0838139
HEMESYN2-PWY: heme biosynthesis II (anaerobic)|g__Rhodococcus.s__Rhodococcus_qingshengii	-0.0631056	-0.772216	-1.12066	6.72905	-0.150916	0.226241	0.999269	0.342502	0.99988	-0.420055
PWY-6737: starch degradation V|g__Blautia.s__Ruminococcus_gnavus	2.34449	4.12311	1.00801	6.51395	0.15065	0.43091	0.999269	0.335555	0.99988	2.98462
PWY0-1319: CDP-diacylglycerol biosynthesis II|g__Lachnospiraceae_noname.s__Lachnospiraceae_bacterium_3_1_57FAA_CT1	-0.429578	0.0795594	0.931878	5.18079	0.15051	0.352676	0.999269	0.415787	0.99988	-0.200624
PWY-6122: 5-aminoimidazole ribonucleotide biosynthesis II|g__Lactococcus.s__Lactococcus_lactis	4.18527	3.32388	-1.07319	6.40112	-0.150499	0.411506	0.99928	0.414794	0.99988	3.90972
PWY-5097: L-lysine biosynthesis VI|g__Coprococcus.s__Coprococcus_sp_ART55_1	-0.3209	-0.894698	-0.84785	4.94897	-0.15047	0.321634	0.999287	0.410909	0.99988	-0.606059
PWY-6386: UDP-N-acetylmuramoyl-pentapeptide biosynthesis II (lysine-containing)|g__Roseburia.s__Roseburia_hominis	0.116178	0.948022	0.824296	5.256	0.150322	0.450788	0.999314	0.465205	0.99988	0.492936
PWY-7111: pyruvate fermentation to isobutanol (engineered)|g__Propionibacterium.s__Propionibacterium_freudenreichii	-0.116483	0.429579	1.17203	7.18971	0.150248	0.435164	0.999269	0.43652	0.99988	0.135675
PWY-5686: UMP biosynthesis|g__Ruminococcus.s__Ruminococcus_sp	7.75236	6.70212	-1.24866	8.1594	-0.150247	0.49841	0.999269	0.31903	0.99988	7.27387
BRANCHED-CHAIN-AA-SYN-PWY: superpathway of branched amino acid biosynthesis|g__Rhodococcus.s__Rhodococcus_qingshengii	-0.0578063	-0.851984	-1.10754	6.68335	-0.150237	0.213001	0.999269	0.363408	0.99988	-0.453771
SER-GLYSYN-PWY: superpathway of L-serine and glycine biosynthesis I|g__Propionibacterium.s__Propionibacterium_freudenreichii	-0.206827	0.452906	1.1885	6.9125	0.150236	0.394332	0.999287	0.403517	0.99988	0.153521
COMPLETE-ARO-PWY: superpathway of aromatic amino acid biosynthesis|g__Roseburia.s__Roseburia_hominis	-0.271751	0.755462	0.958974	5.19619	0.150089	0.489863	0.999269	0.428985	0.99988	0.189399
PWY-5686: UMP biosynthesis|g__Propionibacterium.s__Propionibacterium_freudenreichii	-0.23607	0.494555	1.1219	6.66735	0.150018	0.390217	0.999269	0.369502	0.99988	0.0898432
PWY0-1319: CDP-diacylglycerol biosynthesis II|g__Propionibacterium.s__Propionibacterium_freudenreichii	-0.0596828	0.53521	1.08885	6.44142	0.149846	0.44053	0.99927	0.42422	0.99988	0.215032
PWY-5484: glycolysis II (from fructose 6-phosphate)|g__Enterobacter.s__Enterobacter_cloacae	-0.214728	0.501119	1.00294	6.32022	0.149799	0.346353	0.999274	0.384497	0.99988	0.11301
COMPLETE-ARO-PWY: superpathway of aromatic amino acid biosynthesis|g__Lachnospiraceae_noname.s__Lachnospiraceae_bacterium_8_1_57FAA	-0.251659	0.792435	0.929291	5.77499	0.149747	0.452486	0.999314	0.445503	0.99988	0.192639
RHAMCAT-PWY: L-rhamnose degradation I|g__Bacteroides.s__Bacteroides_ovatus	5.33337	6.44303	1.06447	6.26008	0.149676	0.50316	0.999273	0.369346	0.99988	5.99571
PWY-7221: guanosine ribonucleotides de novo biosynthesis|g__Alistipes.s__Alistipes_putredinis	3.87902	6.73221	1.28859	8.25363	0.149648	0.420173	0.999272	0.37103	0.99988	5.0883
PWY-7111: pyruvate fermentation to isobutanol (engineered)|g__Streptococcus.s__Streptococcus_thermophilus	5.4397	4.81663	-1.03835	6.24072	-0.149611	0.286416	0.999269	0.405348	0.99988	5.26705
PWY-7219: adenosine ribonucleotides de novo biosynthesis|g__Lactobacillus.s__Lactobacillus_delbrueckii	-0.488465	0.124466	0.869478	5.45636	0.149592	0.436173	0.999272	0.452615	0.99988	-0.185705
PWY-5686: UMP biosynthesis|g__Actinomyces.s__Actinomyces_sp_oral_taxon_448	0.295396	-0.388899	-0.820995	4.9026	-0.149478	0.463441	0.999279	0.452993	0.99988	-0.0644229
PWY-5855: ubiquinol-7 biosynthesis (prokaryotic)|g__Escherichia.s__Escherichia_coli	6.31575	7.71439	1.26408	8.28294	0.149444	0.43694	0.999269	0.377143	0.99988	7.00865
PWY-6151: S-adenosyl-L-methionine cycle I|g__Actinomyces.s__Actinomyces_sp_oral_taxon_448	1.25558	0.0725136	-0.790118	5.05439	-0.149412	0.452094	0.999287	0.429406	0.99988	0.585989
PEPTIDOGLYCANSYN-PWY: peptidoglycan biosynthesis I (meso-diaminopimelate containing)|g__Bacteroides.s__Bacteroides_sp_3_1_40A	0.798691	2.50684	1.33594	8.19177	0.149332	0.385181	0.999269	0.372112	0.99988	1.35424
PWY-6126: superpathway of adenosine nucleotides de novo biosynthesis II|g__Bacteroides.s__Bacteroides_sp_3_1_40A	0.828563	2.4131	1.15169	8.28536	0.149213	0.43291	0.999269	0.419171	0.99988	1.40511
NONMEVIPP-PWY: methylerythritol phosphate pathway I|g__Anaerostipes.s__Anaerostipes_hadrus	4.65533	5.85265	1.06725	6.79673	0.149026	0.465548	0.999269	0.232841	0.99988	5.31707
PWY-6700: queuosine biosynthesis|g__Bacteroides.s__Bacteroides_sp_3_1_40A	0.853218	2.33574	1.21806	8.33476	0.148968	0.436123	0.999299	0.415869	0.99988	1.36516
PWY-6387: UDP-N-acetylmuramoyl-pentapeptide biosynthesis I (meso-diaminopimelate containing)|g__Lactococcus.s__Lactococcus_lactis	3.54488	1.64784	-1.1051	6.54559	-0.14868	0.441932	0.999269	0.417694	0.99988	2.91873
PWY-7219: adenosine ribonucleotides de novo biosynthesis|g__Parabacteroides.s__Parabacteroides_goldsteinii	-0.0879883	-0.77486	-0.920911	5.50636	-0.148612	0.396328	0.999278	0.419818	0.99988	-0.447413
PWY-7221: guanosine ribonucleotides de novo biosynthesis|g__Bacteroides.s__Bacteroides_sp_1_1_6	0.225682	0.875852	0.898525	5.7504	0.14858	0.461063	0.999273	0.436538	0.99988	0.469251
PWY-5695: urate biosynthesis/inosine 5'-phosphate degradation|g__Parabacteroides.s__Parabacteroides_goldsteinii	0.010687	-0.72393	-0.855922	5.34176	-0.148541	0.402714	0.999269	0.419773	0.99988	-0.317668
PWY-3841: folate transformations II|g__Streptococcus.s__Streptococcus_mutans	2.70332	1.36837	-1.06263	6.89383	-0.148412	0.512346	0.999328	0.506243	0.99988	1.95167
PWY-6387: UDP-N-acetylmuramoyl-pentapeptide biosynthesis I (meso-diaminopimelate containing)|g__Actinomyces.s__Actinomyces_sp_oral_taxon_448	1.24186	0.00974809	-0.875711	5.0496	-0.14835	0.444106	0.999269	0.420511	0.99988	0.609603
PWY-5686: UMP biosynthesis|g__Lachnospiraceae_noname.s__Lachnospiraceae_bacterium_3_1_57FAA_CT1	-0.464016	0.0986846	0.934038	5.28417	0.14834	0.372422	0.999281	0.434685	0.99988	-0.194253
PWY-6703: preQ0 biosynthesis|g__Escherichia.s__Escherichia_coli	6.00416	7.73805	1.43088	8.45779	0.148303	0.477058	0.999269	0.373463	0.99988	7.05445
GLUTORN-PWY: L-ornithine biosynthesis|g__Enterobacteriaceae_noname.s__Enterobacteriaceae_bacterium_9_2_54FAA	-0.734626	-0.169201	0.846256	5.60084	0.148241	0.311039	0.999269	0.402472	0.99988	-0.441961
PWY-7560: methylerythritol phosphate pathway II|g__Olsenella.s__Olsenella_uli	-0.354125	-0.918241	-0.748348	4.68717	-0.148212	0.455014	0.999284	0.452957	0.99988	-0.622777
PWY-6121: 5-aminoimidazole ribonucleotide biosynthesis I|g__Holdemania.s__Holdemania_filiformis	-0.603939	0.0130944	0.845492	4.8616	0.148122	0.3998	0.999269	0.414031	0.99988	-0.355282
1CMET2-PWY: N10-formyl-tetrahydrofolate biosynthesis|g__Bacteroides.s__Bacteroides_uniformis	6.58366	7.79034	0.965448	4.84352	0.148087	0.349133	0.999269	0.362516	0.99988	7.13892
PWY-7111: pyruvate fermentation to isobutanol (engineered)|g__Parabacteroides.s__Parabacteroides_merdae	2.37425	4.21553	1.07562	7.18033	0.14808	0.461056	0.999276	0.316302	0.99988	3.32703
PWY-5659: GDP-mannose biosynthesis|g__Propionibacterium.s__Propionibacterium_freudenreichii	-0.125863	0.459	1.10998	6.55612	0.148006	0.386883	0.999269	0.39792	0.99988	0.115353
PWY-2942: L-lysine biosynthesis III|g__Lactococcus.s__Lactococcus_lactis	3.64278	2.14705	-0.991238	6.51235	-0.147881	0.4702	0.999269	0.454147	0.99988	3.10721
PYRIDOXSYN-PWY: pyridoxal 5'-phosphate biosynthesis I|unclassified	8.85693	9.44392	0.927617	5.47728	0.147785	0.311701	0.999269	0.312203	0.99988	9.00511
PWY-2941: L-lysine biosynthesis II|g__Lactobacillus.s__Lactobacillus_plantarum	0.97258	0.0740582	-1.14886	7.45569	-0.147714	0.488144	0.999276	0.51473	0.99988	0.462796
PWY-6609: adenine and adenosine salvage III|g__Holdemania.s__Holdemania_filiformis	-0.716188	-0.0811308	0.809226	5.01182	0.147713	0.387897	0.999269	0.405586	0.99988	-0.413432
PWY-6168: flavin biosynthesis III (fungi)|g__Anaerostipes.s__Anaerostipes_hadrus	2.73343	5.0186	1.11933	6.90947	0.147609	0.426371	0.999277	0.373578	0.99988	4.38701
PWY-6121: 5-aminoimidazole ribonucleotide biosynthesis I|g__Propionibacterium.s__Propionibacterium_freudenreichii	-0.0292074	0.483176	1.00225	6.8142	0.147434	0.422998	0.999269	0.440763	0.99988	0.180509
HEMESYN2-PWY: heme biosynthesis II (anaerobic)|g__Actinomyces.s__Actinomyces_odontolyticus	0.722585	1.49535	0.912728	5.19569	0.147367	0.453529	0.999269	0.39825	0.99988	1.04684
VALSYN-PWY: L-valine biosynthesis|g__Roseburia.s__Roseburia_intestinalis	1.27043	1.76746	0.926644	5.32332	0.147289	0.4773	0.999269	0.439818	0.99988	1.45467
PROTOCATECHUATE-ORTHO-CLEAVAGE-PWY: protocatechuate degradation II (ortho-cleavage pathway)|g__Rhodococcus.s__Rhodococcus_qingshengii	-0.169937	-0.897187	-1.00204	6.70226	-0.147153	0.270743	0.999269	0.404136	0.99988	-0.544179
GLUTORN-PWY: L-ornithine biosynthesis|g__Pseudomonas.s__Pseudomonas_mandelii	-0.286073	-0.995114	-0.763735	4.85663	-0.147071	0.351705	0.999269	0.379787	0.99988	-0.65934
FASYN-ELONG-PWY: fatty acid elongation -- saturated|g__Enterobacter.s__Enterobacter_cloacae	-0.14737	0.642757	0.977006	6.50763	0.14707	0.374998	0.999269	0.396802	0.99988	0.196022
PWY-6277: superpathway of 5-aminoimidazole ribonucleotide biosynthesis|g__Lactococcus.s__Lactococcus_lactis	4.13539	3.24178	-1.10216	6.4823	-0.147063	0.402917	0.999269	0.388809	0.99988	3.87258
COA-PWY-1: coenzyme A biosynthesis II (mammalian)|g__Alistipes.s__Alistipes_putredinis	3.84494	6.84476	1.26456	8.25965	0.147035	0.460201	0.999269	0.400719	0.99988	4.82796
PWY-724: superpathway of L-lysine, L-threonine and L-methionine biosynthesis II|unclassified	12.3561	12.4591	0.170778	1.10419	0.146988	0.183961	0.999269	0.355406	0.99988	12.4052
PWY-6700: queuosine biosynthesis|unclassified	12.5698	12.7444	0.30164	1.80029	0.146823	0.139157	0.999269	0.32775	0.99988	12.6622
PWY-7111: pyruvate fermentation to isobutanol (engineered)|g__Lachnospiraceae_noname.s__Lachnospiraceae_bacterium_1_4_56FAA	0.602667	1.32169	0.867712	5.85509	0.146676	0.43427	0.999291	0.382382	0.99988	0.938273
PWY-7184: pyrimidine deoxyribonucleotides de novo biosynthesis I|g__Rhodococcus.s__Rhodococcus_qingshengii	-0.127363	-0.816958	-1.06071	6.67516	-0.14666	0.22139	0.999269	0.344849	0.99988	-0.483372
DTDPRHAMSYN-PWY: dTDP-L-rhamnose biosynthesis I|g__Bacteroides.s__Bacteroides_ovatus	5.5662	6.38789	1.03392	6.67072	0.146601	0.521121	0.999273	0.384811	0.99988	6.01714
PWY0-862: (5Z)-dodec-5-enoate biosynthesis|g__Enterococcus.s__Enterococcus_faecium	-0.88955	-0.309668	0.786326	4.79816	0.146581	0.389528	0.999273	0.421804	0.99988	-0.618369
PWY-5920: superpathway of heme biosynthesis from glycine|g__Propionibacterium.s__Propionibacterium_freudenreichii	0.0478992	0.528448	1.11603	6.36823	0.146529	0.438565	0.999269	0.446531	0.99988	0.242777
ILEUSYN-PWY: L-isoleucine biosynthesis I (from threonine)|g__Ruminococcus.s__Ruminococcus_sp	8.60134	7.62214	-1.22115	8.93932	-0.146519	0.51123	0.999281	0.251656	0.99988	7.89942
PWY-7229: superpathway of adenosine nucleotides de novo biosynthesis I|g__Bacteroides.s__Bacteroides_sp_3_1_40A	0.772502	2.30954	1.24007	8.33146	0.146339	0.450239	0.999269	0.441394	0.99988	1.32281
PWY-6386: UDP-N-acetylmuramoyl-pentapeptide biosynthesis II (lysine-containing)|g__Blautia.s__Ruminococcus_gnavus	2.04387	3.41585	1.09794	6.48142	0.14621	0.472268	0.999276	0.439469	0.99988	2.3894
ILEUSYN-PWY: L-isoleucine biosynthesis I (from threonine)|g__Enterococcus.s__Enterococcus_malodoratus	-0.29083	-0.891826	-0.9595	5.51218	-0.146201	0.266467	0.999275	0.398836	0.99988	-0.602306
PWY-6545: pyrimidine deoxyribonucleotides de novo biosynthesis III|g__Eggerthella.s__Eggerthella_lenta	2.44379	1.12926	-1.0049	6.36941	-0.146152	0.512758	0.999304	0.541065	0.99988	1.74163
PWY-6387: UDP-N-acetylmuramoyl-pentapeptide biosynthesis I (meso-diaminopimelate containing)|g__Lactobacillus.s__Lactobacillus_plantarum	1.39219	0.180349	-1.05894	7.33953	-0.146014	0.478075	0.999269	0.47424	0.99988	0.751859
PWY0-1298: superpathway of pyrimidine deoxyribonucleosides degradation|g__Lactococcus.s__Lactococcus_lactis	0.580903	-0.191146	-0.962321	6.10751	-0.145865	0.407129	0.999269	0.458437	0.99988	0.185543
PWY-5103: L-isoleucine biosynthesis III|g__Ruminococcus.s__Ruminococcus_sp	8.47726	7.49487	-1.22202	8.62111	-0.145796	0.524383	0.999269	0.264185	0.99988	7.74072
PWY0-1296: purine ribonucleosides degradation|g__Blautia.s__Ruminococcus_gnavus	2.20429	2.90566	1.02866	6.34142	0.14559	0.466603	0.999293	0.394439	0.99988	2.51268
NONMEVIPP-PWY: methylerythritol phosphate pathway I|g__Lachnospiraceae_noname.s__Lachnospiraceae_bacterium_1_1_57FAA	0.403172	1.10762	0.892587	5.76563	0.145424	0.4636	0.999272	0.466843	0.99988	0.704393
PWY-7400: L-arginine biosynthesis IV (archaebacteria)|g__Lactococcus.s__Lactococcus_lactis	4.04068	2.29041	-0.936588	6.75052	-0.145389	0.475011	0.999273	0.460149	0.99988	3.37286
PWY-7357: thiamin formation from pyrithiamine and oxythiamine (yeast)|g__Streptococcus.s__Streptococcus_salivarius	-0.424254	-1.08865	-0.703657	4.44048	-0.145169	0.370546	0.999269	0.368393	0.99988	-0.751968
PWY-6121: 5-aminoimidazole ribonucleotide biosynthesis I|g__Enterococcus.s__Enterococcus_malodoratus	-0.248569	-0.890356	-0.944258	5.7687	-0.145168	0.296059	0.999269	0.391635	0.99988	-0.593768
PWY-6151: S-adenosyl-L-methionine cycle I|g__Clostridium.s__Clostridium_sp_ATCC_29733	-0.138168	0.297321	0.808852	4.93066	0.145091	0.444036	0.999272	0.465815	0.99988	0.0636697
PWY0-1296: purine ribonucleosides degradation|g__Lachnospiraceae_noname.s__Lachnospiraceae_bacterium_3_1_57FAA_CT1	-0.454676	0.105782	0.892928	5.22215	0.145039	0.395402	0.999269	0.456659	0.99988	-0.209344
PWY-5097: L-lysine biosynthesis VI|g__Actinomyces.s__Actinomyces_sp_oral_taxon_448	1.25578	0.161673	-0.876438	5.08741	-0.145019	0.441253	0.999269	0.44049	0.99988	0.639461
UDPNAGSYN-PWY: UDP-N-acetyl-D-glucosamine biosynthesis I|g__Lactococcus.s__Lactococcus_lactis	3.67139	2.34587	-1.02122	6.3549	-0.144919	0.422596	0.999269	0.394232	0.99988	3.09066
BRANCHED-CHAIN-AA-SYN-PWY: superpathway of branched amino acid biosynthesis|g__Propionibacterium.s__Propionibacterium_freudenreichii	-0.101521	0.489641	1.17063	6.93439	0.14491	0.426777	0.999269	0.436573	0.99988	0.175742
UNINTEGRATED|g__Bacteroides.s__Bacteroides_sp_1_1_6	0.295424	2.32182	1.95544	16.5373	0.144842	0.101607	0.999269	0.207302	0.99988	0.887019
ARO-PWY: chorismate biosynthesis I|g__Streptococcus.s__Streptococcus_thermophilus	6.39758	5.87751	-1.09662	7.23693	-0.144803	0.326141	0.999269	0.370389	0.99988	6.1063
PWY-7219: adenosine ribonucleotides de novo biosynthesis|g__Ruminococcus.s__Ruminococcus_sp	8.88192	8.21173	-1.30037	9.2855	-0.144709	0.522553	0.999269	0.284304	0.99988	8.32136
PWY-6125: superpathway of guanosine nucleotides de novo biosynthesis II|g__Bacteroides.s__Bacteroides_sp_3_1_40A	0.842358	2.43258	1.18736	8.10695	0.144585	0.448048	0.999269	0.431625	0.99988	1.43719
PWY-6703: preQ0 biosynthesis|unclassified	11.9845	12.1851	0.354563	2.09027	0.144486	0.437994	0.999269	0.380259	0.99988	12.0345
NONMEVIPP-PWY: methylerythritol phosphate pathway I|g__Bacteroides.s__Bacteroides_ovatus	3.67636	5.09665	1.09052	7.31377	0.144446	0.428371	0.999269	0.38612	0.99988	4.60184
PWY-7221: guanosine ribonucleotides de novo biosynthesis|g__Rhodococcus.s__Rhodococcus_qingshengii	0.037145	-0.796722	-1.03248	6.58639	-0.144441	0.229116	0.999274	0.383862	0.99988	-0.425454
PWY0-845: superpathway of pyridoxal 5'-phosphate biosynthesis and salvage|g__Bacteroides.s__Bacteroides_ovatus	4.74661	5.68584	0.926999	6.45631	0.14421	0.492421	0.999269	0.393091	0.99988	5.27867
PWY-5100: pyruvate fermentation to acetate and lactate II|g__Actinomyces.s__Actinomyces_sp_ICM47	1.93329	0.434762	-0.915901	6.26061	-0.144201	0.422377	0.999269	0.436386	0.99988	1.05112
PWY-6703: preQ0 biosynthesis|g__Streptococcus.s__Streptococcus_mutans	2.88298	0.868904	-1.07363	7.04546	-0.144003	0.435771	0.999269	0.43698	0.99988	1.56387
NONMEVIPP-PWY: methylerythritol phosphate pathway I|g__Propionibacterium.s__Propionibacterium_freudenreichii	-0.308965	0.24853	1.06124	6.52566	0.143952	0.407375	0.999274	0.418224	0.99988	-0.0621982
PWY0-1296: purine ribonucleosides degradation|unclassified	12.5979	12.7856	0.213358	1.30633	0.143944	0.314342	0.999269	0.444881	0.99988	12.694
PWY-5989: stearate biosynthesis II (bacteria and plants)|g__Enterobacter.s__Enterobacter_cloacae	-0.369753	0.49858	0.864452	5.10454	0.143902	0.353811	0.999269	0.374582	0.99988	0.0452188
DTDPRHAMSYN-PWY: dTDP-L-rhamnose biosynthesis I|g__Blautia.s__Blautia_sp_KLE_1732	8.26891	7.57313	-1.28642	9.01269	-0.143888	0.561024	0.999269	0.264664	0.99988	7.73157
PWY-7229: superpathway of adenosine nucleotides de novo biosynthesis I|g__Streptococcus.s__Streptococcus_thermophilus	6.82966	6.06537	-1.13989	7.64354	-0.143824	0.317382	0.999269	0.366008	0.99988	6.51359
PWY-7383: anaerobic energy metabolism (invertebrates, cytosol)|g__Rhodococcus.s__Rhodococcus_qingshengii	-0.01631	-0.733461	-1.07382	6.67074	-0.143592	0.218892	0.999269	0.343592	0.99988	-0.412415
LACTOSECAT-PWY: lactose and galactose degradation I|unclassified	8.10864	8.03974	0.70495	3.59803	0.143439	0.154878	0.999269	0.292229	0.99988	8.06387
PWY-6386: UDP-N-acetylmuramoyl-pentapeptide biosynthesis II (lysine-containing)|g__Rhodococcus.s__Rhodococcus_qingshengii	-0.0331052	-0.730561	-0.955688	6.69411	-0.143361	0.265024	0.999269	0.373224	0.99988	-0.405936
PWY-5695: urate biosynthesis/inosine 5'-phosphate degradation|g__Parabacteroides.s__Parabacteroides_sp_20_3	0.0124009	0.819947	0.946312	5.76054	0.143191	0.409882	0.999273	0.413104	0.99988	0.38383
PWY-7221: guanosine ribonucleotides de novo biosynthesis|g__Lachnospiraceae_noname.s__Lachnospiraceae_bacterium_3_1_57FAA_CT1	-0.469464	0.0526109	0.838555	5.28282	0.143185	0.391886	0.999269	0.456316	0.99988	-0.237966
PWY-5659: GDP-mannose biosynthesis|g__Roseburia.s__Roseburia_intestinalis	1.42272	2.607	0.856445	5.49135	0.143151	0.454727	0.999311	0.39641	0.99988	1.84255
THRESYN-PWY: superpathway of L-threonine biosynthesis|g__Holdemania.s__Holdemania_filiformis	-0.698618	-0.139413	0.753817	4.75144	0.143122	0.369817	0.999269	0.383832	0.99988	-0.434077
PWY-7220: adenosine deoxyribonucleotides de novo biosynthesis II|g__Microbacterium.s__Microbacterium_maritypicum	0.00574664	-0.914906	-1.03645	6.47331	-0.142987	0.261353	0.999269	0.342117	0.99988	-0.499149
PWY-5695: urate biosynthesis/inosine 5'-phosphate degradation|g__Enterobacteriaceae_noname.s__Enterobacteriaceae_bacterium_9_2_54FAA	-0.750538	-0.253477	0.955153	6.0117	0.142826	0.26267	0.999269	0.395475	0.99988	-0.505405
PWY-7197: pyrimidine deoxyribonucleotide phosphorylation|g__Propionibacterium.s__Propionibacterium_freudenreichii	-0.0582999	0.522473	1.13054	6.69169	0.142791	0.3887	0.99927	0.414865	0.99988	0.192006
PWY-5097: L-lysine biosynthesis VI|g__Achromobacter.s__Achromobacter_piechaudii	-0.417289	-1.10598	-0.798877	5.02236	-0.14275	0.31136	0.999269	0.384954	0.99988	-0.771014
PWY-6387: UDP-N-acetylmuramoyl-pentapeptide biosynthesis I (meso-diaminopimelate containing)|g__Bifidobacterium.s__Bifidobacterium_bifidum	0.574967	1.24203	1.21061	8.77182	0.142736	0.40018	0.999269	0.43516	0.99988	0.900457
PANTO-PWY: phosphopantothenate biosynthesis I|g__Actinomyces.s__Actinomyces_sp_oral_taxon_448	1.43191	0.456693	-0.796835	5.20313	-0.14269	0.48508	0.999312	0.482211	0.99988	0.911088
PWY-6124: inosine-5'-phosphate biosynthesis II|g__Bacteroides.s__Bacteroides_sp_1_1_30	1.12746	0.143862	-0.92992	6.37125	-0.142654	0.531711	0.999269	0.507901	0.99988	0.59939
COA-PWY-1: coenzyme A biosynthesis II (mammalian)|g__Eubacterium.s__Eubacterium_sp_3_1_31	-0.740206	-0.0929422	0.867193	5.54335	0.142644	0.367713	0.999269	0.385092	0.99988	-0.442599
PWY-5941: glycogen degradation II (eukaryotic)|unclassified	9.6031	8.56552	-0.972403	5.37603	-0.142633	0.224611	0.999269	0.218957	0.99988	8.79547
PWY-6125: superpathway of guanosine nucleotides de novo biosynthesis II|g__Rhodococcus.s__Rhodococcus_qingshengii	-0.0476328	-0.850319	-1.09327	6.99951	-0.142574	0.228397	0.999269	0.357091	0.99988	-0.51794
PWY0-1319: CDP-diacylglycerol biosynthesis II|g__Clostridium.s__Clostridium_leptum	0.205034	1.15341	0.95337	5.9127	0.1425	0.504475	0.999276	0.458815	0.99988	0.629166
PANTO-PWY: phosphopantothenate biosynthesis I|g__Bacteroides.s__Bacteroides_uniformis	7.14174	8.12295	0.886078	4.66823	0.142455	0.382046	0.999269	0.347167	0.99988	7.60109
LACTOSECAT-PWY: lactose and galactose degradation I|g__Lactococcus.s__Lactococcus_lactis	5.73238	4.25233	-1.15158	8.66236	-0.142425	0.403341	0.999277	0.349217	0.99988	5.58806
HISTSYN-PWY: L-histidine biosynthesis|g__Rhodococcus.s__Rhodococcus_qingshengii	-0.0356485	-0.879439	-1.0515	6.7477	-0.1424	0.210361	0.999269	0.343332	0.99988	-0.46614
NONMEVIPP-PWY: methylerythritol phosphate pathway I|unclassified	12.9287	13.3097	0.242603	1.41509	0.142364	0.331626	0.999269	0.396264	0.99988	13.1378
COBALSYN-PWY: adenosylcobalamin salvage from cobinamide I|g__Rhodococcus.s__Rhodococcus_qingshengii	-0.051597	-0.7728	-1.03069	6.93544	-0.142274	0.241348	0.999269	0.356014	0.99988	-0.460049
PWY66-422: D-galactose degradation V (Leloir pathway)|g__Lactococcus.s__Lactococcus_lactis	4.16896	2.50609	-1.06369	6.81871	-0.142211	0.491916	0.999279	0.444855	0.99988	3.63231
PWY-5347: superpathway of L-methionine biosynthesis (transsulfuration)|g__Escherichia.s__Escherichia_coli	3.5724	5.68717	1.16958	7.77733	0.142063	0.447533	0.999269	0.416155	0.99988	4.45298
PWY-3841: folate transformations II|g__Parabacteroides.s__Parabacteroides_distasonis	1.50447	3.84428	1.05085	6.22358	0.142031	0.462069	0.999269	0.482033	0.99988	2.83012
PWY-6122: 5-aminoimidazole ribonucleotide biosynthesis II|g__Ruminococcus.s__Ruminococcus_sp	8.43825	7.365	-1.12173	8.63965	-0.141863	0.510123	0.999269	0.254081	0.99988	7.67546
ANAGLYCOLYSIS-PWY: glycolysis III (from glucose)|g__Bacteroides.s__Bacteroides_ovatus	4.52799	5.78147	0.886599	6.26563	0.141792	0.510191	0.999283	0.401354	0.99988	5.41781
PWY-5667: CDP-diacylglycerol biosynthesis I|g__Bacteroides.s__Bacteroides_ovatus	4.87571	5.67709	0.991537	6.1738	0.14167	0.515554	0.999269	0.440021	0.99988	5.29038
POLYAMINSYN3-PWY: superpathway of polyamine biosynthesis II|unclassified	2.16633	0.519868	-1.11499	7.84864	-0.141661	0.376715	0.999269	0.351048	0.99988	1.13987
PWY-7199: pyrimidine deoxyribonucleosides salvage|g__Lactococcus.s__Lactococcus_lactis	3.26849	1.60851	-1.00105	7.02364	-0.141568	0.508953	0.999273	0.464542	0.99988	2.52711
PWY-2941: L-lysine biosynthesis II|g__Lactococcus.s__Lactococcus_lactis	3.58426	2.23639	-0.970405	6.41137	-0.141503	0.457406	0.999271	0.451077	0.99988	3.06002
PWY-7357: thiamin formation from pyrithiamine and oxythiamine (yeast)|g__Ruminococcus.s__Ruminococcus_sp	8.75644	7.75511	-1.33219	9.14746	-0.141431	0.505804	0.999269	0.281409	0.99988	7.97807
PWY-6317: galactose degradation I (Leloir pathway)|g__Lactococcus.s__Lactococcus_lactis	4.22864	3.406	-1.00129	6.70445	-0.141353	0.464343	0.999274	0.413368	0.99988	3.86793
PWY-6545: pyrimidine deoxyribonucleotides de novo biosynthesis III|g__Rhodococcus.s__Rhodococcus_qingshengii	-0.200077	-0.851323	-0.961982	6.80402	-0.1412	0.240214	0.999269	0.379363	0.99988	-0.525868
PWY-5667: CDP-diacylglycerol biosynthesis I|g__Bacteroides.s__Bacteroides_uniformis	6.68068	7.65995	0.7881	4.76462	0.141022	0.392278	0.999269	0.393721	0.99988	7.114
VALSYN-PWY: L-valine biosynthesis|g__Enterococcus.s__Enterococcus_malodoratus	-0.29356	-0.965105	-0.897794	5.90855	-0.140943	0.25006	0.999269	0.377567	0.99988	-0.627647
VALSYN-PWY: L-valine biosynthesis|g__Actinomyces.s__Actinomyces_sp_oral_taxon_181	-0.347473	-1.07863	-0.698455	4.54344	-0.140747	0.404914	0.99928	0.394447	0.99988	-0.715789
P122-PWY: heterolactic fermentation|unclassified	3.44507	5.94636	0.98466	7.45516	0.140681	0.360003	0.999269	0.36945	0.99988	5.46323
GLUCARDEG-PWY: D-glucarate degradation I|g__Enterobacter.s__Enterobacter_cloacae	-0.245046	0.293766	1.06024	6.76812	0.140657	0.441586	0.999281	0.473388	0.99988	-0.026483
PANTOSYN-PWY: pantothenate and coenzyme A biosynthesis I|g__Blautia.s__Ruminococcus_torques	2.11343	5.10648	0.915946	6.45134	0.140601	0.366362	0.999269	0.33328	0.99988	4.40633
PWY-7208: superpathway of pyrimidine nucleobases salvage|g__Roseburia.s__Roseburia_intestinalis	0.307447	0.761706	0.784086	5.65908	0.140496	0.455078	0.99927	0.483447	0.99988	0.484943
PWY-6386: UDP-N-acetylmuramoyl-pentapeptide biosynthesis II (lysine-containing)|g__Microbacterium.s__Microbacterium_maritypicum	-0.0329255	-0.723757	-0.929247	6.12567	-0.140487	0.277533	0.999269	0.366227	0.99988	-0.385939
PWY66-422: D-galactose degradation V (Leloir pathway)|g__Blautia.s__Blautia_sp_KLE_1732	8.10111	7.55571	-1.2312	8.8338	-0.140482	0.617302	0.999315	0.294213	0.99988	7.72284
PWY-922: mevalonate pathway I|g__Lactococcus.s__Lactococcus_lactis	4.09371	2.32171	-1.02077	6.39535	-0.140394	0.434079	0.999287	0.410187	0.99988	3.32605
PEPTIDOGLYCANSYN-PWY: peptidoglycan biosynthesis I (meso-diaminopimelate containing)|g__Alistipes.s__Alistipes_putredinis	3.79771	6.75445	1.14344	7.80194	0.140304	0.471179	0.999269	0.410428	0.99988	4.97066
PWY0-1319: CDP-diacylglycerol biosynthesis II|g__Parabacteroides.s__Parabacteroides_merdae	2.58903	4.01451	1.11143	7.27154	0.140213	0.533311	0.99929	0.37692	0.99988	3.39822
PWY-7111: pyruvate fermentation to isobutanol (engineered)|g__Lactococcus.s__Lactococcus_lactis	3.93025	2.46142	-0.973576	6.44359	-0.139973	0.447695	0.999281	0.391418	0.99988	3.52162
PWY-7211: superpathway of pyrimidine deoxyribonucleotides de novo biosynthesis|g__Escherichia.s__Escherichia_coli	0.631987	1.25258	1.143	7.52935	0.139959	0.422343	0.999269	0.469052	0.99988	0.895203
PANTO-PWY: phosphopantothenate biosynthesis I|g__Parabacteroides.s__Parabacteroides_merdae	2.762	4.13184	1.0363	7.12864	0.139951	0.491932	0.999289	0.331155	0.99988	3.5161
PWY-6387: UDP-N-acetylmuramoyl-pentapeptide biosynthesis I (meso-diaminopimelate containing)|g__Bacteroides.s__Bacteroides_uniformis	6.06578	7.51449	0.922543	5.57837	0.13986	0.413963	0.999269	0.474286	0.99988	7.02385
PWY-7221: guanosine ribonucleotides de novo biosynthesis|g__Bifidobacterium.s__Bifidobacterium_bifidum	0.649175	1.13848	1.21467	9.07172	0.139854	0.423403	0.99927	0.476916	0.99988	0.82647
LACTOSECAT-PWY: lactose and galactose degradation I|g__Enterococcus.s__Enterococcus_faecalis	7.56558	1.44591	-1.29619	9.55273	-0.139763	0.309734	0.999269	0.355546	0.99988	5.7197
PWY-5100: pyruvate fermentation to acetate and lactate II|g__Propionibacterium.s__Propionibacterium_freudenreichii	0.0229576	0.487849	1.06714	6.71051	0.139749	0.436691	0.999289	0.448689	0.99988	0.205833
PWY-7197: pyrimidine deoxyribonucleotide phosphorylation|g__Rhodococcus.s__Rhodococcus_qingshengii	0.0357266	-0.858897	-1.08207	6.58566	-0.13958	0.213991	0.999269	0.305562	0.99988	-0.4094
PWY-6609: adenine and adenosine salvage III|g__Alistipes.s__Alistipes_shahii	1.01881	2.44719	1.11871	7.6864	0.139549	0.504418	0.999269	0.47674	0.99988	1.58148
PWY-3001: superpathway of L-isoleucine biosynthesis I|g__Propionibacterium.s__Propionibacterium_freudenreichii	-0.068961	0.373193	1.10344	7.02805	0.139538	0.462456	0.999286	0.487207	0.99988	0.121562
PWY-6527: stachyose degradation|g__Escherichia.s__Escherichia_coli	5.81718	7.34655	1.14454	8.4298	0.139532	0.531241	0.999269	0.466614	0.99988	6.79728
CALVIN-PWY: Calvin-Benson-Bassham cycle|g__Lactococcus.s__Lactococcus_lactis	4.01969	2.41192	-0.962247	6.55756	-0.139422	0.484447	0.999269	0.490912	0.99988	3.33893
UNINTEGRATED|g__Escherichia.s__Escherichia_coli	18.4143	20.0901	2.10074	16.6117	0.139383	0.248062	0.999269	0.163429	0.99988	19.3133
SER-GLYSYN-PWY: superpathway of L-serine and glycine biosynthesis I|g__Actinomyces.s__Actinomyces_sp_oral_taxon_448	1.66548	0.479798	-0.811537	5.37474	-0.139334	0.448024	0.999276	0.413127	0.99988	1.07045
PANTO-PWY: phosphopantothenate biosynthesis I|g__Microbacterium.s__Microbacterium_maritypicum	-0.0748205	-0.829794	-0.960911	6.18241	-0.139276	0.268632	0.999272	0.34465	0.99988	-0.445081
PWY-2942: L-lysine biosynthesis III|g__Parabacteroides.s__Parabacteroides_goldsteinii	0.0387515	-0.722522	-0.885894	5.42086	-0.139266	0.368204	0.999273	0.392516	0.99988	-0.38671
PWY-7357: thiamin formation from pyrithiamine and oxythiamine (yeast)|g__Rhodococcus.s__Rhodococcus_qingshengii	0.0106458	-0.836792	-1.01645	7.02626	-0.139249	0.217938	0.999269	0.353087	0.99988	-0.420152
FOLSYN-PWY: superpathway of tetrahydrofolate biosynthesis and salvage|g__Lactococcus.s__Lactococcus_lactis	1.54071	0.237403	-1.01945	6.91274	-0.139169	0.432739	0.999269	0.429131	0.99988	0.784356
PWY-7221: guanosine ribonucleotides de novo biosynthesis|g__Enterobacter.s__Enterobacter_cloacae	-0.0701031	0.588538	1.01381	6.731	0.138989	0.416399	0.999269	0.470123	0.99988	0.249923
PWY-7219: adenosine ribonucleotides de novo biosynthesis|g__Bacteroides.s__Bacteroides_ovatus	5.53222	6.72134	0.990215	6.4243	0.138953	0.491229	0.999269	0.37791	0.99988	6.1067
PWY-3841: folate transformations II|g__Parabacteroides.s__Parabacteroides_goldsteinii	-0.00298475	-0.605927	-0.78663	5.17093	-0.138944	0.424388	0.999287	0.429442	0.99988	-0.324385
RHAMCAT-PWY: L-rhamnose degradation I|g__Enterococcus.s__Enterococcus_faecalis	4.18403	1.69337	-1.04028	7.15318	-0.138815	0.457193	0.999269	0.476022	0.99988	3.53027
PWY-7219: adenosine ribonucleotides de novo biosynthesis|g__Clostridium.s__Clostridium_nexile	-0.455431	0.0486353	0.901888	5.92569	0.138815	0.344023	0.999269	0.442767	0.99988	-0.18598
PWY-6387: UDP-N-acetylmuramoyl-pentapeptide biosynthesis I (meso-diaminopimelate containing)|g__Lactobacillus.s__Lactobacillus_gasseri	1.9053	0.797849	-1.18933	7.06069	-0.138814	0.478639	0.999269	0.448353	0.99988	1.28753
COMPLETE-ARO-PWY: superpathway of aromatic amino acid biosynthesis|g__Streptococcus.s__Streptococcus_thermophilus	6.49118	6.00984	-1.09579	7.55838	-0.138797	0.349874	0.999269	0.391065	0.99988	6.26207
PWY-5695: urate biosynthesis/inosine 5'-phosphate degradation|g__Bacteroides.s__Bacteroides_sp_3_1_40A	0.850013	2.32763	1.146	8.5134	0.138774	0.411384	0.999291	0.411607	0.99988	1.31997
PWY-6277: superpathway of 5-aminoimidazole ribonucleotide biosynthesis|g__Alistipes.s__Alistipes_putredinis	3.8889	6.21337	1.17939	8.05571	0.138731	0.519277	0.999287	0.449284	0.99988	5.28634
GLUTORN-PWY: L-ornithine biosynthesis|g__Rhodococcus.s__Rhodococcus_qingshengii	-0.128501	-0.815382	-1.01577	6.62747	-0.138695	0.270832	0.999269	0.382522	0.99988	-0.532622
VALSYN-PWY: L-valine biosynthesis|g__Lachnospiraceae_noname.s__Lachnospiraceae_bacterium_1_4_56FAA	0.570936	1.33408	0.898737	5.9348	0.138663	0.414199	0.999274	0.407726	0.99988	0.961411
PWY-6121: 5-aminoimidazole ribonucleotide biosynthesis I|g__Clostridium.s__Clostridium_nexile	-0.419137	0.0226382	0.96435	6.05075	0.138461	0.335237	0.999269	0.445222	0.99988	-0.222363
ASPASN-PWY: superpathway of L-aspartate and L-asparagine biosynthesis|g__Actinomyces.s__Actinomyces_sp_oral_taxon_448	1.51504	0.5646	-0.804011	5.10428	-0.138434	0.454232	0.999269	0.424526	0.99988	1.00402
PWY-6737: starch degradation V|g__Ruminococcus.s__Ruminococcus_bromii	4.84638	1.1043	-1.45229	10.9184	-0.138433	0.397868	0.999269	0.394884	0.99988	1.84099
PWY0-1319: CDP-diacylglycerol biosynthesis II|g__Achromobacter.s__Achromobacter_piechaudii	-0.400639	-1.15292	-0.807772	4.84971	-0.138424	0.341678	0.999269	0.388101	0.99988	-0.806125
P124-PWY: Bifidobacterium shunt|unclassified	7.66263	8.44981	0.717722	3.2975	0.138384	0.320505	0.999269	0.20459	0.99988	8.07271
PWY-3001: superpathway of L-isoleucine biosynthesis I|g__Escherichia.s__Escherichia_coli	4.89289	6.49447	1.18787	7.49241	0.138286	0.534762	0.999269	0.443301	0.99988	5.84643
PWY-2941: L-lysine biosynthesis II|g__Enterococcus.s__Enterococcus_malodoratus	-0.126466	-0.778704	-0.935645	5.67092	-0.138247	0.239058	0.999269	0.377926	0.99988	-0.477262
BRANCHED-CHAIN-AA-SYN-PWY: superpathway of branched amino acid biosynthesis|g__Escherichia.s__Escherichia_coli	4.93932	6.3885	1.14684	8.0411	0.138232	0.517911	0.999269	0.467477	0.99988	5.83829
PWY-7663: gondoate biosynthesis (anaerobic)|g__Lactococcus.s__Lactococcus_lactis	3.63133	1.98956	-0.978763	6.68988	-0.138201	0.527098	0.999314	0.503672	0.99988	2.60847
COMPLETE-ARO-PWY: superpathway of aromatic amino acid biosynthesis|g__Propionibacterium.s__Propionibacterium_freudenreichii	0.000168515	0.489779	0.901412	6.33008	0.138177	0.43895	0.999269	0.439396	0.99988	0.199951
PWY-6317: galactose degradation I (Leloir pathway)|g__Roseburia.s__Roseburia_intestinalis	1.16887	2.08995	0.827939	5.4663	0.138104	0.458711	0.99928	0.434608	0.99988	1.6115
PEPTIDOGLYCANSYN-PWY: peptidoglycan biosynthesis I (meso-diaminopimelate containing)|g__Lachnospiraceae_noname.s__Lachnospiraceae_bacterium_1_1_57FAA	0.471617	1.15667	0.75957	5.66626	0.138096	0.477294	0.999319	0.501338	0.99988	0.741502
PWY-7222: guanosine deoxyribonucleotides de novo biosynthesis II|g__Actinomyces.s__Actinomyces_sp_ICM47	1.7954	0.369857	-1.00866	6.47415	-0.138031	0.43302	0.999269	0.425125	0.99988	1.01367
PWY-7219: adenosine ribonucleotides de novo biosynthesis|g__Lactococcus.s__Lactococcus_lactis	4.29849	3.22168	-0.927841	6.53962	-0.137907	0.395345	0.999269	0.399735	0.99988	3.87399
PWY-5188: tetrapyrrole biosynthesis I (from glutamate)|g__Stenotrophomonas.s__Stenotrophomonas_maltophilia	-0.142217	-0.796814	-0.854089	5.55339	-0.137901	0.406211	0.999269	0.426741	0.99988	-0.495326
PWY-5667: CDP-diacylglycerol biosynthesis I|g__Enterobacteriaceae_noname.s__Enterobacteriaceae_bacterium_9_2_54FAA	-0.711663	-0.0972839	0.936131	5.85148	0.137862	0.260704	0.999269	0.374068	0.99988	-0.429772
PWY-6277: superpathway of 5-aminoimidazole ribonucleotide biosynthesis|g__Lactobacillus.s__Lactobacillus_delbrueckii	-0.6251	0.0728647	0.780192	5.31253	0.137674	0.417684	0.999279	0.410032	0.99988	-0.311866
PWY0-1297: superpathway of purine deoxyribonucleosides degradation|g__Enterobacteriaceae_noname.s__Enterobacteriaceae_bacterium_9_2_54FAA	-0.730454	-0.191556	0.895528	6.05399	0.137578	0.212032	0.999269	0.427665	0.99988	-0.472792
PWY-5659: GDP-mannose biosynthesis|unclassified	10.6532	10.3441	-0.324551	2.05427	-0.13752	0.591675	0.999269	0.451091	0.99988	10.532
PWY-5667: CDP-diacylglycerol biosynthesis I|g__Lachnospiraceae_noname.s__Lachnospiraceae_bacterium_1_1_57FAA	0.765294	1.58324	0.815511	5.79247	0.137443	0.514797	0.999293	0.520525	0.99988	1.11917
PWY-7357: thiamin formation from pyrithiamine and oxythiamine (yeast)|g__Propionibacterium.s__Propionibacterium_freudenreichii	-0.0029422	0.503198	1.10304	7.04224	0.13716	0.44179	0.999288	0.448378	0.99988	0.19016
PWY66-422: D-galactose degradation V (Leloir pathway)|g__Ruminococcus.s__Ruminococcus_sp	8.72136	7.73314	-1.21975	8.92409	-0.137128	0.522192	0.999285	0.251604	0.99988	7.89938
PWY-7282: 4-amino-2-methyl-5-phosphomethylpyrimidine biosynthesis (yeast)|g__Bacteroides.s__Bacteroides_ovatus	4.7921	6.01053	0.815608	6.19205	0.1371	0.589747	0.999269	0.452943	0.99988	5.38951
PWY-6737: starch degradation V|g__Clostridium.s__Clostridium_nexile	-0.445868	0.0338243	0.83766	5.82867	0.137098	0.332591	0.999276	0.442276	0.99988	-0.219056
PWY-5791: 1,4-dihydroxy-2-naphthoate biosynthesis II (plants)|g__Lactococcus.s__Lactococcus_lactis	3.52377	2.73818	-0.914566	6.30729	-0.13705	0.485349	0.999269	0.478804	0.99988	3.17545
PWY-6121: 5-aminoimidazole ribonucleotide biosynthesis I|g__Clostridium.s__Clostridium_leptum	0.138631	0.978389	0.891135	6.1616	0.137049	0.472149	0.999288	0.469701	0.99988	0.45066
THRESYN-PWY: superpathway of L-threonine biosynthesis|g__Rhodococcus.s__Rhodococcus_qingshengii	0.00655194	-0.763829	-1.02234	6.78202	-0.137026	0.221899	0.999269	0.369913	0.99988	-0.428155
PWY-6386: UDP-N-acetylmuramoyl-pentapeptide biosynthesis II (lysine-containing)|g__Parabacteroides.s__Parabacteroides_goldsteinii	-0.181046	-0.830308	-0.769633	5.21136	-0.136985	0.409304	0.999272	0.428901	0.99988	-0.53893
P185-PWY: formaldehyde assimilation III (dihydroxyacetone cycle)|unclassified	9.36401	8.5113	-0.546572	2.50362	-0.13695	0.381175	0.999269	0.254332	0.99988	8.8632
COA-PWY-1: coenzyme A biosynthesis II (mammalian)|g__Bacteroides.s__Bacteroides_sp_3_1_40A	0.712155	2.37167	1.13888	7.95372	0.136904	0.436031	0.999276	0.405957	0.99988	1.33269
PWY-7222: guanosine deoxyribonucleotides de novo biosynthesis II|g__Rhodococcus.s__Rhodococcus_qingshengii	-0.0502825	-0.824952	-0.974731	6.67357	-0.13684	0.215242	0.999269	0.359505	0.99988	-0.46815
SER-GLYSYN-PWY: superpathway of L-serine and glycine biosynthesis I|g__Rhodococcus.s__Rhodococcus_qingshengii	-0.0813952	-0.922123	-1.03692	6.98193	-0.13674	0.2024	0.999269	0.359906	0.99988	-0.509419
PWY-1269: CMP-3-deoxy-D-manno-octulosonate biosynthesis I|g__Bacteroides.s__Bacteroides_sp_1_1_30	0.362596	-0.488173	-0.833985	5.67779	-0.136681	0.48357	0.99928	0.393075	0.99988	-0.10487
PWY0-1319: CDP-diacylglycerol biosynthesis II|g__Bacteroides.s__Bacteroides_ovatus	4.85695	5.70585	1.05975	6.14559	0.1366	0.477593	0.999269	0.419387	0.99988	5.28897
ARO-PWY: chorismate biosynthesis I|g__Rhodococcus.s__Rhodococcus_qingshengii	-0.0547416	-0.854185	-0.986095	6.78653	-0.136585	0.199488	0.999269	0.33275	0.99988	-0.456615
PWY-7111: pyruvate fermentation to isobutanol (engineered)|g__Ruminococcus.s__Ruminococcus_sp	8.90223	7.92492	-1.19866	9.26666	-0.136479	0.499494	0.999269	0.258086	0.99988	8.14248
PWY-7219: adenosine ribonucleotides de novo biosynthesis|g__Clostridium.s__Clostridium_bolteae	0.00342122	0.7715	0.790645	5.44012	0.13638	0.478999	0.999269	0.484546	0.99988	0.33002
PWY-5188: tetrapyrrole biosynthesis I (from glutamate)|g__Ruminococcus.s__Ruminococcus_sp	7.7221	7.05579	-1.20046	8.33683	-0.136238	0.495182	0.999269	0.295747	0.99988	7.23251
PWY-6387: UDP-N-acetylmuramoyl-pentapeptide biosynthesis I (meso-diaminopimelate containing)|g__Parabacteroides.s__Parabacteroides_goldsteinii	-0.133592	-0.865339	-0.826656	5.29947	-0.13623	0.414234	0.999276	0.424816	0.99988	-0.503644
PWY0-1479: tRNA processing|g__Enterobacteriaceae_noname.s__Enterobacteriaceae_bacterium_9_2_54FAA	-0.763738	-0.234034	0.968408	6.01791	0.136223	0.196415	0.999269	0.393432	0.99988	-0.486153
PWY-6277: superpathway of 5-aminoimidazole ribonucleotide biosynthesis|g__Scardovia.s__Scardovia_wiggsiae	-0.274149	-0.952203	-0.750826	4.73005	-0.136169	0.436149	0.999272	0.398707	0.99988	-0.576106
THRESYN-PWY: superpathway of L-threonine biosynthesis|g__Actinomyces.s__Actinomyces_sp_oral_taxon_448	1.71491	0.897875	-0.723667	4.96558	-0.136111	0.464375	0.999269	0.461783	0.99988	1.31191
PWY-6385: peptidoglycan biosynthesis III (mycobacteria)|g__Parabacteroides.s__Parabacteroides_sp_20_3	-0.0183028	0.591538	0.95508	5.78499	0.136048	0.441884	0.999269	0.479291	0.99988	0.259823
PWY-6124: inosine-5'-phosphate biosynthesis II|g__Stenotrophomonas.s__Stenotrophomonas_maltophilia	-0.0733762	-0.76444	-0.843131	5.68775	-0.136011	0.374172	0.999274	0.380418	0.99988	-0.423155
PWY-6125: superpathway of guanosine nucleotides de novo biosynthesis II|g__Microbacterium.s__Microbacterium_maritypicum	-0.0589998	-0.797425	-1.04936	6.26948	-0.135966	0.276324	0.999269	0.356292	0.99988	-0.456658
ARO-PWY: chorismate biosynthesis I|g__Propionibacterium.s__Propionibacterium_freudenreichii	-0.0375991	0.436656	0.975546	6.49006	0.135933	0.451811	0.999283	0.472434	0.99988	0.181272
PWY0-166: superpathway of pyrimidine deoxyribonucleotides de novo biosynthesis (E. coli)|g__Rhodococcus.s__Rhodococcus_qingshengii	-0.118067	-0.874265	-0.987038	6.83291	-0.135901	0.252095	0.999269	0.402572	0.99988	-0.52446
RIBOSYN2-PWY: flavin biosynthesis I (bacteria and plants)|g__Rhodococcus.s__Rhodococcus_qingshengii	-0.0633482	-0.861469	-1.03588	6.9734	-0.135851	0.232835	0.999269	0.328093	0.99988	-0.473655
PWY-6163: chorismate biosynthesis from 3-dehydroquinate|g__Propionibacterium.s__Propionibacterium_freudenreichii	-0.11602	0.422839	1.10098	6.63196	0.135632	0.449403	0.999272	0.433499	0.99988	0.144102
VALSYN-PWY: L-valine biosynthesis|g__Ruminococcus.s__Ruminococcus_bromii	4.86655	1.19734	-1.46693	10.8178	-0.135625	0.406644	0.999269	0.416466	0.99988	1.80072
SO4ASSIM-PWY: sulfate reduction I (assimilatory)|g__Rhodococcus.s__Rhodococcus_qingshengii	-0.0864357	-0.818367	-1.04949	6.99799	-0.135588	0.189285	0.999269	0.349936	0.99988	-0.476006
HISTSYN-PWY: L-histidine biosynthesis|g__Streptococcus.s__Streptococcus_thermophilus	6.08767	4.98609	-1.04316	7.65961	-0.13557	0.408178	0.999281	0.379492	0.99988	5.72853
PWY-6122: 5-aminoimidazole ribonucleotide biosynthesis II|g__Actinomyces.s__Actinomyces_odontolyticus	0.954866	2.18565	0.912335	6.07808	0.135565	0.544423	0.999279	0.507683	0.99988	1.44115
ARGININE-SYN4-PWY: L-ornithine de novo biosynthesis|g__Bacteroides.s__Bacteroides_uniformis	7.50894	8.1914	0.749884	4.76877	0.135562	0.439729	0.999269	0.401683	0.99988	7.67585
PWY-6121: 5-aminoimidazole ribonucleotide biosynthesis I|g__Eggerthella.s__Eggerthella_sp_HGA1	1.91476	3.66318	0.966432	6.57381	0.135482	0.494332	0.999269	0.483245	0.99988	2.98698
PWY0-1319: CDP-diacylglycerol biosynthesis II|g__Bacteroides.s__Bacteroides_uniformis	6.6809	7.60841	0.770892	4.72227	0.135414	0.390463	0.999279	0.387319	0.99988	7.10152
PWY-6277: superpathway of 5-aminoimidazole ribonucleotide biosynthesis|g__Blautia.s__Blautia_sp_KLE_1732	8.21237	7.2652	-1.13755	8.56713	-0.1354	0.616483	0.999271	0.346218	0.99988	7.47306
PWY-6121: 5-aminoimidazole ribonucleotide biosynthesis I|unclassified	13.1134	13.3172	0.185706	1.25876	0.135312	0.294426	0.999269	0.451055	0.99988	13.2247
PWY-724: superpathway of L-lysine, L-threonine and L-methionine biosynthesis II|g__Actinomyces.s__Actinomyces_sp_oral_taxon_448	1.27899	0.177286	-0.792537	5.18069	-0.13525	0.44693	0.999269	0.430109	0.99988	0.71787
ARGSYN-PWY: L-arginine biosynthesis I (via L-ornithine)|g__Lactobacillus.s__Lactobacillus_plantarum	1.1181	-0.00522575	-1.11338	7.5257	-0.135175	0.470022	0.999269	0.472893	0.99988	0.535386
PWY-3841: folate transformations II|g__Streptococcus.s__Streptococcus_gordonii	-0.223194	-0.752205	-0.684883	4.42093	-0.135032	0.437861	0.999269	0.427215	0.99988	-0.502974
PWY-5347: superpathway of L-methionine biosynthesis (transsulfuration)|g__Lactococcus.s__Lactococcus_lactis	3.31604	1.57697	-1.05738	6.62714	-0.134916	0.5267	0.999306	0.525118	0.99988	2.42076
PWY-6387: UDP-N-acetylmuramoyl-pentapeptide biosynthesis I (meso-diaminopimelate containing)|g__Alistipes.s__Alistipes_putredinis	3.64102	6.76817	1.10545	7.76958	0.134914	0.486475	0.99927	0.418485	0.99988	4.80818
PWY-6317: galactose degradation I (Leloir pathway)|g__Ruminococcus.s__Ruminococcus_bromii	4.69914	1.08268	-1.31776	11.0697	-0.134896	0.403762	0.999269	0.387894	0.99988	1.75608
PWY-6121: 5-aminoimidazole ribonucleotide biosynthesis I|g__Rhodococcus.s__Rhodococcus_qingshengii	-0.0562964	-0.760534	-0.944938	6.61593	-0.134807	0.254858	0.999269	0.403086	0.99988	-0.413204
PWY-6122: 5-aminoimidazole ribonucleotide biosynthesis II|g__Propionibacterium.s__Propionibacterium_freudenreichii	-0.0846207	0.401617	1.07133	6.83025	0.13472	0.453612	0.999269	0.464278	0.99988	0.128566
PEPTIDOGLYCANSYN-PWY: peptidoglycan biosynthesis I (meso-diaminopimelate containing)|g__Rhodococcus.s__Rhodococcus_qingshengii	-0.0798402	-0.806225	-1.03051	6.56895	-0.134683	0.224414	0.999269	0.369263	0.99988	-0.454272
PWY-5667: CDP-diacylglycerol biosynthesis I|g__Clostridium.s__Clostridium_leptum	0.222802	1.11946	0.857731	5.80899	0.134641	0.490012	0.999269	0.478047	0.99988	0.605199
VALSYN-PWY: L-valine biosynthesis|g__Parabacteroides.s__Parabacteroides_goldsteinii	-0.160678	-0.752042	-0.834418	5.36943	-0.134604	0.423786	0.999274	0.431138	0.99988	-0.461455
PWY-6387: UDP-N-acetylmuramoyl-pentapeptide biosynthesis I (meso-diaminopimelate containing)|g__Roseburia.s__Roseburia_hominis	0.0532587	0.837462	0.790401	5.27677	0.134581	0.526789	0.99927	0.494033	0.99988	0.419392
PWY-7219: adenosine ribonucleotides de novo biosynthesis|g__Alistipes.s__Alistipes_putredinis	3.97375	6.88672	1.07577	8.11579	0.13449	0.513729	0.999269	0.443072	0.99988	5.2651
PWY-7219: adenosine ribonucleotides de novo biosynthesis|g__Enterobacteriaceae_noname.s__Enterobacteriaceae_bacterium_9_2_54FAA	-0.6934	-0.169584	0.951783	6.26613	0.134425	0.214598	0.999269	0.421144	0.99988	-0.452349
PWY-5686: UMP biosynthesis|g__Enterobacteriaceae_noname.s__Enterobacteriaceae_bacterium_9_2_54FAA	-0.677969	-0.224277	0.883115	6.16528	0.134418	0.27164	0.999269	0.421286	0.99988	-0.474635
CATECHOL-ORTHO-CLEAVAGE-PWY: catechol degradation to &beta;-ketoadipate|g__Rhodococcus.s__Rhodococcus_qingshengii	-0.081645	-0.84307	-0.954538	6.50379	-0.134315	0.250895	0.999274	0.346965	0.99988	-0.455141
PWY-6387: UDP-N-acetylmuramoyl-pentapeptide biosynthesis I (meso-diaminopimelate containing)|g__Actinomyces.s__Actinomyces_sp_oral_taxon_181	-0.362474	-0.937191	-0.731689	4.33958	-0.134238	0.427098	0.999275	0.413334	0.99988	-0.649192
DTDPRHAMSYN-PWY: dTDP-L-rhamnose biosynthesis I|g__Eggerthella.s__Eggerthella_lenta	0.440247	-0.364233	-0.769478	5.37276	-0.134236	0.484633	0.99927	0.446754	0.99988	0.0276662
PWY-7219: adenosine ribonucleotides de novo biosynthesis|g__Bacteroides.s__Bacteroides_sp_1_1_30	1.09956	0.0271292	-1.05871	6.92978	-0.134232	0.459894	0.999269	0.427678	0.99988	0.502434
PWY-7228: superpathway of guanosine nucleotides de novo biosynthesis I|g__Stenotrophomonas.s__Stenotrophomonas_maltophilia	-0.255916	-0.80915	-0.759146	5.41772	-0.134093	0.405857	0.999269	0.413527	0.99988	-0.549067
PWY-7220: adenosine deoxyribonucleotides de novo biosynthesis II|g__Bacteroides.s__Bacteroides_sp_3_1_40A	0.777028	2.4008	1.16438	8.17785	0.134063	0.431452	0.99927	0.43301	0.99988	1.30531
PWY-5189: tetrapyrrole biosynthesis II (from glycine)|g__Enterobacter.s__Enterobacter_cloacae	-0.482278	0.0306534	0.753234	5.29286	0.133974	0.384738	0.999269	0.445634	0.99988	-0.246801
PWY-6700: queuosine biosynthesis|g__Enterobacter.s__Enterobacter_cloacae	-0.0361384	0.60912	0.980096	6.74773	0.133919	0.412206	0.999273	0.444569	0.99988	0.267028
PANTO-PWY: phosphopantothenate biosynthesis I|g__Bacteroides.s__Bacteroides_sp_3_1_40A	0.908803	2.23413	1.20691	8.3645	0.133849	0.427531	0.999269	0.435446	0.99988	1.32389
PWY-6123: inosine-5'-phosphate biosynthesis I|g__Bacteroides.s__Bacteroides_sp_1_1_30	0.252015	-0.437182	-0.780414	5.87143	-0.133795	0.497299	0.999311	0.443896	0.99988	-0.0983113
DTDPRHAMSYN-PWY: dTDP-L-rhamnose biosynthesis I|g__Ruminococcus.s__Ruminococcus_sp	8.88293	7.97719	-1.23136	9.2809	-0.133642	0.585327	0.999269	0.289074	0.99988	8.162
PWY-6386: UDP-N-acetylmuramoyl-pentapeptide biosynthesis II (lysine-containing)|g__Alistipes.s__Alistipes_putredinis	3.70756	6.7803	1.09106	7.86855	0.133596	0.488844	0.999274	0.426556	0.99988	4.93804
PWY-6151: S-adenosyl-L-methionine cycle I|g__Actinomyces.s__Actinomyces_viscosus	0.179161	-0.481018	-0.775397	5.03602	-0.133561	0.45213	0.999276	0.455473	0.99988	-0.124502
PWY-6527: stachyose degradation|g__Ruminococcus.s__Ruminococcus_sp	9.1121	7.72153	-1.21355	9.05606	-0.133535	0.531988	0.999269	0.241253	0.99988	8.28085
PWY0-1296: purine ribonucleosides degradation|g__Holdemania.s__Holdemania_filiformis	-0.515686	0.0656894	0.758205	4.87117	0.133496	0.438165	0.999269	0.454387	0.99988	-0.248944
VALSYN-PWY: L-valine biosynthesis|g__Ruminococcus.s__Ruminococcus_sp	8.60639	7.62267	-1.26811	8.75956	-0.133481	0.533661	0.999269	0.264936	0.99988	7.90243
PWY-5695: urate biosynthesis/inosine 5'-phosphate degradation|g__Alistipes.s__Alistipes_shahii	1.06092	2.34072	1.07073	7.60848	0.133375	0.543773	0.999314	0.507881	0.99988	1.54633
PWY-5667: CDP-diacylglycerol biosynthesis I|g__Parabacteroides.s__Parabacteroides_merdae	2.54328	3.95098	1.06732	7.27771	0.133369	0.560738	0.999287	0.377807	0.99988	3.34295
COA-PWY-1: coenzyme A biosynthesis II (mammalian)|g__Microbacterium.s__Microbacterium_maritypicum	-0.0784081	-0.928051	-1.03952	6.33679	-0.133302	0.276766	0.99929	0.333434	0.99988	-0.512365
PEPTIDOGLYCANSYN-PWY: peptidoglycan biosynthesis I (meso-diaminopimelate containing)|g__Lactobacillus.s__Lactobacillus_plantarum	1.00673	0.179297	-1.05174	7.52362	-0.133223	0.505285	0.999275	0.534692	0.99988	0.518142
ARO-PWY: chorismate biosynthesis I|g__Roseburia.s__Roseburia_intestinalis	0.592152	1.08755	0.810671	5.56859	0.133205	0.459499	0.999269	0.480357	0.99988	0.820734
PWY-7222: guanosine deoxyribonucleotides de novo biosynthesis II|g__Eggerthella.s__Eggerthella_lenta	2.13706	1.08779	-0.89541	6.49552	-0.13311	0.55298	0.99928	0.574893	0.99988	1.61177
COA-PWY-1: coenzyme A biosynthesis II (mammalian)|g__Enterococcus.s__Enterococcus_malodoratus	-0.299814	-0.946537	-0.841847	5.57858	-0.133077	0.250504	0.999269	0.416114	0.99988	-0.629427
PWY-5100: pyruvate fermentation to acetate and lactate II|g__Lactococcus.s__Lactococcus_lactis	4.25734	2.4709	-0.95085	7.1134	-0.133056	0.518509	0.999269	0.470713	0.99988	3.66326
TRPSYN-PWY: L-tryptophan biosynthesis|g__Coprococcus.s__Coprococcus_sp_ART55_1	-0.521747	-1.02323	-0.678671	5.01859	-0.133012	0.41369	0.999295	0.448266	0.99988	-0.800694
NONOXIPENT-PWY: pentose phosphate pathway (non-oxidative branch)|g__Stenotrophomonas.s__Stenotrophomonas_maltophilia	-0.163185	-0.823413	-0.799096	5.50448	-0.132966	0.419948	0.999269	0.415966	0.99988	-0.497682
PWY-6122: 5-aminoimidazole ribonucleotide biosynthesis II|g__Blautia.s__Ruminococcus_gnavus	2.43889	3.06799	0.842585	6.2803	0.132893	0.503818	0.999281	0.473389	0.99988	2.67625
PEPTIDOGLYCANSYN-PWY: peptidoglycan biosynthesis I (meso-diaminopimelate containing)|g__Bacteroides.s__Bacteroides_fragilis	1.0418	1.63446	0.999008	7.27749	0.132832	0.515411	0.999269	0.532812	0.99988	1.31146
PWY-6317: galactose degradation I (Leloir pathway)|g__Ruminococcus.s__Ruminococcus_sp	8.72299	7.68969	-1.11628	9.04497	-0.132817	0.57051	0.999269	0.272115	0.99988	7.88341
PWY-6163: chorismate biosynthesis from 3-dehydroquinate|g__Lachnospiraceae_noname.s__Lachnospiraceae_bacterium_3_1_57FAA_CT1	-0.427097	0.00875363	0.751498	5.34802	0.132652	0.329678	0.999276	0.409532	0.99988	-0.233032
PEPTIDOGLYCANSYN-PWY: peptidoglycan biosynthesis I (meso-diaminopimelate containing)|g__Actinomyces.s__Actinomyces_sp_oral_taxon_181	-0.412058	-0.982765	-0.659483	4.23681	-0.132398	0.428904	0.999276	0.429998	0.99988	-0.712994
UNINTEGRATED|unclassified	23.1892	23.0416	-0.13471	0.944981	-0.132254	0.871702	0.999311	0.466172	0.99988	23.1213
ILEUSYN-PWY: L-isoleucine biosynthesis I (from threonine)|g__Rhodococcus.s__Rhodococcus_qingshengii	-0.0717037	-0.808156	-0.948935	6.8072	-0.132252	0.222216	0.999269	0.363328	0.99988	-0.454423
PWY-7663: gondoate biosynthesis (anaerobic)|g__Enterococcus.s__Enterococcus_faecium	-0.856131	-0.424564	0.659269	5.01152	0.132238	0.352447	0.999269	0.392312	0.99988	-0.68493
PWY0-1061: superpathway of L-alanine biosynthesis|g__Rhodococcus.s__Rhodococcus_qingshengii	-0.0288866	-0.82671	-0.999458	6.91526	-0.132231	0.260988	0.999269	0.364225	0.99988	-0.485237
PWY-7111: pyruvate fermentation to isobutanol (engineered)|g__Parabacteroides.s__Parabacteroides_goldsteinii	-0.0323678	-0.726428	-0.728619	5.21293	-0.132223	0.418835	0.999269	0.413235	0.99988	-0.377998
PWY-6277: superpathway of 5-aminoimidazole ribonucleotide biosynthesis|g__Ruminococcus.s__Ruminococcus_sp	8.43927	7.36674	-1.04938	8.63928	-0.132222	0.536409	0.999285	0.269028	0.99988	7.68096
PWY-6122: 5-aminoimidazole ribonucleotide biosynthesis II|g__Alistipes.s__Alistipes_putredinis	3.8646	6.23212	1.07066	7.99819	0.132211	0.546003	0.999269	0.454425	0.99988	5.30333
PWY-6123: inosine-5'-phosphate biosynthesis I|g__Stenotrophomonas.s__Stenotrophomonas_maltophilia	-0.309744	-0.835777	-0.853386	5.73162	-0.132155	0.422668	0.999271	0.44052	0.99988	-0.584128
PWY-5837: 1,4-dihydroxy-2-naphthoate biosynthesis I|g__Lactococcus.s__Lactococcus_lactis	3.50998	2.73924	-0.950707	6.37655	-0.132059	0.509733	0.999274	0.509567	0.99988	3.19593
PWY-6507: 4-deoxy-L-threo-hex-4-enopyranuronate degradation|g__Enterobacter.s__Enterobacter_cloacae	-0.618888	-0.163117	0.790788	5.41507	0.132035	0.351714	0.999269	0.423756	0.99988	-0.408457
SO4ASSIM-PWY: sulfate reduction I (assimilatory)|g__Enterobacteriaceae_noname.s__Enterobacteriaceae_bacterium_9_2_54FAA	-0.688031	-0.23179	0.818315	5.79476	0.131944	0.292763	0.999279	0.417286	0.99988	-0.480599
PWY-6122: 5-aminoimidazole ribonucleotide biosynthesis II|g__Stenotrophomonas.s__Stenotrophomonas_maltophilia	-0.242724	-0.891711	-0.897361	5.61954	-0.131794	0.409476	0.999269	0.418992	0.99988	-0.548387
PWY-6386: UDP-N-acetylmuramoyl-pentapeptide biosynthesis II (lysine-containing)|g__Actinomyces.s__Actinomyces_sp_ph3	-0.367794	-1.09812	-0.608488	4.41107	-0.131695	0.414354	0.999286	0.429214	0.99988	-0.750878
PWY-5686: UMP biosynthesis|g__Rhodococcus.s__Rhodococcus_qingshengii	-0.0618523	-0.802715	-0.975029	6.64051	-0.131643	0.236461	0.999276	0.358005	0.99988	-0.46579
CALVIN-PWY: Calvin-Benson-Bassham cycle|g__Enterobacter.s__Enterobacter_cloacae	-0.233195	0.384361	1.00736	6.49313	0.131561	0.41057	0.999269	0.468263	0.99988	0.0665113
PWY-7228: superpathway of guanosine nucleotides de novo biosynthesis I|g__Rhodococcus.s__Rhodococcus_qingshengii	-0.0702909	-0.737023	-1.04898	6.92976	-0.13145	0.242561	0.999269	0.379628	0.99988	-0.436697
PWY0-1298: superpathway of pyrimidine deoxyribonucleosides degradation|g__Lachnospiraceae_noname.s__Lachnospiraceae_bacterium_5_1_63FAA	5.1337	5.9386	0.853379	6.76677	0.131425	0.455257	0.999292	0.369141	0.99988	5.66554
PWY-7222: guanosine deoxyribonucleotides de novo biosynthesis II|g__Bacteroides.s__Bacteroides_dorei	3.98233	1.69086	-0.999859	7.38869	-0.131421	0.50193	0.999269	0.523871	0.99988	3.14156
PWY-6387: UDP-N-acetylmuramoyl-pentapeptide biosynthesis I (meso-diaminopimelate containing)|g__Actinomyces.s__Actinomyces_sp_ph3	-0.47405	-1.00169	-0.671007	4.45436	-0.131105	0.420727	0.99927	0.410537	0.99988	-0.747885
PWY-6387: UDP-N-acetylmuramoyl-pentapeptide biosynthesis I (meso-diaminopimelate containing)|g__Lachnospiraceae_noname.s__Lachnospiraceae_bacterium_8_1_57FAA	0.35662	1.14354	0.81687	5.69267	0.130956	0.458649	0.99927	0.48717	0.99988	0.68645
PANTO-PWY: phosphopantothenate biosynthesis I|g__Coprococcus.s__Coprococcus_sp_ART55_1	-0.46891	-1.13921	-0.747071	4.97841	-0.130942	0.315985	0.999269	0.392849	0.99988	-0.805624
PWY-6385: peptidoglycan biosynthesis III (mycobacteria)|g__Eggerthella.s__Eggerthella_sp_1_3_56FAA	1.14566	2.03765	0.922418	6.37293	0.130888	0.57448	0.999283	0.563272	0.99988	1.45238
PWY-2942: L-lysine biosynthesis III|g__Enterococcus.s__Enterococcus_malodoratus	-0.181243	-0.9101	-0.82632	5.71524	-0.13081	0.281766	0.999272	0.39816	0.99988	-0.572055
PWY0-1319: CDP-diacylglycerol biosynthesis II|g__Enterococcus.s__Enterococcus_faecium	0.0473133	-0.498681	-0.886576	6.08645	-0.130804	0.464367	0.999295	0.481148	0.99988	-0.246906
PWY-5659: GDP-mannose biosynthesis|g__Coprococcus.s__Coprococcus_sp_ART55_1	-0.244055	-0.860011	-0.724434	5.07796	-0.130735	0.365097	0.999289	0.407525	0.99988	-0.585837
PANTOSYN-PWY: pantothenate and coenzyme A biosynthesis I|g__Anaerostipes.s__Anaerostipes_hadrus	4.56825	6.01398	0.920978	6.8259	0.130719	0.47487	0.999269	0.402154	0.99988	5.51746
PWY-6122: 5-aminoimidazole ribonucleotide biosynthesis II|g__Scardovia.s__Scardovia_wiggsiae	-0.241954	-0.839955	-0.641743	4.601	-0.130684	0.437062	0.999315	0.427608	0.99988	-0.544664
PWY-3001: superpathway of L-isoleucine biosynthesis I|g__Rhodococcus.s__Rhodococcus_qingshengii	-0.0270535	-0.802069	-1.02218	6.63212	-0.130558	0.22982	0.999284	0.35848	0.99988	-0.466439
PWY66-400: glycolysis VI (metazoan)|g__Lactococcus.s__Lactococcus_lactis	3.2896	2.33604	-0.870636	6.60219	-0.130476	0.545286	0.999281	0.525478	0.99988	2.79547
ILEUSYN-PWY: L-isoleucine biosynthesis I (from threonine)|g__Blautia.s__Blautia_sp_KLE_1732	8.54545	7.79862	-1.13952	8.22008	-0.130449	0.671574	0.999287	0.359257	0.99988	7.91595
PWY-6703: preQ0 biosynthesis|g__Stenotrophomonas.s__Stenotrophomonas_maltophilia	-0.429193	-0.842136	-0.704859	5.01273	-0.13042	0.374633	0.999269	0.418735	0.99988	-0.625802
VALSYN-PWY: L-valine biosynthesis|g__Ruminococcus.s__Ruminococcus_sp_JC304	5.27926	4.72777	-0.789329	6.0182	-0.130375	0.564387	0.999281	0.39729	0.99988	4.9435
PWY-7221: guanosine ribonucleotides de novo biosynthesis|g__Clostridium.s__Clostridium_sp_ATCC_29733	-0.102782	0.521889	0.738228	4.79271	0.130366	0.463707	0.999269	0.464839	0.99988	0.187973
PWY0-845: superpathway of pyridoxal 5'-phosphate biosynthesis and salvage|unclassified	9.30188	10.0056	0.825335	5.2871	0.130365	0.398157	0.999269	0.361697	0.99988	9.4294
PWY-7221: guanosine ribonucleotides de novo biosynthesis|g__Anaerostipes.s__Anaerostipes_sp_3_2_56FAA	-0.60198	-0.168775	0.739179	5.33001	0.13032	0.386187	0.999269	0.460428	0.99988	-0.375887
PWY-5044: purine nucleotides degradation I (plants)|unclassified	-0.42454	-0.968891	-0.690348	4.72844	-0.130228	0.377866	0.999269	0.391951	0.99988	-0.710605
PWY1G-0: mycothiol biosynthesis|g__Rhodococcus.s__Rhodococcus_qingshengii	-0.0558924	-0.844765	-0.942823	6.94733	-0.130154	0.208721	0.999269	0.330439	0.99988	-0.47372
PWY-6121: 5-aminoimidazole ribonucleotide biosynthesis I|g__Lachnospiraceae_noname.s__Lachnospiraceae_bacterium_8_1_57FAA	1.03019	1.68631	0.822233	5.69804	0.130144	0.47893	0.999269	0.50465	0.99988	1.30508
PEPTIDOGLYCANSYN-PWY: peptidoglycan biosynthesis I (meso-diaminopimelate containing)|g__Enterococcus.s__Enterococcus_malodoratus	-0.342837	-0.83935	-0.813547	5.57875	-0.129725	0.320691	0.999269	0.444914	0.99988	-0.597779
PWY-5189: tetrapyrrole biosynthesis II (from glycine)|g__Blautia.s__Blautia_sp_KLE_1732	7.83935	7.25146	-1.0512	8.65813	-0.129712	0.605216	0.999273	0.320304	0.99988	7.41654
HOMOSER-METSYN-PWY: L-methionine biosynthesis I|g__Streptococcus.s__Streptococcus_sanguinis	0.487145	1.23753	0.653895	4.7215	0.129662	0.478442	0.999275	0.48932	0.99988	0.775152
PWY-4242: pantothenate and coenzyme A biosynthesis III|g__Actinomyces.s__Actinomyces_sp_ICM47	1.25058	0.365177	-0.877677	6.07922	-0.129655	0.501412	0.999277	0.523315	0.99988	0.747865
THRESYN-PWY: superpathway of L-threonine biosynthesis|g__Propionibacterium.s__Propionibacterium_freudenreichii	0.0198005	0.572125	1.00278	6.46966	0.129636	0.430696	0.999273	0.433815	0.99988	0.246285
COMPLETE-ARO-PWY: superpathway of aromatic amino acid biosynthesis|unclassified	12.8944	13.2862	0.186558	1.47549	0.129533	0.366284	0.999269	0.451747	0.99988	13.1295
PWY-7388: octanoyl-[acyl-carrier protein] biosynthesis (mitochondria, yeast)|g__Stenotrophomonas.s__Stenotrophomonas_maltophilia	-0.203041	-0.898464	-0.77277	5.48664	-0.129481	0.397225	0.999269	0.399131	0.99988	-0.541619
NONOXIPENT-PWY: pentose phosphate pathway (non-oxidative branch)|g__Bacteroides.s__Bacteroides_xylanisolvens	1.48167	0.299619	-0.966738	6.73224	-0.129382	0.538491	0.99927	0.492304	0.99988	0.84268
UNINTEGRATED|g__Erysipelotrichaceae_noname.s__Clostridium_innocuum	-0.587576	0.301387	1.27959	12.3198	0.128999	0.118906	0.999269	0.317703	0.99988	-0.219835
PWY-6151: S-adenosyl-L-methionine cycle I|g__Erysipelotrichaceae_noname.s__Clostridium_spiroforme	0.520828	1.14753	0.921945	6.34962	0.128815	0.490225	0.999269	0.480973	0.99988	0.793632
PWY-5695: urate biosynthesis/inosine 5'-phosphate degradation|g__Bacteroides.s__Bacteroides_sp_1_1_30	0.263672	-0.394735	-0.838234	5.89012	-0.128764	0.548077	0.999299	0.498913	0.99988	-0.0794219
VALSYN-PWY: L-valine biosynthesis|g__Streptococcus.s__Streptococcus_australis	-0.391716	0.284503	0.78521	5.35069	0.128694	0.44621	0.999269	0.446382	0.99988	-0.0697322
PWY-7111: pyruvate fermentation to isobutanol (engineered)|g__Clostridium.s__Clostridium_nexile	-0.444006	0.0443888	0.851485	6.264	0.128682	0.380273	0.999276	0.496716	0.99988	-0.225791
VALSYN-PWY: L-valine biosynthesis|g__Propionibacterium.s__Propionibacterium_freudenreichii	-0.0828809	0.443917	0.94666	7.18939	0.128622	0.458561	0.999272	0.453661	0.99988	0.165458
DTDPRHAMSYN-PWY: dTDP-L-rhamnose biosynthesis I|g__Lactococcus.s__Lactococcus_lactis	3.91052	2.90832	-0.962121	6.56522	-0.12862	0.491542	0.999276	0.501618	0.99988	3.52978
PWY-6126: superpathway of adenosine nucleotides de novo biosynthesis II|g__Rhodococcus.s__Rhodococcus_qingshengii	-0.112665	-0.784467	-0.935493	7.06043	-0.128569	0.258644	0.999269	0.405025	0.99988	-0.471074
PWY-2942: L-lysine biosynthesis III|g__Bacteroides.s__Bacteroides_sp_3_1_40A	0.840529	2.35937	1.09188	8.39383	0.128544	0.464111	0.999269	0.449581	0.99988	1.31432
PWY-6282: palmitoleate biosynthesis I (from (5Z)-dodec-5-enoate)|g__Enterobacter.s__Enterobacter_cloacae	-0.166932	0.57511	1.01819	6.52476	0.128513	0.387869	0.999274	0.428498	0.99988	0.160299
GLYOXYLATE-BYPASS: glyoxylate cycle|g__Enterobacter.s__Enterobacter_cloacae	-0.354523	0.189653	0.943581	6.81477	0.128504	0.439262	0.999281	0.45777	0.99988	-0.123515
RHAMCAT-PWY: L-rhamnose degradation I|g__Holdemania.s__Holdemania_filiformis	-0.896386	-0.497716	0.647316	4.69819	0.12848	0.426879	0.999286	0.451038	0.99988	-0.698454
PWY-7221: guanosine ribonucleotides de novo biosynthesis|g__Granulicatella.s__Granulicatella_adiacens	-0.273823	-0.934146	-0.625838	4.66257	-0.128419	0.425003	0.999269	0.415991	0.99988	-0.585164
PWY-6387: UDP-N-acetylmuramoyl-pentapeptide biosynthesis I (meso-diaminopimelate containing)|g__Clostridium.s__Clostridium_nexile	-0.336486	-0.0574505	0.838556	5.73838	0.128361	0.379259	0.999293	0.459054	0.99988	-0.191504
PWY-6386: UDP-N-acetylmuramoyl-pentapeptide biosynthesis II (lysine-containing)|g__Lactobacillus.s__Lactobacillus_plantarum	1.01812	0.0470913	-1.03337	7.47405	-0.128166	0.487299	0.999269	0.503918	0.99988	0.481167
PWY-5863: superpathway of phylloquinol biosynthesis|unclassified	-0.613347	-0.0807559	0.873176	6.29119	0.12789	0.312827	0.999269	0.435804	0.99988	-0.343296
PWY-7254: TCA cycle VII (acetate-producers)|g__Rhodococcus.s__Rhodococcus_erythropolis	-0.138134	-0.716795	-0.915958	7.0943	-0.127885	0.285534	0.999269	0.430169	0.99988	-0.430697
PWY-6700: queuosine biosynthesis|g__Ruminococcus.s__Ruminococcus_sp	8.26496	7.47544	-1.14988	8.75164	-0.127873	0.61218	0.999272	0.32754	0.99988	7.61227
CALVIN-PWY: Calvin-Benson-Bassham cycle|g__Peptostreptococcaceae_noname.s__Clostridium_bartlettii	4.4719	3.4669	-0.955976	6.26697	-0.127859	0.36326	0.999269	0.531481	0.99988	4.28187
PWY0-1586: peptidoglycan maturation (meso-diaminopimelate containing)|g__Achromobacter.s__Achromobacter_piechaudii	-0.36851	-0.904705	-0.711385	5.17326	-0.127749	0.35243	0.999269	0.429778	0.99988	-0.677506
ARO-PWY: chorismate biosynthesis I|g__Eubacterium.s__Eubacterium_eligens	0.170126	0.867168	0.927948	6.69437	0.127748	0.488645	0.999279	0.471752	0.99988	0.511627
NONOXIPENT-PWY: pentose phosphate pathway (non-oxidative branch)|g__Actinobaculum.s__Actinobaculum_sp_oral_taxon_183	-0.357486	-0.916437	-0.703729	4.72755	-0.127744	0.441419	0.999289	0.417539	0.99988	-0.684899
VALSYN-PWY: L-valine biosynthesis|g__Blautia.s__Blautia_sp_KLE_1732	8.56769	7.78017	-1.11876	8.16215	-0.127567	0.708164	0.999316	0.382172	0.99988	7.92446
PWY-5686: UMP biosynthesis|g__Enterococcus.s__Enterococcus_malodoratus	-0.228562	-0.854109	-0.859561	5.51594	-0.127533	0.272025	0.999269	0.436547	0.99988	-0.524663
BRANCHED-CHAIN-AA-SYN-PWY: superpathway of branched amino acid biosynthesis|g__Blautia.s__Blautia_sp_KLE_1732	8.21357	7.65021	-1.10392	8.03244	-0.127531	0.678956	0.999276	0.384162	0.99988	7.7106
PWY-6163: chorismate biosynthesis from 3-dehydroquinate|g__Rhodococcus.s__Rhodococcus_qingshengii	-0.128515	-0.756153	-0.967408	6.87669	-0.127507	0.259399	0.999269	0.394619	0.99988	-0.446188
PWY-6122: 5-aminoimidazole ribonucleotide biosynthesis II|g__Clostridium.s__Clostridium_nexile	-0.391522	-0.00705577	0.84958	5.83325	0.127466	0.318893	0.999277	0.427462	0.99988	-0.226517
PWY-1042: glycolysis IV (plant cytosol)|g__Enterobacteriaceae_noname.s__Enterobacteriaceae_bacterium_9_2_54FAA	-0.725192	-0.170621	0.90485	6.34605	0.127444	0.231233	0.999269	0.408266	0.99988	-0.459892
COA-PWY-1: coenzyme A biosynthesis II (mammalian)|g__Rhodococcus.s__Rhodococcus_qingshengii	-0.110745	-0.808357	-0.96295	6.6076	-0.127309	0.253088	0.999269	0.376484	0.99988	-0.45402
PWY-7221: guanosine ribonucleotides de novo biosynthesis|g__Roseburia.s__Roseburia_inulinivorans	0.371023	1.13918	0.778737	5.79782	0.127273	0.449744	0.99927	0.46945	0.99988	0.715712
PWY-6277: superpathway of 5-aminoimidazole ribonucleotide biosynthesis|g__Clostridium.s__Clostridium_bolteae	-0.165596	0.70654	0.716788	4.9635	0.127137	0.441945	0.999273	0.460873	0.99988	0.231771
PEPTIDOGLYCANSYN-PWY: peptidoglycan biosynthesis I (meso-diaminopimelate containing)|g__Bacteroides.s__Bacteroides_uniformis	6.13113	7.49363	0.877141	5.58405	0.127119	0.416189	0.999269	0.442967	0.99988	7.01002
PWY-7219: adenosine ribonucleotides de novo biosynthesis|g__Leuconostoc.s__Leuconostoc_mesenteroides	-0.328896	-0.845018	-0.690395	5.06412	-0.127118	0.393105	0.999269	0.412292	0.99988	-0.573027
THRESYN-PWY: superpathway of L-threonine biosynthesis|g__Lactococcus.s__Lactococcus_lactis	3.91291	2.79577	-0.903616	6.35322	-0.127014	0.513401	0.999315	0.51062	0.99988	3.55855
LPSSYN-PWY: superpathway of lipopolysaccharide biosynthesis|g__Escherichia.s__Escherichia_coli	2.86337	5.07302	1.20781	9.19927	0.126999	0.48338	0.999277	0.502978	0.99988	3.16851
PWY-6305: putrescine biosynthesis IV|g__Enterobacter.s__Enterobacter_cloacae	0.0152541	0.565323	0.945045	6.667	0.126926	0.476173	0.999285	0.495348	0.99988	0.258718
PWY-6519: 8-amino-7-oxononanoate biosynthesis I|g__Stenotrophomonas.s__Stenotrophomonas_maltophilia	-0.282098	-0.817696	-0.818907	5.39769	-0.12687	0.450865	0.999287	0.415552	0.99988	-0.561356
PWY-2942: L-lysine biosynthesis III|g__Eubacterium.s__Eubacterium_limosum	0.0546406	-0.598688	-0.805183	5.74568	-0.126839	0.491345	0.999288	0.478615	0.99988	-0.247611
PWY-7220: adenosine deoxyribonucleotides de novo biosynthesis II|g__Enterobacter.s__Enterobacter_cloacae	-0.272566	0.272765	0.873657	6.65965	0.126721	0.407591	0.99928	0.449523	0.99988	-0.033034
PWY-1269: CMP-3-deoxy-D-manno-octulosonate biosynthesis I|g__Bacteroides.s__Bacteroides_xylanisolvens	0.916868	-0.0291332	-0.824764	6.06426	-0.126666	0.554431	0.999287	0.526966	0.99988	0.44092
PWY-6386: UDP-N-acetylmuramoyl-pentapeptide biosynthesis II (lysine-containing)|g__Bacteroides.s__Bacteroides_uniformis	6.20334	7.53845	0.869722	5.46567	0.126609	0.40975	0.999269	0.46995	0.99988	7.10681
PWY-6163: chorismate biosynthesis from 3-dehydroquinate|g__Roseburia.s__Roseburia_hominis	-0.0539436	0.782701	0.823199	5.33211	0.126511	0.502287	0.999273	0.476693	0.99988	0.273243
URSIN-PWY: ureide biosynthesis|unclassified	0.354341	-0.328349	-0.891512	6.97365	-0.126427	0.422678	0.999295	0.441463	0.99988	-0.0285751
PWY-7208: superpathway of pyrimidine nucleobases salvage|g__Blautia.s__Blautia_sp_KLE_1732	8.36201	7.39711	-1.15608	8.80497	-0.1264	0.594636	0.999269	0.305307	0.99988	7.5578
COA-PWY-1: coenzyme A biosynthesis II (mammalian)|g__Bifidobacterium.s__Bifidobacterium_bifidum	0.805182	1.12294	1.08932	9.07524	0.126297	0.476564	0.999279	0.543831	0.99988	0.965755
PWY-7111: pyruvate fermentation to isobutanol (engineered)|g__Clostridium.s__Clostridium_asparagiforme	-0.807821	-0.40697	0.661159	4.46367	0.12623	0.42337	0.999273	0.459362	0.99988	-0.642776
THISYNARA-PWY: superpathway of thiamin diphosphate biosynthesis III (eukaryotes)|g__Clostridium.s__Clostridium_sp_SS2_1	4.71439	6.08435	0.876931	6.98932	0.126191	0.529889	0.999269	0.453497	0.99988	5.31977
PWY-6936: seleno-amino acid biosynthesis|g__Propionibacterium.s__Propionibacterium_freudenreichii	-0.183689	0.398104	1.02702	6.99337	0.12612	0.417267	0.999269	0.432507	0.99988	0.0816802
PWY0-1533: methylphosphonate degradation I|g__Escherichia.s__Escherichia_coli	6.50356	7.91407	1.09952	8.40982	0.126116	0.537904	0.999269	0.49768	0.99988	7.29341
PWY-6386: UDP-N-acetylmuramoyl-pentapeptide biosynthesis II (lysine-containing)|g__Clostridium.s__Clostridium_nexile	-0.379972	0.0499072	0.83209	5.69206	0.126107	0.352667	0.999273	0.474398	0.99988	-0.183665
GLYCOGENSYNTH-PWY: glycogen biosynthesis I (from ADP-D-Glucose)|unclassified	10.6775	10.4635	-0.285929	1.90159	-0.125958	0.483218	0.999269	0.58769	0.99988	10.5867
PWY-6703: preQ0 biosynthesis|g__Bacteroides.s__Bacteroides_sp_3_1_40A	0.841966	2.36803	1.03993	8.25297	0.125751	0.447768	0.999276	0.450206	0.99988	1.34104
PWY-1042: glycolysis IV (plant cytosol)|g__Bacteroides.s__Bacteroides_sp_1_1_6	-0.0608807	0.799672	0.820315	5.55832	0.125713	0.504172	0.999273	0.470534	0.99988	0.329505
VALSYN-PWY: L-valine biosynthesis|g__Streptococcus.s__Streptococcus_gordonii	-0.45606	0.143127	0.663408	4.67521	0.125705	0.470443	0.999276	0.472804	0.99988	-0.165524
PWY-2942: L-lysine biosynthesis III|g__Eggerthella.s__Eggerthella_lenta	2.64193	1.13659	-0.835552	6.55168	-0.125696	0.539413	0.999269	0.483055	0.99988	1.77119
PWY-724: superpathway of L-lysine, L-threonine and L-methionine biosynthesis II|g__Rhodococcus.s__Rhodococcus_qingshengii	-0.130851	-0.803593	-0.919112	7.00228	-0.125547	0.236949	0.999269	0.39661	0.99988	-0.520459
PWY-7539: 6-hydroxymethyl-dihydropterin diphosphate biosynthesis III (Chlamydia)|unclassified	6.59488	6.67134	0.791078	5.25401	0.125292	0.35973	0.999269	0.434106	0.99988	6.66309
PWY-7664: oleate biosynthesis IV (anaerobic)|g__Stenotrophomonas.s__Stenotrophomonas_maltophilia	-0.26055	-0.870209	-0.77373	5.40324	-0.125249	0.399145	0.999276	0.406557	0.99988	-0.563287
PWY-6121: 5-aminoimidazole ribonucleotide biosynthesis I|g__Blautia.s__Blautia_sp_KLE_1732	8.26514	7.37521	-1.07167	8.56128	-0.125179	0.599502	0.999269	0.297718	0.99988	7.58725
PWY-6147: 6-hydroxymethyl-dihydropterin diphosphate biosynthesis I|g__Bacteroides.s__Bacteroides_ovatus	2.76268	4.22991	0.825384	6.55545	0.125122	0.587375	0.999269	0.586546	0.99988	3.38827
PWY0-1298: superpathway of pyrimidine deoxyribonucleosides degradation|g__Clostridium.s__Clostridium_sp_SS2_1	3.98552	5.55686	0.90719	6.84514	0.12505	0.46793	0.999269	0.417522	0.99988	5.0558
PWY0-1296: purine ribonucleosides degradation|g__Lachnospiraceae_noname.s__Lachnospiraceae_bacterium_1_1_57FAA	0.791147	1.41886	0.739464	5.38755	0.124935	0.492709	0.999295	0.511999	0.99988	1.05214
HISDEG-PWY: L-histidine degradation I|g__Alistipes.s__Alistipes_shahii	1.09759	2.36868	0.934376	7.62558	0.124919	0.57169	0.999274	0.564117	0.99988	1.54381
PWY-6277: superpathway of 5-aminoimidazole ribonucleotide biosynthesis|unclassified	13.2008	13.3407	0.166722	1.2148	0.124883	0.29164	0.999269	0.475196	0.99988	13.2819
PWY-6609: adenine and adenosine salvage III|g__Erysipelotrichaceae_noname.s__Clostridium_spiroforme	0.640994	1.13714	0.807391	6.18073	0.124872	0.525066	0.999293	0.509899	0.99988	0.85116
PWY-6892: thiazole biosynthesis I (E. coli)|unclassified	5.8389	6.21699	0.802056	5.57612	0.12486	0.195422	0.999269	0.355825	0.99988	6.05609
PWY0-845: superpathway of pyridoxal 5'-phosphate biosynthesis and salvage|g__Bacteroides.s__Bacteroides_sp_2_1_56FAA	-0.403316	-0.960516	-0.69594	4.97269	-0.124856	0.512282	0.999355	0.479361	0.99988	-0.701163
PWY-6163: chorismate biosynthesis from 3-dehydroquinate|g__Blautia.s__Blautia_sp_KLE_1732	8.5204	7.76707	-1.13123	9.22771	-0.124736	0.626269	0.999272	0.352947	0.99988	8.0073
PWY0-1296: purine ribonucleosides degradation|g__Roseburia.s__Roseburia_hominis	0.298911	0.914502	0.674649	5.21137	0.124721	0.535427	0.999269	0.517469	0.99988	0.60141
PWY0-1338: polymyxin resistance|g__Pseudomonas.s__Pseudomonas_mandelii	-0.381194	-0.920838	-0.70075	4.84717	-0.124638	0.429202	0.999274	0.424025	0.99988	-0.65361
PWY-6612: superpathway of tetrahydrofolate biosynthesis|unclassified	1.29172	0.242809	-1.0076	7.74231	-0.124617	0.397171	0.999289	0.43934	0.99988	0.731702
COA-PWY-1: coenzyme A biosynthesis II (mammalian)|g__Actinomyces.s__Actinomyces_sp_oral_taxon_448	1.02935	0.253389	-0.676397	4.88703	-0.124497	0.477946	0.999269	0.473487	0.99988	0.652078
PWY0-1319: CDP-diacylglycerol biosynthesis II|g__Lachnospiraceae_noname.s__Lachnospiraceae_bacterium_1_1_57FAA	0.719093	1.73978	0.788104	5.76221	0.124484	0.506511	0.999283	0.5014	0.99988	1.15999
PWY-6151: S-adenosyl-L-methionine cycle I|g__Actinomyces.s__Actinomyces_sp_ph3	-0.402886	-1.03342	-0.670453	4.64494	-0.124393	0.403481	0.999281	0.395061	0.99988	-0.70569
PWY-6122: 5-aminoimidazole ribonucleotide biosynthesis II|g__Rhodococcus.s__Rhodococcus_qingshengii	-0.152733	-0.829353	-0.967965	6.90168	-0.124365	0.253209	0.999269	0.409468	0.99988	-0.532189
PWY-5005: biotin biosynthesis II|unclassified	-0.0482841	-0.537385	-0.815718	6.67769	-0.124322	0.460638	0.999269	0.461602	0.99988	-0.284905
PWY-6277: superpathway of 5-aminoimidazole ribonucleotide biosynthesis|g__Clostridium.s__Clostridium_nexile	-0.360184	-0.109476	0.782634	6.0014	0.124174	0.369732	0.999287	0.473024	0.99988	-0.232367
PWY-7184: pyrimidine deoxyribonucleotides de novo biosynthesis I|g__Microbacterium.s__Microbacterium_maritypicum	-0.14878	-0.869588	-0.90045	6.70633	-0.124099	0.311509	0.999277	0.370809	0.99988	-0.523016
PWY-7282: 4-amino-2-methyl-5-phosphomethylpyrimidine biosynthesis (yeast)|g__Bacteroides.s__Bacteroides_sp_1_1_30	0.344496	-0.370658	-0.735563	5.79673	-0.124096	0.537823	0.999286	0.490552	0.99988	-0.0201274
NONMEVIPP-PWY: methylerythritol phosphate pathway I|g__Alistipes.s__Alistipes_putredinis	3.93233	6.87964	1.12282	8.10478	0.123906	0.445544	0.999269	0.378152	0.99988	5.21079
PWY0-1319: CDP-diacylglycerol biosynthesis II|g__Rhodococcus.s__Rhodococcus_qingshengii	-0.144834	-0.808058	-0.955884	6.91792	-0.123874	0.262761	0.999269	0.398654	0.99988	-0.51522
PWY-6122: 5-aminoimidazole ribonucleotide biosynthesis II|unclassified	13.2068	13.3419	0.161286	1.21671	0.123765	0.29133	0.999269	0.472777	0.99988	13.2766
TRPSYN-PWY: L-tryptophan biosynthesis|g__Lactococcus.s__Lactococcus_lactis	3.49147	2.27702	-0.856798	6.29552	-0.123662	0.544068	0.99927	0.497646	0.99988	3.01167
PWY-6125: superpathway of guanosine nucleotides de novo biosynthesis II|g__Actinomyces.s__Actinomyces_odontolyticus	0.0661834	0.778783	0.751478	5.83136	0.123413	0.489424	0.999275	0.505991	0.99988	0.384666
PWY-7220: adenosine deoxyribonucleotides de novo biosynthesis II|g__Rhodococcus.s__Rhodococcus_qingshengii	-0.0814372	-0.842439	-1.0205	6.78293	-0.123372	0.240915	0.999269	0.392285	0.99988	-0.514283
PWY-6737: starch degradation V|g__Ruminococcus.s__Ruminococcus_sp	8.5575	7.64259	-1.02095	8.86451	-0.123364	0.592355	0.999281	0.349675	0.99988	7.82061
PWY-2942: L-lysine biosynthesis III|g__Bacteroides.s__Bacteroides_uniformis	7.22035	7.94195	0.766723	4.65482	0.123323	0.363783	0.999269	0.332257	0.99988	7.54731
PWY0-1296: purine ribonucleosides degradation|g__Enterococcus.s__Enterococcus_malodoratus	-0.227479	-0.805878	-0.839166	5.96477	-0.123311	0.268416	0.999269	0.400767	0.99988	-0.522621
COMPLETE-ARO-PWY: superpathway of aromatic amino acid biosynthesis|g__Eubacterium.s__Eubacterium_eligens	0.356313	0.783774	0.85087	6.69034	0.123257	0.516797	0.999269	0.528367	0.99988	0.524112
PWY-5686: UMP biosynthesis|g__Bacteroides.s__Bacteroides_uniformis	6.64826	7.98592	0.673122	4.91262	0.123224	0.49338	0.999269	0.432814	0.99988	7.23726
PWY-7111: pyruvate fermentation to isobutanol (engineered)|g__Rhodococcus.s__Rhodococcus_qingshengii	-0.133632	-0.815153	-0.989343	6.84056	-0.123167	0.228533	0.999314	0.383252	0.99988	-0.493953
PWY-7111: pyruvate fermentation to isobutanol (engineered)|g__Ruminococcus.s__Ruminococcus_sp_JC304	5.25976	4.7296	-0.802242	6.11288	-0.123122	0.536924	0.999278	0.384219	0.99988	4.9696
UNINTEGRATED|g__Roseburia.s__Roseburia_inulinivorans	0.661909	14.649	1.6552	16.5233	0.123067	0.171576	0.999269	0.262992	0.99988	1.39232
GLYCOGENSYNTH-PWY: glycogen biosynthesis I (from ADP-D-Glucose)|g__Blautia.s__Blautia_sp_KLE_1732	8.44972	7.96162	-1.15477	8.78817	-0.123046	0.55662	0.999284	0.276981	0.99988	8.07785
PWY-7111: pyruvate fermentation to isobutanol (engineered)|g__Eubacterium.s__Eubacterium_limosum	0.221225	-0.508683	-0.720592	5.41042	-0.122963	0.484694	0.999287	0.42436	0.99988	-0.150716
PWY0-862: (5Z)-dodec-5-enoate biosynthesis|g__Achromobacter.s__Achromobacter_piechaudii	-0.397829	-0.915099	-0.717898	5.29687	-0.122904	0.389752	0.999269	0.463286	0.99988	-0.645187
PWY-6936: seleno-amino acid biosynthesis|g__Achromobacter.s__Achromobacter_piechaudii	-0.54044	-0.94769	-0.702169	4.99879	-0.122827	0.389885	0.99928	0.425275	0.99988	-0.74223
PWY-6151: S-adenosyl-L-methionine cycle I|g__Lactococcus.s__Lactococcus_lactis	3.6759	2.22515	-0.908531	6.49254	-0.122673	0.519694	0.999285	0.486754	0.99988	2.77735
PWY-6122: 5-aminoimidazole ribonucleotide biosynthesis II|g__Enterococcus.s__Enterococcus_malodoratus	-0.233618	-0.876726	-0.844595	5.67969	-0.122668	0.296855	0.999269	0.414413	0.99988	-0.586562
PWY-7221: guanosine ribonucleotides de novo biosynthesis|g__Stenotrophomonas.s__Stenotrophomonas_maltophilia	-0.32811	-0.844362	-0.740626	5.13423	-0.122652	0.3957	0.999269	0.423601	0.99988	-0.565437
PWY-1541: superpathway of taurine degradation|unclassified	-0.402089	-0.906397	-0.692678	5.00048	-0.122598	0.358808	0.999269	0.403832	0.99988	-0.637678
PWY0-1241: ADP-L-glycero-&beta;-D-manno-heptose biosynthesis|unclassified	0.0599091	0.800336	0.982428	8.18497	0.122454	0.453263	0.999277	0.441482	0.99988	0.417636
PWY-6122: 5-aminoimidazole ribonucleotide biosynthesis II|g__Blautia.s__Blautia_sp_KLE_1732	8.23392	7.24567	-1.14313	8.53135	-0.122435	0.639836	0.999269	0.354663	0.99988	7.47533
PWY-6609: adenine and adenosine salvage III|g__Bacteroides.s__Bacteroides_ovatus	5.13887	6.05345	0.853562	6.3936	0.122384	0.443202	0.999273	0.376471	0.99988	5.60037
THISYNARA-PWY: superpathway of thiamin diphosphate biosynthesis III (eukaryotes)|g__Bacteroides.s__Bacteroides_ovatus	4.99984	5.71614	0.907665	6.30925	0.12234	0.644499	0.999292	0.516931	0.99988	5.50156
PWY-6151: S-adenosyl-L-methionine cycle I|g__Clostridium.s__Clostridium_bolteae	-0.258316	0.440946	0.675148	4.86671	0.122272	0.48244	0.99928	0.46843	0.99988	0.0579514
PWY-5695: urate biosynthesis/inosine 5'-phosphate degradation|g__Streptococcus.s__Streptococcus_vestibularis	3.36791	2.58174	-0.833394	6.00917	-0.122236	0.5248	0.99929	0.528123	0.99988	3.07559
PWY-7219: adenosine ribonucleotides de novo biosynthesis|g__Blautia.s__Blautia_sp_KLE_1732	8.53692	7.63936	-1.07041	9.09426	-0.122186	0.624223	0.999269	0.310399	0.99988	7.85434
PWY-5791: 1,4-dihydroxy-2-naphthoate biosynthesis II (plants)|unclassified	-0.374396	0.129888	0.849761	6.54554	0.122179	0.413578	0.999277	0.463493	0.99988	-0.123441
PWY-6122: 5-aminoimidazole ribonucleotide biosynthesis II|g__Ruminococcaceae_noname.s__Ruminococcaceae_bacterium_D16	-0.600842	-0.0603075	0.686644	5.31828	0.122173	0.492687	0.999269	0.46482	0.99988	-0.371824
UDPNAGSYN-PWY: UDP-N-acetyl-D-glucosamine biosynthesis I|g__Enterococcus.s__Enterococcus_faecalis	0.351599	-0.244516	-0.68765	5.28331	-0.122154	0.478202	0.999286	0.479267	0.99988	0.0816289
PWY-6277: superpathway of 5-aminoimidazole ribonucleotide biosynthesis|g__Lachnospiraceae_noname.s__Lachnospiraceae_bacterium_3_1_57FAA_CT1	-0.259249	0.192911	0.684112	5.43143	0.122152	0.40288	0.99928	0.473838	0.99988	-0.0553596
PWY-6386: UDP-N-acetylmuramoyl-pentapeptide biosynthesis II (lysine-containing)|g__Parabacteroides.s__Parabacteroides_sp_20_3	0.0196836	0.552377	0.803754	5.91775	0.122075	0.491454	0.999269	0.520112	0.99988	0.292117
PWY-5686: UMP biosynthesis|g__Lactobacillus.s__Lactobacillus_oris	-0.262727	-0.776731	-0.809254	5.67583	-0.121876	0.508997	0.999276	0.471005	0.99988	-0.532478
PWY-3841: folate transformations II|g__Bacteroides.s__Bacteroides_sp_1_1_30	0.220766	-0.501283	-0.802829	6.0126	-0.121765	0.517164	0.999286	0.45246	0.99988	-0.141029
PWY-5667: CDP-diacylglycerol biosynthesis I|g__Blautia.s__Ruminococcus_gnavus	2.44395	2.77486	0.860578	6.33366	0.121759	0.552001	0.999327	0.528173	0.99988	2.54501
COA-PWY-1: coenzyme A biosynthesis II (mammalian)|g__Anaerotruncus.s__Anaerotruncus_colihominis	-0.749853	-0.352414	0.601686	4.58706	0.121755	0.456306	0.999292	0.46616	0.99988	-0.559968
PWY-7221: guanosine ribonucleotides de novo biosynthesis|g__Enterobacteriaceae_noname.s__Enterobacteriaceae_bacterium_9_2_54FAA	-0.67084	-0.201335	0.835483	5.99148	0.121624	0.258139	0.999269	0.44601	0.99988	-0.443423
PWY-6121: 5-aminoimidazole ribonucleotide biosynthesis I|g__Alistipes.s__Alistipes_putredinis	3.92775	6.29609	0.991092	8.22945	0.12147	0.448781	0.999314	0.402124	0.99988	5.16672
PWY-7111: pyruvate fermentation to isobutanol (engineered)|g__Ruminococcus.s__Ruminococcus_bromii	4.71503	1.15677	-1.1919	10.9725	-0.121411	0.434763	0.999269	0.439226	0.99988	1.75451
UNINTEGRATED|g__Parabacteroides.s__Parabacteroides_sp_20_3	-0.0674705	1.08903	1.45012	15.4161	0.12133	0.161053	0.999269	0.301106	0.99988	0.406913
PWY-1042: glycolysis IV (plant cytosol)|g__Bacteroides.s__Bacteroides_ovatus	4.98672	5.84287	0.774169	6.08658	0.12133	0.540666	0.999269	0.453403	0.99988	5.57085
PWY-5659: GDP-mannose biosynthesis|g__Bacteroides.s__Bacteroides_finegoldii	0.488999	-0.056679	-0.726094	5.23546	-0.121268	0.478327	0.999269	0.514602	0.99988	0.206382
PWY-7219: adenosine ribonucleotides de novo biosynthesis|g__Stenotrophomonas.s__Stenotrophomonas_maltophilia	-0.254489	-0.87905	-0.844857	5.74005	-0.121258	0.388882	0.999269	0.417069	0.99988	-0.569339
VALSYN-PWY: L-valine biosynthesis|g__Clostridium.s__Clostridium_nexile	-0.457654	0.0728199	0.790798	5.91911	0.121176	0.368096	0.999269	0.453749	0.99988	-0.214674
GALACTARDEG-PWY: D-galactarate degradation I|g__Enterobacter.s__Enterobacter_cloacae	-0.200942	0.334874	0.888205	6.59774	0.12111	0.462732	0.999289	0.453374	0.99988	0.0416525
PWY-6386: UDP-N-acetylmuramoyl-pentapeptide biosynthesis II (lysine-containing)|g__Eubacterium.s__Eubacterium_limosum	0.116234	-0.662053	-0.795127	5.61839	-0.121094	0.494084	0.999283	0.470331	0.99988	-0.269377
PWY-1269: CMP-3-deoxy-D-manno-octulosonate biosynthesis I|g__Alistipes.s__Alistipes_shahii	1.13618	2.28323	0.959543	7.64181	0.120991	0.531979	0.999325	0.556541	0.99988	1.51953
COA-PWY-1: coenzyme A biosynthesis II (mammalian)|g__Lachnospiraceae_noname.s__Lachnospiraceae_bacterium_5_1_57FAA	-0.233787	0.249503	0.798177	6.25324	0.120929	0.387482	0.999289	0.456169	0.99988	0.00876359
ILEUSYN-PWY: L-isoleucine biosynthesis I (from threonine)|unclassified	13.1134	13.228	0.172113	1.29788	0.120875	0.312142	0.999269	0.532969	0.99988	13.1662
PWY-6277: superpathway of 5-aminoimidazole ribonucleotide biosynthesis|g__Ruminococcaceae_noname.s__Ruminococcaceae_bacterium_D16	-0.631755	-0.109631	0.741527	5.34462	0.120699	0.487543	0.999287	0.491542	0.99988	-0.365119
1CMET2-PWY: N10-formyl-tetrahydrofolate biosynthesis|g__Parabacteroides.s__Parabacteroides_merdae	2.08329	2.29585	0.959277	7.74706	0.120682	0.643327	0.99929	0.473307	0.99988	2.19075
PEPTIDOGLYCANSYN-PWY: peptidoglycan biosynthesis I (meso-diaminopimelate containing)|g__Bilophila.s__Bilophila_sp_4_1_30	-0.952199	-0.571311	0.602751	4.67579	0.12061	0.453378	0.999282	0.473248	0.99988	-0.76675
PWY-6700: queuosine biosynthesis|g__Blautia.s__Blautia_sp_KLE_1732	7.87207	7.28132	-0.983221	8.64041	-0.120501	0.620446	0.999279	0.295076	0.99988	7.41735
PWY-3001: superpathway of L-isoleucine biosynthesis I|g__Streptococcus.s__Streptococcus_mitis_oralis_pneumoniae	-0.345317	-0.843077	-0.68472	5.14556	-0.120291	0.437619	0.999273	0.477803	0.99988	-0.606509
PWY-6317: galactose degradation I (Leloir pathway)|g__Streptococcus.s__Streptococcus_thermophilus	5.75195	4.89193	-0.915351	6.51237	-0.12022	0.485416	0.999271	0.477098	0.99988	5.44911
PWY-5103: L-isoleucine biosynthesis III|g__Enterobacter.s__Enterobacter_cloacae	-0.81427	-0.360026	0.714824	4.84827	0.120142	0.384054	0.999269	0.449752	0.99988	-0.61926
PWY-5103: L-isoleucine biosynthesis III|g__Eubacterium.s__Eubacterium_siraeum	0.564008	1.16387	0.776743	6.31607	0.120123	0.562351	0.99929	0.589444	0.99988	0.834789
PWY-7357: thiamin formation from pyrithiamine and oxythiamine (yeast)|g__Leuconostoc.s__Leuconostoc_citreum	-0.472473	-0.961589	-0.622263	4.3783	-0.120121	0.417755	0.99932	0.423067	0.99988	-0.744788
PWY-6122: 5-aminoimidazole ribonucleotide biosynthesis II|g__Lactobacillus.s__Lactobacillus_delbrueckii	-0.533228	0.0166234	0.739197	5.30215	0.120117	0.443595	0.999277	0.435225	0.99988	-0.284148
PWY-6737: starch degradation V|g__Lachnospiraceae_noname.s__Lachnospiraceae_bacterium_3_1_57FAA_CT1	-0.251735	0.201306	0.801055	5.47071	0.120114	0.365657	0.999269	0.466251	0.99988	-0.0182354
PWY-7221: guanosine ribonucleotides de novo biosynthesis|g__Blautia.s__Ruminococcus_torques	1.0341	1.6	0.717163	5.65884	0.120101	0.515758	0.999278	0.516713	0.99988	1.31656
PWY-5103: L-isoleucine biosynthesis III|g__Blautia.s__Blautia_sp_KLE_1732	8.0602	7.63853	-1.1002	8.34287	-0.12009	0.667574	0.999343	0.386287	0.99988	7.66306
P461-PWY: hexitol fermentation to lactate, formate, ethanol and acetate|g__Enterobacter.s__Enterobacter_cloacae	-0.168089	0.369286	0.884932	6.99505	0.120077	0.459531	0.999276	0.496974	0.99988	0.0766316
HISDEG-PWY: L-histidine degradation I|g__Stenotrophomonas.s__Stenotrophomonas_maltophilia	-0.419211	-0.964531	-0.629771	4.66962	-0.12007	0.405009	0.999269	0.422946	0.99988	-0.690022
PWY0-1298: superpathway of pyrimidine deoxyribonucleosides degradation|g__Anaerostipes.s__Anaerostipes_hadrus	4.99848	6.21975	0.824391	7.08854	0.12006	0.489544	0.999269	0.335097	0.99988	5.80623
PYRIDNUCSAL-PWY: NAD salvage pathway I|unclassified	1.58917	5.93006	0.89181	8.0742	0.120052	0.463717	0.999285	0.456186	0.99988	2.84396
PWY-6121: 5-aminoimidazole ribonucleotide biosynthesis I|g__Lactococcus.s__Lactococcus_lactis	4.15732	2.80386	-0.861874	6.56581	-0.120041	0.471626	0.999269	0.435071	0.99988	3.73579
PWY-7210: pyrimidine deoxyribonucleotides biosynthesis from CTP|g__Escherichia.s__Escherichia_coli	0.573309	1.08795	0.886694	7.36392	0.119875	0.469523	0.999272	0.520345	0.99988	0.797499
PEPTIDOGLYCANSYN-PWY: peptidoglycan biosynthesis I (meso-diaminopimelate containing)|g__Lachnospiraceae_noname.s__Lachnospiraceae_bacterium_5_1_57FAA	-0.0217483	0.315792	0.799872	6.39693	0.119764	0.480896	0.999269	0.526162	0.99988	0.134008
PWY-6385: peptidoglycan biosynthesis III (mycobacteria)|g__Bacteroides.s__Bacteroides_sp_1_1_30	0.181268	-0.452188	-0.771781	5.72928	-0.119674	0.51	0.999271	0.473254	0.99988	-0.157249
PWY-5667: CDP-diacylglycerol biosynthesis I|g__Clostridium.s__Clostridium_bolteae	-0.0949992	0.533318	0.726336	5.05771	0.11967	0.506139	0.999269	0.502807	0.99988	0.175325
PWY-5667: CDP-diacylglycerol biosynthesis I|g__Actinomyces.s__Actinomyces_sp_oral_taxon_448	0.71707	-0.00969922	-0.671904	5.0812	-0.119656	0.481062	0.999274	0.505102	0.99988	0.322244
PWY-6386: UDP-N-acetylmuramoyl-pentapeptide biosynthesis II (lysine-containing)|g__Scardovia.s__Scardovia_wiggsiae	-0.3989	-0.854553	-0.64356	4.62887	-0.119639	0.44431	0.999274	0.442988	0.99988	-0.646903
VALSYN-PWY: L-valine biosynthesis|unclassified	13.1167	13.2271	0.179821	1.26726	0.119604	0.312206	0.999269	0.531682	0.99988	13.169
DTDPRHAMSYN-PWY: dTDP-L-rhamnose biosynthesis I|g__Bacteroides.s__Bacteroides_fragilis	0.373294	0.711091	0.934849	7.17835	0.119479	0.481571	0.999279	0.523687	0.99988	0.530213
PWY-7282: 4-amino-2-methyl-5-phosphomethylpyrimidine biosynthesis (yeast)|g__Bacteroides.s__Bacteroides_fragilis	0.765147	1.0564	0.859553	7.10525	0.119418	0.573003	0.999276	0.580493	0.99988	0.892287
SO4ASSIM-PWY: sulfate reduction I (assimilatory)|g__Enterobacter.s__Enterobacter_cloacae	0.0142484	0.508212	0.828273	7.04381	0.119273	0.4344	0.999269	0.479444	0.99988	0.235819
RHAMCAT-PWY: L-rhamnose degradation I|g__Actinomyces.s__Actinomyces_sp_oral_taxon_448	0.755751	0.0537975	-0.63716	5.16923	-0.119243	0.501033	0.999336	0.488302	0.99988	0.384509
PWY-5686: UMP biosynthesis|g__Parabacteroides.s__Parabacteroides_merdae	2.17403	4.00166	0.962888	7.34151	0.119218	0.517577	0.999273	0.361255	0.99988	2.84518
AEROBACTINSYN-PWY: aerobactin biosynthesis|g__Escherichia.s__Escherichia_coli	0.795801	1.1319	0.858998	7.61725	0.119116	0.363544	0.999271	0.515417	0.99988	0.961817
PWY-6277: superpathway of 5-aminoimidazole ribonucleotide biosynthesis|g__Actinomyces.s__Actinomyces_odontolyticus	0.863372	2.09561	0.789795	5.95378	0.119045	0.475509	0.999271	0.477049	0.99988	1.31007
PWY-7221: guanosine ribonucleotides de novo biosynthesis|g__Alistipes.s__Alistipes_shahii	1.19981	2.46795	0.913201	7.50517	0.119037	0.5239	0.999269	0.505971	0.99988	1.60696
PWY-6126: superpathway of adenosine nucleotides de novo biosynthesis II|g__Eggerthella.s__Eggerthella_lenta	2.72589	1.03808	-0.945597	6.81314	-0.118959	0.498122	0.999269	0.5253	0.99988	1.67902
PWY-6124: inosine-5'-phosphate biosynthesis II|g__Lactococcus.s__Lactococcus_lactis	3.47096	2.64917	-0.913838	6.3668	-0.118942	0.506133	0.999308	0.479971	0.99988	3.10245
CALVIN-PWY: Calvin-Benson-Bassham cycle|g__Enterococcus.s__Enterococcus_casseliflavus	-0.669943	-0.159045	0.731974	5.52087	0.11884	0.330898	0.999289	0.449213	0.99988	-0.42409
VALSYN-PWY: L-valine biosynthesis|g__Lachnospiraceae_noname.s__Lachnospiraceae_bacterium_8_1_57FAA	0.709809	1.28064	0.719905	5.66479	0.118769	0.507248	0.99927	0.525371	0.99988	0.966782
PWY-1042: glycolysis IV (plant cytosol)|g__Blautia.s__Blautia_sp_KLE_1732	8.12856	7.59424	-1.11742	9.10206	-0.118738	0.640149	0.999283	0.358581	0.99988	7.73654
PWY0-1319: CDP-diacylglycerol biosynthesis II|g__Blautia.s__Ruminococcus_gnavus	2.42879	2.76863	0.841231	6.62745	0.118731	0.571764	0.999273	0.539522	0.99988	2.54695
PWY-6387: UDP-N-acetylmuramoyl-pentapeptide biosynthesis I (meso-diaminopimelate containing)|g__Clostridium.s__Clostridium_sp_D5	-0.521844	-1.02747	-0.600342	4.36659	-0.118642	0.407212	0.999287	0.43906	0.99988	-0.782285
PWY-7237: myo-, chiro- and scillo-inositol degradation|g__Blautia.s__Blautia_sp_KLE_1732	8.82852	7.81859	-1.17205	9.51052	-0.118642	0.613031	0.999269	0.381019	0.99988	8.25111
PWY-5667: CDP-diacylglycerol biosynthesis I|g__Streptococcus.s__Streptococcus_mitis_oralis_pneumoniae	-0.352861	-0.91692	-0.591423	4.80977	-0.118494	0.434639	0.999269	0.435999	0.99988	-0.628408
HISDEG-PWY: L-histidine degradation I|g__Rhodococcus.s__Rhodococcus_qingshengii	-0.136213	-0.895259	-0.927792	6.90702	-0.11849	0.262163	0.999269	0.369344	0.99988	-0.557881
PWY-7228: superpathway of guanosine nucleotides de novo biosynthesis I|g__Parabacteroides.s__Parabacteroides_goldsteinii	-0.0767004	-0.64754	-0.653268	5.35885	-0.118347	0.429615	0.999269	0.42795	0.99988	-0.388785
PWY-6527: stachyose degradation|g__Blautia.s__Blautia_sp_KLE_1732	7.65948	7.1113	-1.07793	8.46838	-0.118229	0.612242	0.999269	0.424183	0.99988	7.24014
COA-PWY-1: coenzyme A biosynthesis II (mammalian)|g__Bacteroides.s__Bacteroides_uniformis	7.14536	7.91001	0.755716	5.13504	0.118227	0.396283	0.999269	0.418675	0.99988	7.4403
SER-GLYSYN-PWY: superpathway of L-serine and glycine biosynthesis I|g__Lactobacillus.s__Lactobacillus_otakiensis	-0.938335	-0.411392	0.678498	5.06806	0.11819	0.353899	0.999269	0.429983	0.99988	-0.677161
HSERMETANA-PWY: L-methionine biosynthesis III|g__Achromobacter.s__Achromobacter_piechaudii	-0.458218	-0.939628	-0.710567	4.83531	-0.118147	0.363993	0.999271	0.395847	0.99988	-0.692576
PWY-6277: superpathway of 5-aminoimidazole ribonucleotide biosynthesis|g__Blautia.s__Ruminococcus_gnavus	2.45683	3.14153	0.834388	6.43931	0.118106	0.540326	0.999269	0.49912	0.99988	2.70413
PWY-7383: anaerobic energy metabolism (invertebrates, cytosol)|unclassified	11.0081	10.3588	-0.512825	2.5885	-0.117886	0.809304	0.999301	0.170283	0.99988	10.5526
ILEUSYN-PWY: L-isoleucine biosynthesis I (from threonine)|g__Eubacterium.s__Eubacterium_siraeum	0.593857	1.16961	0.891193	6.83295	0.117836	0.541621	0.999286	0.561023	0.99988	0.836945
PWY-7237: myo-, chiro- and scillo-inositol degradation|g__Ruminococcus.s__Ruminococcus_sp	8.27223	7.69253	-1.16117	9.75154	-0.117812	0.569795	0.999276	0.38207	0.99988	7.72281
PWY-6151: S-adenosyl-L-methionine cycle I|g__Streptococcus.s__Streptococcus_australis	-0.591111	0.0334119	0.740866	5.46469	0.117801	0.525217	0.999289	0.505066	0.99988	-0.280577
PWY-7221: guanosine ribonucleotides de novo biosynthesis|g__Enterococcus.s__Enterococcus_gallinarum	0.0607108	-0.593551	-0.833808	6.41346	-0.117752	0.52438	0.999273	0.50869	0.99988	-0.260777
UDPNAGSYN-PWY: UDP-N-acetyl-D-glucosamine biosynthesis I|g__Streptococcus.s__Streptococcus_mitis_oralis_pneumoniae	-0.401563	-0.89787	-0.667535	4.99979	-0.117732	0.473115	0.999269	0.468596	0.99988	-0.661126
PWY0-1319: CDP-diacylglycerol biosynthesis II|g__Anaerostipes.s__Anaerostipes_sp_3_2_56FAA	-0.477352	-0.140285	0.727613	5.5194	0.117654	0.460207	0.999269	0.490981	0.99988	-0.312912
PWY-6151: S-adenosyl-L-methionine cycle I|g__Blautia.s__Ruminococcus_gnavus	2.91725	3.32277	0.861975	6.75638	0.117647	0.538935	0.999278	0.422315	0.99988	3.08829
SER-GLYSYN-PWY: superpathway of L-serine and glycine biosynthesis I|g__Leuconostoc.s__Leuconostoc_citreum	-0.550789	-1.00548	-0.611592	4.5707	-0.117627	0.42371	0.999269	0.454211	0.99988	-0.782889
NONOXIPENT-PWY: pentose phosphate pathway (non-oxidative branch)|g__Achromobacter.s__Achromobacter_piechaudii	-0.377104	-0.941884	-0.687688	4.8732	-0.117533	0.30339	0.999269	0.394577	0.99988	-0.675367
PWY-6151: S-adenosyl-L-methionine cycle I|g__Olsenella.s__Olsenella_uli	-0.444247	-0.841024	-0.562833	4.41632	-0.117496	0.437853	0.999271	0.437918	0.99988	-0.643442
PWY-5686: UMP biosynthesis|g__Eubacterium.s__Eubacterium_sp_3_1_31	-0.774671	-0.247068	0.697141	5.59677	0.117428	0.397281	0.999269	0.456999	0.99988	-0.523023
PWY0-1297: superpathway of purine deoxyribonucleosides degradation|g__Olsenella.s__Olsenella_uli	-0.338313	-0.817756	-0.617245	4.69941	-0.11741	0.441417	0.999269	0.470768	0.99988	-0.604144
TRPSYN-PWY: L-tryptophan biosynthesis|g__Blautia.s__Blautia_sp_KLE_1732	7.4567	7.00244	-0.996363	8.52977	-0.117279	0.62577	0.999278	0.418751	0.99988	7.08192
PWY-6703: preQ0 biosynthesis|g__Peptostreptococcaceae_noname.s__Clostridium_bartlettii	5.42609	3.95953	-0.796077	6.6073	-0.117272	0.338669	0.999269	0.4172	0.99988	4.77773
PWY-7219: adenosine ribonucleotides de novo biosynthesis|g__Actinomyces.s__Actinomyces_sp_oral_taxon_180	-0.339629	-0.831497	-0.546067	4.58064	-0.117261	0.479114	0.999281	0.471993	0.99988	-0.591262
PWY0-845: superpathway of pyridoxal 5'-phosphate biosynthesis and salvage|g__Bacteroides.s__Bacteroides_sp_3_1_19	0.0263804	-0.5666	-0.699097	5.40749	-0.117199	0.415055	0.999269	0.450052	0.99988	-0.297607
PWY-7184: pyrimidine deoxyribonucleotides de novo biosynthesis I|g__Eggerthella.s__Eggerthella_sp_HGA1	0.314142	-0.406866	-0.714281	5.8443	-0.117187	0.541889	0.999269	0.483911	0.99988	-0.0408186
PWY-3841: folate transformations II|g__Enterobacter.s__Enterobacter_cloacae	-0.306526	0.0280331	0.839288	7.00956	0.117076	0.462994	0.999301	0.522535	0.99988	-0.149251
THRESYN-PWY: superpathway of L-threonine biosynthesis|g__Anaerostipes.s__Anaerostipes_hadrus	4.99243	6.28015	0.849424	7.01889	0.116937	0.538381	0.999276	0.405156	0.99988	5.85891
BRANCHED-CHAIN-AA-SYN-PWY: superpathway of branched amino acid biosynthesis|g__Enterococcus.s__Enterococcus_malodoratus	-0.315355	-0.915384	-0.750253	5.74577	-0.116914	0.304752	0.999269	0.390946	0.99988	-0.624095
PWY-7234: inosine-5'-phosphate biosynthesis III|g__Lactobacillus.s__Lactobacillus_delbrueckii	-0.642264	-0.0366053	0.649574	5.08826	0.11691	0.491164	0.999311	0.470363	0.99988	-0.378719
PWY-1042: glycolysis IV (plant cytosol)|g__Ruminococcus.s__Ruminococcus_sp	8.88238	7.93337	-1.15162	9.4221	-0.116886	0.630541	0.99927	0.350947	0.99988	8.11149
PWY-6317: galactose degradation I (Leloir pathway)|g__Lachnospiraceae_noname.s__Lachnospiraceae_bacterium_3_1_57FAA_CT1	-0.180738	0.221976	0.682699	5.4882	0.116869	0.41722	0.999298	0.481045	0.99988	0.010122
PWY0-1296: purine ribonucleosides degradation|g__Lactobacillus.s__Lactobacillus_casei_paracasei	8.4836	7.75887	-0.761171	5.70432	-0.116864	0.56655	0.999269	0.577715	0.99988	8.29221
PWY-7221: guanosine ribonucleotides de novo biosynthesis|g__Bacteroides.s__Bacteroides_fragilis	1.07961	1.52303	0.78903	6.87606	0.116768	0.537343	0.999273	0.517234	0.99988	1.31255
PWY-7539: 6-hydroxymethyl-dihydropterin diphosphate biosynthesis III (Chlamydia)|g__Leuconostoc.s__Leuconostoc_citreum	-0.536157	-1.02861	-0.612372	4.58703	-0.116755	0.459299	0.999269	0.45443	0.99988	-0.773662
PWY-6700: queuosine biosynthesis|g__Bacteroides.s__Bacteroides_sp_2_1_7	0.00958117	-0.510198	-0.695472	5.36068	-0.116721	0.471183	0.999296	0.474867	0.99988	-0.250129
UNINTEGRATED|g__Rhodococcus.s__Rhodococcus_qingshengii	0.0802845	-0.829195	-1.21253	6.95661	-0.116701	0.138198	0.999269	0.347531	0.99988	-0.402106
PWY-5189: tetrapyrrole biosynthesis II (from glycine)|g__Actinomyces.s__Actinomyces_odontolyticus	0.659344	1.30465	0.696521	5.22906	0.116694	0.5005	0.999269	0.517729	0.99988	0.944696
PWY-3001: superpathway of L-isoleucine biosynthesis I|g__Achromobacter.s__Achromobacter_piechaudii	-0.575737	-0.969196	-0.629558	4.62307	-0.116684	0.398479	0.999269	0.435734	0.99988	-0.78443
PWY-5367: petroselinate biosynthesis|g__Lactococcus.s__Lactococcus_lactis	3.46223	3.03807	-0.812026	6.40257	-0.116606	0.5537	0.999274	0.596451	0.99988	3.2761
PWY0-1319: CDP-diacylglycerol biosynthesis II|g__Bacteroides.s__Bacteroides_sp_1_1_30	-0.0665571	-0.622683	-0.759455	5.55643	-0.116597	0.541441	0.999276	0.484137	0.99988	-0.35371
PWY-5686: UMP biosynthesis|g__Eubacterium.s__Eubacterium_siraeum	0.557972	1.04645	0.720023	6.33619	0.116558	0.533699	0.999289	0.574319	0.99988	0.755979
PWY-7221: guanosine ribonucleotides de novo biosynthesis|g__Bacteroides.s__Bacteroides_sp_3_1_40A	0.820262	2.4405	0.988754	8.41757	0.116543	0.448507	0.999269	0.444457	0.99988	1.36661
PWY-7219: adenosine ribonucleotides de novo biosynthesis|g__Peptostreptococcaceae_noname.s__Clostridium_bartlettii	5.91437	5.75704	-0.861164	6.97827	-0.116542	0.368428	0.999269	0.507565	0.99988	5.8726
PWY-7357: thiamin formation from pyrithiamine and oxythiamine (yeast)|g__Clostridium.s__Clostridium_asparagiforme	-0.944347	-0.377519	0.552577	4.37884	0.116516	0.45774	0.999273	0.46059	0.99988	-0.665384
PWY-6700: queuosine biosynthesis|g__Bacteroides.s__Bacteroides_uniformis	6.2291	7.33578	0.649324	4.89288	0.1164	0.529434	0.999269	0.3803	0.99988	6.67069
PWY-5104: L-isoleucine biosynthesis IV|g__Propionibacterium.s__Propionibacterium_freudenreichii	-0.0439502	0.559561	0.858778	6.88703	0.116337	0.461531	0.999287	0.463577	0.99988	0.203627
BRANCHED-CHAIN-AA-SYN-PWY: superpathway of branched amino acid biosynthesis|g__Anaerostipes.s__Anaerostipes_sp_3_2_56FAA	-0.637764	-0.285795	0.739905	5.44931	0.116171	0.438977	0.999269	0.496432	0.99988	-0.457137
PWY-6121: 5-aminoimidazole ribonucleotide biosynthesis I|g__Lachnospiraceae_noname.s__Lachnospiraceae_bacterium_5_1_57FAA	-0.101271	0.254976	0.756876	6.38796	0.116136	0.493586	0.999269	0.527487	0.99988	0.0573743
PWY-6612: superpathway of tetrahydrofolate biosynthesis|g__Lactococcus.s__Lactococcus_lactis	1.46185	0.228626	-0.774785	6.76924	-0.116119	0.493682	0.999289	0.488072	0.99988	0.732937
PWY-6387: UDP-N-acetylmuramoyl-pentapeptide biosynthesis I (meso-diaminopimelate containing)|g__Bilophila.s__Bilophila_wadsworthia	-0.453623	0.0194664	0.680786	5.98832	0.115984	0.475213	0.999279	0.480826	0.99988	-0.205778
FOLSYN-PWY: superpathway of tetrahydrofolate biosynthesis and salvage|unclassified	1.24715	-0.0240792	-0.948979	8.24583	-0.115895	0.390392	0.999269	0.411788	0.99988	0.540901
PWY-6277: superpathway of 5-aminoimidazole ribonucleotide biosynthesis|g__Actinobaculum.s__Actinobaculum_sp_oral_taxon_183	-0.327961	-0.808993	-0.624964	4.69429	-0.115837	0.425686	0.999269	0.425317	0.99988	-0.551968
VALSYN-PWY: L-valine biosynthesis|g__Ruminococcaceae_noname.s__Ruminococcaceae_bacterium_D16	-0.550498	-0.0820653	0.70111	5.44766	0.115813	0.483982	0.999292	0.496141	0.99988	-0.338282
PWY-6163: chorismate biosynthesis from 3-dehydroquinate|g__Enterococcus.s__Enterococcus_malodoratus	-0.245905	-0.798027	-0.752943	5.60248	-0.115754	0.311388	0.999269	0.463546	0.99988	-0.522815
DENITRIFICATION-PWY: nitrate reduction I (denitrification)|unclassified	-0.578841	-1.08373	-0.595338	4.53311	-0.115676	0.414183	0.999269	0.42136	0.99988	-0.823576
PWY-7220: adenosine deoxyribonucleotides de novo biosynthesis II|g__Streptococcus.s__Streptococcus_vestibularis	3.75623	3.17979	-0.670271	5.27593	-0.115656	0.457368	0.999269	0.488424	0.99988	3.55404
COA-PWY: coenzyme A biosynthesis I|g__Bacteroides.s__Bacteroides_xylanisolvens	1.39878	0.468062	-0.737087	6.40199	-0.115612	0.610308	0.999324	0.581932	0.99988	0.892036
PWY-7208: superpathway of pyrimidine nucleobases salvage|g__Ruminococcus.s__Ruminococcus_sp	7.77172	6.93113	-0.976217	8.75519	-0.115566	0.677795	0.999329	0.374656	0.99988	7.12235
PWY-7219: adenosine ribonucleotides de novo biosynthesis|g__Actinomyces.s__Actinomyces_odontolyticus	0.625134	1.49719	0.736634	5.45514	0.115516	0.498271	0.999276	0.509225	0.99988	0.978806
COA-PWY-1: coenzyme A biosynthesis II (mammalian)|g__Streptococcus.s__Streptococcus_mitis_oralis_pneumoniae	-0.298856	-0.811529	-0.666345	4.81929	-0.115464	0.445977	0.999297	0.451738	0.99988	-0.543662
CALVIN-PWY: Calvin-Benson-Bassham cycle|g__Olsenella.s__Olsenella_uli	-0.3543	-0.868012	-0.667366	4.71234	-0.115434	0.448593	0.999287	0.439991	0.99988	-0.575528
COMPLETE-ARO-PWY: superpathway of aromatic amino acid biosynthesis|g__Blautia.s__Blautia_sp_KLE_1732	8.42017	7.8	-0.981473	9.05143	-0.115359	0.630753	0.999296	0.344633	0.99988	7.94542
ARGININE-SYN4-PWY: L-ornithine de novo biosynthesis|g__Bacteroides.s__Bacteroides_fragilis	1.26704	1.81796	0.864712	6.9117	0.115345	0.520239	0.99928	0.540246	0.99988	1.52367
PWY-5686: UMP biosynthesis|g__Lactobacillus.s__Lactobacillus_plantarum	1.05536	0.210226	-0.893062	7.31864	-0.115332	0.522191	0.999274	0.54835	0.99988	0.653184
PWY-7400: L-arginine biosynthesis IV (archaebacteria)|g__Rhodococcus.s__Rhodococcus_erythropolis	0.00168249	-0.509961	-0.902439	7.17494	-0.115296	0.356918	0.999269	0.472287	0.99988	-0.263725
PWY-5097: L-lysine biosynthesis VI|g__Bacteroides.s__Bacteroides_uniformis	7.16281	8.07416	0.706182	4.77683	0.115214	0.541544	0.999269	0.366794	0.99988	7.4002
ARGININE-SYN4-PWY: L-ornithine de novo biosynthesis|g__Bacteroides.s__Bacteroides_ovatus	4.34188	5.57561	0.754932	6.27429	0.11521	0.556604	0.999271	0.523195	0.99988	5.21012
PWY-6700: queuosine biosynthesis|g__Peptostreptococcaceae_noname.s__Clostridium_bartlettii	4.94442	5.13395	-0.760634	6.56333	-0.11506	0.405043	0.999269	0.493728	0.99988	5.01516
PWY-5097: L-lysine biosynthesis VI|g__Erysipelotrichaceae_noname.s__Erysipelotrichaceae_bacterium_2_2_44A	-0.789407	-0.423915	0.586027	4.78104	0.115056	0.418388	0.999314	0.448416	0.99988	-0.629681
PWY-5188: tetrapyrrole biosynthesis I (from glutamate)|g__Blautia.s__Blautia_sp_KLE_1732	7.82696	7.1592	-0.998539	8.55079	-0.115016	0.61686	0.999279	0.37608	0.99988	7.30919
OANTIGEN-PWY: O-antigen building blocks biosynthesis (E. coli)|g__Escherichia.s__Escherichia_coli	0.367149	-0.312022	-0.745673	5.81734	-0.114979	0.499321	0.999277	0.448466	0.99988	0.0325781
ILEUSYN-PWY: L-isoleucine biosynthesis I (from threonine)|g__Enterobacter.s__Enterobacter_cloacae	-0.826218	-0.417926	0.714092	5.22139	0.114945	0.336818	0.999276	0.436618	0.99988	-0.66352
PWY-7219: adenosine ribonucleotides de novo biosynthesis|g__Actinomyces.s__Actinomyces_sp_oral_taxon_448	1.71764	0.807042	-0.64512	5.42673	-0.11482	0.545058	0.999269	0.586101	0.99988	1.23362
PWY-7219: adenosine ribonucleotides de novo biosynthesis|g__Blautia.s__Ruminococcus_gnavus	2.89189	4.10451	0.783998	6.47207	0.114798	0.540315	0.999287	0.461294	0.99988	3.30543
PWY-7219: adenosine ribonucleotides de novo biosynthesis|g__Alistipes.s__Alistipes_shahii	1.06465	1.60623	0.951966	7.65233	0.114792	0.571639	0.999269	0.565412	0.99988	1.31844
PWY-6122: 5-aminoimidazole ribonucleotide biosynthesis II|g__Actinomyces.s__Actinomyces_naeslundii	-0.451921	-0.942042	-0.643612	4.73244	-0.114758	0.461485	0.999269	0.481849	0.99988	-0.733094
HEMESYN2-PWY: heme biosynthesis II (anaerobic)|g__Pseudomonas.s__Pseudomonas_mandelii	-0.324219	-0.918043	-0.677744	5.07509	-0.114678	0.400231	0.99928	0.431661	0.99988	-0.598861
PWY-6163: chorismate biosynthesis from 3-dehydroquinate|g__Leuconostoc.s__Leuconostoc_citreum	-0.51491	-0.950156	-0.595848	4.37002	-0.114661	0.449485	0.999269	0.435619	0.99988	-0.727738
ANAEROFRUCAT-PWY: homolactic fermentation|g__Lactococcus.s__Lactococcus_lactis	3.80151	2.37266	-0.844458	6.8869	-0.114593	0.553862	0.99927	0.552041	0.99988	3.28079
PWY-6703: preQ0 biosynthesis|g__Bacteroides.s__Bacteroides_sp_1_1_30	0.241982	-0.384233	-0.70875	5.61418	-0.1145	0.561604	0.999306	0.483586	0.99988	-0.0927893
PWY-6124: inosine-5'-phosphate biosynthesis II|g__Pseudomonas.s__Pseudomonas_mandelii	-0.290285	-0.713755	-0.703268	5.18278	-0.114386	0.363004	0.999269	0.420519	0.99988	-0.509679
CALVIN-PWY: Calvin-Benson-Bassham cycle|g__Faecalibacterium.s__Faecalibacterium_prausnitzii	0.414602	-0.33271	-0.963702	7.16584	-0.114305	0.501169	0.999276	0.459905	0.99988	0.0126512
PWY0-1297: superpathway of purine deoxyribonucleosides degradation|g__Enterobacter.s__Enterobacter_cloacae	-0.0791164	0.264916	0.905058	6.68385	0.114288	0.51013	0.999313	0.55111	0.99988	0.0486045
PWY-7219: adenosine ribonucleotides de novo biosynthesis|g__Bacteroides.s__Bacteroides_uniformis	7.57476	8.43287	0.685476	4.96373	0.114246	0.409677	0.999269	0.425611	0.99988	7.98923
PWY-6121: 5-aminoimidazole ribonucleotide biosynthesis I|g__Actinobaculum.s__Actinobaculum_sp_oral_taxon_183	-0.367643	-0.863189	-0.585675	4.57064	-0.114203	0.459218	0.999292	0.44396	0.99988	-0.620724
PWY-7219: adenosine ribonucleotides de novo biosynthesis|g__Streptococcus.s__Streptococcus_thermophilus	7.00635	6.2729	-0.805282	6.22617	-0.11417	0.45425	0.999269	0.453808	0.99988	6.76933
PWY-5686: UMP biosynthesis|g__Erysipelotrichaceae_noname.s__Clostridium_spiroforme	0.473811	0.982089	0.700813	6.1924	0.114099	0.515271	0.999274	0.510676	0.99988	0.684578
TRPSYN-PWY: L-tryptophan biosynthesis|g__Bacteroides.s__Bacteroides_fragilis	1.18952	1.84134	0.806001	6.84501	0.114018	0.525215	0.999278	0.528811	0.99988	1.46244
HISTSYN-PWY: L-histidine biosynthesis|g__Bifidobacterium.s__Bifidobacterium_animalis	-0.573622	-0.132642	0.708779	5.58076	0.114001	0.425046	0.999269	0.439117	0.99988	-0.347958
PWY-6609: adenine and adenosine salvage III|g__Streptococcus.s__Streptococcus_thermophilus	6.29804	5.69441	-0.84117	6.39644	-0.11398	0.46191	0.999287	0.453325	0.99988	5.98482
PWY-5686: UMP biosynthesis|g__Blautia.s__Blautia_sp_KLE_1732	8.21892	7.23795	-0.998646	8.82326	-0.113861	0.658992	0.999291	0.337804	0.99988	7.46088
PWY-7219: adenosine ribonucleotides de novo biosynthesis|g__Ruminococcus.s__Ruminococcus_lactaris	1.5668	0.251169	-0.952058	8.00782	-0.113821	0.638841	0.999295	0.542489	0.99988	0.814125
PWY-6387: UDP-N-acetylmuramoyl-pentapeptide biosynthesis I (meso-diaminopimelate containing)|g__Streptococcus.s__Streptococcus_australis	-0.535955	0.0440085	0.676258	5.27222	0.113807	0.535238	0.999287	0.476305	0.99988	-0.276783
PWY-6703: preQ0 biosynthesis|g__Streptococcus.s__Streptococcus_vestibularis	3.54197	2.802	-0.719275	5.82881	-0.113794	0.423825	0.999276	0.500674	0.99988	3.32625
PWY-6151: S-adenosyl-L-methionine cycle I|g__Weissella.s__Weissella_cibaria	-0.614664	-0.960464	-0.55632	4.37156	-0.11369	0.486409	0.999278	0.486142	0.99988	-0.757936
PWY0-1586: peptidoglycan maturation (meso-diaminopimelate containing)|g__Eggerthella.s__Eggerthella_sp_1_3_56FAA	3.64759	4.05308	0.702992	5.67509	0.113686	0.566871	0.999275	0.58607	0.99988	3.88242
PWY-1042: glycolysis IV (plant cytosol)|g__Peptostreptococcaceae_noname.s__Clostridium_bartlettii	4.49453	3.14803	-0.720951	6.22269	-0.113637	0.399843	0.999274	0.548183	0.99988	4.3112
BRANCHED-CHAIN-AA-SYN-PWY: superpathway of branched amino acid biosynthesis|g__Enterobacter.s__Enterobacter_cloacae	-0.761585	-0.295567	0.643272	4.87307	0.113626	0.366738	0.999269	0.438212	0.99988	-0.538507
PWY-6386: UDP-N-acetylmuramoyl-pentapeptide biosynthesis II (lysine-containing)|g__Eubacterium.s__Eubacterium_ventriosum	-0.576289	0.0329354	0.754684	5.36678	0.113583	0.469756	0.999276	0.447188	0.99988	-0.289764
GLYCOGENSYNTH-PWY: glycogen biosynthesis I (from ADP-D-Glucose)|g__Lactobacillus.s__Lactobacillus_casei_paracasei	8.09964	7.47871	-0.729096	5.78377	-0.11352	0.509828	0.999269	0.507194	0.99988	7.94886
PWY-7279: aerobic respiration II (cytochrome c) (yeast)|g__Stenotrophomonas.s__Stenotrophomonas_maltophilia	-0.174425	-0.718403	-0.653792	5.69641	-0.113504	0.401702	0.999274	0.455705	0.99988	-0.481126
COMPLETE-ARO-PWY: superpathway of aromatic amino acid biosynthesis|g__Roseburia.s__Roseburia_intestinalis	0.611935	1.09254	0.667274	5.51266	0.113489	0.485039	0.999281	0.48432	0.99988	0.803935
PWY-7219: adenosine ribonucleotides de novo biosynthesis|g__Lachnospiraceae_noname.s__Lachnospiraceae_bacterium_8_1_57FAA	1.36792	2.01153	0.628918	5.58675	0.113274	0.55071	0.999269	0.547402	0.99988	1.6301
PWY-6122: 5-aminoimidazole ribonucleotide biosynthesis II|g__Roseburia.s__Roseburia_intestinalis	0.934582	1.49595	0.666377	5.40314	0.113198	0.519318	0.999276	0.5417	0.99988	1.14386
PWY-6519: 8-amino-7-oxononanoate biosynthesis I|g__Pseudomonas.s__Pseudomonas_mandelii	-0.448468	-0.852894	-0.65885	5.22357	-0.113125	0.425995	0.999269	0.461787	0.99988	-0.659778
NONMEVIPP-PWY: methylerythritol phosphate pathway I|g__Blautia.s__Ruminococcus_torques	1.53314	2.40105	0.742252	6.42003	0.112993	0.573373	0.999269	0.536546	0.99988	1.82738
PWY-6126: superpathway of adenosine nucleotides de novo biosynthesis II|g__Stenotrophomonas.s__Stenotrophomonas_maltophilia	-0.2215	-0.856268	-0.754139	5.74671	-0.112919	0.409251	0.999283	0.444488	0.99988	-0.558207
PWY-5973: cis-vaccenate biosynthesis|g__Stenotrophomonas.s__Stenotrophomonas_maltophilia	-0.167689	-0.910711	-0.746487	5.20953	-0.112914	0.429473	0.999332	0.414637	0.99988	-0.570619
PWY-7357: thiamin formation from pyrithiamine and oxythiamine (yeast)|g__Lachnospiraceae_noname.s__Lachnospiraceae_bacterium_5_1_63FAA	4.9214	5.97399	0.736035	6.43847	0.112876	0.561668	0.999269	0.410725	0.99988	5.57592
PWY-7219: adenosine ribonucleotides de novo biosynthesis|g__Lactobacillus.s__Lactobacillus_plantarum	1.13484	0.325409	-0.811722	7.27743	-0.112807	0.539893	0.99927	0.56542	0.99988	0.691705
PWY-6737: starch degradation V|g__Blautia.s__Blautia_sp_KLE_1732	7.45936	7.39892	-1.00003	8.57863	-0.112796	0.599454	0.999326	0.396239	0.99988	7.43587
NONMEVIPP-PWY: methylerythritol phosphate pathway I|g__Lachnospiraceae_noname.s__Lachnospiraceae_bacterium_3_1_57FAA_CT1	-0.588202	-0.183893	0.677043	5.23131	0.112621	0.437457	0.999269	0.480457	0.99988	-0.426526
PWY-561: superpathway of glyoxylate cycle and fatty acid degradation|unclassified	2.14045	1.20995	-0.987785	8.7785	-0.112601	0.540002	0.999284	0.4867	0.99988	1.58807
PWY-7219: adenosine ribonucleotides de novo biosynthesis|g__Actinomyces.s__Actinomyces_johnsonii	-0.392323	-0.886097	-0.572262	4.65631	-0.112527	0.469139	0.999273	0.450139	0.99988	-0.643841
PWY-6317: galactose degradation I (Leloir pathway)|g__Blautia.s__Blautia_sp_KLE_1732	7.56345	7.33321	-1.01433	8.51244	-0.112519	0.628342	0.999283	0.345053	0.99988	7.36444
PWY0-845: superpathway of pyridoxal 5'-phosphate biosynthesis and salvage|g__Bacteroides.s__Bacteroides_caccae	1.61698	6.27925	0.913858	8.09863	0.112424	0.484756	0.99928	0.558323	0.99988	2.77524
PWY-7221: guanosine ribonucleotides de novo biosynthesis|g__Bacteroides.s__Bacteroides_sp_1_1_30	0.417027	-0.323705	-0.843487	6.10661	-0.112403	0.466003	0.999269	0.432693	0.99988	0.0391658
NONMEVIPP-PWY: methylerythritol phosphate pathway I|g__Blautia.s__Blautia_sp_KLE_1732	8.02966	7.4088	-0.981064	8.77908	-0.112393	0.605605	0.999269	0.297805	0.99988	7.5608
PWY-5659: GDP-mannose biosynthesis|g__Bacteroides.s__Bacteroides_ovatus	4.8785	5.81166	0.814357	6.24021	0.112288	0.589453	0.999287	0.460486	0.99988	5.562
PWY-5173: superpathway of acetyl-CoA biosynthesis|g__Rhodococcus.s__Rhodococcus_erythropolis	-0.0289827	-0.618927	-0.897822	6.94409	-0.112231	0.319154	0.999276	0.449919	0.99988	-0.332712
PWY-7219: adenosine ribonucleotides de novo biosynthesis|g__Bacteroides.s__Bacteroides_sp_3_1_40A	0.843599	2.37628	1.00931	8.54179	0.112194	0.439987	0.999291	0.425943	0.99988	1.3248
ANAGLYCOLYSIS-PWY: glycolysis III (from glucose)|g__Alistipes.s__Alistipes_shahii	1.14864	2.3853	0.90406	7.96286	0.112193	0.5204	0.999269	0.503713	0.99988	1.61108
PWY-7111: pyruvate fermentation to isobutanol (engineered)|g__Eggerthella.s__Eggerthella_sp_1_3_56FAA	4.27065	4.69549	0.640061	5.28063	0.112183	0.535732	0.999273	0.387793	0.99988	4.44497
TRNA-CHARGING-PWY: tRNA charging|g__Stenotrophomonas.s__Stenotrophomonas_maltophilia	-0.237132	-0.797503	-0.654232	5.52253	-0.112182	0.403409	0.999293	0.420909	0.99988	-0.563852
1CMET2-PWY: N10-formyl-tetrahydrofolate biosynthesis|g__Bacteroides.s__Bacteroides_fragilis	0.755404	1.12268	0.9518	7.05136	0.112143	0.486157	0.999269	0.526964	0.99988	0.90741
ILEUSYN-PWY: L-isoleucine biosynthesis I (from threonine)|g__Escherichia.s__Escherichia_coli	6.7828	8.3728	1.21045	9.62741	0.112049	0.554572	0.999269	0.458261	0.99988	7.94434
PWY-6386: UDP-N-acetylmuramoyl-pentapeptide biosynthesis II (lysine-containing)|g__Clostridium.s__Clostridium_sp_D5	-0.684479	-1.0514	-0.594363	4.48687	-0.112013	0.435695	0.999269	0.453703	0.99988	-0.872524
PWY-6277: superpathway of 5-aminoimidazole ribonucleotide biosynthesis|g__Holdemania.s__Holdemania_filiformis	-0.518432	-0.07064	0.61983	5.12121	0.111979	0.463727	0.999269	0.48721	0.99988	-0.310983
PWY-6386: UDP-N-acetylmuramoyl-pentapeptide biosynthesis II (lysine-containing)|g__Bilophila.s__Bilophila_sp_4_1_30	-0.888847	-0.546857	0.573205	4.4981	0.111953	0.44961	0.99927	0.455318	0.99988	-0.707315
PWY-1042: glycolysis IV (plant cytosol)|g__Lachnospiraceae_noname.s__Lachnospiraceae_bacterium_1_1_57FAA	0.0209298	0.548303	0.748306	5.94335	0.111943	0.51106	0.999284	0.552073	0.99988	0.277137
PWY-6609: adenine and adenosine salvage III|g__Actinomyces.s__Actinomyces_sp_oral_taxon_448	1.3085	0.546967	-0.617912	4.90587	-0.111913	0.516864	0.999297	0.508655	0.99988	0.923451
NONMEVIPP-PWY: methylerythritol phosphate pathway I|g__Holdemania.s__Holdemania_filiformis	-0.661818	-0.323777	0.582588	4.81459	0.111899	0.429099	0.999269	0.476213	0.99988	-0.511032
PYRIDNUCSYN-PWY: NAD biosynthesis I (from aspartate)|g__Rhodococcus.s__Rhodococcus_erythropolis	-0.0366131	-0.700457	-0.84343	7.29167	-0.111885	0.305158	0.999275	0.403998	0.99988	-0.400162
PWY-5097: L-lysine biosynthesis VI|g__Bacteroides.s__Bacteroides_xylanisolvens	1.35518	0.325904	-0.708298	6.21374	-0.111813	0.616121	0.999287	0.595987	0.99988	0.81356
PWY-6700: queuosine biosynthesis|g__Bacteroides.s__Bacteroides_fragilis	0.796438	1.00999	0.832788	7.18904	0.111801	0.539141	0.999297	0.563896	0.99988	0.904589
PWY66-398: TCA cycle III (animals)|unclassified	0.857683	2.34927	0.920476	8.11576	0.111721	0.474553	0.999269	0.52965	0.99988	1.3653
PWY-621: sucrose degradation III (sucrose invertase)|unclassified	10.3617	10.0788	-0.332583	2.40349	-0.111671	0.889823	0.999367	0.436037	0.99988	10.2446
DAPLYSINESYN-PWY: L-lysine biosynthesis I|unclassified	9.01267	8.41243	-0.534345	3.59548	-0.111654	0.8651	0.999343	0.404989	0.99988	8.73757
PWY0-1296: purine ribonucleosides degradation|g__Eubacterium.s__Eubacterium_sp_3_1_31	-0.568446	-0.110878	0.706866	5.7621	0.111547	0.451696	0.999289	0.517591	0.99988	-0.363405
PWY-6545: pyrimidine deoxyribonucleotides de novo biosynthesis III|g__Escherichia.s__Escherichia_coli	0.537034	1.24367	0.888912	7.50976	0.111476	0.446153	0.999273	0.482212	0.99988	0.832957
HEMESYN2-PWY: heme biosynthesis II (anaerobic)|g__Rhodococcus.s__Rhodococcus_erythropolis	-0.0492773	-0.423073	-0.845055	7.36178	-0.111466	0.319396	0.999269	0.517104	0.99988	-0.231486
PWY-7664: oleate biosynthesis IV (anaerobic)|g__Bacteroides.s__Bacteroides_xylanisolvens	-0.581011	-1.00131	-0.507485	4.44552	-0.111313	0.428661	0.999292	0.426737	0.99988	-0.786088
COA-PWY-1: coenzyme A biosynthesis II (mammalian)|g__Peptostreptococcaceae_noname.s__Clostridium_bartlettii	3.8285	2.23477	-0.656807	6.22504	-0.111285	0.530442	0.999284	0.61123	0.99988	3.52092
PWY-2942: L-lysine biosynthesis III|g__Achromobacter.s__Achromobacter_piechaudii	-0.446185	-0.918736	-0.619296	4.86364	-0.111279	0.386517	0.999272	0.444997	0.99988	-0.697538
PWY-5173: superpathway of acetyl-CoA biosynthesis|g__Stenotrophomonas.s__Stenotrophomonas_maltophilia	-0.197998	-0.800439	-0.692691	5.56562	-0.111259	0.383655	0.999269	0.396892	0.99988	-0.498495
PWY-6277: superpathway of 5-aminoimidazole ribonucleotide biosynthesis|g__Coprobacillus.s__Coprobacillus_sp_29_1	-0.795191	-0.368893	0.590626	4.9549	0.111218	0.4254	0.999275	0.464682	0.99988	-0.593294
PWY-6163: chorismate biosynthesis from 3-dehydroquinate|g__Bacteroides.s__Bacteroides_sp_2_1_56FAA	-0.556726	-0.985617	-0.603875	4.71281	-0.111157	0.461922	0.999272	0.479016	0.99988	-0.771817
ARO-PWY: chorismate biosynthesis I|g__Blautia.s__Blautia_sp_KLE_1732	8.39329	7.71703	-0.933677	9.25258	-0.111153	0.608968	0.999269	0.32762	0.99988	7.91457
PWY-7219: adenosine ribonucleotides de novo biosynthesis|g__Roseburia.s__Roseburia_hominis	0.721409	1.55996	0.711219	5.8588	0.111113	0.55842	0.999285	0.53997	0.99988	1.01148
PWY-6700: queuosine biosynthesis|g__Bacteroides.s__Bacteroides_ovatus	5.1595	5.46079	0.65198	6.11729	0.111104	0.656668	0.999271	0.566965	0.99988	5.28281
PWY0-1319: CDP-diacylglycerol biosynthesis II|g__Clostridium.s__Clostridium_nexile	-0.426224	-0.0838548	0.720312	6.05002	0.111049	0.403826	0.999276	0.501942	0.99988	-0.276631
PWY-7208: superpathway of pyrimidine nucleobases salvage|g__Streptococcus.s__Streptococcus_thermophilus	6.99109	5.98899	-0.749116	6.57176	-0.111034	0.458095	0.999269	0.48689	0.99988	6.55571
HISTSYN-PWY: L-histidine biosynthesis|g__Eubacterium.s__Eubacterium_siraeum	0.0617974	0.568231	0.707428	6.5879	0.111031	0.555045	0.999351	0.548268	0.99988	0.284219
PWY-4702: phytate degradation I|unclassified	3.44983	5.7975	1.00457	9.8596	0.11093	0.587445	0.999269	0.56482	0.99988	5.20476
PWY-6700: queuosine biosynthesis|g__Bacteroides.s__Bacteroides_sp_3_1_19	1.15257	0.769667	-0.741913	6.3631	-0.11089	0.578932	0.999318	0.586702	0.99988	0.93872
PWY-6387: UDP-N-acetylmuramoyl-pentapeptide biosynthesis I (meso-diaminopimelate containing)|g__Eggerthella.s__Eggerthella_sp_1_3_56FAA	1.40568	2.51143	0.795935	6.36514	0.110876	0.584583	0.999299	0.533588	0.99988	1.85384
PWY-6700: queuosine biosynthesis|g__Bacteroides.s__Bacteroides_vulgatus	6.28689	7.04516	0.818765	6.30743	0.110846	0.598429	0.99927	0.447076	0.99988	6.64594
PWY-6318: L-phenylalanine degradation IV (mammalian, via side chain)|g__Achromobacter.s__Achromobacter_piechaudii	-0.307615	-0.799901	-0.618092	4.87832	-0.110834	0.379303	0.999314	0.434971	0.99988	-0.545547
VALSYN-PWY: L-valine biosynthesis|g__Achromobacter.s__Achromobacter_piechaudii	-0.415797	-0.827928	-0.6669	5.26445	-0.110783	0.364405	0.999281	0.461534	0.99988	-0.622852
PWY-6125: superpathway of guanosine nucleotides de novo biosynthesis II|g__Achromobacter.s__Achromobacter_piechaudii	-0.42037	-0.869355	-0.639148	5.09737	-0.110688	0.381033	0.999281	0.476536	0.99988	-0.626548
PWY-4242: pantothenate and coenzyme A biosynthesis III|unclassified	10.8389	10.9588	0.328384	2.65592	0.110665	0.463755	0.999269	0.587818	0.99988	10.9245
PEPTIDOGLYCANSYN-PWY: peptidoglycan biosynthesis I (meso-diaminopimelate containing)|g__Granulicatella.s__Granulicatella_adiacens	-0.339967	-0.863239	-0.608766	4.63003	-0.110656	0.465803	0.999269	0.440755	0.99988	-0.619077
PWY-7197: pyrimidine deoxyribonucleotide phosphorylation|g__Acinetobacter.s__Acinetobacter_johnsonii	-0.768376	-0.29717	0.734409	6.13254	0.110654	0.358163	0.999269	0.447105	0.99988	-0.567829
PWY-7187: pyrimidine deoxyribonucleotides de novo biosynthesis II|unclassified	11.8252	11.9353	0.158615	1.29532	0.110628	0.374738	0.999269	0.418919	0.99988	11.8845
PWY-7220: adenosine deoxyribonucleotides de novo biosynthesis II|g__Bacteroides.s__Bacteroides_dorei	3.97082	1.59659	-0.818898	7.47137	-0.110507	0.548384	0.999269	0.558516	0.99988	3.1255
NONMEVIPP-PWY: methylerythritol phosphate pathway I|g__Actinobaculum.s__Actinobaculum_sp_oral_taxon_183	-0.547629	-1.00368	-0.640327	4.53913	-0.110496	0.462185	0.999304	0.480455	0.99988	-0.797537
PWY-6703: preQ0 biosynthesis|g__Blautia.s__Blautia_sp_KLE_1732	8.24435	7.66643	-0.948471	8.98356	-0.11042	0.658023	0.999274	0.417172	0.99988	7.73627
P4-PWY: superpathway of L-lysine, L-threonine and L-methionine biosynthesis I|unclassified	9.34588	8.56208	-0.510337	3.27429	-0.110365	0.790656	0.999279	0.318034	0.99988	9.13012
PWY-7234: inosine-5'-phosphate biosynthesis III|g__Lactococcus.s__Lactococcus_lactis	2.55398	1.53037	-0.701379	6.16167	-0.110348	0.538355	0.999273	0.544865	0.99988	2.13898
PWY-5667: CDP-diacylglycerol biosynthesis I|g__Clostridium.s__Clostridium_sp_ATCC_BAA_442	-0.474938	-0.241605	0.685665	5.13005	0.110329	0.457471	0.999269	0.522363	0.99988	-0.37939
PWY-7199: pyrimidine deoxyribonucleosides salvage|g__Granulicatella.s__Granulicatella_adiacens	-0.482561	-0.934552	-0.498799	4.27638	-0.110123	0.437651	0.999278	0.442907	0.99988	-0.716549
PWY-6122: 5-aminoimidazole ribonucleotide biosynthesis II|g__Anaerostipes.s__Anaerostipes_sp_3_2_56FAA	-0.594757	-0.206963	0.631613	5.42171	0.110117	0.410725	0.999269	0.471091	0.99988	-0.406372
PWY-5100: pyruvate fermentation to acetate and lactate II|g__Streptococcus.s__Streptococcus_mitis_oralis_pneumoniae	-0.369868	-0.813829	-0.671248	4.87474	-0.109979	0.426806	0.999269	0.445741	0.99988	-0.595506
PWY0-1296: purine ribonucleosides degradation|g__Erysipelotrichaceae_noname.s__Clostridium_spiroforme	0.581499	1.08269	0.773951	6.06569	0.109951	0.526577	0.999269	0.514728	0.99988	0.806028
NONMEVIPP-PWY: methylerythritol phosphate pathway I|g__Clostridium.s__Clostridium_sp_SS2_1	4.84459	6.37158	0.862503	7.05978	0.10992	0.500194	0.999295	0.419233	0.99988	5.71843
NONOXIPENT-PWY: pentose phosphate pathway (non-oxidative branch)|g__Olsenella.s__Olsenella_uli	-0.356203	-0.784855	-0.679488	4.85303	-0.109856	0.434435	0.999269	0.479148	0.99988	-0.585402
THRESYN-PWY: superpathway of L-threonine biosynthesis|g__Streptococcus.s__Streptococcus_mitis_oralis_pneumoniae	-0.355102	-0.786033	-0.553249	4.85172	-0.109661	0.489525	0.999272	0.485978	0.99988	-0.573771
PWY-6277: superpathway of 5-aminoimidazole ribonucleotide biosynthesis|g__Leuconostoc.s__Leuconostoc_carnosum	-0.655035	-1.12976	-0.524701	4.21853	-0.109602	0.464558	0.999269	0.438582	0.99988	-0.891083
PWY-6282: palmitoleate biosynthesis I (from (5Z)-dodec-5-enoate)|g__Stenotrophomonas.s__Stenotrophomonas_maltophilia	-0.159313	-0.767037	-0.73442	5.51027	-0.1096	0.434946	0.999274	0.416177	0.99988	-0.462787
ARO-PWY: chorismate biosynthesis I|g__Clostridium.s__Clostridium_bolteae	-0.392975	0.111725	0.656158	4.83956	0.109557	0.507235	0.999273	0.502643	0.99988	-0.177501
PWY-7184: pyrimidine deoxyribonucleotides de novo biosynthesis I|g__Rhodococcus.s__Rhodococcus_erythropolis	-0.0545062	-0.487474	-0.709158	6.82729	-0.10953	0.368735	0.999269	0.469591	0.99988	-0.271445
NONOXIPENT-PWY: pentose phosphate pathway (non-oxidative branch)|g__Eubacterium.s__Eubacterium_eligens	0.329168	0.882728	0.756231	6.75283	0.109493	0.50584	0.999274	0.529972	0.99988	0.594348
PEPTIDOGLYCANSYN-PWY: peptidoglycan biosynthesis I (meso-diaminopimelate containing)|g__Eggerthella.s__Eggerthella_sp_HGA1	3.21877	3.27581	0.716325	5.85456	0.109468	0.626725	0.999275	0.630153	0.99988	3.24366
PWY-6628: superpathway of L-phenylalanine biosynthesis|unclassified	1.14033	6.66501	1.03104	9.78994	0.109443	0.491912	0.999269	0.518046	0.99988	1.84674
PANTO-PWY: phosphopantothenate biosynthesis I|g__Alistipes.s__Alistipes_indistinctus	-0.00984757	0.559442	0.748664	6.30603	0.109442	0.502075	0.999304	0.508329	0.99988	0.230558
RIBOSYN2-PWY: flavin biosynthesis I (bacteria and plants)|g__Propionibacterium.s__Propionibacterium_freudenreichii	-0.011883	0.338773	0.858648	6.17946	0.109409	0.488786	0.999287	0.500467	0.99988	0.12941
PWY-5188: tetrapyrrole biosynthesis I (from glutamate)|g__Achromobacter.s__Achromobacter_piechaudii	-0.319236	-0.932776	-0.600951	4.85996	-0.109407	0.380331	0.999297	0.444876	0.99988	-0.644795
PWY-6588: pyruvate fermentation to acetone|g__Anaerostipes.s__Anaerostipes_hadrus	4.76252	5.971	0.843958	7.32501	0.109389	0.447321	0.999287	0.381904	0.99988	5.59704
PWY-6122: 5-aminoimidazole ribonucleotide biosynthesis II|g__Streptococcus.s__Streptococcus_thermophilus	6.66716	6.19444	-0.737046	6.6753	-0.109374	0.485451	0.999276	0.521046	0.99988	6.45642
PWY0-1296: purine ribonucleosides degradation|g__Streptococcus.s__Streptococcus_thermophilus	5.89206	5.52197	-0.711313	6.36424	-0.109341	0.490266	0.999282	0.499442	0.99988	5.77404
PWY-7200: superpathway of pyrimidine deoxyribonucleoside salvage|unclassified	-0.309928	-0.847398	-0.713023	5.98195	-0.109202	0.385692	0.999269	0.426921	0.99988	-0.604371
PWY-6386: UDP-N-acetylmuramoyl-pentapeptide biosynthesis II (lysine-containing)|g__Bifidobacterium.s__Bifidobacterium_bifidum	0.524107	1.2092	1.06651	9.12935	0.109178	0.428261	0.999275	0.472639	0.99988	0.828696
PWY-6859: all-trans-farnesol biosynthesis|unclassified	0.876557	0.00402002	-0.891989	7.94195	-0.109177	0.516651	0.999273	0.484419	0.99988	0.412119
GALACTUROCAT-PWY: D-galacturonate degradation I|g__Alistipes.s__Alistipes_shahii	1.06351	2.11618	0.91097	7.46195	0.109162	0.556785	0.999306	0.521925	0.99988	1.49312
PWY-4242: pantothenate and coenzyme A biosynthesis III|g__Erysipelotrichaceae_noname.s__Clostridium_spiroforme	0.337281	0.800449	0.701058	6.03768	0.109075	0.549934	0.999278	0.551143	0.99988	0.546255
PWY-5136: fatty acid &beta;-oxidation II (peroxisome)|g__Rhodococcus.s__Rhodococcus_qingshengii	-0.463579	-0.916925	-0.616809	5.25793	-0.109019	0.422495	0.999279	0.432393	0.99988	-0.699168
PWY-6151: S-adenosyl-L-methionine cycle I|g__Bacteroides.s__Bacteroides_uniformis	6.31838	7.90556	0.857257	6.58284	0.109002	0.515889	0.999273	0.500227	0.99988	6.92527
PWY-2942: L-lysine biosynthesis III|g__Bacteroides.s__Bacteroides_ovatus	4.72405	5.27618	0.731446	5.81992	0.108986	0.595106	0.999282	0.560247	0.99988	4.89884
PWY66-422: D-galactose degradation V (Leloir pathway)|g__Roseburia.s__Roseburia_intestinalis	1.64139	2.30143	0.680578	5.46859	0.108941	0.531885	0.999285	0.526884	0.99988	1.91826
PWY0-1241: ADP-L-glycero-&beta;-D-manno-heptose biosynthesis|g__Haemophilus.s__Haemophilus_parainfluenzae	-0.782528	-0.348726	0.529065	4.48566	0.10891	0.472043	0.99927	0.458218	0.99988	-0.59617
PWY-7208: superpathway of pyrimidine nucleobases salvage|g__Pseudomonas.s__Pseudomonas_syringae_group_genomosp_3	-0.658072	-1.16916	-0.503952	4.34346	-0.108892	0.444205	0.999287	0.437566	0.99988	-0.921219
NONMEVIPP-PWY: methylerythritol phosphate pathway I|g__Bifidobacterium.s__Bifidobacterium_longum	6.55547	7.27893	0.480848	3.81745	0.108864	0.670881	0.999269	0.504994	0.99988	6.95351
PWY-7221: guanosine ribonucleotides de novo biosynthesis|g__Bacteroides.s__Bacteroides_ovatus	4.60628	5.67175	0.74862	6.59115	0.10875	0.60379	0.999281	0.554527	0.99988	5.1715
PWY-7197: pyrimidine deoxyribonucleotide phosphorylation|g__Streptococcus.s__Streptococcus_thermophilus	6.68481	5.75577	-0.860847	6.84748	-0.108682	0.432879	0.999269	0.510421	0.99988	6.37541
PWY-7210: pyrimidine deoxyribonucleotides biosynthesis from CTP|g__Pseudomonas.s__Pseudomonas_mandelii	-0.374525	-0.936322	-0.647184	5.21924	-0.108673	0.3682	0.999277	0.467261	0.99988	-0.659019
PWY-6386: UDP-N-acetylmuramoyl-pentapeptide biosynthesis II (lysine-containing)|g__Streptococcus.s__Streptococcus_thermophilus	6.62518	6.2189	-0.773747	6.82707	-0.108669	0.486526	0.999269	0.487106	0.99988	6.32791
1CMET2-PWY: N10-formyl-tetrahydrofolate biosynthesis|g__Lactococcus.s__Lactococcus_lactis	2.00961	1.20314	-0.773535	6.99883	-0.108645	0.52409	0.999269	0.534483	0.99988	1.55585
PWY-7219: adenosine ribonucleotides de novo biosynthesis|g__Clostridium.s__Clostridium_asparagiforme	-0.813725	-0.461021	0.551457	4.48026	0.10864	0.43278	0.999281	0.41358	0.99988	-0.646335
PWY-7282: 4-amino-2-methyl-5-phosphomethylpyrimidine biosynthesis (yeast)|g__Pseudomonas.s__Pseudomonas_alcaliphila	-0.740221	-1.17777	-0.532728	4.39679	-0.108522	0.477315	0.999282	0.444714	0.99988	-0.943892
PWY-7663: gondoate biosynthesis (anaerobic)|g__Bacteroides.s__Bacteroides_fragilis	1.03065	1.26796	0.764105	6.98804	0.10842	0.492848	0.999269	0.533074	0.99988	1.14091
PWY-6151: S-adenosyl-L-methionine cycle I|g__Lactobacillus.s__Lactobacillus_rhamnosus	0.478738	-0.187094	-0.766808	6.47162	-0.108403	0.541904	0.999285	0.5003	0.99988	0.122495
PWY-6277: superpathway of 5-aminoimidazole ribonucleotide biosynthesis|g__Rhodococcus.s__Rhodococcus_qingshengii	-0.0577457	-0.764754	-0.875855	7.01305	-0.108381	0.242668	0.999269	0.371825	0.99988	-0.397894
DTDPRHAMSYN-PWY: dTDP-L-rhamnose biosynthesis I|g__Leuconostoc.s__Leuconostoc_citreum	-0.581063	-1.00818	-0.560658	4.60182	-0.108315	0.422185	0.99927	0.4502	0.99988	-0.801692
PWY-6386: UDP-N-acetylmuramoyl-pentapeptide biosynthesis II (lysine-containing)|g__Achromobacter.s__Achromobacter_piechaudii	-0.653066	-1.02306	-0.562749	4.51842	-0.108313	0.428251	0.999269	0.46033	0.99988	-0.857748
DAPLYSINESYN-PWY: L-lysine biosynthesis I|g__Microbacterium.s__Microbacterium_sp_UCD_TDU	-0.4996	-0.98574	-0.676977	5.49695	-0.108274	0.408571	0.99927	0.46269	0.99988	-0.697532
BRANCHED-CHAIN-AA-SYN-PWY: superpathway of branched amino acid biosynthesis|g__Eubacterium.s__Eubacterium_siraeum	0.494478	1.16963	0.754207	6.51183	0.108226	0.543134	0.999269	0.568841	0.99988	0.80481
ARO-PWY: chorismate biosynthesis I|g__Lachnospiraceae_noname.s__Lachnospiraceae_bacterium_2_1_58FAA	-0.60461	-0.1726	0.648532	5.62815	0.108219	0.449334	0.999279	0.474384	0.99988	-0.384768
PWY-6609: adenine and adenosine salvage III|g__Bacteroides.s__Bacteroides_nordii	-0.831339	-0.494681	0.554678	4.32099	0.10815	0.472165	0.999281	0.490515	0.99988	-0.667692
PWY-6385: peptidoglycan biosynthesis III (mycobacteria)|g__Bacteroides.s__Bacteroides_fragilis	0.754879	1.08454	0.816763	7.30063	0.108119	0.560557	0.999269	0.563443	0.99988	0.912522
HISTSYN-PWY: L-histidine biosynthesis|g__Streptococcus.s__Streptococcus_sanguinis	-0.267646	0.302964	0.618726	5.11214	0.10807	0.493327	0.999317	0.510442	0.99988	0.00721288
ASPASN-PWY: superpathway of L-aspartate and L-asparagine biosynthesis|g__Bacteroides.s__Bacteroides_ovatus	5.04681	5.65554	0.776708	6.3887	0.108051	0.572041	0.999275	0.515348	0.99988	5.40096
GALACTUROCAT-PWY: D-galacturonate degradation I|g__Enterobacter.s__Enterobacter_cloacae	-0.891871	-0.360651	0.562667	4.85062	0.108036	0.376202	0.999284	0.42725	0.99988	-0.648743
PWY-6151: S-adenosyl-L-methionine cycle I|g__Streptococcus.s__Streptococcus_parasanguinis	3.88319	4.97157	0.796857	6.73616	0.107934	0.639455	0.999279	0.515572	0.99988	4.42209
COA-PWY-1: coenzyme A biosynthesis II (mammalian)|g__Bacteroides.s__Bacteroides_finegoldii	0.644266	-0.0594505	-0.762601	6.4576	-0.107892	0.492594	0.999269	0.485452	0.99988	0.276815
PWY66-422: D-galactose degradation V (Leloir pathway)|g__Streptococcus.s__Streptococcus_thermophilus	5.7812	4.9387	-0.868132	6.52345	-0.107874	0.443655	0.999281	0.453937	0.99988	5.45422
PWY-6386: UDP-N-acetylmuramoyl-pentapeptide biosynthesis II (lysine-containing)|g__Peptoniphilus.s__Peptoniphilus_lacrimalis	-0.841871	-0.494322	0.531198	4.56253	0.107837	0.437508	0.999298	0.434004	0.99988	-0.679963
PWY-7219: adenosine ribonucleotides de novo biosynthesis|g__Lachnospiraceae_noname.s__Lachnospiraceae_bacterium_3_1_57FAA_CT1	-0.213108	0.0998398	0.713617	5.41323	0.107794	0.389685	0.999269	0.478187	0.99988	-0.066608
PANTO-PWY: phosphopantothenate biosynthesis I|g__Actinomyces.s__Actinomyces_sp_HPA0247	1.05318	0.291409	-0.586315	5.62075	-0.107695	0.578252	0.999286	0.566212	0.99988	0.633366
PWY-5686: UMP biosynthesis|g__Streptococcus.s__Streptococcus_mitis_oralis_pneumoniae	-0.409926	-0.81091	-0.556082	4.79507	-0.107643	0.461416	0.999269	0.494476	0.99988	-0.594516
PWY-6387: UDP-N-acetylmuramoyl-pentapeptide biosynthesis I (meso-diaminopimelate containing)|g__Peptostreptococcaceae_noname.s__Clostridium_bartlettii	3.91436	2.38341	-0.7143	6.23742	-0.107621	0.445303	0.999269	0.51252	0.99988	3.72153
PWY-7208: superpathway of pyrimidine nucleobases salvage|g__Streptococcus.s__Streptococcus_anginosus	1.80892	1.12127	-0.734393	6.43015	-0.107605	0.595201	0.999275	0.557962	0.99988	1.46635
PWY-6386: UDP-N-acetylmuramoyl-pentapeptide biosynthesis II (lysine-containing)|g__Lachnospiraceae_noname.s__Lachnospiraceae_bacterium_5_1_57FAA	-0.0599448	0.257373	0.758494	6.45708	0.107527	0.503008	0.999274	0.541271	0.99988	0.0823106
COA-PWY-1: coenzyme A biosynthesis II (mammalian)|g__Anaerostipes.s__Anaerostipes_hadrus	4.55361	5.97535	0.746624	6.82775	0.107428	0.546013	0.99929	0.533139	0.99988	5.44039
PWY-5100: pyruvate fermentation to acetate and lactate II|g__Weissella.s__Weissella_cibaria	-0.557532	-0.963597	-0.481371	4.36692	-0.107399	0.430762	0.99928	0.442588	0.99988	-0.77653
PWY66-422: D-galactose degradation V (Leloir pathway)|g__Ruminococcus.s__Ruminococcus_bromii	4.59054	1.25346	-1.14414	10.9142	-0.107395	0.444181	0.999273	0.451588	0.99988	1.85005
PANTO-PWY: phosphopantothenate biosynthesis I|g__Enterococcus.s__Enterococcus_malodoratus	-0.305142	-0.824014	-0.724351	5.79222	-0.107394	0.296205	0.999269	0.451848	0.99988	-0.58118
PWY-6936: seleno-amino acid biosynthesis|g__Streptococcus.s__Streptococcus_mitis_oralis_pneumoniae	-0.426426	-0.871608	-0.638633	5.03342	-0.107391	0.462734	0.999269	0.465164	0.99988	-0.657654
PWY0-1298: superpathway of pyrimidine deoxyribonucleosides degradation|unclassified	8.74185	8.89268	-0.273523	2.36944	-0.107363	0.710821	0.999269	0.637448	0.99988	8.77623
PWY-6387: UDP-N-acetylmuramoyl-pentapeptide biosynthesis I (meso-diaminopimelate containing)|g__Streptococcus.s__Streptococcus_mutans	2.93637	1.62953	-0.806611	6.95665	-0.107352	0.547469	0.999269	0.570118	0.99988	2.10447
PWY-6936: seleno-amino acid biosynthesis|g__Peptoniphilus.s__Peptoniphilus_lacrimalis	-0.924554	-0.460019	0.552458	4.67889	0.10734	0.44642	0.999327	0.451833	0.99988	-0.722368
PWY-5189: tetrapyrrole biosynthesis II (from glycine)|g__Ruminococcus.s__Ruminococcus_sp	7.34366	6.66424	-0.926752	8.17533	-0.107336	0.618279	0.999269	0.380704	0.99988	6.92789
PWY-4981: L-proline biosynthesis II (from arginine)|g__Enterococcus.s__Enterococcus_faecalis	0.0322821	-0.521211	-0.615581	5.61714	-0.107331	0.473678	0.999293	0.486437	0.99988	-0.242443
VALSYN-PWY: L-valine biosynthesis|g__Microbacterium.s__Microbacterium_barkeri	-0.521669	-1.03806	-0.6189	4.8151	-0.107275	0.383043	0.999269	0.44219	0.99988	-0.81332
SO4ASSIM-PWY: sulfate reduction I (assimilatory)|g__Klebsiella.s__Klebsiella_pneumoniae	0.0136013	-0.594654	-0.741595	6.50233	-0.107169	0.515575	0.999288	0.471934	0.99988	-0.2911
PWY-6317: galactose degradation I (Leloir pathway)|g__Lactobacillus.s__Lactobacillus_casei_paracasei	0.375166	-0.355414	-0.79064	7.19324	-0.107119	0.557565	0.999269	0.469614	0.99988	0.0189162
COMPLETE-ARO-PWY: superpathway of aromatic amino acid biosynthesis|g__Streptococcus.s__Streptococcus_sobrinus	-0.445671	-0.988285	-0.617462	4.51589	-0.107027	0.405145	0.999269	0.443856	0.99988	-0.704509
PYRIDNUCSYN-PWY: NAD biosynthesis I (from aspartate)|g__Citrobacter.s__Citrobacter_freundii	-0.529603	-0.885368	-0.5672	4.56503	-0.107011	0.454354	0.999282	0.481917	0.99988	-0.717592
COA-PWY-1: coenzyme A biosynthesis II (mammalian)|g__Rhodococcus.s__Rhodococcus_erythropolis	-0.00458794	-0.495233	-0.858405	7.34118	-0.106899	0.341286	0.999269	0.448386	0.99988	-0.261351
PWY-5667: CDP-diacylglycerol biosynthesis I|g__Turicibacter.s__Turicibacter_sp_HGF1	0.479935	-0.14387	-0.617161	5.60654	-0.106781	0.498558	0.999289	0.521825	0.99988	0.173533
PWY0-1319: CDP-diacylglycerol biosynthesis II|g__Actinomyces.s__Actinomyces_sp_oral_taxon_448	0.551525	-0.064439	-0.620625	5.1175	-0.10675	0.518173	0.999271	0.526843	0.99988	0.223275
HISDEG-PWY: L-histidine degradation I|g__Peptoniphilus.s__Peptoniphilus_lacrimalis	-0.853027	-0.476699	0.571092	4.45918	0.106647	0.460664	0.999282	0.482738	0.99988	-0.677528
PWY-7219: adenosine ribonucleotides de novo biosynthesis|g__Lactobacillus.s__Lactobacillus_crispatus	0.299902	-0.291535	-0.664075	5.90971	-0.1066	0.578245	0.999274	0.544306	0.99988	-0.000935524
PWY-4981: L-proline biosynthesis II (from arginine)|g__Actinomyces.s__Actinomyces_sp_oral_taxon_448	1.0532	0.187647	-0.629062	5.08859	-0.106586	0.481309	0.999311	0.490188	0.99988	0.612613
PWY0-1061: superpathway of L-alanine biosynthesis|g__Streptococcus.s__Streptococcus_gordonii	-0.658203	-0.170641	0.563839	4.58513	0.106579	0.431174	0.999284	0.447329	0.99988	-0.414971
PWY-5989: stearate biosynthesis II (bacteria and plants)|g__Achromobacter.s__Achromobacter_piechaudii	-0.460369	-1.01139	-0.575032	4.77881	-0.106556	0.371595	0.999269	0.429171	0.99988	-0.763533
PWY-6125: superpathway of guanosine nucleotides de novo biosynthesis II|g__Enterococcus.s__Enterococcus_dispar	-0.00294599	-0.507518	-0.703011	5.91542	-0.106486	0.5141	0.999271	0.503009	0.99988	-0.259862
PWY-6386: UDP-N-acetylmuramoyl-pentapeptide biosynthesis II (lysine-containing)|g__Actinomyces.s__Actinomyces_sp_oral_taxon_448	0.729463	0.0139385	-0.57099	5.22437	-0.10647	0.505944	0.99927	0.531339	0.99988	0.363407
HOMOSER-METSYN-PWY: L-methionine biosynthesis I|g__Lactococcus.s__Lactococcus_lactis	3.27985	1.9504	-0.750765	6.40652	-0.1064	0.578002	0.999328	0.576821	0.99988	2.62162
PWY-7220: adenosine deoxyribonucleotides de novo biosynthesis II|g__Actinomyces.s__Actinomyces_sp_ICM39	-0.515524	-0.901998	-0.574088	4.5547	-0.106283	0.485499	0.999316	0.513294	0.99988	-0.708782
PWY-6125: superpathway of guanosine nucleotides de novo biosynthesis II|g__Streptococcus.s__Streptococcus_mitis_oralis_pneumoniae	-0.394682	-0.816906	-0.52631	4.99095	-0.106222	0.47369	0.999331	0.465244	0.99988	-0.625707
VALSYN-PWY: L-valine biosynthesis|g__Streptococcus.s__Streptococcus_mitis_oralis_pneumoniae	-0.423412	-0.770281	-0.550892	5.0595	-0.106137	0.461323	0.999276	0.485577	0.99988	-0.59433
PWY-5173: superpathway of acetyl-CoA biosynthesis|g__Enterobacter.s__Enterobacter_cloacae	0.174704	0.531403	0.900804	6.90288	0.106113	0.457483	0.999276	0.541889	0.99988	0.346683
PWY-5188: tetrapyrrole biosynthesis I (from glutamate)|unclassified	11.8543	11.6089	-0.231801	1.97676	-0.10602	0.757334	0.999269	0.460539	0.99988	11.7314
PANTO-PWY: phosphopantothenate biosynthesis I|g__Bacteroides.s__Bacteroides_fragilis	1.51497	1.93067	0.758538	7.05323	0.105966	0.536445	0.999326	0.551877	0.99988	1.71859
TYRFUMCAT-PWY: L-tyrosine degradation I|g__Achromobacter.s__Achromobacter_piechaudii	-0.417812	-0.886747	-0.589327	4.88547	-0.105963	0.376247	0.999274	0.392707	0.99988	-0.664927
PWY-6385: peptidoglycan biosynthesis III (mycobacteria)|g__Bacteroides.s__Bacteroides_sp_3_1_23	-0.427709	0.0292903	0.629729	5.42891	0.105955	0.554976	0.999318	0.529938	0.99988	-0.237512
PYRIDNUCSYN-PWY: NAD biosynthesis I (from aspartate)|g__Eubacterium.s__Eubacterium_siraeum	0.288803	0.825403	0.705369	6.1272	0.105936	0.525774	0.999271	0.514581	0.99988	0.525912
ASPASN-PWY: superpathway of L-aspartate and L-asparagine biosynthesis|g__Pseudomonas.s__Pseudomonas_mandelii	-0.428101	-0.925447	-0.575782	4.90063	-0.10581	0.47422	0.999269	0.497615	0.99988	-0.663288
PWY-5188: tetrapyrrole biosynthesis I (from glutamate)|g__Eubacterium.s__Eubacterium_limosum	0.143183	-0.5374	-0.726274	5.49097	-0.105805	0.526742	0.999285	0.468551	0.99988	-0.207555
PWY-6121: 5-aminoimidazole ribonucleotide biosynthesis I|g__Coprobacillus.s__Coprobacillus_sp_29_1	-0.638477	-0.267916	0.624113	4.99142	0.105794	0.454722	0.9993	0.500674	0.99988	-0.453113
PWY0-1296: purine ribonucleosides degradation|g__Enterococcus.s__Enterococcus_gallinarum	0.10254	-0.42745	-0.675228	6.2865	-0.105788	0.603716	0.999286	0.558881	0.99988	-0.162164
PWY-6737: starch degradation V|g__Lachnospiraceae_noname.s__Lachnospiraceae_bacterium_1_1_57FAA	1.08661	1.42265	0.615329	5.39337	0.105716	0.566076	0.999324	0.596522	0.99988	1.2332
PWY-7664: oleate biosynthesis IV (anaerobic)|g__Klebsiella.s__Klebsiella_oxytoca	-0.493671	-0.952028	-0.566497	4.69923	-0.1057	0.414563	0.999279	0.451925	0.99988	-0.712414
PWY-7219: adenosine ribonucleotides de novo biosynthesis|g__Scardovia.s__Scardovia_wiggsiae	-0.502069	-0.879656	-0.566676	4.68568	-0.105643	0.442786	0.999269	0.452103	0.99988	-0.689498
METHYLGALLATE-DEGRADATION-PWY: methylgallate degradation|unclassified	-0.376768	-0.788736	-0.558415	4.86268	-0.105589	0.455438	0.999289	0.465656	0.99988	-0.597465
PWY-7222: guanosine deoxyribonucleotides de novo biosynthesis II|g__Leuconostoc.s__Leuconostoc_citreum	-0.571483	-1.04703	-0.501297	4.43623	-0.105534	0.449304	0.999273	0.414404	0.99988	-0.812448
PWY-7221: guanosine ribonucleotides de novo biosynthesis|g__Blautia.s__Blautia_hydrogenotrophica	0.208947	0.863161	0.770402	6.9811	0.105528	0.508293	0.999269	0.51567	0.99988	0.517328
PWY-6277: superpathway of 5-aminoimidazole ribonucleotide biosynthesis|g__Lachnospiraceae_noname.s__Lachnospiraceae_bacterium_5_1_57FAA	-0.0803102	0.21945	0.724981	6.34374	0.105523	0.47571	0.999274	0.536841	0.99988	0.063097
P125-PWY: superpathway of (R,R)-butanediol biosynthesis|g__Enterococcus.s__Enterococcus_gallinarum	0.219575	-0.346316	-0.717963	6.33888	-0.105512	0.522187	0.999269	0.508958	0.99988	-0.0735916
PWY-6703: preQ0 biosynthesis|g__Klebsiella.s__Klebsiella_pneumoniae	0.0258378	-0.468522	-0.715265	6.05985	-0.10551	0.531297	0.999278	0.519296	0.99988	-0.237434
PWY-3841: folate transformations II|g__Bacteroides.s__Bacteroides_xylanisolvens	1.19885	0.226773	-0.733032	6.32853	-0.105506	0.597774	0.999285	0.587697	0.99988	0.686542
PANTOSYN-PWY: pantothenate and coenzyme A biosynthesis I|g__Bacteroides.s__Bacteroides_ovatus	4.6117	5.01859	0.747901	6.3418	0.1054	0.562754	0.999269	0.490166	0.99988	4.87058
PWY-5188: tetrapyrrole biosynthesis I (from glutamate)|g__Ruminococcus.s__Ruminococcus_bromii	2.12318	1.07633	-0.989416	10.8815	-0.10521	0.538237	0.999269	0.51818	0.99988	1.56898
PWY-1269: CMP-3-deoxy-D-manno-octulosonate biosynthesis I|g__Enterobacteriaceae_noname.s__Enterobacteriaceae_bacterium_9_2_54FAA	-0.6912	-0.298209	0.664177	5.53013	0.1052	0.368555	0.999334	0.471671	0.99988	-0.526167
PEPTIDOGLYCANSYN-PWY: peptidoglycan biosynthesis I (meso-diaminopimelate containing)|unclassified	13.1249	13.3195	0.149465	1.25056	0.105197	0.432449	0.999269	0.527529	0.99988	13.2938
PWY-7219: adenosine ribonucleotides de novo biosynthesis|g__Olsenella.s__Olsenella_uli	-0.51556	-0.965122	-0.532851	4.84705	-0.105175	0.442704	0.999311	0.454658	0.99988	-0.757047
PWY-6387: UDP-N-acetylmuramoyl-pentapeptide biosynthesis I (meso-diaminopimelate containing)|g__Lachnospiraceae_noname.s__Lachnospiraceae_bacterium_3_1_57FAA_CT1	-0.242784	0.160137	0.624124	5.16466	0.105172	0.409179	0.999277	0.480007	0.99988	-0.063834
PWY-7198: pyrimidine deoxyribonucleotides de novo biosynthesis IV|g__Escherichia.s__Escherichia_coli	0.597533	1.1615	0.81195	7.30377	0.105146	0.461897	0.999275	0.516454	0.99988	0.871165
PWY-5659: GDP-mannose biosynthesis|g__Alistipes.s__Alistipes_shahii	1.15273	2.17131	0.846518	7.69148	0.105135	0.532505	0.999281	0.526295	0.99988	1.58512
VALSYN-PWY: L-valine biosynthesis|g__Lachnospiraceae_noname.s__Lachnospiraceae_bacterium_3_1_57FAA_CT1	-0.244639	0.137286	0.655137	5.30621	0.105105	0.414124	0.999269	0.508674	0.99988	-0.0744888
ARGININE-SYN4-PWY: L-ornithine de novo biosynthesis|g__Bacteroides.s__Bacteroides_xylanisolvens	1.12865	0.325705	-0.701443	6.05857	-0.105061	0.60489	0.999315	0.602987	0.99988	0.716765
DTDPRHAMSYN-PWY: dTDP-L-rhamnose biosynthesis I|g__Rhodococcus.s__Rhodococcus_erythropolis	-0.563861	-1.01494	-0.624036	4.71898	-0.105046	0.402732	0.999269	0.479906	0.99988	-0.810868
NONOXIPENT-PWY: pentose phosphate pathway (non-oxidative branch)|g__Erysipelotrichaceae_noname.s__Clostridium_spiroforme	0.872822	0.913249	0.779294	6.53482	0.105016	0.588694	0.999286	0.606921	0.99988	0.890882
PWY-6125: superpathway of guanosine nucleotides de novo biosynthesis II|g__Actinobaculum.s__Actinobaculum_sp_oral_taxon_183	-0.407178	-0.87596	-0.541941	4.88293	-0.104987	0.496357	0.999275	0.516347	0.99988	-0.636841
PWY-7199: pyrimidine deoxyribonucleosides salvage|g__Streptococcus.s__Streptococcus_mitis_oralis_pneumoniae	-0.556319	-0.840193	-0.563324	4.95433	-0.104955	0.446253	0.999269	0.509802	0.99988	-0.69391
PWY-922: mevalonate pathway I|g__Granulicatella.s__Granulicatella_adiacens	-0.346181	-0.785025	-0.576779	4.61285	-0.104949	0.469602	0.999269	0.447406	0.99988	-0.585256
PWY-4242: pantothenate and coenzyme A biosynthesis III|g__Enterococcus.s__Enterococcus_gallinarum	0.120013	-0.503729	-0.750151	6.31759	-0.104924	0.541502	0.99927	0.483936	0.99988	-0.171203
PWY-6121: 5-aminoimidazole ribonucleotide biosynthesis I|g__Bilophila.s__Bilophila_wadsworthia	-0.439533	-0.0346392	0.700556	5.89515	0.104892	0.467299	0.999271	0.502528	0.99988	-0.244066
GLYCOLYSIS: glycolysis I (from glucose 6-phosphate)|g__Lactococcus.s__Lactococcus_lactis	3.47403	2.33177	-0.807156	6.95439	-0.104875	0.542237	0.999273	0.542386	0.99988	2.98731
PWY-7228: superpathway of guanosine nucleotides de novo biosynthesis I|g__Actinomyces.s__Actinomyces_oris	-0.373952	-0.823209	-0.568751	4.69269	-0.104874	0.494135	0.999276	0.486749	0.99988	-0.601834
PWY-5103: L-isoleucine biosynthesis III|g__Eubacterium.s__Eubacterium_limosum	0.213744	-0.408956	-0.67222	5.60417	-0.104826	0.519864	0.999281	0.474876	0.99988	-0.121482
PEPTIDOGLYCANSYN-PWY: peptidoglycan biosynthesis I (meso-diaminopimelate containing)|g__Bifidobacterium.s__Bifidobacterium_dentium	2.40773	1.46582	-0.783256	6.92449	-0.104812	0.618197	0.999279	0.577963	0.99988	1.92247
PWY-6126: superpathway of adenosine nucleotides de novo biosynthesis II|g__Streptococcus.s__Streptococcus_thermophilus	4.43	1.08316	-0.884043	9.09369	-0.104798	0.47998	0.999269	0.493988	0.99988	1.70114
PWY-5686: UMP biosynthesis|g__Stenotrophomonas.s__Stenotrophomonas_maltophilia	-0.225122	-0.833884	-0.651694	5.6422	-0.104777	0.420742	0.999329	0.435689	0.99988	-0.531339
PWY66-389: phytol degradation|g__Rhodococcus.s__Rhodococcus_qingshengii	-0.343738	-0.914382	-0.594063	5.21691	-0.104734	0.416792	0.999269	0.451341	0.99988	-0.640699
PWY-6122: 5-aminoimidazole ribonucleotide biosynthesis II|g__Lachnospiraceae_noname.s__Lachnospiraceae_bacterium_8_1_57FAA	1.10442	1.68645	0.625102	5.53546	0.104715	0.49636	0.999281	0.552591	0.99988	1.34323
PWY-7111: pyruvate fermentation to isobutanol (engineered)|g__Eubacterium.s__Eubacterium_siraeum	0.531118	1.19104	0.704532	6.54046	0.104672	0.526451	0.999275	0.553375	0.99988	0.803215
PWY-3841: folate transformations II|g__Streptococcus.s__Streptococcus_thermophilus	6.16615	6.0287	-0.854258	7.51108	-0.104585	0.465462	0.999286	0.513754	0.99988	6.10544
THISYNARA-PWY: superpathway of thiamin diphosphate biosynthesis III (eukaryotes)|g__Bacteroides.s__Bacteroides_sp_1_1_30	0.273132	-0.400135	-0.673618	5.56186	-0.104521	0.565941	0.999285	0.470019	0.99988	-0.0639708
PWY-6147: 6-hydroxymethyl-dihydropterin diphosphate biosynthesis I|g__Bacteroides.s__Bacteroides_sp_2_1_22	-0.747813	-0.262766	0.631719	5.04747	0.104519	0.49193	0.999275	0.477727	0.99988	-0.50567
NONOXIPENT-PWY: pentose phosphate pathway (non-oxidative branch)|g__Clostridium.s__Clostridium_sp_D5	-0.510966	-0.99892	-0.549067	4.5083	-0.104503	0.465151	0.999291	0.46926	0.99988	-0.783195
PWY-7220: adenosine deoxyribonucleotides de novo biosynthesis II|g__Bacteroides.s__Bacteroides_sp_4_3_47FAA	-0.843901	-0.532703	0.580546	5.15892	0.104461	0.407012	0.999283	0.459512	0.99988	-0.712872
PWY-6147: 6-hydroxymethyl-dihydropterin diphosphate biosynthesis I|g__Actinomyces.s__Actinomyces_sp_oral_taxon_448	0.314897	-0.362166	-0.530196	4.58455	-0.104439	0.484635	0.999281	0.463962	0.99988	-0.052711
PWY-6122: 5-aminoimidazole ribonucleotide biosynthesis II|g__Erysipelotrichaceae_noname.s__Erysipelotrichaceae_bacterium_21_3	-0.0991163	-0.581419	-0.563447	5.00566	-0.104396	0.538249	0.999273	0.503155	0.99988	-0.351003
PWY-7229: superpathway of adenosine nucleotides de novo biosynthesis I|g__Pseudomonas.s__Pseudomonas_mandelii	-0.325114	-0.8139	-0.633917	5.20869	-0.104361	0.465654	0.999279	0.526703	0.99988	-0.595933
PWY-6277: superpathway of 5-aminoimidazole ribonucleotide biosynthesis|g__Lachnospiraceae_noname.s__Lachnospiraceae_bacterium_8_1_57FAA	1.13458	1.70691	0.576857	5.73472	0.104356	0.521332	0.999269	0.559935	0.99988	1.35322
PWY-7111: pyruvate fermentation to isobutanol (engineered)|g__Eubacterium.s__Eubacterium_ramulus	0.103311	0.823969	0.709607	6.47824	0.104347	0.516339	0.999285	0.494254	0.99988	0.430142
PWY-4981: L-proline biosynthesis II (from arginine)|g__Actinomyces.s__Actinomyces_naeslundii	-0.364421	-0.894074	-0.562737	4.66171	-0.104322	0.453015	0.999269	0.427731	0.99988	-0.643575
VALSYN-PWY: L-valine biosynthesis|g__Eggerthella.s__Eggerthella_sp_1_3_56FAA	4.25895	4.74728	0.597916	5.28198	0.10432	0.506823	0.999273	0.375996	0.99988	4.4432
NONMEVIPP-PWY: methylerythritol phosphate pathway I|g__Olsenella.s__Olsenella_uli	-0.447879	-0.850796	-0.497057	4.55636	-0.104233	0.46803	0.999293	0.462407	0.99988	-0.631244
PWY-6151: S-adenosyl-L-methionine cycle I|unclassified	12.8545	12.9276	0.147147	1.29239	0.104231	0.413408	0.999269	0.56882	0.99988	12.8946
PANTO-PWY: phosphopantothenate biosynthesis I|g__Achromobacter.s__Achromobacter_piechaudii	-0.499243	-0.982197	-0.570669	4.55497	-0.104178	0.440493	0.999269	0.46781	0.99988	-0.762457
HEME-BIOSYNTHESIS-II: heme biosynthesis I (aerobic)|g__Enterobacter.s__Enterobacter_cloacae	-0.0789289	0.317694	0.64909	5.32154	0.104142	0.429728	0.999276	0.49104	0.99988	0.122397
ARGSYNBSUB-PWY: L-arginine biosynthesis II (acetyl cycle)|g__Pseudomonas.s__Pseudomonas_mandelii	-0.340298	-0.879248	-0.684862	5.42345	-0.103872	0.354615	0.999274	0.434947	0.99988	-0.591234
PWY-6163: chorismate biosynthesis from 3-dehydroquinate|g__Coprococcus.s__Coprococcus_catus	1.68546	1.09851	-0.745813	6.6527	-0.103847	0.658109	0.999269	0.625822	0.99988	1.41078
PWY-7208: superpathway of pyrimidine nucleobases salvage|g__Streptococcus.s__Streptococcus_mitis_oralis_pneumoniae	-0.367482	-0.843486	-0.584714	4.8822	-0.103677	0.437456	0.999283	0.468882	0.99988	-0.6165
PWY-7111: pyruvate fermentation to isobutanol (engineered)|g__Stenotrophomonas.s__Stenotrophomonas_maltophilia	-0.282757	-0.773153	-0.772997	5.77558	-0.10366	0.403606	0.999273	0.391981	0.99988	-0.531905
BRANCHED-CHAIN-AA-SYN-PWY: superpathway of branched amino acid biosynthesis|g__Microbacterium.s__Microbacterium_barkeri	-0.640586	-1.03402	-0.60143	4.66198	-0.103658	0.377807	0.999269	0.449099	0.99988	-0.824417
PWY-6690: cinnamate and 3-hydroxycinnamate degradation to 2-oxopent-4-enoate|g__Klebsiella.s__Klebsiella_pneumoniae	-0.0210199	-0.535157	-0.741256	6.06901	-0.103536	0.51479	0.999269	0.518508	0.99988	-0.281667
PWY-2942: L-lysine biosynthesis III|g__Rhodococcus.s__Rhodococcus_qingshengii	-0.140737	-0.739868	-0.782754	6.98288	-0.103463	0.254319	0.999269	0.414056	0.99988	-0.473036
PANTO-PWY: phosphopantothenate biosynthesis I|g__Eggerthella.s__Eggerthella_sp_1_3_56FAA	3.791	4.48383	0.648895	5.88968	0.103409	0.598472	0.999269	0.487222	0.99988	4.19416
PWY-5695: urate biosynthesis/inosine 5'-phosphate degradation|g__Peptoniphilus.s__Peptoniphilus_lacrimalis	-0.688647	-0.435937	0.512092	4.47904	0.103405	0.42709	0.999317	0.427169	0.99988	-0.57024
KETOGLUCONMET-PWY: ketogluconate metabolism|g__Enterococcus.s__Enterococcus_faecium	0.142628	0.518653	0.617848	5.89274	0.103391	0.47481	0.999274	0.505959	0.99988	0.303904
PWY-5667: CDP-diacylglycerol biosynthesis I|g__Pseudomonas.s__Pseudomonas_mandelii	-0.369955	-0.859059	-0.550584	4.69695	-0.103348	0.415159	0.999287	0.444178	0.99988	-0.621085
PWY-6703: preQ0 biosynthesis|g__Bacteroides.s__Bacteroides_ovatus	4.45279	5.16543	0.74608	6.46642	0.103345	0.62819	0.999272	0.558867	0.99988	4.79474
PWY-7219: adenosine ribonucleotides de novo biosynthesis|g__Leuconostoc.s__Leuconostoc_pseudomesenteroides	-0.440846	-0.899409	-0.55626	4.41285	-0.103328	0.487603	0.999292	0.454373	0.99988	-0.674838
PWY-6147: 6-hydroxymethyl-dihydropterin diphosphate biosynthesis I|unclassified	7.8635	7.36089	0.643106	5.10656	0.103307	0.473786	0.999269	0.534372	0.99988	7.45992
MET-SAM-PWY: superpathway of S-adenosyl-L-methionine biosynthesis|g__Enterobacter.s__Enterobacter_cloacae	-0.163551	0.333874	0.755406	6.81983	0.103233	0.50281	0.999269	0.531837	0.99988	0.0633713
PWY-5188: tetrapyrrole biosynthesis I (from glutamate)|g__Eubacterium.s__Eubacterium_sp_3_1_31	-0.525548	-0.124045	0.63389	5.7188	0.10319	0.40413	0.999283	0.451351	0.99988	-0.329739
FASYN-INITIAL-PWY: superpathway of fatty acid biosynthesis initiation (E. coli)|g__Stenotrophomonas.s__Stenotrophomonas_maltophilia	-0.303512	-0.877045	-0.688638	5.61138	-0.10313	0.401511	0.999273	0.383027	0.99988	-0.599339
PWY4FS-7: phosphatidylglycerol biosynthesis I (plastidic)|g__Peptoniphilus.s__Peptoniphilus_lacrimalis	-0.904015	-0.50402	0.586068	4.59896	0.103105	0.502476	0.99927	0.504268	0.99988	-0.717831
PWY-7228: superpathway of guanosine nucleotides de novo biosynthesis I|g__Streptococcus.s__Streptococcus_thermophilus	6.58504	5.82735	-0.774126	6.96133	-0.103058	0.435167	0.999269	0.506118	0.99988	6.37567
PWY-6385: peptidoglycan biosynthesis III (mycobacteria)|g__Achromobacter.s__Achromobacter_piechaudii	-0.463095	-0.96228	-0.531186	4.6797	-0.103055	0.412907	0.999269	0.412754	0.99988	-0.702685
PYRIDNUCSYN-PWY: NAD biosynthesis I (from aspartate)|g__Alistipes.s__Alistipes_shahii	1.11399	2.33183	0.867159	7.7947	0.103027	0.534557	0.999275	0.52949	0.99988	1.57076
PWY-7222: guanosine deoxyribonucleotides de novo biosynthesis II|g__Streptococcus.s__Streptococcus_vestibularis	3.75884	3.35304	-0.614453	5.42084	-0.103021	0.457765	0.999269	0.495251	0.99988	3.58372
VALSYN-PWY: L-valine biosynthesis|g__Enterococcus.s__Enterococcus_faecalis	0.0733183	-0.385179	-0.601538	5.14465	-0.102994	0.510128	0.999269	0.519756	0.99988	-0.154489
PWY0-862: (5Z)-dodec-5-enoate biosynthesis|g__Bacteroides.s__Bacteroides_xylanisolvens	-0.563252	-0.951501	-0.533257	4.54661	-0.102934	0.428304	0.999306	0.440688	0.99988	-0.770315
PWY-6387: UDP-N-acetylmuramoyl-pentapeptide biosynthesis I (meso-diaminopimelate containing)|g__Bacteroides.s__Bacteroides_xylanisolvens	1.02271	0.0881781	-0.67321	5.78501	-0.102904	0.646056	0.999334	0.592274	0.99988	0.510788
PWY-3841: folate transformations II|g__Bacteroides.s__Bacteroides_ovatus	5.07929	5.46596	0.737306	6.06079	0.102891	0.67436	0.999274	0.644779	0.99988	5.34028
PWY-6122: 5-aminoimidazole ribonucleotide biosynthesis II|g__Lachnospiraceae_noname.s__Lachnospiraceae_bacterium_5_1_57FAA	-0.0878782	0.32493	0.683901	6.47203	0.102763	0.48667	0.99928	0.522888	0.99988	0.123086
PWY0-845: superpathway of pyridoxal 5'-phosphate biosynthesis and salvage|g__Bacteroides.s__Bacteroides_uniformis	6.79167	8.33336	0.604769	5.28118	0.102745	0.381961	0.999269	0.372027	0.99988	7.12613
PWY-7219: adenosine ribonucleotides de novo biosynthesis|g__Ruminococcus.s__Ruminococcus_bromii	4.74528	1.17857	-1.06904	11.2744	-0.102699	0.494308	0.999269	0.524866	0.99988	1.83236
PWY1F-823: leucopelargonidin and leucocyanidin biosynthesis|g__Streptococcus.s__Streptococcus_sanguinis	0.533686	1.1015	0.635352	5.15635	0.102665	0.539115	0.999269	0.542691	0.99988	0.788358
THISYNARA-PWY: superpathway of thiamin diphosphate biosynthesis III (eukaryotes)|g__Klebsiella.s__Klebsiella_oxytoca	-0.583361	-0.972077	-0.527362	4.60999	-0.10264	0.467705	0.999276	0.452988	0.99988	-0.7686
PWY-6737: starch degradation V|g__Clostridium.s__Clostridium_asparagiforme	-0.862615	-0.459071	0.544879	4.51235	0.102531	0.473164	0.999311	0.4673	0.99988	-0.687652
GLYCOGENSYNTH-PWY: glycogen biosynthesis I (from ADP-D-Glucose)|g__Eubacterium.s__Eubacterium_siraeum	0.396786	1.04062	0.614159	6.40612	0.102496	0.537742	0.999276	0.552839	0.99988	0.679862
HISTSYN-PWY: L-histidine biosynthesis|g__Actinomyces.s__Actinomyces_johnsonii	-0.562103	-0.943907	-0.53485	4.33988	-0.102395	0.431411	0.999269	0.421905	0.99988	-0.742167
PWY-6609: adenine and adenosine salvage III|g__Rhodococcus.s__Rhodococcus_erythropolis	-0.0397095	-0.594524	-0.821168	7.70945	-0.102393	0.337743	0.999277	0.468811	0.99988	-0.328681
PWY0-1586: peptidoglycan maturation (meso-diaminopimelate containing)|g__Enterobacter.s__Enterobacter_cloacae	-0.00291256	0.672809	0.832003	7.53008	0.102343	0.492975	0.999285	0.482609	0.99988	0.342389
PWY-7219: adenosine ribonucleotides de novo biosynthesis|g__Actinomyces.s__Actinomyces_naeslundii	-0.384993	-0.90728	-0.564972	4.66254	-0.102317	0.487917	0.999269	0.475116	0.99988	-0.658413
PWY-5686: UMP biosynthesis|g__Actinomyces.s__Actinomyces_naeslundii	-0.408212	-0.806256	-0.511163	4.59421	-0.102287	0.441681	0.999281	0.448954	0.99988	-0.602695
PWY-6151: S-adenosyl-L-methionine cycle I|g__Lactobacillus.s__Lactobacillus_plantarum	0.982956	0.107406	-0.843919	7.34712	-0.102165	0.505324	0.999319	0.49789	0.99988	0.498718
COMPLETE-ARO-PWY: superpathway of aromatic amino acid biosynthesis|g__Lachnospiraceae_noname.s__Lachnospiraceae_bacterium_2_1_58FAA	-0.598221	-0.225222	0.621226	5.61887	0.102162	0.438068	0.999282	0.478621	0.99988	-0.419575
PWY-6122: 5-aminoimidazole ribonucleotide biosynthesis II|g__Ruminococcus.s__Ruminococcus_bromii	2.07409	1.11874	-1.06935	10.945	-0.102147	0.550837	0.999284	0.53737	0.99988	1.50912
PWY-7197: pyrimidine deoxyribonucleotide phosphorylation|g__Rhodococcus.s__Rhodococcus_erythropolis	-0.0171736	-0.541903	-0.670818	6.85101	-0.102128	0.377012	0.999281	0.488217	0.99988	-0.284195
PWY0-1061: superpathway of L-alanine biosynthesis|g__Streptococcus.s__Streptococcus_australis	-0.424132	0.175308	0.607526	5.11023	0.102059	0.484828	0.999269	0.474585	0.99988	-0.124979
PWY-7392: taxadiene biosynthesis (engineered)|unclassified	0.825136	0.0635055	-0.868278	8.36036	-0.102044	0.524525	0.999269	0.497321	0.99988	0.42537
PWY-6123: inosine-5'-phosphate biosynthesis I|g__Streptococcus.s__Streptococcus_thermophilus	6.50158	5.77353	-0.74012	7.13993	-0.102029	0.562016	0.999273	0.487117	0.99988	6.10115
COA-PWY: coenzyme A biosynthesis I|g__Bacteroides.s__Bacteroides_ovatus	5.14424	5.32099	0.721128	6.25175	0.102003	0.591766	0.999269	0.579539	0.99988	5.2239
PWY-5686: UMP biosynthesis|g__Parabacteroides.s__Parabacteroides_goldsteinii	-0.215161	-0.657103	-0.617185	5.24834	-0.101964	0.462905	0.999287	0.453661	0.99988	-0.439988
PWY-6122: 5-aminoimidazole ribonucleotide biosynthesis II|g__Actinomyces.s__Actinomyces_sp_oral_taxon_180	-0.425114	-0.891625	-0.539448	4.47669	-0.101936	0.456688	0.999269	0.432289	0.99988	-0.632612
PWY-5097: L-lysine biosynthesis VI|g__Enterococcus.s__Enterococcus_malodoratus	-0.312623	-0.847984	-0.68438	5.65353	-0.10191	0.328353	0.999269	0.461548	0.99988	-0.590553
PWY-6123: inosine-5'-phosphate biosynthesis I|g__Bacteroides.s__Bacteroides_ovatus	4.8013	5.78013	0.667429	6.08597	0.10188	0.583891	0.999307	0.492917	0.99988	5.2321
PWY-7208: superpathway of pyrimidine nucleobases salvage|g__Lactobacillus.s__Lactobacillus_casei_paracasei	8.22514	7.57415	-0.727642	6.21782	-0.101813	0.70478	0.999288	0.589066	0.99988	8.0044
THISYNARA-PWY: superpathway of thiamin diphosphate biosynthesis III (eukaryotes)|g__Bacteroides.s__Bacteroides_xylanisolvens	0.336575	-0.267615	-0.605637	6.04213	-0.101791	0.564989	0.999281	0.508672	0.99988	0.0219677
PANTO-PWY: phosphopantothenate biosynthesis I|g__Actinomyces.s__Actinomyces_naeslundii	-0.437165	-0.828527	-0.575254	4.78626	-0.101775	0.474134	0.999269	0.47305	0.99988	-0.650605
PWY-6122: 5-aminoimidazole ribonucleotide biosynthesis II|g__Actinomyces.s__Actinomyces_sp_ICM47	2.04333	1.51914	-0.706253	6.27105	-0.101766	0.564701	0.999269	0.571651	0.99988	1.73383
PWY-5028: L-histidine degradation II|unclassified	0.042025	-0.626067	-0.744394	7.07986	-0.10173	0.381308	0.999275	0.479287	0.99988	-0.33393
PWY-3841: folate transformations II|g__Bacteroides.s__Bacteroides_sp_4_3_47FAA	-0.797666	-0.492631	0.592562	5.26247	0.10173	0.385811	0.999269	0.486006	0.99988	-0.641243
PANTO-PWY: phosphopantothenate biosynthesis I|g__Bacteroides.s__Bacteroides_plebeius	-0.405945	-0.952481	-0.605498	5.23785	-0.101701	0.452796	0.999283	0.450631	0.99988	-0.677095
PWY-2942: L-lysine biosynthesis III|g__Actinomyces.s__Actinomyces_naeslundii	-0.402198	-0.814371	-0.549542	4.72652	-0.101676	0.460518	0.999282	0.480033	0.99988	-0.598725
PWY-6277: superpathway of 5-aminoimidazole ribonucleotide biosynthesis|g__Clostridium.s__Clostridium_hathewayi	-0.215948	0.339645	0.635555	5.31781	0.101655	0.557898	0.99929	0.533004	0.99988	0.0504276
PWY-6387: UDP-N-acetylmuramoyl-pentapeptide biosynthesis I (meso-diaminopimelate containing)|g__Bacteroides.s__Bacteroides_sp_1_1_30	0.189504	-0.452225	-0.638849	5.91157	-0.101629	0.49209	0.999269	0.490075	0.99988	-0.142864
PWY-6122: 5-aminoimidazole ribonucleotide biosynthesis II|g__Actinomyces.s__Actinomyces_graevenitzii	-0.298972	-0.802425	-0.59315	4.95979	-0.101522	0.550346	0.999276	0.49935	0.99988	-0.533968
PWY-6700: queuosine biosynthesis|g__Bacteroides.s__Bacteroides_sp_1_1_30	-0.0464672	-0.521617	-0.588868	5.71491	-0.101469	0.498312	0.999269	0.486074	0.99988	-0.264069
PWY-5103: L-isoleucine biosynthesis III|g__Rhodococcus.s__Rhodococcus_erythropolis	-0.0302657	-0.538125	-0.794803	7.42229	-0.101432	0.323758	0.999279	0.439681	0.99988	-0.291436
TCA: TCA cycle I (prokaryotic)|g__Achromobacter.s__Achromobacter_piechaudii	-0.630233	-0.97917	-0.557273	4.56249	-0.101421	0.427393	0.999269	0.465778	0.99988	-0.798227
PWY-6386: UDP-N-acetylmuramoyl-pentapeptide biosynthesis II (lysine-containing)|unclassified	13.2469	13.3981	0.151265	1.2268	0.101421	0.535357	0.999269	0.598527	0.99988	13.3542
PWY0-162: superpathway of pyrimidine ribonucleotides de novo biosynthesis|g__Achromobacter.s__Achromobacter_piechaudii	-0.63646	-1.00391	-0.55002	4.6271	-0.10139	0.416858	0.999269	0.441722	0.99988	-0.828348
ILEUSYN-PWY: L-isoleucine biosynthesis I (from threonine)|g__Lactococcus.s__Lactococcus_lactis	3.50246	2.82068	-0.705095	6.53906	-0.101357	0.599027	0.999269	0.594882	0.99988	3.19148
PWY-7229: superpathway of adenosine nucleotides de novo biosynthesis I|g__Stenotrophomonas.s__Stenotrophomonas_maltophilia	-0.336196	-0.808049	-0.694627	5.8767	-0.101303	0.396432	0.999274	0.434544	0.99988	-0.563673
PWY-6936: seleno-amino acid biosynthesis|g__Actinomyces.s__Actinomyces_sp_ICM47	1.63157	0.924441	-0.67723	6.04598	-0.101291	0.566237	0.999293	0.560311	0.99988	1.20597
UNINTEGRATED|g__Leuconostoc.s__Leuconostoc_mesenteroides	-0.205239	-0.819831	-0.838935	6.21001	-0.101282	0.255777	0.999269	0.415626	0.99988	-0.516661
P161-PWY: acetylene degradation|g__Klebsiella.s__Klebsiella_pneumoniae	-0.0484295	-0.548411	-0.690529	6.26673	-0.101245	0.518357	0.999269	0.498441	0.99988	-0.295062
PWY-6317: galactose degradation I (Leloir pathway)|g__Lactobacillus.s__Lactobacillus_otakiensis	-0.709702	-0.369922	0.570697	5.16682	0.101012	0.389612	0.999269	0.479499	0.99988	-0.560259
PWY-6609: adenine and adenosine salvage III|g__Bacteroides.s__Bacteroides_sp_2_1_22	-0.487913	-0.255903	0.560516	5.01628	0.101008	0.498347	0.99928	0.533073	0.99988	-0.396465
COA-PWY-1: coenzyme A biosynthesis II (mammalian)|g__Streptococcus.s__Streptococcus_mutans	2.64301	1.83526	-0.754845	7.16578	-0.100983	0.558811	0.999287	0.583228	0.99988	2.15035
PWY-5659: GDP-mannose biosynthesis|g__Clostridium.s__Clostridium_sp_SS2_1	4.94623	6.31839	0.754489	7.26785	0.100937	0.571432	0.999269	0.605748	0.99988	6.02482
COA-PWY: coenzyme A biosynthesis I|g__Anaerostipes.s__Anaerostipes_hadrus	4.50355	5.86478	0.66934	6.79859	0.100903	0.562017	0.999269	0.560817	0.99988	5.39126
P125-PWY: superpathway of (R,R)-butanediol biosynthesis|g__Rhodococcus.s__Rhodococcus_erythropolis	0.0612631	-0.474285	-0.760372	6.71425	-0.100896	0.360125	0.999269	0.4345	0.99988	-0.181497
GLUCARDEG-PWY: D-glucarate degradation I|unclassified	1.21086	0.197719	-0.885173	7.59512	-0.100854	0.60287	0.999269	0.515018	0.99988	0.677183
DTDPRHAMSYN-PWY: dTDP-L-rhamnose biosynthesis I|g__Alistipes.s__Alistipes_shahii	1.15821	2.08898	0.915835	7.90186	0.100839	0.585229	0.999269	0.551107	0.99988	1.51568
PWY-7357: thiamin formation from pyrithiamine and oxythiamine (yeast)|g__Streptococcus.s__Streptococcus_mitis_oralis_pneumoniae	-0.409954	-0.834709	-0.573244	4.84928	-0.100815	0.45551	0.999273	0.459661	0.99988	-0.636137
ARGSYNBSUB-PWY: L-arginine biosynthesis II (acetyl cycle)|g__Lactobacillus.s__Lactobacillus_plantarum	1.0873	0.239808	-0.788457	7.45993	-0.100693	0.517917	0.999269	0.541529	0.99988	0.615087
PWY-5097: L-lysine biosynthesis VI|g__Bacteroides.s__Bacteroides_fragilis	1.35969	1.56554	0.702296	6.75174	0.100674	0.560824	0.999269	0.585786	0.99988	1.49539
PWY-5686: UMP biosynthesis|g__Actinobaculum.s__Actinobaculum_sp_oral_taxon_183	-0.307366	-0.805304	-0.584328	4.67993	-0.100663	0.406326	0.999269	0.418145	0.99988	-0.556359
PWY-7383: anaerobic energy metabolism (invertebrates, cytosol)|g__Microbacterium.s__Microbacterium_sp_UCD_TDU	-0.329576	-0.785004	-0.624357	5.41312	-0.100657	0.471649	0.999269	0.446462	0.99988	-0.588399
SER-GLYSYN-PWY: superpathway of L-serine and glycine biosynthesis I|g__Achromobacter.s__Achromobacter_piechaudii	-0.518344	-0.846543	-0.522898	4.99693	-0.100563	0.38246	0.999274	0.437114	0.99988	-0.66423
UNINTEGRATED|g__Holdemania.s__Holdemania_filiformis	-0.585389	0.136183	1.04462	9.05601	0.100508	0.191802	0.999269	0.361368	0.99988	-0.269457
PWY-6386: UDP-N-acetylmuramoyl-pentapeptide biosynthesis II (lysine-containing)|g__Bacteroides.s__Bacteroides_fragilis	0.855046	1.02652	0.756136	7.19985	0.100505	0.54134	0.999279	0.581625	0.99988	0.942232
PWY-6126: superpathway of adenosine nucleotides de novo biosynthesis II|g__Streptococcus.s__Streptococcus_mitis_oralis_pneumoniae	-0.379102	-0.89297	-0.565855	5.15413	-0.100474	0.411377	0.99928	0.434696	0.99988	-0.624301
PWY-6609: adenine and adenosine salvage III|g__Peptoniphilus.s__Peptoniphilus_lacrimalis	-0.741143	-0.371215	0.505119	4.58333	0.100443	0.405984	0.99928	0.418593	0.99988	-0.562451
NONOXIPENT-PWY: pentose phosphate pathway (non-oxidative branch)|g__Enterococcus.s__Enterococcus_faecium	-0.482473	-0.891419	-0.558258	5.11615	-0.100246	0.49968	0.999271	0.481524	0.99988	-0.692702
PWY-7219: adenosine ribonucleotides de novo biosynthesis|g__Bacteroides.s__Bacteroides_fragilis	1.38231	2.16304	0.812546	7.37929	0.10022	0.565591	0.99927	0.572317	0.99988	1.66125
HOMOSER-METSYN-PWY: L-methionine biosynthesis I|g__Streptococcus.s__Streptococcus_mitis_oralis_pneumoniae	-0.349908	-0.791626	-0.561499	5.0057	-0.100198	0.439209	0.999291	0.429092	0.99988	-0.570413
PWY-6385: peptidoglycan biosynthesis III (mycobacteria)|g__Bacteroides.s__Bacteroides_xylanisolvens	0.808072	-0.0923143	-0.651009	5.80729	-0.100186	0.629178	0.999269	0.558108	0.99988	0.319643
MET-SAM-PWY: superpathway of S-adenosyl-L-methionine biosynthesis|g__Anaerostipes.s__Anaerostipes_hadrus	4.96148	6.08493	0.773189	6.88397	0.100177	0.524117	0.999331	0.48469	0.99988	5.82787
PWY-2942: L-lysine biosynthesis III|g__Bacteroides.s__Bacteroides_vulgatus	6.19571	6.97094	0.714281	5.98129	0.100172	0.675771	0.999294	0.515178	0.99988	6.40821
PWY-6317: galactose degradation I (Leloir pathway)|g__Leuconostoc.s__Leuconostoc_citreum	-0.522266	-1.0423	-0.525854	4.51843	-0.100126	0.416493	0.999281	0.465962	0.99988	-0.77095
PWY-6124: inosine-5'-phosphate biosynthesis II|g__Streptococcus.s__Streptococcus_thermophilus	6.68267	5.85639	-0.743564	6.80411	-0.100082	0.553375	0.999287	0.50466	0.99988	6.23212
PWY-6387: UDP-N-acetylmuramoyl-pentapeptide biosynthesis I (meso-diaminopimelate containing)|g__Achromobacter.s__Achromobacter_piechaudii	-0.53678	-1.03018	-0.541336	4.56121	-0.100038	0.42312	0.999289	0.445101	0.99988	-0.787225
PWY-3502: superpathway of NAD biosynthesis in eukaryotes|unclassified	-0.63155	-0.973921	-0.472577	4.45579	-0.099938	0.468261	0.99928	0.486321	0.99988	-0.82961
PWY-5973: cis-vaccenate biosynthesis|g__Lactobacillus.s__Lactobacillus_oris	-0.221238	-0.798261	-0.606499	5.85535	-0.0998861	0.529379	0.999277	0.490614	0.99988	-0.508268
PWY-1042: glycolysis IV (plant cytosol)|g__Alistipes.s__Alistipes_shahii	1.13359	2.49913	0.819571	8.11276	0.0998728	0.591098	0.999284	0.592249	0.99988	1.53751
DTDPRHAMSYN-PWY: dTDP-L-rhamnose biosynthesis I|g__Streptococcus.s__Streptococcus_sobrinus	-0.216066	-0.409285	-0.542195	4.92953	-0.0998579	0.469733	0.99929	0.51225	0.99988	-0.338642
METSYN-PWY: L-homoserine and L-methionine biosynthesis|g__Klebsiella.s__Klebsiella_pneumoniae	-0.00584105	-0.548435	-0.686629	6.25406	-0.0998394	0.499144	0.999274	0.489262	0.99988	-0.28216
NONOXIPENT-PWY: pentose phosphate pathway (non-oxidative branch)|g__Alistipes.s__Alistipes_shahii	1.02179	1.74302	0.776385	7.78287	0.0998276	0.576306	0.999295	0.578068	0.99988	1.32457
VALSYN-PWY: L-valine biosynthesis|g__Leuconostoc.s__Leuconostoc_carnosum	-0.536213	-0.950257	-0.469443	4.24085	-0.0998265	0.438577	0.999274	0.431014	0.99988	-0.76
COMPLETE-ARO-PWY: superpathway of aromatic amino acid biosynthesis|g__Anaerostipes.s__Anaerostipes_hadrus	5.29083	6.29006	0.689886	7.13351	0.0997557	0.50645	0.999277	0.467681	0.99988	6.09651
ARGININE-SYN4-PWY: L-ornithine de novo biosynthesis|unclassified	5.81848	4.78132	-0.798641	7.34315	-0.0997181	0.546445	0.999269	0.510639	0.99988	5.16716
UNINTEGRATED|g__Leuconostoc.s__Leuconostoc_pseudomesenteroides	-0.525432	-1.01384	-0.570947	4.84567	-0.0996672	0.343922	0.999269	0.464647	0.99988	-0.753756
PWY-2942: L-lysine biosynthesis III|g__Rhodococcus.s__Rhodococcus_erythropolis	-0.109919	-0.546187	-0.800525	7.45373	-0.0996448	0.321504	0.999287	0.455964	0.99988	-0.311414
PANTO-PWY: phosphopantothenate biosynthesis I|g__Klebsiella.s__Klebsiella_pneumoniae	-0.0308996	-0.492208	-0.632049	6.15944	-0.0996206	0.555662	0.999294	0.535774	0.99988	-0.271747
PWY-7221: guanosine ribonucleotides de novo biosynthesis|g__Rothia.s__Rothia_mucilaginosa	-0.48795	-0.969438	-0.518522	4.35683	-0.0995603	0.495562	0.999278	0.45394	0.99988	-0.696731
PWY-621: sucrose degradation III (sucrose invertase)|g__Clostridium.s__Clostridium_sp_SS2_1	5.23222	6.66432	0.713988	7.59187	0.0995334	0.518534	0.999269	0.609187	0.99988	6.33251
PWY-6151: S-adenosyl-L-methionine cycle I|g__Actinomyces.s__Actinomyces_odontolyticus	-0.61057	-0.0463196	0.525265	4.68531	0.0995261	0.469235	0.999323	0.479639	0.99988	-0.360171
PWY-6609: adenine and adenosine salvage III|g__Enterobacter.s__Enterobacter_cloacae	0.0852134	0.567562	0.738546	6.57526	0.0994557	0.483875	0.999273	0.507365	0.99988	0.301101
PWY-6123: inosine-5'-phosphate biosynthesis I|g__Bacteroides.s__Bacteroides_sp_2_1_56FAA	-0.38726	-0.927877	-0.562569	5.01452	-0.099445	0.478516	0.999285	0.457546	0.99988	-0.658385
PWY-7199: pyrimidine deoxyribonucleosides salvage|g__Streptococcus.s__Streptococcus_parasanguinis	3.30187	4.60427	0.664001	6.32703	0.099415	0.607704	0.999275	0.498866	0.99988	3.83363
PWY0-1319: CDP-diacylglycerol biosynthesis II|g__Streptococcus.s__Streptococcus_mitis_oralis_pneumoniae	-0.417378	-0.778671	-0.57576	4.91186	-0.0993023	0.413483	0.999269	0.45694	0.99988	-0.595044
PWY-6387: UDP-N-acetylmuramoyl-pentapeptide biosynthesis I (meso-diaminopimelate containing)|g__Bacteroides.s__Bacteroides_fragilis	0.996937	1.50051	0.770767	7.26077	0.0992756	0.567738	0.999269	0.548222	0.99988	1.24991
COMPLETE-ARO-PWY: superpathway of aromatic amino acid biosynthesis|g__Rhodococcus.s__Rhodococcus_erythropolis	-0.0592433	-0.448429	-0.776553	7.34379	-0.0992555	0.372967	0.999282	0.492265	0.99988	-0.252325
CALVIN-PWY: Calvin-Benson-Bassham cycle|g__Coprococcus.s__Coprococcus_catus	2.10945	1.5087	-0.661893	6.8675	-0.099212	0.615517	0.999286	0.593652	0.99988	1.84438
PWY-7539: 6-hydroxymethyl-dihydropterin diphosphate biosynthesis III (Chlamydia)|g__Bacteroides.s__Bacteroides_ovatus	2.99545	4.27473	0.697041	6.83586	0.0992056	0.581234	0.999269	0.609523	0.99988	3.43174
GLUCARGALACTSUPER-PWY: superpathway of D-glucarate and D-galactarate degradation|g__Enterobacter.s__Enterobacter_cloacae	-0.217189	0.312592	0.733809	6.62581	0.099171	0.467293	0.999272	0.4941	0.99988	0.026499
PWY-7219: adenosine ribonucleotides de novo biosynthesis|g__Actinomyces.s__Actinomyces_sp_ICM47	1.4107	0.622642	-0.63204	6.17813	-0.0991136	0.51166	0.999269	0.544975	0.99988	0.982826
NONMEVIPP-PWY: methylerythritol phosphate pathway I|g__Bacteroides.s__Bacteroides_xylanisolvens	0.764218	0.0251223	-0.684548	6.37764	-0.0991119	0.615805	0.99932	0.586174	0.99988	0.397452
PWY-6609: adenine and adenosine salvage III|g__Lactobacillus.s__Lactobacillus_casei_paracasei	8.29561	7.67779	-0.640446	6.19081	-0.0990826	0.684487	0.999314	0.566048	0.99988	8.11028
DTDPRHAMSYN-PWY: dTDP-L-rhamnose biosynthesis I|g__Anaerotruncus.s__Anaerotruncus_colihominis	-0.975957	-0.522702	0.503022	4.33956	0.0990616	0.471499	0.999269	0.452467	0.99988	-0.765358
PWY-5667: CDP-diacylglycerol biosynthesis I|g__Enterobacter.s__Enterobacter_cloacae	0.0548554	0.521261	0.757336	6.81035	0.0990533	0.512889	0.999286	0.520346	0.99988	0.282748
PWY-7208: superpathway of pyrimidine nucleobases salvage|g__Microbacterium.s__Microbacterium_sp_UCD_TDU	-0.337091	-0.879323	-0.621511	5.86195	-0.0990117	0.484511	0.999293	0.462997	0.99988	-0.619378
PWY-4981: L-proline biosynthesis II (from arginine)|g__Lactococcus.s__Lactococcus_lactis	3.85189	3.04306	-0.69905	6.75853	-0.0989604	0.567086	0.999269	0.551845	0.99988	3.51331
UDPNAGSYN-PWY: UDP-N-acetyl-D-glucosamine biosynthesis I|g__Streptococcus.s__Streptococcus_thermophilus	6.44015	5.98854	-0.752137	6.53502	-0.0989458	0.49975	0.999269	0.54007	0.99988	6.19828
PWY0-1297: superpathway of purine deoxyribonucleosides degradation|g__Clostridium.s__Clostridium_asparagiforme	-0.829143	-0.342681	0.562004	4.40343	0.0988001	0.497849	0.999276	0.499377	0.99988	-0.609825
PEPTIDOGLYCANSYN-PWY: peptidoglycan biosynthesis I (meso-diaminopimelate containing)|g__Collinsella.s__Collinsella_intestinalis	-0.522836	-0.097872	0.652987	6.58382	0.0987173	0.473627	0.999283	0.494721	0.99988	-0.330086
PWY-6126: superpathway of adenosine nucleotides de novo biosynthesis II|g__Bacteroides.s__Bacteroides_sp_4_3_47FAA	-0.93871	-0.441635	0.57265	5.29741	0.0987086	0.367354	0.999269	0.468879	0.99988	-0.728954
UDPNAGSYN-PWY: UDP-N-acetyl-D-glucosamine biosynthesis I|g__Enterobacter.s__Enterobacter_cloacae	-0.0336186	0.473398	0.71344	6.67578	0.0986255	0.549602	0.999274	0.545676	0.99988	0.21186
PWY-2941: L-lysine biosynthesis II|g__Erysipelotrichaceae_noname.s__Erysipelotrichaceae_bacterium_2_2_44A	-0.903514	-0.54113	0.55621	4.72749	0.0985622	0.472019	0.999284	0.44775	0.99988	-0.744776
PWY-6168: flavin biosynthesis III (fungi)|g__Stenotrophomonas.s__Stenotrophomonas_maltophilia	-0.38418	-0.845783	-0.601569	5.10311	-0.0985556	0.494493	0.999269	0.496718	0.99988	-0.604224
PWY-5100: pyruvate fermentation to acetate and lactate II|g__Peptoniphilus.s__Peptoniphilus_lacrimalis	-0.940201	-0.639166	0.487053	4.73405	0.0985504	0.477844	0.999269	0.479493	0.99988	-0.787609
PWY-5103: L-isoleucine biosynthesis III|g__Anaerostipes.s__Anaerostipes_sp_3_2_56FAA	-0.575235	-0.231016	0.59698	5.38796	0.0985279	0.44295	0.99928	0.487185	0.99988	-0.423062
PWY-7456: mannan degradation|g__Eubacterium.s__Eubacterium_siraeum	0.499457	0.972944	0.64689	6.36943	0.0985105	0.549691	0.999314	0.605015	0.99988	0.737592
SER-GLYSYN-PWY: superpathway of L-serine and glycine biosynthesis I|g__Roseburia.s__Roseburia_intestinalis	0.900409	1.48471	0.528778	5.18622	0.0984497	0.523824	0.999274	0.603005	0.99988	1.16021
PWY-5686: UMP biosynthesis|g__Bacteroides.s__Bacteroides_sp_3_1_19	1.16347	0.522281	-0.672625	5.98901	-0.0983973	0.54282	0.999269	0.557195	0.99988	0.851562
HSERMETANA-PWY: L-methionine biosynthesis III|g__Microbacterium.s__Microbacterium_barkeri	-0.484227	-0.930108	-0.559347	4.69941	-0.0983331	0.415031	0.999283	0.42615	0.99988	-0.694983
PWY-5695: urate biosynthesis/inosine 5'-phosphate degradation|g__Parabacteroides.s__Parabacteroides_sp_D13	0.168238	-0.36144	-0.637812	5.8572	-0.0983062	0.515075	0.99927	0.493579	0.99988	-0.103721
PWY-7220: adenosine deoxyribonucleotides de novo biosynthesis II|g__Eggerthella.s__Eggerthella_sp_1_3_56FAA	3.70254	4.11385	0.548745	5.14543	0.0982706	0.535117	0.999269	0.532964	0.99988	3.9489
PYRIDOXSYN-PWY: pyridoxal 5'-phosphate biosynthesis I|g__Bacteroides.s__Bacteroides_ovatus	4.81599	5.29041	0.678421	6.39214	0.0981932	0.583605	0.999298	0.490667	0.99988	5.03043
COA-PWY-1: coenzyme A biosynthesis II (mammalian)|g__Alistipes.s__Alistipes_indistinctus	0.254864	0.396544	0.649843	6.23578	0.0981931	0.533691	0.999298	0.560678	0.99988	0.332485
PWY-7111: pyruvate fermentation to isobutanol (engineered)|g__Parabacteroides.s__Parabacteroides_sp_D13	0.15527	-0.282521	-0.595158	5.40472	-0.0981816	0.493039	0.999274	0.516549	0.99988	-0.0705361
PWY-621: sucrose degradation III (sucrose invertase)|g__Ruminococcus.s__Ruminococcus_sp	8.61042	8.67117	-0.981113	9.78546	-0.0981699	0.597433	0.999276	0.370669	0.99988	8.67117
PANTO-PWY: phosphopantothenate biosynthesis I|g__Bilophila.s__Bilophila_wadsworthia	-0.40338	-0.0350543	0.629226	6.05224	0.098132	0.502273	0.999302	0.523106	0.99988	-0.252909
PWY-6387: UDP-N-acetylmuramoyl-pentapeptide biosynthesis I (meso-diaminopimelate containing)|g__Scardovia.s__Scardovia_wiggsiae	-0.447806	-0.899656	-0.471541	4.66224	-0.0980481	0.480592	0.999274	0.463982	0.99988	-0.679846
BRANCHED-CHAIN-AA-SYN-PWY: superpathway of branched amino acid biosynthesis|g__Achromobacter.s__Achromobacter_piechaudii	-0.563947	-0.973008	-0.529611	4.70638	-0.0979922	0.45684	0.999269	0.448468	0.99988	-0.756548
PWY-6121: 5-aminoimidazole ribonucleotide biosynthesis I|g__Eubacterium.s__Eubacterium_ramulus	0.150018	0.584578	0.661652	6.0843	0.0979602	0.556301	0.999279	0.562973	0.99988	0.345165
PWY-6386: UDP-N-acetylmuramoyl-pentapeptide biosynthesis II (lysine-containing)|g__Blautia.s__Blautia_sp_KLE_1732	8.44043	7.79876	-0.934265	9.14136	-0.0979342	0.623571	0.999301	0.416601	0.99988	7.9411
PWY-7222: guanosine deoxyribonucleotides de novo biosynthesis II|g__Pseudomonas.s__Pseudomonas_alcaliphila	-0.657749	-1.07924	-0.559715	4.48561	-0.0979218	0.451286	0.999301	0.485327	0.99988	-0.880503
PWY-7219: adenosine ribonucleotides de novo biosynthesis|g__Eubacterium.s__Eubacterium_ramulus	0.172631	0.632206	0.65151	6.2485	0.097869	0.533838	0.999299	0.534144	0.99988	0.37729
PWY4LZ-257: superpathway of fermentation (Chlamydomonas reinhardtii)|unclassified	7.59883	7.8146	0.451594	3.5986	0.0978644	0.25017	0.999269	0.422659	0.99988	7.66364
PWY-7220: adenosine deoxyribonucleotides de novo biosynthesis II|g__Pseudomonas.s__Pseudomonas_alcaliphila	-0.678415	-1.06435	-0.450452	4.59949	-0.0977934	0.447265	0.999273	0.470227	0.99988	-0.863967
PWY-7357: thiamin formation from pyrithiamine and oxythiamine (yeast)|g__Achromobacter.s__Achromobacter_piechaudii	-0.614039	-0.947387	-0.533553	4.60287	-0.0977475	0.429462	0.999278	0.451482	0.99988	-0.782319
PWY66-409: superpathway of purine nucleotide salvage|g__Streptococcus.s__Streptococcus_salivarius	-0.13893	-0.564011	-0.624974	5.92421	-0.0977368	0.473741	0.999274	0.503829	0.99988	-0.366437
VALSYN-PWY: L-valine biosynthesis|g__Actinomyces.s__Actinomyces_sp_ICM47	1.89398	1.05839	-0.668218	5.96167	-0.0977293	0.55505	0.99928	0.591523	0.99988	1.43019
PWY-7221: guanosine ribonucleotides de novo biosynthesis|g__Olsenella.s__Olsenella_uli	-0.39634	-0.819934	-0.511939	4.38937	-0.0977007	0.453445	0.999314	0.468698	0.99988	-0.61064
PYRIDOXSYN-PWY: pyridoxal 5'-phosphate biosynthesis I|g__Bacteroides.s__Bacteroides_sp_3_1_19	-0.0444296	-0.510412	-0.554848	5.14526	-0.0976838	0.49341	0.999287	0.527862	0.99988	-0.297941
PEPTIDOGLYCANSYN-PWY: peptidoglycan biosynthesis I (meso-diaminopimelate containing)|g__Streptococcus.s__Streptococcus_mitis_oralis_pneumoniae	-0.421014	-0.773568	-0.554502	4.86698	-0.0975887	0.459486	0.999272	0.459219	0.99988	-0.603614
PWY0-1296: purine ribonucleosides degradation|g__Lachnospiraceae_noname.s__Lachnospiraceae_bacterium_5_1_63FAA	5.07843	6.04478	0.628066	6.46673	0.0975473	0.66704	0.999276	0.515626	0.99988	5.64851
PWY-5676: acetyl-CoA fermentation to butanoate II|unclassified	8.88791	9.32101	0.387588	2.30422	0.0975149	0.045762	0.999269	0.29395	0.99988	8.99692
PWY-1269: CMP-3-deoxy-D-manno-octulosonate biosynthesis I|g__Enterobacter.s__Enterobacter_cloacae	-0.602369	-0.346511	0.536091	5.38184	0.0975073	0.507636	0.999271	0.495971	0.99988	-0.493529
PEPTIDOGLYCANSYN-PWY: peptidoglycan biosynthesis I (meso-diaminopimelate containing)|g__Blautia.s__Blautia_sp_KLE_1732	8.47727	7.75087	-0.911074	8.88076	-0.09748	0.633005	0.999304	0.394231	0.99988	7.89709
UNINTEGRATED|g__Clostridium.s__Clostridium_bolteae	-0.0398876	1.30682	1.15411	16.4772	0.0974746	0.182341	0.999269	0.420633	0.99988	0.463973
COA-PWY-1: coenzyme A biosynthesis II (mammalian)|g__Streptococcus.s__Streptococcus_sp_I_G2	-0.652345	-1.04822	-0.498673	4.35012	-0.0974312	0.462131	0.999286	0.453531	0.99988	-0.831713
ORNDEG-PWY: superpathway of ornithine degradation|unclassified	-0.620789	-0.219538	0.724923	6.54867	0.0973695	0.319555	0.999269	0.420724	0.99988	-0.417692
PWY-6595: superpathway of guanosine nucleotides degradation (plants)|g__Enterococcus.s__Enterococcus_gallinarum	0.0954436	-0.484293	-0.640582	6.32687	-0.0973591	0.536477	0.999279	0.5048	0.99988	-0.16628
PWY-5304: superpathway of sulfur oxidation (Acidianus ambivalens)|g__Anaerostipes.s__Anaerostipes_hadrus	5.46532	6.37465	0.691074	7.32552	0.0973373	0.532299	0.999287	0.476631	0.99988	6.00547
VALSYN-PWY: L-valine biosynthesis|g__Streptococcus.s__Streptococcus_thermophilus	6.82983	6.05323	-0.764572	6.8419	-0.0973237	0.60772	0.999313	0.572852	0.99988	6.55012
HEMESYN2-PWY: heme biosynthesis II (anaerobic)|g__Pseudomonas.s__Pseudomonas_alcaliphila	-0.6327	-0.998243	-0.464763	4.34295	-0.0972609	0.445358	0.999282	0.461049	0.99988	-0.809519
PWY-6386: UDP-N-acetylmuramoyl-pentapeptide biosynthesis II (lysine-containing)|g__Rhodococcus.s__Rhodococcus_erythropolis	0.0335521	-0.556362	-0.838796	7.77466	-0.0972386	0.355413	0.999269	0.459492	0.99988	-0.260812
HISDEG-PWY: L-histidine degradation I|g__Microbacterium.s__Microbacterium_sp_UCD_TDU	-0.423965	-0.791334	-0.601979	5.63895	-0.0972346	0.4094	0.999269	0.441121	0.99988	-0.629641
COA-PWY-1: coenzyme A biosynthesis II (mammalian)|g__Blautia.s__Blautia_sp_KLE_1732	6.46941	7.15885	-0.823723	8.52155	-0.0972026	0.628432	0.999279	0.542403	0.99988	7.04194
PWY-6121: 5-aminoimidazole ribonucleotide biosynthesis I|g__Ruminococcus.s__Ruminococcus_sp	7.93613	6.60193	-0.800218	8.49536	-0.097189	0.664873	0.999274	0.36806	0.99988	7.57021
COA-PWY-1: coenzyme A biosynthesis II (mammalian)|g__Peptoniphilus.s__Peptoniphilus_lacrimalis	-0.96047	-0.639587	0.494823	4.74328	0.0971574	0.451714	0.999314	0.475419	0.99988	-0.814017
PWY-6126: superpathway of adenosine nucleotides de novo biosynthesis II|g__Pseudomonas.s__Pseudomonas_mandelii	-0.344547	-0.778914	-0.590831	5.20413	-0.097151	0.420601	0.999274	0.441719	0.99988	-0.595799
PWY-6527: stachyose degradation|g__Lachnospiraceae_noname.s__Lachnospiraceae_bacterium_3_1_57FAA_CT1	-0.221914	0.103076	0.580949	5.58754	0.097128	0.465273	0.999311	0.520549	0.99988	-0.0540605
PWY-6277: superpathway of 5-aminoimidazole ribonucleotide biosynthesis|g__Clostridium.s__Clostridium_sp_KLE_1755	-0.883242	-0.573637	0.471184	4.42108	0.0971236	0.463206	0.999269	0.488244	0.99988	-0.73933
PEPTIDOGLYCANSYN-PWY: peptidoglycan biosynthesis I (meso-diaminopimelate containing)|g__Streptococcus.s__Streptococcus_sobrinus	-0.501113	-0.912331	-0.509471	4.76613	-0.0971231	0.468464	0.999274	0.482463	0.99988	-0.692471
PWY-7221: guanosine ribonucleotides de novo biosynthesis|g__Peptostreptococcaceae_noname.s__Clostridium_bartlettii	4.92865	4.40656	-0.654768	6.62226	-0.0970684	0.387017	0.999269	0.510181	0.99988	4.8294
PANTO-PWY: phosphopantothenate biosynthesis I|g__Klebsiella.s__Klebsiella_oxytoca	-0.579906	-0.980492	-0.526623	4.61328	-0.0970574	0.424954	0.999279	0.444932	0.99988	-0.793597
PWY-5189: tetrapyrrole biosynthesis II (from glycine)|g__Rothia.s__Rothia_dentocariosa	-0.618758	-0.992861	-0.468915	4.22206	-0.0970045	0.46761	0.999269	0.469145	0.99988	-0.782402
TCA-GLYOX-BYPASS: superpathway of glyoxylate bypass and TCA|unclassified	6.33969	4.84094	-0.838101	9.00252	-0.096914	0.499218	0.999281	0.558111	0.99988	5.56022
PWY-5347: superpathway of L-methionine biosynthesis (transsulfuration)|g__Enterobacter.s__Enterobacter_cloacae	-0.0312661	0.357487	0.745462	6.84918	0.0968829	0.518015	0.999269	0.537822	0.99988	0.131798
PWY-5837: 1,4-dihydroxy-2-naphthoate biosynthesis I|unclassified	-0.378439	-0.00663688	0.737053	6.5032	0.0968534	0.475356	0.999289	0.51826	0.99988	-0.231782
PWY-7388: octanoyl-[acyl-carrier protein] biosynthesis (mitochondria, yeast)|g__Achromobacter.s__Achromobacter_piechaudii	-0.438649	-0.805131	-0.596545	5.07458	-0.0968437	0.393333	0.99928	0.438415	0.99988	-0.623918
PWY-6121: 5-aminoimidazole ribonucleotide biosynthesis I|g__Lactobacillus.s__Lactobacillus_delbrueckii	-0.597749	-0.321475	0.565352	5.47082	0.0968299	0.514129	0.999287	0.516182	0.99988	-0.474089
PWY-7219: adenosine ribonucleotides de novo biosynthesis|g__Lachnospiraceae_noname.s__Lachnospiraceae_bacterium_5_1_57FAA	-0.124529	0.293879	0.674748	6.63815	0.0968269	0.530566	0.999269	0.567854	0.99988	0.0909247
PWY-6703: preQ0 biosynthesis|g__Bacteroides.s__Bacteroides_sp_4_3_47FAA	-0.84857	-0.455868	0.595383	5.10345	0.0968253	0.367494	0.999269	0.470209	0.99988	-0.675694
CALVIN-PWY: Calvin-Benson-Bassham cycle|g__Campylobacter.s__Campylobacter_gracilis	-0.590022	-1.02327	-0.472555	4.37265	-0.0967768	0.457875	0.999275	0.467589	0.99988	-0.821293
PWY-5103: L-isoleucine biosynthesis III|g__Streptococcus.s__Streptococcus_mitis_oralis_pneumoniae	-0.383962	-0.935665	-0.539749	4.85691	-0.0967029	0.477435	0.999278	0.431327	0.99988	-0.660214
PWY-6703: preQ0 biosynthesis|g__Parabacteroides.s__Parabacteroides_sp_20_3	-0.467302	-0.0736864	0.532097	5.0925	0.0967018	0.493588	0.999287	0.492422	0.99988	-0.298618
PWY-4242: pantothenate and coenzyme A biosynthesis III|g__Actinomyces.s__Actinomyces_sp_oral_taxon_448	0.453847	-0.188185	-0.526023	4.66843	-0.0966632	0.524165	0.999277	0.527287	0.99988	0.128033
PWY-7184: pyrimidine deoxyribonucleotides de novo biosynthesis I|g__Microbacterium.s__Microbacterium_sp_UCD_TDU	-0.443081	-0.959233	-0.622385	5.59638	-0.0966556	0.44971	0.999275	0.474685	0.99988	-0.732701
PWY-7219: adenosine ribonucleotides de novo biosynthesis|g__Clostridium.s__Clostridium_hathewayi	0.0440246	0.548905	0.568281	5.62695	0.0966073	0.57842	0.9993	0.596441	0.99988	0.257915
VALSYN-PWY: L-valine biosynthesis|g__Stenotrophomonas.s__Stenotrophomonas_maltophilia	-0.26009	-0.783418	-0.616736	5.83059	-0.0965741	0.385045	0.999269	0.412903	0.99988	-0.538267
PWY-5100: pyruvate fermentation to acetate and lactate II|g__Roseburia.s__Roseburia_hominis	0.329534	0.770927	0.602114	5.36131	0.0965442	0.59075	0.999328	0.575166	0.99988	0.520717
UNINTEGRATED|g__Peptoniphilus.s__Peptoniphilus_lacrimalis	-0.823468	-0.33536	0.720484	5.42916	0.0965333	0.184592	0.999269	0.397407	0.99988	-0.602929
PWY-7539: 6-hydroxymethyl-dihydropterin diphosphate biosynthesis III (Chlamydia)|g__Bacteroides.s__Bacteroides_sp_2_1_22	-0.634996	-0.289523	0.613945	5.17898	0.0965032	0.49135	0.999269	0.447163	0.99988	-0.484961
PWY-7219: adenosine ribonucleotides de novo biosynthesis|g__Enterobacter.s__Enterobacter_cloacae	0.159893	0.593661	0.718251	6.99349	0.0964639	0.481797	0.999281	0.527348	0.99988	0.401763
PWY-7221: guanosine ribonucleotides de novo biosynthesis|g__Scardovia.s__Scardovia_wiggsiae	-0.627543	-0.90361	-0.442184	4.60235	-0.0964494	0.457167	0.999279	0.47761	0.99988	-0.750343
UNINTEGRATED|g__Lactobacillus.s__Lactobacillus_plantarum	2.08822	0.252197	-1.54651	17.1807	-0.0964422	0.256236	0.999269	0.412395	0.99988	0.898443
PWY-6282: palmitoleate biosynthesis I (from (5Z)-dodec-5-enoate)|g__Achromobacter.s__Achromobacter_piechaudii	-0.479261	-0.90897	-0.585142	5.22742	-0.0963606	0.403289	0.999294	0.463107	0.99988	-0.690029
SER-GLYSYN-PWY: superpathway of L-serine and glycine biosynthesis I|g__Actinomyces.s__Actinomyces_sp_oral_taxon_180	-0.432752	-0.87955	-0.492838	4.29038	-0.0962686	0.509795	0.999269	0.491947	0.99988	-0.659961
PWY-6700: queuosine biosynthesis|g__Parabacteroides.s__Parabacteroides_johnsonii	-0.86871	-0.464847	0.519126	4.85683	0.0962379	0.423069	0.999313	0.455954	0.99988	-0.693553
PWY-7242: D-fructuronate degradation|g__Subdoligranulum.s__Subdoligranulum_variabile	-0.608838	-0.930208	-0.4615	4.43839	-0.0961231	0.44882	0.99928	0.473199	0.99988	-0.790842
TRPSYN-PWY: L-tryptophan biosynthesis|g__Ruminococcus.s__Ruminococcus_sp	7.73973	7.48795	-0.916225	8.51901	-0.0960894	0.595055	0.999274	0.463691	0.99988	7.50496
PWY-6387: UDP-N-acetylmuramoyl-pentapeptide biosynthesis I (meso-diaminopimelate containing)|g__Lachnospiraceae_noname.s__Lachnospiraceae_bacterium_5_1_57FAA	-0.147439	0.124137	0.61921	6.38935	0.096085	0.51226	0.999269	0.535367	0.99988	-0.0291373
FASYN-ELONG-PWY: fatty acid elongation -- saturated|g__Bacteroides.s__Bacteroides_xylanisolvens	-0.485585	-0.961279	-0.569122	4.54087	-0.0960695	0.420977	0.999309	0.409441	0.99988	-0.755413
PWY-6277: superpathway of 5-aminoimidazole ribonucleotide biosynthesis|g__Bilophila.s__Bilophila_sp_4_1_30	-0.804303	-0.453682	0.5154	4.81828	0.0959781	0.481699	0.999269	0.505945	0.99988	-0.644826
PWY0-862: (5Z)-dodec-5-enoate biosynthesis|g__Stenotrophomonas.s__Stenotrophomonas_maltophilia	-0.286063	-0.814927	-0.74882	5.55248	-0.0959735	0.407525	0.999273	0.417874	0.99988	-0.554489
PWY-6387: UDP-N-acetylmuramoyl-pentapeptide biosynthesis I (meso-diaminopimelate containing)|g__Alistipes.s__Alistipes_indistinctus	-0.111759	0.352099	0.633218	6.41104	0.0959366	0.473787	0.999277	0.506163	0.99988	0.0906081
PWY-7219: adenosine ribonucleotides de novo biosynthesis|g__Actinomyces.s__Actinomyces_sp_ph3	-0.529046	-0.83588	-0.465186	4.5111	-0.0959238	0.467001	0.999273	0.467909	0.99988	-0.665804
PWY-7219: adenosine ribonucleotides de novo biosynthesis|g__Pseudomonas.s__Pseudomonas_mandelii	-0.462343	-0.78424	-0.56448	5.45503	-0.0959129	0.420283	0.999274	0.464548	0.99988	-0.627932
UDPNAGSYN-PWY: UDP-N-acetyl-D-glucosamine biosynthesis I|g__Lactobacillus.s__Lactobacillus_reuteri	-0.367405	-0.839326	-0.553302	5.35255	-0.0958892	0.502387	0.999285	0.506377	0.99988	-0.597707
ARO-PWY: chorismate biosynthesis I|g__Streptococcus.s__Streptococcus_sobrinus	-0.513848	-0.960784	-0.5574	4.61081	-0.0958782	0.433251	0.999269	0.449823	0.99988	-0.75381
PWY-5690: TCA cycle II (plants and fungi)|g__Rhodococcus.s__Rhodococcus_erythropolis	-0.256797	-0.688979	-0.804775	7.19065	-0.095867	0.294389	0.999269	0.43332	0.99988	-0.499478
KETOGLUCONMET-PWY: ketogluconate metabolism|unclassified	1.1034	0.478553	-0.811674	8.15864	-0.0958472	0.561235	0.999279	0.562198	0.99988	0.778541
PWY-6385: peptidoglycan biosynthesis III (mycobacteria)|g__Lactobacillus.s__Lactobacillus_plantarum	0.759482	0.0555586	-0.690878	7.43601	-0.0958308	0.528404	0.999291	0.54775	0.99988	0.389811
COA-PWY-1: coenzyme A biosynthesis II (mammalian)|g__Atopobium.s__Atopobium_sp_ICM58	-0.438655	-0.941083	-0.469895	4.44365	-0.0957452	0.466657	0.999315	0.466694	0.99988	-0.695665
PWY-5484: glycolysis II (from fructose 6-phosphate)|g__Lactococcus.s__Lactococcus_lactis	3.48075	2.41007	-0.760657	6.88643	-0.0956897	0.548097	0.999269	0.554221	0.99988	3.05105
P125-PWY: superpathway of (R,R)-butanediol biosynthesis|g__Lactobacillus.s__Lactobacillus_oris	-0.389819	-0.730942	-0.530142	5.15112	-0.0955579	0.533667	0.999271	0.494689	0.99988	-0.579122
PWY4FS-7: phosphatidylglycerol biosynthesis I (plastidic)|g__Klebsiella.s__Klebsiella_pneumoniae	-0.0341314	-0.570802	-0.629682	6.12851	-0.0954934	0.537126	0.99927	0.519818	0.99988	-0.296262
PWY-6122: 5-aminoimidazole ribonucleotide biosynthesis II|g__Lactobacillus.s__Lactobacillus_casei_paracasei	8.33536	7.63637	-0.656582	5.98204	-0.0954629	0.585477	0.999269	0.574393	0.99988	7.86864
PYRIDNUCSYN-PWY: NAD biosynthesis I (from aspartate)|g__Microbacterium.s__Microbacterium_sp_UCD_TDU	-0.375322	-0.886884	-0.649845	5.5611	-0.0954169	0.45691	0.999277	0.475296	0.99988	-0.626474
PWY-7220: adenosine deoxyribonucleotides de novo biosynthesis II|g__Alcaligenes.s__Alcaligenes_sp_EGD_AK7	-0.652742	-0.972181	-0.504224	4.53465	-0.0954031	0.442392	0.99928	0.46446	0.99988	-0.81654
PWY1G-0: mycothiol biosynthesis|g__Rhodococcus.s__Rhodococcus_erythropolis	-0.0128055	-0.560763	-0.779127	7.43514	-0.0953585	0.364355	0.999276	0.484165	0.99988	-0.311628
PANTO-PWY: phosphopantothenate biosynthesis I|g__Bacteroides.s__Bacteroides_ovatus	5.02483	5.57516	0.647049	6.24113	0.095336	0.634214	0.999276	0.514221	0.99988	5.2918
PWY-7111: pyruvate fermentation to isobutanol (engineered)|g__Lachnospiraceae_noname.s__Lachnospiraceae_bacterium_8_1_57FAA	0.70503	1.2233	0.55508	5.6164	0.0953324	0.515808	0.999284	0.534837	0.99988	0.929751
PWY-7221: guanosine ribonucleotides de novo biosynthesis|g__Klebsiella.s__Klebsiella_pneumoniae	-0.0626291	-0.543017	-0.67884	6.20322	-0.0951723	0.532165	0.999276	0.477298	0.99988	-0.306401
PWY-7221: guanosine ribonucleotides de novo biosynthesis|g__Ruminococcus.s__Ruminococcus_bromii	2.02914	1.14715	-0.972187	10.6396	-0.0951073	0.543846	0.999269	0.523359	0.99988	1.52676
PWY-5173: superpathway of acetyl-CoA biosynthesis|g__Pseudomonas.s__Pseudomonas_mendocina	-0.593387	-1.08764	-0.50774	4.40146	-0.095103	0.437687	0.999289	0.441106	0.99988	-0.83774
UNINTEGRATED|g__Enterococcus.s__Enterococcus_faecalis	16.7751	1.62439	-1.47426	17.9813	-0.0950352	0.208372	0.999269	0.19931	0.99988	15.681
PWY-5188: tetrapyrrole biosynthesis I (from glutamate)|g__Bilophila.s__Bilophila_sp_4_1_30	-0.912345	-0.403084	0.519377	4.50648	0.0950251	0.47851	0.999335	0.48562	0.99988	-0.680421
PWY-6121: 5-aminoimidazole ribonucleotide biosynthesis I|g__Streptococcus.s__Streptococcus_vestibularis	3.57817	2.87229	-0.594614	5.5962	-0.0950174	0.545983	0.999269	0.541125	0.99988	3.31895
PWY0-781: aspartate superpathway|unclassified	9.32482	8.51499	-0.51635	3.68206	-0.0950047	0.849526	0.999351	0.326713	0.99988	8.93737
PWY-7111: pyruvate fermentation to isobutanol (engineered)|g__Lachnospiraceae_noname.s__Lachnospiraceae_bacterium_1_1_57FAA	1.19973	1.75156	0.565351	5.23937	0.0949676	0.532697	0.999273	0.556153	0.99988	1.4599
PWY-5100: pyruvate fermentation to acetate and lactate II|g__Streptococcus.s__Streptococcus_australis	-0.560321	-0.153275	0.575854	5.05748	0.0949649	0.501582	0.999269	0.493169	0.99988	-0.365152
PWY-2942: L-lysine biosynthesis III|g__Bacteroides.s__Bacteroides_fragilis	1.41946	1.78985	0.693104	6.70561	0.0949181	0.581245	0.99928	0.574565	0.99988	1.59719
PWY0-1319: CDP-diacylglycerol biosynthesis II|g__Clostridium.s__Clostridium_sp_SS2_1	5.03667	6.54177	0.70206	7.3717	0.0949153	0.532798	0.999269	0.509235	0.99988	5.82228
UDPNAGSYN-PWY: UDP-N-acetyl-D-glucosamine biosynthesis I|g__Lactobacillus.s__Lactobacillus_delbrueckii	-0.573373	-0.140225	0.570729	5.40542	0.0949042	0.459449	0.99929	0.48447	0.99988	-0.371736
NONOXIPENT-PWY: pentose phosphate pathway (non-oxidative branch)|g__Granulicatella.s__Granulicatella_adiacens	-0.452338	-0.89569	-0.559105	4.86097	-0.094892	0.445142	0.999279	0.427711	0.99988	-0.659049
PWY-5367: petroselinate biosynthesis|g__Granulicatella.s__Granulicatella_adiacens	-0.312926	-0.804534	-0.480646	4.67998	-0.0948717	0.500352	0.999272	0.464575	0.99988	-0.580077
ARG+POLYAMINE-SYN: superpathway of arginine and polyamine biosynthesis|unclassified	8.46079	8.21654	-0.509342	4.18514	-0.0948634	0.805927	0.999288	0.360371	0.99988	8.33709
PWY-6121: 5-aminoimidazole ribonucleotide biosynthesis I|g__Actinomyces.s__Actinomyces_naeslundii	-0.450869	-0.865672	-0.528366	4.71748	-0.0948089	0.508701	0.999307	0.494323	0.99988	-0.663176
PWY-5100: pyruvate fermentation to acetate and lactate II|g__Microbacterium.s__Microbacterium_sp_UCD_TDU	-0.386603	-0.852801	-0.622811	5.47978	-0.0948058	0.439487	0.999269	0.477565	0.99988	-0.644112
PWY-7219: adenosine ribonucleotides de novo biosynthesis|g__Lactobacillus.s__Lactobacillus_casei_paracasei	8.68302	8.00223	-0.644613	5.78333	-0.0948009	0.551787	0.999279	0.546637	0.99988	8.31013
PWY-7111: pyruvate fermentation to isobutanol (engineered)|g__Actinomyces.s__Actinomyces_sp_ICM47	1.88242	1.00419	-0.582672	5.90102	-0.0947529	0.564668	0.999286	0.582776	0.99988	1.42122
PWY-6387: UDP-N-acetylmuramoyl-pentapeptide biosynthesis I (meso-diaminopimelate containing)|g__Rothia.s__Rothia_mucilaginosa	-0.734605	-0.968131	-0.500739	4.30318	-0.0947514	0.452252	0.999291	0.477506	0.99988	-0.859257
PWY-2942: L-lysine biosynthesis III|g__Microbacterium.s__Microbacterium_sp_UCD_TDU	-0.41227	-0.849582	-0.62407	5.67056	-0.0946959	0.438487	0.999281	0.452938	0.99988	-0.649287
ILEUSYN-PWY: L-isoleucine biosynthesis I (from threonine)|g__Streptococcus.s__Streptococcus_mitis_oralis_pneumoniae	-0.300418	-0.831648	-0.569219	4.97123	-0.0946632	0.418616	0.999287	0.454179	0.99988	-0.564189
PWY-5104: L-isoleucine biosynthesis IV|g__Anaerostipes.s__Anaerostipes_hadrus	5.0288	6.12709	0.679671	7.00373	0.0946523	0.521451	0.999276	0.427506	0.99988	5.80647
PWY-5913: TCA cycle VI (obligate autotrophs)|g__Achromobacter.s__Achromobacter_piechaudii	-0.553047	-1.02286	-0.55091	4.6758	-0.0946	0.424711	0.999314	0.449746	0.99988	-0.800388
PWY-7111: pyruvate fermentation to isobutanol (engineered)|g__Blautia.s__Blautia_sp_KLE_1732	8.21298	7.76803	-0.826795	7.94018	-0.094574	0.797444	0.999309	0.478933	0.99988	7.87641
PWY-7220: adenosine deoxyribonucleotides de novo biosynthesis II|g__Actinomyces.s__Actinomyces_oris	-0.359686	-0.888152	-0.545207	4.84171	-0.0945587	0.495971	0.999269	0.480735	0.99988	-0.629707
LACTOSECAT-PWY: lactose and galactose degradation I|g__Streptococcus.s__Streptococcus_sobrinus	-0.283508	-0.618537	-0.504731	5.0982	-0.094544	0.477857	0.999273	0.527729	0.99988	-0.417112
UNINTEGRATED|g__Atopobium.s__Atopobium_parvulum	-0.13604	-0.785794	-0.691648	7.00647	-0.0945381	0.227728	0.999269	0.375812	0.99988	-0.525442
HEMESYN2-PWY: heme biosynthesis II (anaerobic)|g__Acinetobacter.s__Acinetobacter_johnsonii	-0.797445	-0.19318	0.61442	6.05202	0.0945258	0.320599	0.999275	0.451687	0.99988	-0.545993
PWY-2941: L-lysine biosynthesis II|g__Erysipelotrichaceae_noname.s__Clostridium_spiroforme	0.479687	0.783497	0.598515	6.58348	0.0945046	0.583814	0.999293	0.589383	0.99988	0.632143
P105-PWY: TCA cycle IV (2-oxoglutarate decarboxylase)|unclassified	4.25576	1.15493	-0.859355	9.28502	-0.0944876	0.543469	0.999282	0.536308	0.99988	1.78613
PWY-7221: guanosine ribonucleotides de novo biosynthesis|g__Lactobacillus.s__Lactobacillus_salivarius	0.162474	-0.469876	-0.565995	6.24304	-0.0944801	0.537698	0.999273	0.524378	0.99988	-0.138238
PWY-5989: stearate biosynthesis II (bacteria and plants)|g__Citrobacter.s__Citrobacter_freundii	-0.517253	-0.854015	-0.437044	4.5406	-0.0944645	0.47509	0.999314	0.518375	0.99988	-0.690328
PWY-7222: guanosine deoxyribonucleotides de novo biosynthesis II|g__Bacteroides.s__Bacteroides_sp_4_3_47FAA	-0.78524	-0.525321	0.547774	4.89551	0.0944529	0.392837	0.999269	0.472979	0.99988	-0.670658
PWY-7211: superpathway of pyrimidine deoxyribonucleotides de novo biosynthesis|g__Pseudomonas.s__Pseudomonas_mendocina	-0.646798	-0.924347	-0.447007	4.2619	-0.0943774	0.514549	0.999281	0.505059	0.99988	-0.791314
PWY-5097: L-lysine biosynthesis VI|g__Enterococcus.s__Enterococcus_dispar	-0.0724008	-0.433621	-0.642863	5.62149	-0.0943699	0.481913	0.999269	0.513845	0.99988	-0.25472
PWY-6277: superpathway of 5-aminoimidazole ribonucleotide biosynthesis|g__Leuconostoc.s__Leuconostoc_citreum	-0.570385	-0.961842	-0.467227	4.47822	-0.0943562	0.463085	0.999274	0.467595	0.99988	-0.770682
PWY-6147: 6-hydroxymethyl-dihydropterin diphosphate biosynthesis I|g__Streptococcus.s__Streptococcus_salivarius	-0.313083	-0.749234	-0.53646	4.97542	-0.0943151	0.489055	0.999271	0.507203	0.99988	-0.561201
PWY-7111: pyruvate fermentation to isobutanol (engineered)|g__Lachnospiraceae_noname.s__Lachnospiraceae_bacterium_3_1_57FAA_CT1	-0.266507	0.20902	0.582456	5.26491	0.0942785	0.39513	0.999269	0.459984	0.99988	-0.0262028
FASYN-INITIAL-PWY: superpathway of fatty acid biosynthesis initiation (E. coli)|g__Citrobacter.s__Citrobacter_koseri	-0.575658	-0.936582	-0.530445	4.98779	-0.0942677	0.504301	0.999291	0.506044	0.99988	-0.763178
HISTSYN-PWY: L-histidine biosynthesis|g__Lactococcus.s__Lactococcus_raffinolactis	-0.761924	-1.00916	-0.470213	4.43454	-0.0942503	0.463795	0.999285	0.467492	0.99988	-0.902487
NONOXIPENT-PWY: pentose phosphate pathway (non-oxidative branch)|g__Rhodococcus.s__Rhodococcus_erythropolis	0.00533916	-0.472704	-0.74092	7.13626	-0.0942199	0.387422	0.999274	0.512058	0.99988	-0.2237
VALSYN-PWY: L-valine biosynthesis|g__Peptostreptococcaceae_noname.s__Clostridium_bartlettii	4.36767	4.28263	-0.588907	6.19657	-0.094219	0.45849	0.999276	0.523258	0.99988	4.33665
COA-PWY-1: coenzyme A biosynthesis II (mammalian)|g__Acinetobacter.s__Acinetobacter_johnsonii	-0.735138	-0.332127	0.707906	6.19527	0.0941744	0.31883	0.999269	0.432298	0.99988	-0.527906
DTDPRHAMSYN-PWY: dTDP-L-rhamnose biosynthesis I|g__Lactobacillus.s__Lactobacillus_oris	-0.213166	-0.695603	-0.619287	5.5093	-0.0941571	0.514785	0.999277	0.48264	0.99988	-0.464688
ANAGLYCOLYSIS-PWY: glycolysis III (from glucose)|g__Staphylococcus.s__Staphylococcus_xylosus	-0.581852	-1.06427	-0.501236	4.29241	-0.0941509	0.478704	0.99927	0.490363	0.99988	-0.837428
PWY-7539: 6-hydroxymethyl-dihydropterin diphosphate biosynthesis III (Chlamydia)|g__Citrobacter.s__Citrobacter_freundii	-0.588459	-1.00195	-0.473777	4.60036	-0.0941454	0.46144	0.999316	0.46651	0.99988	-0.78609
PWY-6708: ubiquinol-8 biosynthesis (prokaryotic)|g__Pseudomonas.s__Pseudomonas_sp_CFT9	-0.590836	-0.991682	-0.494585	4.50902	-0.0940971	0.387036	0.99927	0.422249	0.99988	-0.781777
PWY-7111: pyruvate fermentation to isobutanol (engineered)|g__Streptococcus.s__Streptococcus_sp_GMD4S	-0.500239	-0.881304	-0.497084	4.52239	-0.0940789	0.514932	0.999273	0.50243	0.99988	-0.686476
PWY-6387: UDP-N-acetylmuramoyl-pentapeptide biosynthesis I (meso-diaminopimelate containing)|g__Enterococcus.s__Enterococcus_malodoratus	-0.351272	-0.728647	-0.640897	5.72184	-0.0940701	0.360766	0.999269	0.498623	0.99988	-0.558283
NAGLIPASYN-PWY: lipid IVA biosynthesis|g__Pseudomonas.s__Pseudomonas_mandelii	-0.387388	-0.731142	-0.519504	4.76901	-0.093992	0.43332	0.999269	0.447826	0.99988	-0.585116
PWY-6606: guanosine nucleotides degradation II|g__Enterococcus.s__Enterococcus_gallinarum	0.167169	-0.398024	-0.684119	6.32964	-0.0939645	0.553028	0.999289	0.537305	0.99988	-0.112535
PWY-6122: 5-aminoimidazole ribonucleotide biosynthesis II|g__Enterococcus.s__Enterococcus_italicus	-0.653446	-1.04322	-0.479354	4.31464	-0.0938744	0.445409	0.99928	0.436884	0.99988	-0.841541
PWY-7388: octanoyl-[acyl-carrier protein] biosynthesis (mitochondria, yeast)|g__Klebsiella.s__Klebsiella_pneumoniae	-0.0274557	-0.601567	-0.647763	6.19353	-0.0938721	0.518244	0.999293	0.47324	0.99988	-0.296011
HEME-BIOSYNTHESIS-II: heme biosynthesis I (aerobic)|g__Acinetobacter.s__Acinetobacter_johnsonii	-0.782775	-0.332425	0.670406	5.82667	0.0938098	0.330919	0.999313	0.445182	0.99988	-0.590933
PWY4FS-7: phosphatidylglycerol biosynthesis I (plastidic)|g__Enterobacteriaceae_noname.s__Enterobacteriaceae_bacterium_9_2_54FAA	-0.690326	-0.292993	0.61771	5.49468	0.0937696	0.371636	0.999285	0.478927	0.99988	-0.477867
PWY-6897: thiamin salvage II|g__Citrobacter.s__Citrobacter_koseri	-0.526019	-0.903425	-0.529823	4.88782	-0.0936986	0.461437	0.999269	0.486232	0.99988	-0.727581
PWY-6122: 5-aminoimidazole ribonucleotide biosynthesis II|g__Enterococcus.s__Enterococcus_gallinarum	0.135246	-0.433221	-0.688941	6.36424	-0.0936931	0.514836	0.999278	0.468443	0.99988	-0.163411
PWY-6125: superpathway of guanosine nucleotides de novo biosynthesis II|g__Actinomyces.s__Actinomyces_sp_oral_taxon_180	-0.497405	-0.911505	-0.521286	4.44547	-0.0936594	0.490178	0.999269	0.480569	0.99988	-0.675569
PWY-6277: superpathway of 5-aminoimidazole ribonucleotide biosynthesis|g__Streptococcus.s__Streptococcus_thermophilus	6.66818	6.11919	-0.715453	6.68776	-0.0936369	0.513358	0.999289	0.533343	0.99988	6.46366
PWY-1269: CMP-3-deoxy-D-manno-octulosonate biosynthesis I|g__Bacteroides.s__Bacteroides_sp_D22	-0.676459	-0.876683	-0.471739	4.00626	-0.0936329	0.481318	0.999287	0.494691	0.99988	-0.778196
PWY-2941: L-lysine biosynthesis II|g__Eubacterium.s__Eubacterium_limosum	0.0144172	-0.552164	-0.531744	5.5543	-0.093602	0.520935	0.999269	0.521604	0.99988	-0.285628
PWY-4981: L-proline biosynthesis II (from arginine)|g__Enterococcus.s__Enterococcus_gallinarum	0.139804	-0.428622	-0.643954	6.11423	-0.0935454	0.519933	0.999287	0.491656	0.99988	-0.156981
PWY-7221: guanosine ribonucleotides de novo biosynthesis|g__Bacteroides.s__Bacteroides_sp_4_3_47FAA	-0.790914	-0.451238	0.52293	5.0821	0.0934798	0.335979	0.999278	0.416532	0.99988	-0.635337
PWY-6387: UDP-N-acetylmuramoyl-pentapeptide biosynthesis I (meso-diaminopimelate containing)|g__Erysipelotrichaceae_noname.s__Erysipelotrichaceae_bacterium_5_2_54FAA	-0.794385	-0.588835	0.526234	5.04889	0.0933992	0.540151	0.999295	0.514554	0.99988	-0.712547
CALVIN-PWY: Calvin-Benson-Bassham cycle|g__Enterobacteriaceae_noname.s__Enterobacteriaceae_bacterium_9_2_54FAA	-0.669644	-0.333272	0.633561	5.2503	0.0933685	0.382617	0.99928	0.479058	0.99988	-0.545511
SULFATE-CYS-PWY: superpathway of sulfate assimilation and cysteine biosynthesis|g__Enterobacter.s__Enterobacter_cloacae	-0.0615401	0.2694	0.685505	6.66524	0.0933623	0.505158	0.999269	0.535759	0.99988	0.123241
PWY-5304: superpathway of sulfur oxidation (Acidianus ambivalens)|g__Clostridium.s__Clostridium_sp_SS2_1	5.30088	6.28919	0.652142	7.36579	0.093331	0.595036	0.999269	0.584662	0.99988	5.90891
ARGSYN-PWY: L-arginine biosynthesis I (via L-ornithine)|g__Rhodococcus.s__Rhodococcus_erythropolis	0.0254746	-0.49489	-0.710376	7.29711	-0.0933183	0.358947	0.99927	0.49551	0.99988	-0.239605
PWY-6700: queuosine biosynthesis|g__Bacteroides.s__Bacteroides_finegoldii	0.58583	0.0591036	-0.627375	6.24308	-0.0933072	0.565328	0.99927	0.583628	0.99988	0.323021
PWY-6163: chorismate biosynthesis from 3-dehydroquinate|g__Erysipelotrichaceae_noname.s__Clostridium_spiroforme	0.251654	0.604466	0.701786	6.59481	0.0932861	0.540986	0.99928	0.554652	0.99988	0.401682
PWY-6277: superpathway of 5-aminoimidazole ribonucleotide biosynthesis|g__Anaerostipes.s__Anaerostipes_sp_3_2_56FAA	-0.597002	-0.289575	0.519084	5.25693	0.0932843	0.410623	0.999314	0.470224	0.99988	-0.432771
SO4ASSIM-PWY: sulfate reduction I (assimilatory)|g__Pseudomonas.s__Pseudomonas_sp_CF150	-0.689662	-1.02172	-0.500052	4.50682	-0.093272	0.481826	0.999273	0.483961	0.99988	-0.87844
PWY-7220: adenosine deoxyribonucleotides de novo biosynthesis II|g__Streptococcus.s__Streptococcus_mitis_oralis_pneumoniae	-0.395215	-0.793661	-0.533253	4.84254	-0.0932455	0.461718	0.999269	0.463079	0.99988	-0.617463
COA-PWY-1: coenzyme A biosynthesis II (mammalian)|g__Clostridium.s__Clostridium_sp_SS2_1	4.30438	5.4644	0.712442	6.57721	0.0932401	0.561603	0.999282	0.621592	0.99988	4.98579
PWY-5188: tetrapyrrole biosynthesis I (from glutamate)|g__Actinomyces.s__Actinomyces_sp_ICM47	1.83493	0.994445	-0.647263	6.12733	-0.0932388	0.565279	0.999273	0.564776	0.99988	1.35177
PWY-6703: preQ0 biosynthesis|g__Bilophila.s__Bilophila_wadsworthia	-0.512084	-0.107887	0.615986	6.05265	0.093227	0.463062	0.999276	0.471778	0.99988	-0.321048
THRESYN-PWY: superpathway of L-threonine biosynthesis|g__Achromobacter.s__Achromobacter_piechaudii	-0.413467	-0.878739	-0.557694	4.96561	-0.0932133	0.401214	0.999275	0.429227	0.99988	-0.66096
PWY-6527: stachyose degradation|g__Leuconostoc.s__Leuconostoc_pseudomesenteroides	-0.529483	-0.885706	-0.47867	4.44299	-0.0932118	0.432787	0.999281	0.443245	0.99988	-0.690203
PWY-5686: UMP biosynthesis|g__Peptoniphilus.s__Peptoniphilus_lacrimalis	-0.896975	-0.477163	0.484627	4.45467	0.0932077	0.434031	0.99928	0.457578	0.99988	-0.702158
PWY-6122: 5-aminoimidazole ribonucleotide biosynthesis II|g__Bilophila.s__Bilophila_sp_4_1_30	-0.824202	-0.466565	0.477514	4.83039	0.0931349	0.501462	0.999278	0.504033	0.99988	-0.656763
PWY-5030: L-histidine degradation III|unclassified	4.92788	5.75501	0.679815	6.82368	0.0931225	0.504957	0.999269	0.462402	0.99988	5.42881
PWY-5188: tetrapyrrole biosynthesis I (from glutamate)|g__Anaerostipes.s__Anaerostipes_hadrus	4.90811	5.71794	0.57539	6.38273	0.0931208	0.550606	0.999269	0.515142	0.99988	5.4526
PWY-724: superpathway of L-lysine, L-threonine and L-methionine biosynthesis II|g__Actinomyces.s__Actinomyces_viscosus	0.258874	-0.182898	-0.493964	4.68295	-0.093085	0.524227	0.99928	0.517782	0.99988	0.0513179
PWY-6606: guanosine nucleotides degradation II|g__Anaerococcus.s__Anaerococcus_vaginalis	-0.854446	-0.448575	0.50153	4.3682	0.0930674	0.421062	0.999286	0.429701	0.99988	-0.670385
COA-PWY: coenzyme A biosynthesis I|g__Streptococcus.s__Streptococcus_mitis_oralis_pneumoniae	-0.386113	-0.818518	-0.520626	4.74174	-0.0930567	0.4858	0.999269	0.482405	0.99988	-0.619952
PWY-5686: UMP biosynthesis|g__Anaerostipes.s__Anaerostipes_sp_3_2_56FAA	-0.553589	-0.225291	0.537132	5.05717	0.0930185	0.479439	0.999269	0.524551	0.99988	-0.421345
PWY-2942: L-lysine biosynthesis III|g__Erysipelotrichaceae_noname.s__Clostridium_spiroforme	0.526094	1.07559	0.738612	6.783	0.0930131	0.548172	0.999281	0.521122	0.99988	0.782674
PWY-1269: CMP-3-deoxy-D-manno-octulosonate biosynthesis I|g__Stenotrophomonas.s__Stenotrophomonas_maltophilia	-0.382323	-0.780545	-0.589635	5.19182	-0.0930038	0.528527	0.999333	0.4615	0.99988	-0.583129
PWY-7222: guanosine deoxyribonucleotides de novo biosynthesis II|g__Pseudomonas.s__Pseudomonas_mandelii	-0.430378	-0.901772	-0.615092	5.72279	-0.0929653	0.402363	0.999275	0.476084	0.99988	-0.674187
PWY-6125: superpathway of guanosine nucleotides de novo biosynthesis II|g__Rhodococcus.s__Rhodococcus_erythropolis	-0.0996625	-0.412185	-0.652506	6.90748	-0.0929375	0.422854	0.999296	0.533463	0.99988	-0.245931
PWY-6121: 5-aminoimidazole ribonucleotide biosynthesis I|g__Streptococcus.s__Streptococcus_sanguinis	0.463502	-0.146393	-0.445966	4.4606	-0.0929015	0.493134	0.999273	0.512691	0.99988	0.146943
PWY-2942: L-lysine biosynthesis III|g__Eggerthella.s__Eggerthella_sp_1_3_56FAA	4.55599	4.6945	0.538248	5.21106	0.0928611	0.49382	0.99927	0.524319	0.99988	4.63082
PWY66-422: D-galactose degradation V (Leloir pathway)|g__Turicibacter.s__Turicibacter_sanguinis	0.658304	1.28584	0.6106	5.68848	0.0928126	0.571357	0.999273	0.602971	0.99988	0.947787
UNINTEGRATED|g__Scardovia.s__Scardovia_wiggsiae	-0.171753	-0.733121	-0.68241	6.40351	-0.0927993	0.294844	0.999269	0.452012	0.99988	-0.471942
PWY-6936: seleno-amino acid biosynthesis|g__Klebsiella.s__Klebsiella_pneumoniae	0.0465247	-0.531332	-0.652494	6.16932	-0.0927866	0.516925	0.99927	0.507282	0.99988	-0.265093
VALSYN-PWY: L-valine biosynthesis|g__Erysipelotrichaceae_noname.s__Eubacterium_cylindroides	-0.504266	-0.906938	-0.472584	4.24728	-0.0927661	0.476303	0.999269	0.476723	0.99988	-0.717866
PWY-7357: thiamin formation from pyrithiamine and oxythiamine (yeast)|g__Eubacterium.s__Eubacterium_siraeum	0.211868	0.555842	0.610324	6.30963	0.0926975	0.583719	0.999281	0.562635	0.99988	0.344714
PWY-6121: 5-aminoimidazole ribonucleotide biosynthesis I|g__Actinomyces.s__Actinomyces_sp_oral_taxon_180	-0.397901	-0.866217	-0.490088	4.46028	-0.0926655	0.45448	0.99928	0.462183	0.99988	-0.62635
GLUCARGALACTSUPER-PWY: superpathway of D-glucarate and D-galactarate degradation|g__Enterobacter.s__Enterobacter_sp_638	-0.714155	-0.973418	-0.471528	4.49036	-0.0926112	0.454986	0.999269	0.453102	0.99988	-0.845532
PWY-6545: pyrimidine deoxyribonucleotides de novo biosynthesis III|g__Rhodococcus.s__Rhodococcus_erythropolis	-0.0834551	-0.410633	-0.650381	6.78427	-0.0925872	0.407554	0.999269	0.50475	0.99988	-0.261706
PWY-7282: 4-amino-2-methyl-5-phosphomethylpyrimidine biosynthesis (yeast)|g__Bacteroides.s__Bacteroides_sp_2_1_56FAA	-0.420359	-0.737308	-0.551271	5.25183	-0.0925576	0.517866	0.999271	0.519156	0.99988	-0.600191
PWY-7219: adenosine ribonucleotides de novo biosynthesis|g__Pseudomonas.s__Pseudomonas_syringae	-0.670802	-1.07001	-0.423167	4.31277	-0.0924452	0.457968	0.99928	0.477547	0.99988	-0.860345
PWY-6901: superpathway of glucose and xylose degradation|g__Escherichia.s__Escherichia_coli	2.44454	3.66176	0.739395	7.57472	0.0924402	0.615905	0.999274	0.576287	0.99988	3.08607
HISTSYN-PWY: L-histidine biosynthesis|g__Clostridium.s__Clostridium_sp_SS2_1	5.09028	5.92431	0.678902	7.28673	0.0924373	0.421779	0.999287	0.448136	0.99988	5.60384
PWY-7200: superpathway of pyrimidine deoxyribonucleoside salvage|g__Enterococcus.s__Enterococcus_faecium	-0.832146	-0.553515	0.520119	4.98403	0.0923269	0.434833	0.999275	0.481758	0.99988	-0.707985
HISTSYN-PWY: L-histidine biosynthesis|g__Lactobacillus.s__Lactobacillus_plantarum	1.05705	0.281736	-0.699108	7.24946	-0.0923265	0.539905	0.999283	0.555523	0.99988	0.645767
PWY-5695: urate biosynthesis/inosine 5'-phosphate degradation|g__Bacteroides.s__Bacteroides_ovatus	1.72178	1.44167	-0.664172	6.37855	-0.092307	0.605219	0.999269	0.615462	0.99988	1.55361
PWY-6630: superpathway of L-tyrosine biosynthesis|g__Klebsiella.s__Klebsiella_pneumoniae	-0.0341437	-0.586126	-0.64437	6.33657	-0.0922953	0.511006	0.999273	0.496481	0.99988	-0.307102
PWY-6386: UDP-N-acetylmuramoyl-pentapeptide biosynthesis II (lysine-containing)|g__Enterococcus.s__Enterococcus_casseliflavus	-0.0533365	0.301029	0.687773	6.86315	0.0922802	0.54847	0.999284	0.549545	0.99988	0.105278
SER-GLYSYN-PWY: superpathway of L-serine and glycine biosynthesis I|g__Rhodococcus.s__Rhodococcus_erythropolis	-0.0218601	-0.545663	-0.72747	7.60044	-0.0922362	0.35566	0.999276	0.466881	0.99988	-0.295363
PWY-5097: L-lysine biosynthesis VI|g__Bacteroides.s__Bacteroides_finegoldii	0.58978	0.052612	-0.635873	6.19409	-0.0922082	0.563415	0.999273	0.560675	0.99988	0.294757
PWY-5347: superpathway of L-methionine biosynthesis (transsulfuration)|g__Citrobacter.s__Citrobacter_koseri	-0.598746	-0.941927	-0.483003	4.96615	-0.0921872	0.478477	0.999269	0.488564	0.99988	-0.771606
PWY-6386: UDP-N-acetylmuramoyl-pentapeptide biosynthesis II (lysine-containing)|g__Peptostreptococcaceae_noname.s__Clostridium_bartlettii	4.04735	2.28953	-0.613078	6.38091	-0.0921593	0.456299	0.999269	0.532944	0.99988	3.89742
PWY-7221: guanosine ribonucleotides de novo biosynthesis|g__Actinomyces.s__Actinomyces_naeslundii	-0.556417	-0.782575	-0.477432	4.65173	-0.0921515	0.477482	0.999269	0.505984	0.99988	-0.681682
PWY0-1319: CDP-diacylglycerol biosynthesis II|g__Rhodococcus.s__Rhodococcus_erythropolis	-0.0539065	-0.569216	-0.793317	7.46762	-0.0921426	0.325739	0.999269	0.449261	0.99988	-0.338445
VALSYN-PWY: L-valine biosynthesis|g__Lachnospiraceae_noname.s__Lachnospiraceae_bacterium_1_1_57FAA	1.21677	1.74847	0.541432	5.22132	0.0921182	0.544014	0.999272	0.568483	0.99988	1.45758
PWY-7197: pyrimidine deoxyribonucleotide phosphorylation|g__Bacillus.s__Bacillus_isronensis	-0.646816	-1.06208	-0.467818	4.18213	-0.0921106	0.433562	0.999269	0.435735	0.99988	-0.844697
NONOXIPENT-PWY: pentose phosphate pathway (non-oxidative branch)|g__Enterobacter.s__Enterobacter_cloacae	-0.0542682	0.310126	0.691304	7.28944	0.0920656	0.521451	0.999283	0.54032	0.99988	0.118196
PWY-7282: 4-amino-2-methyl-5-phosphomethylpyrimidine biosynthesis (yeast)|g__Streptococcus.s__Streptococcus_sanguinis	-0.439831	-0.801855	-0.503826	4.84539	-0.0920458	0.494338	0.99928	0.49748	0.99988	-0.657451
COA-PWY: coenzyme A biosynthesis I|g__Anaerotruncus.s__Anaerotruncus_colihominis	-0.680845	-0.347165	0.493493	4.54784	0.0920051	0.515357	0.999351	0.514847	0.99988	-0.535661
PWY-6387: UDP-N-acetylmuramoyl-pentapeptide biosynthesis I (meso-diaminopimelate containing)|unclassified	13.1408	13.3091	0.131788	1.24872	0.0920018	0.491896	0.999269	0.543529	0.99988	13.2737
PWY-5188: tetrapyrrole biosynthesis I (from glutamate)|g__Anaerotruncus.s__Anaerotruncus_colihominis	-0.845125	-0.497291	0.496753	4.26287	0.0919455	0.513283	0.999279	0.476233	0.99988	-0.668662
PWY-6527: stachyose degradation|g__Clostridium.s__Clostridium_sp_KLE_1755	-0.818566	-0.457447	0.444972	4.33118	0.091933	0.429003	0.999298	0.440973	0.99988	-0.656027
PWY0-162: superpathway of pyrimidine ribonucleotides de novo biosynthesis|g__Actinobaculum.s__Actinobaculum_sp_oral_taxon_183	-0.591263	-0.96913	-0.485769	4.45035	-0.091913	0.418689	0.99928	0.43704	0.99988	-0.787182
PWY-3841: folate transformations II|g__Bacteroides.s__Bacteroides_vulgatus	5.79512	6.43821	0.600489	5.95818	0.0918643	0.641358	0.999273	0.594302	0.99988	6.14195
PWY66-375: leukotriene biosynthesis|unclassified	-0.142569	-0.538768	-0.535024	5.99507	-0.0918545	0.472299	0.999271	0.512	0.99988	-0.345086
PEPTIDOGLYCANSYN-PWY: peptidoglycan biosynthesis I (meso-diaminopimelate containing)|g__Anaerostipes.s__Anaerostipes_hadrus	5.45018	6.38653	0.689017	7.18618	0.0918524	0.542959	0.999274	0.460977	0.99988	5.93572
GLYOXYLATE-BYPASS: glyoxylate cycle|g__Achromobacter.s__Achromobacter_piechaudii	-0.411234	-0.826685	-0.531879	4.94658	-0.0918437	0.413529	0.999269	0.492778	0.99988	-0.613452
PWY-5188: tetrapyrrole biosynthesis I (from glutamate)|g__Peptostreptococcaceae_noname.s__Clostridium_bartlettii	5.17742	4.77881	-0.613984	6.59545	-0.091829	0.45165	0.999274	0.600192	0.99988	5.06894
PWY-7357: thiamin formation from pyrithiamine and oxythiamine (yeast)|g__Erysipelotrichaceae_noname.s__Clostridium_spiroforme	0.534765	0.693911	0.631174	6.30269	0.0918256	0.566106	0.999269	0.591988	0.99988	0.613344
7ALPHADEHYDROX-PWY: cholate degradation (bacteria, anaerobic)|g__Lachnospiraceae_noname.s__Lachnospiraceae_bacterium_5_1_57FAA	-0.0899341	0.20803	0.598394	6.38987	0.0918211	0.513941	0.999297	0.551005	0.99988	0.0239778
PWY0-1319: CDP-diacylglycerol biosynthesis II|g__Campylobacter.s__Campylobacter_gracilis	-0.633517	-1.00223	-0.456141	4.27309	-0.0918181	0.456156	0.999269	0.43664	0.99988	-0.83504
HOMOSER-METSYN-PWY: L-methionine biosynthesis I|g__Coprococcus.s__Coprococcus_catus	0.38837	-0.0429993	-0.624526	6.32186	-0.0918091	0.515513	0.99928	0.551252	0.99988	0.169663
HISDEG-PWY: L-histidine degradation I|g__Microbacterium.s__Microbacterium_barkeri	-0.544396	-0.958401	-0.541584	4.77876	-0.0918049	0.391771	0.999269	0.420861	0.99988	-0.767771
PWY-5659: GDP-mannose biosynthesis|g__Anaerostipes.s__Anaerostipes_hadrus	5.50875	6.55816	0.729047	7.40192	0.0918046	0.551178	0.999269	0.46018	0.99988	6.14945
PWY-6123: inosine-5'-phosphate biosynthesis I|g__Lactobacillus.s__Lactobacillus_casei_paracasei	8.1806	7.55005	-0.570991	6.0543	-0.0917978	0.682491	0.999273	0.555927	0.99988	7.96616
PWY-1042: glycolysis IV (plant cytosol)|g__Streptococcus.s__Streptococcus_australis	-0.256676	0.265399	0.597132	5.57294	0.0917931	0.51186	0.999269	0.512784	0.99988	-0.0206204
PWY-7220: adenosine deoxyribonucleotides de novo biosynthesis II|g__Actinomyces.s__Actinomyces_sp_oral_taxon_180	-0.382356	-0.885393	-0.46063	4.49112	-0.0917924	0.508957	0.999275	0.509141	0.99988	-0.64329
PWY-5097: L-lysine biosynthesis VI|g__Rhodococcus.s__Rhodococcus_erythropolis	-0.139129	-0.582084	-0.729871	7.38115	-0.0917542	0.362167	0.999273	0.442922	0.99988	-0.368453
SER-GLYSYN-PWY: superpathway of L-serine and glycine biosynthesis I|g__Ruminococcus.s__Ruminococcus_bromii	2.19205	1.0977	-1.03237	11.1451	-0.0917235	0.512871	0.99927	0.49785	0.99988	1.56504
PWY-7221: guanosine ribonucleotides de novo biosynthesis|g__Atopobium.s__Atopobium_parvulum	-0.426924	-0.849707	-0.532067	4.33014	-0.0916072	0.464193	0.999273	0.433975	0.99988	-0.639421
PWY-5667: CDP-diacylglycerol biosynthesis I|g__Bacteroides.s__Bacteroides_sp_3_1_19	1.18036	0.752593	-0.598264	6.09987	-0.0915472	0.583333	0.999314	0.595191	0.99988	0.986624
PWY-7220: adenosine deoxyribonucleotides de novo biosynthesis II|g__Streptococcus.s__Streptococcus_thermophilus	4.62196	1.15073	-0.78962	8.79696	-0.0915252	0.508923	0.999274	0.526194	0.99988	1.77919
PANTO-PWY: phosphopantothenate biosynthesis I|g__Alistipes.s__Alistipes_putredinis	4.04041	6.77185	0.758814	8.27624	0.0915064	0.604452	0.999269	0.530781	0.99988	4.92925
PWY-7237: myo-, chiro- and scillo-inositol degradation|g__Lactobacillus.s__Lactobacillus_plantarum	-0.165107	-0.636821	-0.600539	5.56049	-0.0914942	0.489621	0.999282	0.470978	0.99988	-0.438652
THRESYN-PWY: superpathway of L-threonine biosynthesis|g__Enterococcus.s__Enterococcus_gallinarum	0.132994	-0.385559	-0.580422	6.37092	-0.0914713	0.573947	0.999332	0.532731	0.99988	-0.138526
PWY-6124: inosine-5'-phosphate biosynthesis II|g__Pseudomonas.s__Pseudomonas_mendocina	-0.693328	-0.981756	-0.472517	4.43174	-0.0913925	0.465267	0.999277	0.489983	0.99988	-0.84139
PWY-5030: L-histidine degradation III|g__Streptococcus.s__Streptococcus_gordonii	-0.0931061	-0.50407	-0.465044	4.48196	-0.0913471	0.474828	0.999272	0.502844	0.99988	-0.305629
PWY-5686: UMP biosynthesis|g__Gemella.s__Gemella_sanguinis	-0.434037	-0.862566	-0.527297	4.73559	-0.0912729	0.510487	0.999269	0.514958	0.99988	-0.637536
PEPTIDOGLYCANSYN-PWY: peptidoglycan biosynthesis I (meso-diaminopimelate containing)|g__Enterococcus.s__Enterococcus_faecium	-0.110037	0.222868	0.568921	5.79033	0.091246	0.511317	0.999278	0.5492	0.99988	0.0415839
PEPTIDOGLYCANSYN-PWY: peptidoglycan biosynthesis I (meso-diaminopimelate containing)|g__Eubacterium.s__Eubacterium_limosum	0.0963678	-0.548886	-0.555757	5.77946	-0.0911948	0.504538	0.999277	0.472648	0.99988	-0.247292
GLUTORN-PWY: L-ornithine biosynthesis|g__Pseudomonas.s__Pseudomonas_sp_GM25	-0.62002	-1.0954	-0.5475	4.69816	-0.0911614	0.41094	0.999269	0.446507	0.99988	-0.86544
TRPSYN-PWY: L-tryptophan biosynthesis|g__Agrobacterium.s__Agrobacterium_tumefaciens	-0.680281	-1.02593	-0.423274	4.27078	-0.0911564	0.502257	0.999309	0.498674	0.99988	-0.854236
PWY0-1296: purine ribonucleosides degradation|g__Roseburia.s__Roseburia_intestinalis	0.873991	1.10709	0.50932	5.03939	0.0910647	0.575991	0.999281	0.574833	0.99988	0.960706
PWY0-1296: purine ribonucleosides degradation|g__Peptostreptococcaceae_noname.s__Clostridium_bartlettii	4.871	4.68803	-0.644983	6.48273	-0.0910019	0.457672	0.999314	0.534804	0.99988	4.81314
COA-PWY: coenzyme A biosynthesis I|g__Streptococcus.s__Streptococcus_australis	-0.423782	0.0705144	0.534904	5.3591	0.0909847	0.564123	0.999292	0.545682	0.99988	-0.212958
PWY0-845: superpathway of pyridoxal 5'-phosphate biosynthesis and salvage|g__Pseudomonas.s__Pseudomonas_sp_CFT9	-0.697054	-1.08996	-0.472896	4.57271	-0.0909648	0.452795	0.999293	0.476165	0.99988	-0.906789
PWY-5100: pyruvate fermentation to acetate and lactate II|g__Actinomyces.s__Actinomyces_graevenitzii	-0.359099	-0.813488	-0.513006	4.76191	-0.0909555	0.548986	0.999276	0.522471	0.99988	-0.582975
PWY-2723: trehalose degradation V|unclassified	-0.984818	-0.674802	0.475108	4.61456	0.0909478	0.442165	0.999272	0.470038	0.99988	-0.826601
PROTOCATECHUATE-ORTHO-CLEAVAGE-PWY: protocatechuate degradation II (ortho-cleavage pathway)|g__Klebsiella.s__Klebsiella_pneumoniae	-0.000987669	-0.578934	-0.653623	6.06384	-0.0909152	0.51473	0.999297	0.484165	0.99988	-0.287543
PWY-7383: anaerobic energy metabolism (invertebrates, cytosol)|g__Actinomyces.s__Actinomyces_sp_oral_taxon_448	1.16322	0.468332	-0.45834	5.0154	-0.0908703	0.575034	0.999272	0.616737	0.99988	0.796284
PEPTIDOGLYCANSYN-PWY: peptidoglycan biosynthesis I (meso-diaminopimelate containing)|g__Agrobacterium.s__Agrobacterium_tumefaciens	-0.668238	-1.01774	-0.494467	4.46096	-0.0908586	0.428644	0.999272	0.457239	0.99988	-0.82459
PWY-7208: superpathway of pyrimidine nucleobases salvage|g__Enterococcus.s__Enterococcus_faecium	-0.787387	-0.489827	0.465753	4.85009	0.0908509	0.468459	0.999332	0.450214	0.99988	-0.660309
TCA: TCA cycle I (prokaryotic)|g__Rhodococcus.s__Rhodococcus_erythropolis	-0.0991522	-0.502505	-0.708338	7.64078	-0.0908325	0.359172	0.999269	0.495709	0.99988	-0.316164
PWY-6609: adenine and adenosine salvage III|g__Klebsiella.s__Klebsiella_pneumoniae	0.0237716	-0.505286	-0.596101	5.82419	-0.0908064	0.520074	0.999281	0.490991	0.99988	-0.25818
GLYCOGENSYNTH-PWY: glycogen biosynthesis I (from ADP-D-Glucose)|g__Roseburia.s__Roseburia_intestinalis	1.11895	1.42945	0.505872	5.72036	0.0907718	0.56359	0.99927	0.561639	0.99988	1.24144
HEMESYN2-PWY: heme biosynthesis II (anaerobic)|unclassified	7.95597	8.14154	-0.597499	5.96449	-0.090743	0.401315	0.999276	0.608532	0.99988	8.12257
COA-PWY: coenzyme A biosynthesis I|g__Actinomyces.s__Actinomyces_sp_ICM47	1.24354	0.863225	-0.655159	6.06772	-0.0907401	0.579982	0.999279	0.601109	0.99988	1.01654
P461-PWY: hexitol fermentation to lactate, formate, ethanol and acetate|g__Lactobacillus.s__Lactobacillus_casei_paracasei	8.87671	8.13346	-0.674755	6.10737	-0.0907219	0.651243	0.999269	0.584913	0.99988	8.65967
RHAMCAT-PWY: L-rhamnose degradation I|g__Lactobacillus.s__Lactobacillus_plantarum	0.516897	-0.199292	-0.715121	6.8782	-0.0907214	0.596075	0.999273	0.537687	0.99988	0.126612
PWY-6700: queuosine biosynthesis|g__Streptococcus.s__Streptococcus_mitis_oralis_pneumoniae	-0.384715	-0.776804	-0.525191	4.9168	-0.0906951	0.393973	0.999269	0.422734	0.99988	-0.572286
PWY-6151: S-adenosyl-L-methionine cycle I|g__Bacteroides.s__Bacteroides_sp_4_3_47FAA	-0.770639	-0.489425	0.509023	4.99892	0.09069	0.421961	0.999269	0.495225	0.99988	-0.631894
PWY-5097: L-lysine biosynthesis VI|g__Alistipes.s__Alistipes_indistinctus	0.0222552	0.462023	0.631659	6.31121	0.0906707	0.537098	0.999296	0.546219	0.99988	0.240475
TRPSYN-PWY: L-tryptophan biosynthesis|g__Streptococcus.s__Streptococcus_gordonii	-0.456178	-0.846001	-0.474797	4.42406	-0.0906641	0.488984	0.99927	0.484385	0.99988	-0.629905
PWY-7400: L-arginine biosynthesis IV (archaebacteria)|g__Streptococcus.s__Streptococcus_mutans	2.67728	1.9463	-0.657944	7.00925	-0.09053	0.595025	0.999274	0.589508	0.99988	2.20992
PWY0-845: superpathway of pyridoxal 5'-phosphate biosynthesis and salvage|g__Klebsiella.s__Klebsiella_oxytoca	-0.590923	-0.963126	-0.484756	4.48477	-0.090524	0.441668	0.99928	0.441956	0.99988	-0.791308
PWY-2942: L-lysine biosynthesis III|g__Clostridium.s__Clostridium_sp_ATCC_BAA_442	-0.684233	-0.336689	0.550591	5.24925	0.0904894	0.413619	0.999269	0.465315	0.99988	-0.479991
PWY-6700: queuosine biosynthesis|g__Coprococcus.s__Coprococcus_catus	1.92628	1.10411	-0.63273	6.40602	-0.090459	0.603628	0.999297	0.598399	0.99988	1.54636
HISTSYN-PWY: L-histidine biosynthesis|g__Streptococcus.s__Streptococcus_sobrinus	-0.467811	-0.822717	-0.477768	4.6737	-0.0904446	0.44652	0.99928	0.482021	0.99988	-0.639192
PWY-5695: urate biosynthesis/inosine 5'-phosphate degradation|g__Agrobacterium.s__Agrobacterium_tumefaciens	-0.651151	-1.05492	-0.455508	4.4756	-0.0904354	0.475106	0.99929	0.486937	0.99988	-0.855178
PWY-6121: 5-aminoimidazole ribonucleotide biosynthesis I|g__Enterococcus.s__Enterococcus_faecium	1.98958	0.893946	-0.65061	6.41436	-0.0904321	0.620109	0.999269	0.610263	0.99988	1.39609
PWY-7111: pyruvate fermentation to isobutanol (engineered)|g__Pseudomonas.s__Pseudomonas_syringae	-0.631386	-0.951367	-0.482073	4.21063	-0.0904091	0.50576	0.999314	0.512736	0.99988	-0.807514
PWY0-1297: superpathway of purine deoxyribonucleosides degradation|g__Lactococcus.s__Lactococcus_raffinolactis	-0.676167	-1.17044	-0.510175	4.49247	-0.090394	0.447816	0.999327	0.438719	0.99988	-0.914725
COA-PWY-1: coenzyme A biosynthesis II (mammalian)|g__Brevundimonas.s__Brevundimonas_diminuta	-0.604522	-1.01918	-0.454469	4.47055	-0.0903834	0.406773	0.999269	0.439338	0.99988	-0.807054
PANTO-PWY: phosphopantothenate biosynthesis I|g__Enterobacter.s__Enterobacter_cloacae	-0.486142	-0.0235379	0.612419	6.48439	0.090377	0.537425	0.999319	0.501822	0.99988	-0.275854
PWY-6124: inosine-5'-phosphate biosynthesis II|g__Bacteroides.s__Bacteroides_ovatus	4.81082	5.77011	0.591371	6.1918	0.0903513	0.630375	0.999275	0.531031	0.99988	5.27176
VALSYN-PWY: L-valine biosynthesis|g__Clostridium.s__Clostridium_sp_D5	-0.517653	-0.794259	-0.468927	4.55403	-0.0903358	0.499466	0.999273	0.538976	0.99988	-0.650438
PWY-6151: S-adenosyl-L-methionine cycle I|g__Enterococcus.s__Enterococcus_dispar	-0.0645456	-0.54259	-0.591953	6.08855	-0.0903237	0.485199	0.999314	0.479123	0.99988	-0.294104
PWY-6168: flavin biosynthesis III (fungi)|g__Lactobacillus.s__Lactobacillus_oris	-0.265493	-0.717747	-0.589148	5.49763	-0.0903223	0.53612	0.999304	0.511524	0.99988	-0.504123
PWY-6277: superpathway of 5-aminoimidazole ribonucleotide biosynthesis|g__Actinomyces.s__Actinomyces_sp_ICM47	2.03382	1.39295	-0.66444	6.32919	-0.090279	0.575841	0.999277	0.553168	0.99988	1.6865
PWY-6803: phosphatidylcholine acyl editing|g__Janthinobacterium.s__Janthinobacterium_lividum	-0.680632	-1.0509	-0.44804	4.35082	-0.0902772	0.475462	0.99927	0.436601	0.99988	-0.880157
PWY-6317: galactose degradation I (Leloir pathway)|g__Enterococcus.s__Enterococcus_durans	0.895477	0.15464	-0.808635	7.81531	-0.0902685	0.577416	0.999305	0.569906	0.99988	0.51143
PWY-7229: superpathway of adenosine nucleotides de novo biosynthesis I|g__Rhodococcus.s__Rhodococcus_erythropolis	-0.0329626	-0.468076	-0.681853	7.21041	-0.0902492	0.398655	0.999285	0.461085	0.99988	-0.257174
PWY0-1296: purine ribonucleosides degradation|g__Lactobacillus.s__Lactobacillus_oris	-0.218905	-0.652847	-0.518451	5.64177	-0.0902481	0.52986	0.999287	0.494946	0.99988	-0.431678
PWY-5097: L-lysine biosynthesis VI|g__Bacteroides.s__Bacteroides_stercoris	-0.258857	0.108907	0.654375	7.01181	0.0902423	0.51625	0.999269	0.548243	0.99988	-0.104359
PWY-6163: chorismate biosynthesis from 3-dehydroquinate|g__Bilophila.s__Bilophila_wadsworthia	-0.415712	0.0399256	0.626985	5.97294	0.0901871	0.468448	0.999281	0.473396	0.99988	-0.205606
PWY0-162: superpathway of pyrimidine ribonucleotides de novo biosynthesis|g__Acinetobacter.s__Acinetobacter_johnsonii	-0.711897	-0.278765	0.571271	6.16426	0.0901769	0.371652	0.999269	0.505828	0.99988	-0.513036
PWY-6385: peptidoglycan biosynthesis III (mycobacteria)|g__Eggerthella.s__Eggerthella_sp_HGA1	3.20153	3.33657	0.629834	5.81094	0.090175	0.612596	0.999276	0.606517	0.99988	3.23859
PWY-6277: superpathway of 5-aminoimidazole ribonucleotide biosynthesis|g__Pseudomonas.s__Pseudomonas_syringae_group_genomosp_3	-0.643731	-1.03759	-0.44173	4.40003	-0.0901592	0.44235	0.999269	0.447748	0.99988	-0.845879
PWY-7222: guanosine deoxyribonucleotides de novo biosynthesis II|g__Rhodococcus.s__Rhodococcus_erythropolis	-0.0920552	-0.447454	-0.699414	6.86853	-0.090159	0.400398	0.999281	0.471916	0.99988	-0.259914
PWY-2941: L-lysine biosynthesis II|g__Lactobacillus.s__Lactobacillus_casei_paracasei	8.48087	7.88054	-0.598853	6.08231	-0.0901217	0.660011	0.999269	0.60891	0.99988	8.23865
PWY-6122: 5-aminoimidazole ribonucleotide biosynthesis II|g__Streptococcus.s__Streptococcus_vestibularis	3.48394	3.11277	-0.572598	5.63209	-0.0901033	0.56167	0.999288	0.594538	0.99988	3.34597
METSYN-PWY: L-homoserine and L-methionine biosynthesis|g__Lactobacillus.s__Lactobacillus_vaginalis	-0.528699	-0.162984	0.555611	5.28753	0.0900493	0.45299	0.999273	0.506535	0.99988	-0.367742
PWY-5103: L-isoleucine biosynthesis III|g__Achromobacter.s__Achromobacter_piechaudii	-0.596163	-0.992215	-0.458722	4.68855	-0.0900453	0.458537	0.999281	0.483089	0.99988	-0.798022
PWY-6387: UDP-N-acetylmuramoyl-pentapeptide biosynthesis I (meso-diaminopimelate containing)|g__Pseudomonas.s__Pseudomonas_mendocina	-0.663745	-0.96261	-0.406994	4.34124	-0.0900349	0.4953	0.999269	0.515129	0.99988	-0.787304
PWY-5973: cis-vaccenate biosynthesis|g__Enterococcus.s__Enterococcus_gallinarum	0.111665	-0.373565	-0.665273	6.15436	-0.0900028	0.584775	0.999281	0.55576	0.99988	-0.159602
PWY-6859: all-trans-farnesol biosynthesis|g__Enterococcus.s__Enterococcus_gallinarum	0.0605452	-0.370113	-0.614197	6.4115	-0.0899301	0.536129	0.999289	0.543794	0.99988	-0.164726
RIBOSYN2-PWY: flavin biosynthesis I (bacteria and plants)|g__Rhodococcus.s__Rhodococcus_erythropolis	-0.124698	-0.563873	-0.659468	7.32029	-0.0899065	0.354131	0.999281	0.453885	0.99988	-0.356708
BRANCHED-CHAIN-AA-SYN-PWY: superpathway of branched amino acid biosynthesis|g__Microbacterium.s__Microbacterium_sp_UCD_TDU	-0.441996	-0.896182	-0.540353	5.60736	-0.0898662	0.453404	0.999269	0.500983	0.99988	-0.665851
HEME-BIOSYNTHESIS-II: heme biosynthesis I (aerobic)|g__Stenotrophomonas.s__Stenotrophomonas_maltophilia	-0.310252	-0.793555	-0.621735	5.33186	-0.0898546	0.497202	0.999269	0.476745	0.99988	-0.551099
TRPSYN-PWY: L-tryptophan biosynthesis|g__Anaerostipes.s__Anaerostipes_hadrus	4.99208	6.64236	0.748441	7.51473	0.0898281	0.502744	0.999314	0.466608	0.99988	6.3097
PWY-6121: 5-aminoimidazole ribonucleotide biosynthesis I|g__Campylobacter.s__Campylobacter_gracilis	-0.665473	-1.09348	-0.472441	4.32576	-0.0898265	0.471248	0.999269	0.468048	0.99988	-0.855544
PWY-6277: superpathway of 5-aminoimidazole ribonucleotide biosynthesis|g__Olsenella.s__Olsenella_uli	-0.607303	-0.896187	-0.461597	4.59545	-0.0896501	0.446309	0.99929	0.484164	0.99988	-0.747698
PWY-6386: UDP-N-acetylmuramoyl-pentapeptide biosynthesis II (lysine-containing)|g__Atopobium.s__Atopobium_sp_ICM58	-0.355815	0.0275852	0.502048	5.0367	0.0896485	0.538841	0.999274	0.559988	0.99988	-0.178428
PWY-6151: S-adenosyl-L-methionine cycle I|g__Enterococcus.s__Enterococcus_faecalis	0.189072	-0.468486	-0.523444	5.23889	-0.0896413	0.504339	0.999288	0.473862	0.99988	-0.148609
PWY-7197: pyrimidine deoxyribonucleotide phosphorylation|g__Streptococcus.s__Streptococcus_sp_C150	-0.679298	-1.09831	-0.460726	4.38308	-0.0896384	0.480213	0.999286	0.491241	0.99988	-0.874972
PWY-7197: pyrimidine deoxyribonucleotide phosphorylation|g__Achromobacter.s__Achromobacter_piechaudii	-0.597534	-1.00941	-0.512279	4.69374	-0.0896318	0.388989	0.999275	0.409672	0.99988	-0.813362
PWY-6126: superpathway of adenosine nucleotides de novo biosynthesis II|g__Enterobacter.s__Enterobacter_sp_638	-0.630806	-0.994524	-0.476808	4.53671	-0.089589	0.439749	0.999293	0.487023	0.99988	-0.796645
PANTO-PWY: phosphopantothenate biosynthesis I|g__Eggerthella.s__Eggerthella_sp_HGA1	3.93601	4.16765	0.570617	5.57059	0.0895617	0.608447	0.999297	0.574305	0.99988	4.01637
COA-PWY: coenzyme A biosynthesis I|g__Erysipelotrichaceae_noname.s__Clostridium_spiroforme	0.571551	1.09992	0.577283	6.30642	0.0895497	0.565684	0.999269	0.566203	0.99988	0.791486
PWY-4242: pantothenate and coenzyme A biosynthesis III|g__Olsenella.s__Olsenella_uli	-0.46663	-0.879646	-0.425787	4.41794	-0.0895421	0.492658	0.999283	0.477124	0.99988	-0.704391
METSYN-PWY: L-homoserine and L-methionine biosynthesis|g__Lactococcus.s__Lactococcus_lactis	3.19482	1.5742	-0.650197	6.47476	-0.0895315	0.561042	0.999287	0.560531	0.99988	2.40839
PWY-7197: pyrimidine deoxyribonucleotide phosphorylation|g__Lactobacillus.s__Lactobacillus_vaginalis	-0.110369	0.257335	0.566211	6.0201	0.089529	0.550814	0.999314	0.578752	0.99988	0.0737964
PWY-5100: pyruvate fermentation to acetate and lactate II|g__Actinomyces.s__Actinomyces_sp_oral_taxon_180	-0.672775	-0.911078	-0.467672	4.33504	-0.089495	0.476946	0.999277	0.506318	0.99988	-0.805209
VALSYN-PWY: L-valine biosynthesis|g__Pseudomonas.s__Pseudomonas_syringae	-0.652512	-1.01074	-0.440929	4.34113	-0.0894789	0.479512	0.999293	0.486828	0.99988	-0.836966
VALSYN-PWY: L-valine biosynthesis|g__Actinomyces.s__Actinomyces_graevenitzii	-0.201473	-0.632936	-0.492264	4.60399	-0.0894788	0.489435	0.999269	0.509047	0.99988	-0.421641
P162-PWY: L-glutamate degradation V (via hydroxyglutarate)|unclassified	1.65455	4.62163	0.613871	6.97448	0.0894542	0.502685	0.999271	0.469601	0.99988	2.3644
TRPSYN-PWY: L-tryptophan biosynthesis|g__Acinetobacter.s__Acinetobacter_johnsonii	-0.751081	-0.263706	0.719758	6.17251	0.0894528	0.337049	0.999274	0.440297	0.99988	-0.543273
PWY0-1319: CDP-diacylglycerol biosynthesis II|g__Lactobacillus.s__Lactobacillus_oris	-0.265484	-0.720648	-0.530482	5.43	-0.089443	0.562184	0.99929	0.513935	0.99988	-0.526116
PWY-6151: S-adenosyl-L-methionine cycle I|g__Actinomyces.s__Actinomyces_naeslundii	-0.413614	-0.715974	-0.489463	4.69228	-0.0894304	0.507894	0.999269	0.496742	0.99988	-0.577826
PWY-6386: UDP-N-acetylmuramoyl-pentapeptide biosynthesis II (lysine-containing)|g__Eggerthella.s__Eggerthella_sp_HGA1	3.14481	3.20912	0.56022	5.98653	0.0893907	0.635084	0.999293	0.661288	0.99988	3.17343
PWY-7228: superpathway of guanosine nucleotides de novo biosynthesis I|g__Enterobacter.s__Enterobacter_sp_638	-0.600436	-0.931287	-0.458319	4.38746	-0.0893307	0.438475	0.999277	0.437241	0.99988	-0.788411
PPGPPMET-PWY: ppGpp biosynthesis|g__Klebsiella.s__Klebsiella_pneumoniae	0.0138754	-0.49984	-0.653756	6.48218	-0.0893016	0.5346	0.999344	0.481105	0.99988	-0.24217
PWY-241: C4 photosynthetic carbon assimilation cycle, NADP-ME type|unclassified	8.31031	8.82602	0.429118	3.52591	0.08927	0.563775	0.999269	0.461848	0.99988	8.40254
PWY-7208: superpathway of pyrimidine nucleobases salvage|g__Bilophila.s__Bilophila_wadsworthia	-0.438006	-0.130882	0.520982	5.82512	0.0892653	0.497331	0.999274	0.507518	0.99988	-0.312306
HCAMHPDEG-PWY: 3-phenylpropanoate and 3-(3-hydroxyphenyl)propanoate degradation to 2-oxopent-4-enoate|g__Klebsiella.s__Klebsiella_pneumoniae	-0.00268324	-0.53062	-0.649872	5.84626	-0.0892562	0.514383	0.999269	0.500383	0.99988	-0.285088
PWY-6317: galactose degradation I (Leloir pathway)|g__Turicibacter.s__Turicibacter_sanguinis	0.64684	1.36133	0.525604	5.82894	0.0891725	0.567807	0.999269	0.593988	0.99988	1.00057
PWY0-1296: purine ribonucleosides degradation|g__Eubacterium.s__Eubacterium_eligens	0.479591	0.742304	0.597627	6.70161	0.0891101	0.597382	0.999291	0.616865	0.99988	0.618394
PWY-5100: pyruvate fermentation to acetate and lactate II|g__Enterococcus.s__Enterococcus_mundtii	-0.902402	-0.539797	0.511545	4.83444	0.0890923	0.416657	0.999269	0.475438	0.99988	-0.739421
MET-SAM-PWY: superpathway of S-adenosyl-L-methionine biosynthesis|g__Enterobacter.s__Enterobacter_sp_638	-0.709573	-0.974476	-0.467899	4.49977	-0.0890869	0.507278	0.999281	0.496289	0.99988	-0.840965
PWY-6277: superpathway of 5-aminoimidazole ribonucleotide biosynthesis|g__Lactococcus.s__Lactococcus_raffinolactis	-0.675907	-1.021	-0.412212	4.54247	-0.0890831	0.498376	0.999279	0.50413	0.99988	-0.866973
GALACTARDEG-PWY: D-galactarate degradation I|g__Enterobacter.s__Enterobacter_sp_638	-0.743605	-1.06639	-0.435866	4.49573	-0.0890592	0.491478	0.999269	0.498352	0.99988	-0.911422
PEPTIDOGLYCANSYN-PWY: peptidoglycan biosynthesis I (meso-diaminopimelate containing)|g__Bacteroides.s__Bacteroides_sp_1_1_30	0.102297	-0.519269	-0.566552	5.81395	-0.089007	0.519839	0.999269	0.500928	0.99988	-0.19544
MET-SAM-PWY: superpathway of S-adenosyl-L-methionine biosynthesis|g__Lactococcus.s__Lactococcus_lactis	2.76669	1.56065	-0.60867	6.61052	-0.0889943	0.564091	0.999269	0.566097	0.99988	2.26165
PWY-6122: 5-aminoimidazole ribonucleotide biosynthesis II|g__Lachnospiraceae_noname.s__Lachnospiraceae_bacterium_2_1_58FAA	-0.391292	-0.0701141	0.577608	5.96108	0.0889848	0.540147	0.999287	0.55549	0.99988	-0.235669
COA-PWY: coenzyme A biosynthesis I|g__Pseudomonas.s__Pseudomonas_mendocina	-0.660562	-0.989568	-0.457045	4.29867	-0.0889604	0.488219	0.999297	0.512704	0.99988	-0.828187
PWY-2942: L-lysine biosynthesis III|g__Pseudomonas.s__Pseudomonas_alcaliphila	-0.679364	-1.05185	-0.464599	4.40679	-0.0889368	0.426653	0.999303	0.467183	0.99988	-0.860518
PWY0-1319: CDP-diacylglycerol biosynthesis II|g__Anaerostipes.s__Anaerostipes_hadrus	4.56816	5.92169	0.651107	7.07124	0.0889351	0.562039	0.999289	0.529976	0.99988	5.57958
PWY-6823: molybdenum cofactor biosynthesis|g__Citrobacter.s__Citrobacter_freundii	-0.650977	-0.944189	-0.464661	4.77347	-0.0889193	0.46529	0.999269	0.49295	0.99988	-0.78806
ILEUSYN-PWY: L-isoleucine biosynthesis I (from threonine)|g__Streptococcus.s__Streptococcus_australis	-0.26832	0.0694619	0.540868	5.42513	0.0889185	0.511716	0.999278	0.502996	0.99988	-0.0997021
PWY-6124: inosine-5'-phosphate biosynthesis II|g__Bacteroides.s__Bacteroides_sp_2_1_56FAA	-0.242945	-0.760669	-0.542313	5.02073	-0.0889183	0.536801	0.999271	0.492976	0.99988	-0.530178
PWY-7111: pyruvate fermentation to isobutanol (engineered)|g__Actinomyces.s__Actinomyces_sp_ph3	-0.4147	-0.867083	-0.41665	4.1788	-0.0888982	0.484503	0.999287	0.48574	0.99988	-0.617934
PEPTIDOGLYCANSYN-PWY: peptidoglycan biosynthesis I (meso-diaminopimelate containing)|g__Streptococcus.s__Streptococcus_mutans	2.55709	1.75933	-0.686279	7.03486	-0.0888701	0.619839	0.999324	0.618577	0.99988	2.07636
PWY-6609: adenine and adenosine salvage III|g__Lactobacillus.s__Lactobacillus_oris	-0.25518	-0.687572	-0.560342	5.62483	-0.088839	0.546519	0.999269	0.532489	0.99988	-0.494445
PWY-6122: 5-aminoimidazole ribonucleotide biosynthesis II|g__Leuconostoc.s__Leuconostoc_citreum	-0.543025	-0.890831	-0.457106	4.47253	-0.0888348	0.431321	0.999269	0.450976	0.99988	-0.739377
GLYCOGENSYNTH-PWY: glycogen biosynthesis I (from ADP-D-Glucose)|g__Enterococcus.s__Enterococcus_faecium	-0.318783	-0.596313	-0.469033	5.05141	-0.0888208	0.533949	0.999284	0.539683	0.99988	-0.471906
METSYN-PWY: L-homoserine and L-methionine biosynthesis|g__Anaerostipes.s__Anaerostipes_hadrus	5.05327	6.12947	0.612977	7.09333	0.0888107	0.558079	0.999269	0.510381	0.99988	5.89977
PANTO-PWY: phosphopantothenate biosynthesis I|g__Actinobaculum.s__Actinobaculum_sp_oral_taxon_183	-0.593261	-0.87519	-0.444805	4.55294	-0.0888069	0.429678	0.999269	0.444243	0.99988	-0.734592
PWY-5667: CDP-diacylglycerol biosynthesis I|g__Lachnospiraceae_noname.s__Lachnospiraceae_bacterium_1_4_56FAA	0.805361	0.769152	0.543577	6.202	0.0888044	0.597688	0.999276	0.578143	0.99988	0.78629
AST-PWY: L-arginine degradation II (AST pathway)|g__Janthinobacterium.s__Janthinobacterium_lividum	-0.545903	-0.959668	-0.440191	4.22533	-0.088747	0.467635	0.999281	0.501095	0.99988	-0.761827
VALSYN-PWY: L-valine biosynthesis|g__Acinetobacter.s__Acinetobacter_johnsonii	-0.738015	-0.324449	0.5969	6.2088	0.0887334	0.354695	0.999269	0.49588	0.99988	-0.556213
PWY-7184: pyrimidine deoxyribonucleotides de novo biosynthesis I|g__Haemophilus.s__Haemophilus_parainfluenzae	-0.300438	-0.856174	-0.436902	4.53629	-0.0887163	0.538899	0.99928	0.511528	0.99988	-0.565663
PWY-4981: L-proline biosynthesis II (from arginine)|g__Citrobacter.s__Citrobacter_koseri	-0.53657	-0.858921	-0.526884	4.90558	-0.0887114	0.522154	0.999282	0.515996	0.99988	-0.694835
PWY-7357: thiamin formation from pyrithiamine and oxythiamine (yeast)|g__Streptococcus.s__Streptococcus_sp_GMD4S	-0.537265	-0.831336	-0.472856	4.40104	-0.088667	0.489083	0.999269	0.484087	0.99988	-0.688977
PANTO-PWY: phosphopantothenate biosynthesis I|g__Bacteroides.s__Bacteroides_vulgatus	6.40196	6.86756	0.640618	6.00145	0.0886605	0.642945	0.999291	0.554581	0.99988	6.5919
PWY-6386: UDP-N-acetylmuramoyl-pentapeptide biosynthesis II (lysine-containing)|g__Bilophila.s__Bilophila_wadsworthia	-0.455515	-0.124896	0.548901	6.02883	0.0886585	0.48302	0.999269	0.506695	0.99988	-0.295431
PWY-6121: 5-aminoimidazole ribonucleotide biosynthesis I|g__Lactococcus.s__Lactococcus_raffinolactis	-0.640158	-1.02369	-0.46965	4.51846	-0.0885885	0.451178	0.999269	0.470486	0.99988	-0.827157
PWY-1042: glycolysis IV (plant cytosol)|g__Bacteroides.s__Bacteroides_caccae	2.09906	6.66269	0.705843	8.22759	0.0885636	0.548521	0.999302	0.577594	0.99988	4.6881
PWY-6282: palmitoleate biosynthesis I (from (5Z)-dodec-5-enoate)|g__Klebsiella.s__Klebsiella_pneumoniae	-0.0362098	-0.584853	-0.592299	6.13725	-0.0885386	0.49861	0.99928	0.473821	0.99988	-0.325518
GLUTORN-PWY: L-ornithine biosynthesis|unclassified	9.26813	8.90653	-0.312155	3.2304	-0.0885359	0.858876	0.999345	0.4815	0.99988	9.10958
PWY-7197: pyrimidine deoxyribonucleotide phosphorylation|g__Actinomyces.s__Actinomyces_oris	-0.673328	-1.01244	-0.410696	4.42711	-0.0885154	0.527431	0.99932	0.511778	0.99988	-0.851967
PWY0-1319: CDP-diacylglycerol biosynthesis II|g__Enterobacter.s__Enterobacter_sp_638	-0.660105	-0.972893	-0.420532	4.42539	-0.0884885	0.453592	0.999279	0.502739	0.99988	-0.820361
PWY0-1296: purine ribonucleosides degradation|g__Streptococcus.s__Streptococcus_mitis_oralis_pneumoniae	-0.450516	-0.82251	-0.541566	5.0461	-0.0884309	0.442516	0.999271	0.474844	0.99988	-0.652371
PWY-6163: chorismate biosynthesis from 3-dehydroquinate|g__Microbacterium.s__Microbacterium_sp_UCD_TDU	-0.447156	-0.854616	-0.505188	5.67454	-0.0884152	0.451674	0.999287	0.462489	0.99988	-0.635858
PWY-7221: guanosine ribonucleotides de novo biosynthesis|g__Alistipes.s__Alistipes_indistinctus	-0.0787652	0.272386	0.634456	6.18871	0.0883686	0.515679	0.99929	0.535544	0.99988	0.0778732
PWY-7221: guanosine ribonucleotides de novo biosynthesis|g__Actinomyces.s__Actinomyces_sp_oral_taxon_180	-0.447324	-0.830945	-0.424765	4.52819	-0.0883287	0.495587	0.999269	0.481615	0.99988	-0.67954
PWY-7184: pyrimidine deoxyribonucleotides de novo biosynthesis I|g__Pseudomonas.s__Pseudomonas_mandelii	-0.393492	-0.814761	-0.578157	5.1535	-0.088327	0.402509	0.999271	0.487258	0.99988	-0.581613
PWY-7560: methylerythritol phosphate pathway II|g__Actinomyces.s__Actinomyces_naeslundii	-0.440483	-0.89897	-0.49095	4.72288	-0.0882743	0.421969	0.999279	0.434471	0.99988	-0.687259
PWY-6387: UDP-N-acetylmuramoyl-pentapeptide biosynthesis I (meso-diaminopimelate containing)|g__Rothia.s__Rothia_dentocariosa	-0.693046	-0.996625	-0.427964	4.26435	-0.0882559	0.487785	0.999284	0.489464	0.99988	-0.835166
GLUTORN-PWY: L-ornithine biosynthesis|g__Pseudomonas.s__Pseudomonas_mendocina	-0.763277	-1.12434	-0.459713	4.38183	-0.0882187	0.479436	0.999279	0.494135	0.99988	-0.912503
THISYNARA-PWY: superpathway of thiamin diphosphate biosynthesis III (eukaryotes)|g__Klebsiella.s__Klebsiella_pneumoniae	-0.0346634	-0.578189	-0.623967	6.2196	-0.0882181	0.542442	0.999281	0.510331	0.99988	-0.323481
PWY-7221: guanosine ribonucleotides de novo biosynthesis|g__Streptococcus.s__Streptococcus_thermophilus	6.61564	6.04496	-0.600074	6.20973	-0.0881993	0.478142	0.999269	0.513646	0.99988	6.39328
PWY-922: mevalonate pathway I|g__Streptococcus.s__Streptococcus_mitis_oralis_pneumoniae	-0.427892	-0.8088	-0.42407	4.53401	-0.0881984	0.466978	0.999269	0.450185	0.99988	-0.596005
PWY-5686: UMP biosynthesis|g__Bacteroides.s__Bacteroides_sp_1_1_14	0.12378	0.44094	0.531773	5.61777	0.0881514	0.530354	0.999286	0.565354	0.99988	0.294484
PEPTIDOGLYCANSYN-PWY: peptidoglycan biosynthesis I (meso-diaminopimelate containing)|g__Actinomyces.s__Actinomyces_sp_oral_taxon_180	-0.583872	-0.978429	-0.439562	4.24187	-0.088107	0.455993	0.999269	0.456531	0.99988	-0.771128
PWY-7222: guanosine deoxyribonucleotides de novo biosynthesis II|g__Microbacterium.s__Microbacterium_barkeri	-0.573373	-1.00844	-0.506458	4.89349	-0.0880741	0.388157	0.999283	0.46299	0.99988	-0.795068
PWY-6163: chorismate biosynthesis from 3-dehydroquinate|g__Coprobacillus.s__Coprobacillus_sp_29_1	-0.549205	-0.270517	0.483301	4.97352	0.0880728	0.458213	0.999269	0.502668	0.99988	-0.424777
UNINTEGRATED|g__Propionibacterium.s__Propionibacterium_propionicum	-0.641277	-1.09536	-0.472033	4.50186	-0.0880562	0.401074	0.99928	0.44867	0.99988	-0.891699
PWY-6121: 5-aminoimidazole ribonucleotide biosynthesis I|g__Rothia.s__Rothia_mucilaginosa	-0.440083	-0.863425	-0.436403	4.5237	-0.0880037	0.48465	0.999269	0.464644	0.99988	-0.66124
PEPTIDOGLYCANSYN-PWY: peptidoglycan biosynthesis I (meso-diaminopimelate containing)|g__Lactococcus.s__Lactococcus_raffinolactis	-0.743941	-1.08582	-0.441064	4.60371	-0.0879721	0.462721	0.999314	0.48492	0.99988	-0.942095
PWY-5695: urate biosynthesis/inosine 5'-phosphate degradation|g__Enterobacter.s__Enterobacter_cloacae	-0.0103064	0.316268	0.630088	6.56037	0.0879653	0.553912	0.99927	0.5373	0.99988	0.164963
HEME-BIOSYNTHESIS-II: heme biosynthesis I (aerobic)|unclassified	5.56627	4.60084	-0.784058	9.09057	-0.0879005	0.709813	0.99934	0.671462	0.99988	4.94975
PWY-5747: 2-methylcitrate cycle II|g__Stenotrophomonas.s__Stenotrophomonas_maltophilia	-0.591412	-0.930493	-0.404033	4.2215	-0.0878919	0.459268	0.999272	0.467924	0.99988	-0.777161
PWY-7663: gondoate biosynthesis (anaerobic)|g__Bacteroides.s__Bacteroides_caccae	1.65176	6.09367	0.723362	8.26082	0.0878722	0.467625	0.99928	0.485116	0.99988	2.88241
PWY-7111: pyruvate fermentation to isobutanol (engineered)|g__Lachnospiraceae_noname.s__Lachnospiraceae_bacterium_5_1_57FAA	-0.142622	0.18527	0.617645	6.82799	0.0878597	0.525899	0.999275	0.533068	0.99988	-0.00154631
NAD-BIOSYNTHESIS-II: NAD salvage pathway II|unclassified	3.56022	4.78809	0.644571	7.49249	0.0878223	0.459037	0.999286	0.623563	0.99988	4.60586
PWY1F-823: leucopelargonidin and leucocyanidin biosynthesis|g__Streptococcus.s__Streptococcus_mitis_oralis_pneumoniae	-0.381114	-0.732844	-0.460095	4.54764	-0.087785	0.451743	0.999269	0.445525	0.99988	-0.575968
PWY-7221: guanosine ribonucleotides de novo biosynthesis|g__Parabacteroides.s__Parabacteroides_sp_D13	0.19068	-0.157953	-0.544718	6.03769	-0.0877381	0.561332	0.999279	0.562338	0.99988	-0.00292847
PWY-7221: guanosine ribonucleotides de novo biosynthesis|g__Achromobacter.s__Achromobacter_piechaudii	-0.50962	-0.773879	-0.49097	5.03038	-0.0877319	0.395429	0.999269	0.452598	0.99988	-0.639387
PWY0-1319: CDP-diacylglycerol biosynthesis II|g__Enterococcus.s__Enterococcus_durans	0.863879	0.222456	-0.696973	7.70135	-0.0877164	0.633424	0.999287	0.618997	0.99988	0.517399
CRNFORCAT-PWY: creatinine degradation I|g__Arthrobacter.s__Arthrobacter_arilaitensis	-0.64214	-0.948486	-0.489093	4.62601	-0.0876948	0.468308	0.99928	0.465721	0.99988	-0.778518
PWY-4242: pantothenate and coenzyme A biosynthesis III|g__Lactobacillus.s__Lactobacillus_plantarum	0.855488	0.0923634	-0.706316	7.09231	-0.0876859	0.529172	0.999269	0.509655	0.99988	0.439503
PWY-6121: 5-aminoimidazole ribonucleotide biosynthesis I|g__Ruminococcus.s__Ruminococcus_bromii	2.06822	1.18245	-0.919453	10.8351	-0.0875697	0.541901	0.999275	0.52693	0.99988	1.57202
PWY-6151: S-adenosyl-L-methionine cycle I|g__Eubacterium.s__Eubacterium_limosum	-0.0392915	-0.613666	-0.513081	5.37912	-0.0875672	0.533084	0.999283	0.495855	0.99988	-0.301712
PWY-7219: adenosine ribonucleotides de novo biosynthesis|g__Leuconostoc.s__Leuconostoc_citreum	-0.608381	-0.959803	-0.508993	4.49196	-0.0875563	0.461838	0.999278	0.473212	0.99988	-0.801043
PWY-5097: L-lysine biosynthesis VI|g__Bacteroides.s__Bacteroides_ovatus	3.70417	4.0039	0.552849	5.82813	0.0875422	0.712172	0.999296	0.744916	0.99988	3.88723
PWY-6270: isoprene biosynthesis I|g__Actinomyces.s__Actinomyces_naeslundii	-0.44001	-0.942579	-0.459826	4.71521	-0.0875182	0.463461	0.999286	0.500952	0.99988	-0.696734
PWY-7111: pyruvate fermentation to isobutanol (engineered)|unclassified	13.2037	13.2249	0.127849	1.24606	0.0874643	0.330397	0.999269	0.573826	0.99988	13.2196
PWY0-1319: CDP-diacylglycerol biosynthesis II|g__Enterobacteriaceae_noname.s__Enterobacteriaceae_bacterium_9_2_54FAA	-0.551258	-0.259526	0.581448	5.74303	0.0874457	0.344312	0.999269	0.496684	0.99988	-0.417763
PWY-7219: adenosine ribonucleotides de novo biosynthesis|g__Blautia.s__Blautia_producta	0.0855101	0.510879	0.585946	6.21555	0.0874314	0.620127	0.99929	0.570457	0.99988	0.294403
PWY-7013: L-1,2-propanediol degradation|g__Enterobacteriaceae_noname.s__Enterobacteriaceae_bacterium_9_2_54FAA	-0.662178	-0.339907	0.570779	5.57671	0.0874227	0.35828	0.999291	0.471064	0.99988	-0.525734
PWY-6147: 6-hydroxymethyl-dihydropterin diphosphate biosynthesis I|g__Lactobacillus.s__Lactobacillus_sakei	0.42982	0.0321501	-0.832644	9.71062	-0.0873842	0.32725	0.999281	0.506377	0.99988	0.218852
PWY-7197: pyrimidine deoxyribonucleotide phosphorylation|g__Actinobaculum.s__Actinobaculum_sp_oral_taxon_183	-0.380376	-0.74206	-0.478393	4.7344	-0.0873494	0.476131	0.999269	0.471042	0.99988	-0.550823
COMPLETE-ARO-PWY: superpathway of aromatic amino acid biosynthesis|g__Lachnospiraceae_noname.s__Lachnospiraceae_bacterium_3_1_46FAA	0.097477	-0.430989	-0.521973	5.75165	-0.0873278	0.516068	0.999287	0.531375	0.99988	-0.177373
PWY-7210: pyrimidine deoxyribonucleotides biosynthesis from CTP|g__Eggerthella.s__Eggerthella_sp_HGA1	0.513517	-0.0515228	-0.538279	5.72093	-0.0873209	0.617858	0.999276	0.541118	0.99988	0.229161
PWY-7222: guanosine deoxyribonucleotides de novo biosynthesis II|g__Stenotrophomonas.s__Stenotrophomonas_maltophilia	-0.236645	-0.706425	-0.613346	5.7301	-0.0873046	0.429093	0.99927	0.461369	0.99988	-0.5043
PYRIDOXSYN-PWY: pyridoxal 5'-phosphate biosynthesis I|g__Bacteroides.s__Bacteroides_uniformis	6.88777	8.17996	0.583145	5.29368	0.0872878	0.404992	0.999274	0.432815	0.99988	7.22356
UNINTEGRATED|g__Eubacterium.s__Eubacterium_limosum	0.368433	-0.556092	-1.01375	12.6819	-0.0872716	0.294289	0.999269	0.406815	0.99988	-0.0936723
PWY-5347: superpathway of L-methionine biosynthesis (transsulfuration)|g__Anaerostipes.s__Anaerostipes_hadrus	5.09814	6.25586	0.637924	7.19086	0.0872309	0.568656	0.999281	0.532252	0.99988	6.02029
HISTSYN-PWY: L-histidine biosynthesis|g__Janthinobacterium.s__Janthinobacterium_lividum	-0.581911	-1.0887	-0.429233	4.44331	-0.0872226	0.399283	0.999283	0.416455	0.99988	-0.843331
PWY-5097: L-lysine biosynthesis VI|g__Microbacterium.s__Microbacterium_sp_UCD_TDU	-0.424762	-0.828194	-0.472666	5.70382	-0.0871204	0.42128	0.999269	0.456007	0.99988	-0.609537
PWY-7219: adenosine ribonucleotides de novo biosynthesis|g__Ruminococcaceae_noname.s__Ruminococcaceae_bacterium_D16	-0.554184	-0.214438	0.463736	5.39692	0.0871124	0.477828	0.999275	0.480444	0.99988	-0.37952
PWY-7221: guanosine ribonucleotides de novo biosynthesis|g__Agrobacterium.s__Agrobacterium_tumefaciens	-0.670683	-0.989411	-0.447923	4.50849	-0.0871024	0.481042	0.999269	0.470262	0.99988	-0.836705
PWY-6126: superpathway of adenosine nucleotides de novo biosynthesis II|g__Rothia.s__Rothia_dentocariosa	-0.670185	-1.00325	-0.400143	4.17218	-0.0870997	0.49991	0.999269	0.510148	0.99988	-0.829811
PWY-7219: adenosine ribonucleotides de novo biosynthesis|g__Lactobacillus.s__Lactobacillus_oris	-0.21211	-0.665303	-0.551142	5.58512	-0.0870548	0.50882	0.999274	0.494095	0.99988	-0.43077
PWY-5103: L-isoleucine biosynthesis III|g__Microbacterium.s__Microbacterium_barkeri	-0.491721	-0.957247	-0.496218	4.84148	-0.0870257	0.425489	0.999284	0.470171	0.99988	-0.715325
LACTOSECAT-PWY: lactose and galactose degradation I|g__Streptococcus.s__Streptococcus_mitis_oralis_pneumoniae	-0.443767	-0.820785	-0.473826	5.15798	-0.0870159	0.51403	0.999272	0.510601	0.99988	-0.616258
PWY-7111: pyruvate fermentation to isobutanol (engineered)|g__Erysipelotrichaceae_noname.s__Clostridium_spiroforme	0.854936	1.11929	0.633589	6.96585	0.0869911	0.584989	0.999269	0.57216	0.99988	0.958393
PWY-5686: UMP biosynthesis|g__Parabacteroides.s__Parabacteroides_sp_D13	0.108651	-0.330515	-0.463386	5.75468	-0.0869592	0.517374	0.999287	0.516046	0.99988	-0.117279
PWY66-422: D-galactose degradation V (Leloir pathway)|g__Leuconostoc.s__Leuconostoc_citreum	-0.53316	-0.976805	-0.416008	4.492	-0.0869568	0.488158	0.999287	0.475807	0.99988	-0.744234
DTDPRHAMSYN-PWY: dTDP-L-rhamnose biosynthesis I|g__Stenotrophomonas.s__Stenotrophomonas_maltophilia	-0.361662	-0.77964	-0.509204	5.17651	-0.0868813	0.508421	0.999274	0.46363	0.99988	-0.580309
PWY-5705: allantoin degradation to glyoxylate III|unclassified	-0.534657	-0.856111	-0.442345	4.65998	-0.0868518	0.463872	0.999294	0.472437	0.99988	-0.695087
ARGININE-SYN4-PWY: L-ornithine de novo biosynthesis|g__Bacteroides.s__Bacteroides_sp_3_1_23	-0.180886	0.163944	0.559354	5.84487	0.0868154	0.572484	0.999293	0.57747	0.99988	-0.0225151
PWY0-862: (5Z)-dodec-5-enoate biosynthesis|g__Klebsiella.s__Klebsiella_pneumoniae	-0.00285678	-0.494179	-0.648309	6.12817	-0.0868137	0.548808	0.999286	0.509016	0.99988	-0.27794
PWY-6387: UDP-N-acetylmuramoyl-pentapeptide biosynthesis I (meso-diaminopimelate containing)|g__Blautia.s__Blautia_sp_KLE_1732	8.37666	7.66037	-0.765922	8.8368	-0.0868064	0.65112	0.999271	0.416557	0.99988	7.86105
PWY-5855: ubiquinol-7 biosynthesis (prokaryotic)|g__Pseudomonas.s__Pseudomonas_syringae_group_genomosp_3	-0.71754	-1.02688	-0.436111	4.47926	-0.0868055	0.505593	0.99928	0.467806	0.99988	-0.87559
PWY-2942: L-lysine biosynthesis III|g__Lactobacillus.s__Lactobacillus_oris	-0.252753	-0.679978	-0.561688	5.46116	-0.0868044	0.537239	0.999298	0.493197	0.99988	-0.45094
THRESYN-PWY: superpathway of L-threonine biosynthesis|g__Rothia.s__Rothia_dentocariosa	-0.675105	-0.954021	-0.396834	4.31056	-0.0867841	0.487272	0.999314	0.492069	0.99988	-0.813853
PEPTIDOGLYCANSYN-PWY: peptidoglycan biosynthesis I (meso-diaminopimelate containing)|g__Bilophila.s__Bilophila_wadsworthia	-0.451804	-0.0731354	0.56272	5.89969	0.0867773	0.539815	0.999314	0.547835	0.99988	-0.26425
PWY-6277: superpathway of 5-aminoimidazole ribonucleotide biosynthesis|g__Streptococcus.s__Streptococcus_vestibularis	3.45656	3.13133	-0.488912	5.39559	-0.086769	0.539902	0.999278	0.57792	0.99988	3.35367
PWY-6385: peptidoglycan biosynthesis III (mycobacteria)|g__Eubacterium.s__Eubacterium_ventriosum	-0.524804	-0.189772	0.508365	5.4076	0.0867624	0.540678	0.99928	0.531435	0.99988	-0.390545
ARO-PWY: chorismate biosynthesis I|g__Peptostreptococcaceae_noname.s__Clostridium_bartlettii	4.24664	4.30813	-0.507373	5.91299	-0.0867613	0.49589	0.999269	0.667938	0.99988	4.26468
PWY-5857: ubiquinol-10 biosynthesis (prokaryotic)|g__Pseudomonas.s__Pseudomonas_sp_GM25	-0.618705	-1.08555	-0.477738	4.65779	-0.0867482	0.413754	0.999269	0.453549	0.99988	-0.836307
PWY-7539: 6-hydroxymethyl-dihydropterin diphosphate biosynthesis III (Chlamydia)|g__Propionibacterium.s__Propionibacterium_freudenreichii	-0.136283	0.106979	0.617637	6.4923	0.0866856	0.531823	0.99928	0.558293	0.99988	-0.0268259
FASYN-ELONG-PWY: fatty acid elongation -- saturated|g__Klebsiella.s__Klebsiella_oxytoca	-0.641457	-0.888614	-0.458234	4.65512	-0.0866719	0.459096	0.999274	0.498443	0.99988	-0.767833
PWY-6277: superpathway of 5-aminoimidazole ribonucleotide biosynthesis|g__Lactobacillus.s__Lactobacillus_otakiensis	-0.561167	-0.348827	0.521387	5.10072	0.0866678	0.460289	0.999288	0.513579	0.99988	-0.461682
PEPTIDOGLYCANSYN-PWY: peptidoglycan biosynthesis I (meso-diaminopimelate containing)|g__Bacteroides.s__Bacteroides_sp_4_3_47FAA	-0.800553	-0.549047	0.478457	5.33213	0.0866531	0.384246	0.999269	0.513393	0.99988	-0.687204
PWY-6737: starch degradation V|g__Lactococcus.s__Lactococcus_lactis	3.81065	2.70084	-0.647401	6.52728	-0.0866012	0.568691	0.999285	0.611238	0.99988	3.35076
NONMEVIPP-PWY: methylerythritol phosphate pathway I|g__Bacteroides.s__Bacteroides_vulgatus	5.97161	6.60885	0.650032	6.30918	0.0865864	0.693299	0.999297	0.548161	0.99988	6.23392
NONOXIPENT-PWY: pentose phosphate pathway (non-oxidative branch)|g__Acinetobacter.s__Acinetobacter_johnsonii	-0.704234	-0.26871	0.654834	6.22802	0.0865736	0.355798	0.999269	0.487168	0.99988	-0.483867
PWY-7220: adenosine deoxyribonucleotides de novo biosynthesis II|g__Pseudomonas.s__Pseudomonas_sp_CF150	-0.67182	-1.01784	-0.422313	4.52319	-0.0865386	0.465521	0.999298	0.494291	0.99988	-0.832211
PWY-6891: thiazole biosynthesis II (Bacillus)|g__Klebsiella.s__Klebsiella_pneumoniae	-0.0959657	-0.589655	-0.566755	5.92748	-0.0865209	0.558034	0.99928	0.496034	0.99988	-0.344613
PWY-7282: 4-amino-2-methyl-5-phosphomethylpyrimidine biosynthesis (yeast)|g__Bacteroides.s__Bacteroides_sp_D22	-0.614247	-0.940102	-0.44966	4.26451	-0.0865014	0.469358	0.999284	0.470434	0.99988	-0.796851
PWY-6386: UDP-N-acetylmuramoyl-pentapeptide biosynthesis II (lysine-containing)|g__Bacteroides.s__Bacteroides_sp_3_1_23	-0.328737	0.0813112	0.49415	5.45116	0.0864994	0.513553	0.999273	0.518039	0.99988	-0.156338
OANTIGEN-PWY: O-antigen building blocks biosynthesis (E. coli)|g__Bifidobacterium.s__Bifidobacterium_animalis	-0.426992	-0.177466	0.58753	6.08016	0.0864803	0.473457	0.999273	0.505031	0.99988	-0.299172
COA-PWY: coenzyme A biosynthesis I|g__Enterococcus.s__Enterococcus_italicus	-0.589203	-0.966745	-0.422627	4.32805	-0.08646	0.428987	0.999276	0.434159	0.99988	-0.784213
PWY-6386: UDP-N-acetylmuramoyl-pentapeptide biosynthesis II (lysine-containing)|g__Blautia.s__Ruminococcus_obeum	2.15387	5.97843	0.725069	8.50274	0.0864492	0.444058	0.999269	0.525979	0.99988	4.8312
PWY-6122: 5-aminoimidazole ribonucleotide biosynthesis II|g__Enterococcus.s__Enterococcus_durans	0.834687	0.17058	-0.693213	7.59192	-0.086405	0.551624	0.999269	0.587742	0.99988	0.495387
PWY-6387: UDP-N-acetylmuramoyl-pentapeptide biosynthesis I (meso-diaminopimelate containing)|g__Anaerotruncus.s__Anaerotruncus_colihominis	-0.86072	-0.49477	0.471497	4.45315	0.0863888	0.512105	0.999274	0.518797	0.99988	-0.692635
HOMOSER-METSYN-PWY: L-methionine biosynthesis I|g__Enterobacter.s__Enterobacter_cloacae	-0.0370245	0.352007	0.614685	6.74924	0.0863464	0.562098	0.999287	0.582604	0.99988	0.126107
PWY-6737: starch degradation V|g__Coprobacillus.s__Coprobacillus_sp_29_1	-0.675244	-0.36953	0.510807	5.11017	0.086326	0.439809	0.999285	0.468441	0.99988	-0.561232
UNINTEGRATED|g__Lactobacillus.s__Lactobacillus_delbrueckii	-0.642446	-0.014954	0.905215	9.91136	0.0862882	0.226032	0.999269	0.42145	0.99988	-0.362333
PWY-5973: cis-vaccenate biosynthesis|g__Granulicatella.s__Granulicatella_adiacens	-0.399249	-0.864882	-0.475005	4.69976	-0.0862781	0.499127	0.999281	0.506072	0.99988	-0.623443
GLYCOGENSYNTH-PWY: glycogen biosynthesis I (from ADP-D-Glucose)|g__Anaerococcus.s__Anaerococcus_vaginalis	-0.890578	-0.560697	0.502341	4.34405	0.0862755	0.472753	0.999274	0.463143	0.99988	-0.717702
PWY-6125: superpathway of guanosine nucleotides de novo biosynthesis II|g__Bacteroides.s__Bacteroides_vulgatus	6.41339	6.7345	0.625807	6.41288	0.0862702	0.62307	0.999269	0.591649	0.99988	6.50327
PWY-5667: CDP-diacylglycerol biosynthesis I|g__Bacteroides.s__Bacteroides_caccae	2.16046	6.39876	0.691927	8.04769	0.0862227	0.550322	0.999273	0.559922	0.99988	4.15676
PWY-7210: pyrimidine deoxyribonucleotides biosynthesis from CTP|g__Pseudomonas.s__Pseudomonas_mendocina	-0.679993	-1.08441	-0.454991	4.50081	-0.0861962	0.472786	0.999312	0.474805	0.99988	-0.870421
PEPTIDOGLYCANSYN-PWY: peptidoglycan biosynthesis I (meso-diaminopimelate containing)|g__Microbacterium.s__Microbacterium_sp_UCD_TDU	-0.37885	-0.954539	-0.57376	5.61041	-0.0861894	0.43022	0.9993	0.456596	0.99988	-0.65583
PWY0-1298: superpathway of pyrimidine deoxyribonucleosides degradation|g__Streptococcus.s__Streptococcus_sanguinis	-0.457151	-0.0433518	0.49169	4.97387	0.0861783	0.488754	0.999289	0.482662	0.99988	-0.278043
PWY-6596: adenosine nucleotides degradation I|unclassified	-0.62099	-0.916857	-0.480465	4.81839	-0.0861746	0.468879	0.999297	0.4577	0.99988	-0.768386
PWY-6387: UDP-N-acetylmuramoyl-pentapeptide biosynthesis I (meso-diaminopimelate containing)|g__Granulicatella.s__Granulicatella_adiacens	-0.422647	-0.829168	-0.455068	4.63437	-0.0861616	0.473028	0.999269	0.491216	0.99988	-0.620411
PWY-5667: CDP-diacylglycerol biosynthesis I|g__Anaerostipes.s__Anaerostipes_hadrus	4.59925	5.91237	0.662598	7.03355	0.0861511	0.560866	0.999269	0.531342	0.99988	5.59041
P42-PWY: incomplete reductive TCA cycle|unclassified	8.20343	8.96134	0.335339	2.75738	0.0861486	0.829174	0.999282	0.476508	0.99988	8.76378
THRESYN-PWY: superpathway of L-threonine biosynthesis|g__Peptoniphilus.s__Peptoniphilus_sp_oral_taxon_836	-0.986175	-0.618998	0.441345	4.28547	0.0861392	0.459461	0.999281	0.495148	0.99988	-0.807939
PWY-7184: pyrimidine deoxyribonucleotides de novo biosynthesis I|g__Bacillus.s__Bacillus_isronensis	-0.663676	-0.958472	-0.384348	4.20794	-0.0861285	0.481652	0.999298	0.489509	0.99988	-0.830146
PWY-6122: 5-aminoimidazole ribonucleotide biosynthesis II|g__Klebsiella.s__Klebsiella_pneumoniae	-0.187825	-0.594156	-0.623878	6.38703	-0.0860943	0.540058	0.999269	0.504546	0.99988	-0.418364
PWY-6700: queuosine biosynthesis|g__Bilophila.s__Bilophila_wadsworthia	-0.470817	-0.114692	0.501281	5.75928	0.0860888	0.497179	0.999281	0.499521	0.99988	-0.289249
PWY-7199: pyrimidine deoxyribonucleosides salvage|g__Leuconostoc.s__Leuconostoc_citreum	-0.627935	-1.06342	-0.445419	4.40601	-0.0860274	0.518133	0.999276	0.504953	0.99988	-0.850458
PWY-4041: &gamma;-glutamyl cycle|g__Enterobacter.s__Enterobacter_aerogenes	-0.941985	-0.63708	0.431502	4.6694	0.0860071	0.456021	0.999287	0.486197	0.99988	-0.787614
COA-PWY-1: coenzyme A biosynthesis II (mammalian)|g__Actinomyces.s__Actinomyces_odontolyticus	0.305673	0.668503	0.419703	4.95484	0.0859896	0.558552	0.99933	0.622733	0.99988	0.491015
PWY-2942: L-lysine biosynthesis III|g__Bacteroides.s__Bacteroides_sp_9_1_42FAA	0.114976	0.59016	0.656233	7.00716	0.0859723	0.556168	0.999282	0.553499	0.99988	0.336651
ARO-PWY: chorismate biosynthesis I|g__Anaerotruncus.s__Anaerotruncus_colihominis	-0.906667	-0.424261	0.44562	4.23871	0.0859613	0.467843	0.999278	0.479353	0.99988	-0.68472
PWY-6151: S-adenosyl-L-methionine cycle I|g__Erysipelotrichaceae_noname.s__Erysipelotrichaceae_bacterium_6_1_45	-0.0349363	-0.483482	-0.456439	5.00809	-0.0859581	0.536765	0.99928	0.498222	0.99988	-0.27156
PWY-7221: guanosine ribonucleotides de novo biosynthesis|g__Lactococcus.s__Lactococcus_raffinolactis	-0.732212	-1.0877	-0.421098	4.5347	-0.0859194	0.475466	0.999269	0.456833	0.99988	-0.899864
PWY-5667: CDP-diacylglycerol biosynthesis I|g__Bacteroides.s__Bacteroides_sp_1_1_30	-0.0636618	-0.55311	-0.543927	5.59985	-0.0859139	0.541021	0.999283	0.499312	0.99988	-0.320092
PWY-6609: adenine and adenosine salvage III|g__Lachnospiraceae_noname.s__Lachnospiraceae_bacterium_5_1_63FAA	5.14914	6.11868	0.583297	6.50388	0.0859038	0.639107	0.999325	0.47283	0.99988	5.66383
PWY-5918: superpathay of heme biosynthesis from glutamate|g__Arthrobacter.s__Arthrobacter_arilaitensis	-0.67791	-1.02304	-0.448727	4.62291	-0.0858821	0.487368	0.999277	0.513165	0.99988	-0.862803
PYRIDOXSYN-PWY: pyridoxal 5'-phosphate biosynthesis I|g__Bacteroides.s__Bacteroides_caccae	1.51199	5.93179	0.726285	8.33359	0.0858328	0.526485	0.999269	0.564292	0.99988	2.81408
PWY-7400: L-arginine biosynthesis IV (archaebacteria)|g__Bifidobacterium.s__Bifidobacterium_longum	9.72372	10.718	0.423004	3.98166	0.0858042	0.792983	0.999284	0.712344	0.99988	9.8993
PWY-6608: guanosine nucleotides degradation III|g__Atopobium.s__Atopobium_rimae	-0.556677	-0.978055	-0.441577	4.47825	-0.0858033	0.412688	0.999278	0.438086	0.99988	-0.764204
UNINTEGRATED|g__Lactobacillus.s__Lactobacillus_gasseri	12.9864	12.1234	-1.15471	15.5793	-0.0857711	0.614362	0.999269	0.427651	0.99988	12.6268
VALSYN-PWY: L-valine biosynthesis|g__Rahnella.s__Rahnella_sp_Y9602	-0.641767	-0.978789	-0.4463	4.42791	-0.0857407	0.469486	0.999279	0.485388	0.99988	-0.783327
PWY-6124: inosine-5'-phosphate biosynthesis II|g__Lactobacillus.s__Lactobacillus_casei_paracasei	8.14703	7.53316	-0.600174	5.99018	-0.0857113	0.691453	0.999269	0.578232	0.99988	7.93319
PWY-7222: guanosine deoxyribonucleotides de novo biosynthesis II|g__Actinomyces.s__Actinomyces_oris	-0.429041	-0.816064	-0.533463	4.83255	-0.0857048	0.486256	0.999269	0.472387	0.99988	-0.643589
PWY-7229: superpathway of adenosine nucleotides de novo biosynthesis I|g__Eggerthella.s__Eggerthella_sp_1_3_56FAA	4.80269	5.07529	0.497027	5.52674	0.0856702	0.473722	0.999269	0.488819	0.99988	4.9345
PWY-7228: superpathway of guanosine nucleotides de novo biosynthesis I|g__Pseudomonas.s__Pseudomonas_alcaliphila	-0.645486	-0.860212	-0.466996	4.41576	-0.0855901	0.411314	0.999269	0.44903	0.99988	-0.759014
PWY-6121: 5-aminoimidazole ribonucleotide biosynthesis I|g__Enterococcus.s__Enterococcus_dispar	-0.0862638	-0.525818	-0.596115	5.88638	-0.085577	0.507836	0.999269	0.496913	0.99988	-0.301226
PWY-7228: superpathway of guanosine nucleotides de novo biosynthesis I|g__Enterobacter.s__Enterobacter_aerogenes	-0.918792	-0.6152	0.450163	4.60931	0.0855766	0.488576	0.999273	0.490639	0.99988	-0.787476
PWY-2942: L-lysine biosynthesis III|g__Brevundimonas.s__Brevundimonas_diminuta	-0.635688	-1.0692	-0.451531	4.62686	-0.0855697	0.448262	0.999269	0.437747	0.99988	-0.842217
PWY-7328: superpathway of UDP-glucose-derived O-antigen building blocks biosynthesis|g__Escherichia.s__Escherichia_coli	-0.18576	-0.695821	-0.523853	5.41865	-0.0855404	0.560401	0.999282	0.497774	0.99988	-0.440698
PWY-6936: seleno-amino acid biosynthesis|g__Erysipelotrichaceae_noname.s__Clostridium_spiroforme	0.356457	0.767317	0.588925	6.3272	0.0855353	0.523856	0.999284	0.535471	0.99988	0.542454
PWY-5097: L-lysine biosynthesis VI|g__Bifidobacterium.s__Bifidobacterium_animalis	-0.363493	-0.130708	0.534586	5.88257	0.0855082	0.493805	0.99929	0.524615	0.99988	-0.261456
PWY-7237: myo-, chiro- and scillo-inositol degradation|g__Blautia.s__Blautia_producta	-0.074836	0.408599	0.610091	6.72062	0.0854661	0.54264	0.999308	0.562824	0.99988	0.152262
SO4ASSIM-PWY: sulfate reduction I (assimilatory)|g__Citrobacter.s__Citrobacter_koseri	-0.447048	-0.868049	-0.462981	5.20113	-0.085436	0.474614	0.999269	0.450022	0.99988	-0.657213
PWY-4242: pantothenate and coenzyme A biosynthesis III|g__Faecalibacterium.s__Faecalibacterium_prausnitzii	0.0140111	-0.406971	-0.605711	7.13408	-0.085432	0.571263	0.999276	0.514775	0.99988	-0.192815
HISTSYN-PWY: L-histidine biosynthesis|g__Rhodococcus.s__Rhodococcus_erythropolis	0.0219867	-0.520264	-0.663882	7.58018	-0.0853196	0.346478	0.999269	0.487285	0.99988	-0.265648
PWY-6277: superpathway of 5-aminoimidazole ribonucleotide biosynthesis|g__Subdoligranulum.s__Subdoligranulum_variabile	-0.68129	-0.973119	-0.425638	4.3576	-0.0853153	0.439206	0.999277	0.446968	0.99988	-0.821454
NONMEVIPP-PWY: methylerythritol phosphate pathway I|g__Bacteroides.s__Bacteroides_sp_2_1_56FAA	-0.394165	-0.842682	-0.522526	5.22574	-0.0853078	0.468631	0.99927	0.460464	0.99988	-0.610211
PWY0-162: superpathway of pyrimidine ribonucleotides de novo biosynthesis|g__Stenotrophomonas.s__Stenotrophomonas_maltophilia	-0.40832	-0.837566	-0.545874	5.40606	-0.0853064	0.4708	0.999276	0.481127	0.99988	-0.638734
PWY-6628: superpathway of L-phenylalanine biosynthesis|g__Streptococcus.s__Streptococcus_sobrinus	-0.574162	-0.97817	-0.431926	4.56251	-0.0853035	0.488972	0.999304	0.506365	0.99988	-0.7779
PWY-6151: S-adenosyl-L-methionine cycle I|g__Erysipelotrichaceae_noname.s__Clostridium_innocuum	-0.655989	-0.318203	0.504678	4.73957	0.0853001	0.46646	0.999269	0.49256	0.99988	-0.486439
HSERMETANA-PWY: L-methionine biosynthesis III|g__Microbacterium.s__Microbacterium_sp_UCD_TDU	-0.433423	-0.813916	-0.508564	5.63672	-0.0852804	0.455316	0.999269	0.459323	0.99988	-0.616071
PWY-2942: L-lysine biosynthesis III|g__Bilophila.s__Bilophila_sp_4_1_30	-0.766724	-0.403501	0.472178	4.90561	0.0852755	0.482387	0.999276	0.520341	0.99988	-0.589901
DAPLYSINESYN-PWY: L-lysine biosynthesis I|g__Achromobacter.s__Achromobacter_piechaudii	-0.480993	-0.864579	-0.513362	4.89966	-0.0852129	0.390909	0.999301	0.45325	0.99988	-0.688389
HISTSYN-PWY: L-histidine biosynthesis|g__Bifidobacterium.s__Bifidobacterium_longum	9.54766	10.5905	0.456321	4.05651	0.0851096	0.781534	0.999269	0.69488	0.99988	9.73918
PWY-6121: 5-aminoimidazole ribonucleotide biosynthesis I|g__Eggerthella.s__Eggerthella_lenta	3.02181	1.55241	-0.61473	6.92118	-0.085048	0.622969	0.999284	0.652622	0.99988	2.09979
ARO-PWY: chorismate biosynthesis I|g__Anaerostipes.s__Anaerostipes_hadrus	5.18739	6.19127	0.625686	7.14193	0.0850427	0.535244	0.999269	0.473124	0.99988	5.97818
PWY-7219: adenosine ribonucleotides de novo biosynthesis|g__Bacteroides.s__Bacteroides_clarus	-0.250344	-0.587129	-0.44775	5.62262	-0.0850334	0.542554	0.999313	0.538228	0.99988	-0.401777
PWY-5667: CDP-diacylglycerol biosynthesis I|g__Parabacteroides.s__Parabacteroides_sp_D13	0.202234	-0.162697	-0.520323	5.60281	-0.0849987	0.502682	0.999298	0.53039	0.99988	0.0507646
VALSYN-PWY: L-valine biosynthesis|g__Bacteroides.s__Bacteroides_sp_3_1_19	1.05778	0.734284	-0.579648	6.50498	-0.084992	0.590767	0.999278	0.593165	0.99988	0.917488
UNINTEGRATED|g__Lachnospiraceae_noname.s__Lachnospiraceae_bacterium_1_1_57FAA	12.4728	14.0389	1.1405	14.8704	0.0849489	0.318516	0.999269	0.319053	0.99988	13.9226
PWY66-409: superpathway of purine nucleotide salvage|g__Streptococcus.s__Streptococcus_downei	-0.610424	-0.932197	-0.411643	4.32058	-0.0849057	0.43698	0.999325	0.457881	0.99988	-0.77222
PWY0-1586: peptidoglycan maturation (meso-diaminopimelate containing)|g__Klebsiella.s__Klebsiella_sp_OBRC7	-0.604945	-1.0443	-0.410655	4.35802	-0.0848876	0.464449	0.999286	0.447783	0.99988	-0.820849
PWY0-1277: 3-phenylpropanoate and 3-(3-hydroxyphenyl)propanoate degradation|g__Klebsiella.s__Klebsiella_pneumoniae	-0.00134129	-0.546472	-0.545072	6.14392	-0.084871	0.496129	0.999332	0.493509	0.99988	-0.270223
PWY-5028: L-histidine degradation II|g__Achromobacter.s__Achromobacter_piechaudii	-0.511561	-0.822219	-0.447007	4.43685	-0.0848259	0.452042	0.999269	0.437237	0.99988	-0.670676
PWY-5989: stearate biosynthesis II (bacteria and plants)|g__Klebsiella.s__Klebsiella_pneumoniae	-0.294323	-0.771014	-0.484189	4.82477	-0.0847361	0.53585	0.999269	0.517	0.99988	-0.527215
PWY-7208: superpathway of pyrimidine nucleobases salvage|g__Lactococcus.s__Lactococcus_raffinolactis	-0.642277	-1.11175	-0.407073	4.49083	-0.0846984	0.468074	0.999273	0.447282	0.99988	-0.866428
PWY-5188: tetrapyrrole biosynthesis I (from glutamate)|g__Staphylococcus.s__Staphylococcus_aureus	-0.925993	-0.641646	0.433106	4.51716	0.0846968	0.478111	0.99928	0.4828	0.99988	-0.786609
PWY-7111: pyruvate fermentation to isobutanol (engineered)|g__Rhodococcus.s__Rhodococcus_erythropolis	-0.100224	-0.565605	-0.648948	7.52201	-0.0846687	0.400445	0.999274	0.492015	0.99988	-0.339867
DAPLYSINESYN-PWY: L-lysine biosynthesis I|g__Actinomyces.s__Actinomyces_sp_ICM39	-0.643675	-1.0031	-0.434864	4.26784	-0.0846483	0.482293	0.999269	0.484709	0.99988	-0.823203
UNINTEGRATED|g__Parabacteroides.s__Parabacteroides_merdae	9.48151	15.684	1.22186	17.6942	0.0846278	0.439759	0.999269	0.235594	0.99988	15.0491
BRANCHED-CHAIN-AA-SYN-PWY: superpathway of branched amino acid biosynthesis|g__Clostridium.s__Clostridium_sp_MSTE9	-0.682999	-0.975373	-0.406487	4.37191	-0.0845944	0.505574	0.999278	0.500798	0.99988	-0.834752
FASYN-INITIAL-PWY: superpathway of fatty acid biosynthesis initiation (E. coli)|g__Bacteroides.s__Bacteroides_xylanisolvens	-0.6267	-0.948251	-0.457849	4.46803	-0.0845935	0.474316	0.999281	0.47141	0.99988	-0.777963
PWY-6163: chorismate biosynthesis from 3-dehydroquinate|g__Anaerotruncus.s__Anaerotruncus_colihominis	-0.868874	-0.538038	0.394059	4.29438	0.0845885	0.476586	0.999269	0.489197	0.99988	-0.723635
PEPTIDOGLYCANSYN-PWY: peptidoglycan biosynthesis I (meso-diaminopimelate containing)|g__Clostridium.s__Clostridium_sp_MSTE9	-0.681427	-1.06195	-0.466932	4.4525	-0.0845829	0.465492	0.999271	0.455889	0.99988	-0.852603
ILEUSYN-PWY: L-isoleucine biosynthesis I (from threonine)|g__Microbacterium.s__Microbacterium_barkeri	-0.504991	-0.884618	-0.465402	4.75958	-0.0845575	0.42626	0.99927	0.453232	0.99988	-0.699244
PWY-5686: UMP biosynthesis|g__Enterobacter.s__Enterobacter_cloacae	-0.201892	0.0890153	0.519577	5.40756	0.0845477	0.465869	0.999279	0.502781	0.99988	-0.0733613
PWY-7221: guanosine ribonucleotides de novo biosynthesis|g__Lachnospiraceae_noname.s__Lachnospiraceae_bacterium_5_1_57FAA	0.00854498	0.300568	0.563052	6.57922	0.0845177	0.482574	0.99929	0.525922	0.99988	0.1507
ANAGLYCOLYSIS-PWY: glycolysis III (from glucose)|g__Streptococcus.s__Streptococcus_sobrinus	-0.562948	-0.934167	-0.423927	4.78898	-0.0844537	0.471947	0.999269	0.501646	0.99988	-0.781509
PWY-6277: superpathway of 5-aminoimidazole ribonucleotide biosynthesis|g__Propionibacterium.s__Propionibacterium_propionicum	-0.66328	-1.07177	-0.405855	4.3378	-0.0844516	0.481614	0.99928	0.453427	0.99988	-0.871883
ARGININE-SYN4-PWY: L-ornithine de novo biosynthesis|g__Bacteroides.s__Bacteroides_sp_2_1_22	-0.0565419	-0.46722	-0.425222	4.94169	-0.0844505	0.539913	0.999288	0.506404	0.99988	-0.248688
PWY0-166: superpathway of pyrimidine deoxyribonucleotides de novo biosynthesis (E. coli)|g__Rhodococcus.s__Rhodococcus_erythropolis	-0.0199369	-0.475365	-0.667868	7.12225	-0.0844292	0.362293	0.999269	0.485537	0.99988	-0.254252
PWY-6126: superpathway of adenosine nucleotides de novo biosynthesis II|g__Achromobacter.s__Achromobacter_piechaudii	-0.390716	-0.86875	-0.523658	5.28659	-0.0843878	0.399513	0.999269	0.450275	0.99988	-0.65839
THRESYN-PWY: superpathway of L-threonine biosynthesis|g__Anaerotruncus.s__Anaerotruncus_colihominis	-0.841454	-0.55909	0.439536	4.3451	0.0843716	0.475418	0.999321	0.485075	0.99988	-0.705446
PWY-5676: acetyl-CoA fermentation to butanoate II|g__Clostridium.s__Clostridium_sp_MSTE9	-0.677161	-0.930565	-0.399527	4.42104	-0.0843259	0.489438	0.999287	0.481515	0.99988	-0.80069
PWY-6122: 5-aminoimidazole ribonucleotide biosynthesis II|g__Olsenella.s__Olsenella_sp_oral_taxon_809	-0.719115	-0.998009	-0.407854	4.24212	-0.0843078	0.486087	0.999271	0.511503	0.99988	-0.856769
ASPASN-PWY: superpathway of L-aspartate and L-asparagine biosynthesis|g__Atopobium.s__Atopobium_rimae	-0.527511	-0.856219	-0.480556	4.74476	-0.0843064	0.442101	0.999295	0.457063	0.99988	-0.700085
PWY-6387: UDP-N-acetylmuramoyl-pentapeptide biosynthesis I (meso-diaminopimelate containing)|g__Clostridium.s__Clostridium_sp_SS2_1	5.29103	6.41283	0.571349	7.38083	0.084303	0.575741	0.999271	0.614227	0.99988	6.08832
PWY66-400: glycolysis VI (metazoan)|g__Streptococcus.s__Streptococcus_mitis_oralis_pneumoniae	-0.489175	-0.854843	-0.436733	4.69979	-0.0842585	0.507844	0.999311	0.502135	0.99988	-0.656615
PWY-6892: thiazole biosynthesis I (E. coli)|g__Klebsiella.s__Klebsiella_pneumoniae	0.0236159	-0.543561	-0.578532	6.09386	-0.0842438	0.5192	0.999274	0.476882	0.99988	-0.279635
PWY66-422: D-galactose degradation V (Leloir pathway)|g__Coprococcus.s__Coprococcus_catus	2.08303	1.31597	-0.580824	6.42147	-0.0842314	0.64627	0.99928	0.63066	0.99988	1.73212
PYRIDNUCSYN-PWY: NAD biosynthesis I (from aspartate)|g__Ruminococcus.s__Ruminococcus_bromii	2.15481	1.07367	-0.815854	10.9573	-0.0842207	0.547681	0.999269	0.521935	0.99988	1.53862
UNINTEGRATED|g__Stenotrophomonas.s__Stenotrophomonas_maltophilia	-0.343211	-0.904199	-0.803144	6.3777	-0.0842183	0.26701	0.999269	0.423211	0.99988	-0.630373
PWY-5097: L-lysine biosynthesis VI|g__Janthinobacterium.s__Janthinobacterium_lividum	-0.650454	-1.01367	-0.423386	4.30112	-0.0842106	0.463533	0.999269	0.465642	0.99988	-0.868612
NONOXIPENT-PWY: pentose phosphate pathway (non-oxidative branch)|g__Enterococcus.s__Enterococcus_casseliflavus	-0.492897	-0.210659	0.528658	5.87892	0.0841986	0.50104	0.99928	0.518074	0.99988	-0.364103
PWY-6700: queuosine biosynthesis|g__Anaerostipes.s__Anaerostipes_hadrus	4.97379	6.35244	0.569383	7.26635	0.0841978	0.51257	0.999277	0.523011	0.99988	5.90785
PWY-6737: starch degradation V|g__Streptococcus.s__Streptococcus_australis	-0.33812	-0.00843985	0.510309	5.5285	0.0841854	0.511298	0.999281	0.515774	0.99988	-0.197431
GLUTORN-PWY: L-ornithine biosynthesis|g__Actinomyces.s__Actinomyces_oris	-0.582634	-0.949492	-0.42044	4.34592	-0.0841843	0.483785	0.999298	0.496154	0.99988	-0.77015
PWY-7228: superpathway of guanosine nucleotides de novo biosynthesis I|g__Bilophila.s__Bilophila_wadsworthia	-0.521504	-0.0935563	0.572431	5.79027	0.0841785	0.486365	0.999269	0.517093	0.99988	-0.313449
PWY-6277: superpathway of 5-aminoimidazole ribonucleotide biosynthesis|g__Ruminococcus.s__Ruminococcus_bromii	2.05837	1.17449	-0.877502	10.8796	-0.0841634	0.556273	0.999306	0.558825	0.99988	1.54094
PWY-7208: superpathway of pyrimidine nucleobases salvage|g__Clostridium.s__Clostridium_celatum	-0.498607	-0.781255	-0.48426	4.83585	-0.0841485	0.479283	0.999269	0.447356	0.99988	-0.636257
PWY-5097: L-lysine biosynthesis VI|g__Actinobaculum.s__Actinobaculum_sp_oral_taxon_183	-0.511987	-0.862917	-0.4661	4.63147	-0.0841364	0.546727	0.999296	0.543079	0.99988	-0.695988
PWY-6277: superpathway of 5-aminoimidazole ribonucleotide biosynthesis|g__Pseudomonas.s__Pseudomonas_alcaliphila	-0.612985	-0.96863	-0.427705	4.41577	-0.0841109	0.479496	0.999276	0.498746	0.99988	-0.826136
PWY-7222: guanosine deoxyribonucleotides de novo biosynthesis II|g__Klebsiella.s__Klebsiella_pneumoniae	-0.114509	-0.522386	-0.538044	6.03047	-0.0840852	0.573454	0.999279	0.550149	0.99988	-0.34297
DTDPRHAMSYN-PWY: dTDP-L-rhamnose biosynthesis I|g__Eggerthella.s__Eggerthella_sp_HGA1	4.32002	4.23312	0.630615	6.04397	0.0840691	0.622149	0.999287	0.561673	0.99988	4.28955
PWY-6609: adenine and adenosine salvage III|g__Ruminococcus.s__Ruminococcus_lactaris	1.29434	0.236531	-0.707845	7.80394	-0.0840567	0.702572	0.999279	0.579636	0.99988	0.707418
BRANCHED-CHAIN-AA-SYN-PWY: superpathway of branched amino acid biosynthesis|g__Rhodococcus.s__Rhodococcus_erythropolis	-0.0949933	-0.491618	-0.688731	7.42155	-0.0840023	0.369677	0.999269	0.508033	0.99988	-0.300849
PANTO-PWY: phosphopantothenate biosynthesis I|g__Pseudomonas.s__Pseudomonas_synxantha	-0.687511	-1.04686	-0.471554	4.33961	-0.0839484	0.49111	0.999274	0.471114	0.99988	-0.865878
PWY-2942: L-lysine biosynthesis III|g__Enterococcus.s__Enterococcus_italicus	-0.658666	-1.02427	-0.412511	4.34224	-0.083943	0.496065	0.999288	0.484405	0.99988	-0.837331
PWY-7221: guanosine ribonucleotides de novo biosynthesis|g__Ruminococcaceae_noname.s__Ruminococcaceae_bacterium_D16	-0.557583	-0.127338	0.519926	5.12329	0.0839387	0.546194	0.999288	0.511897	0.99988	-0.334859
PWY0-1296: purine ribonucleosides degradation|g__Olsenella.s__Olsenella_uli	-0.412046	-0.757154	-0.471385	4.8377	-0.0839278	0.450835	0.999269	0.463467	0.99988	-0.555007
PWY-6147: 6-hydroxymethyl-dihydropterin diphosphate biosynthesis I|g__Rhodococcus.s__Rhodococcus_erythropolis	-0.0190024	-0.438356	-0.599664	6.82306	-0.0839059	0.432138	0.999269	0.484948	0.99988	-0.233534
PYRIDOXSYN-PWY: pyridoxal 5'-phosphate biosynthesis I|g__Klebsiella.s__Klebsiella_oxytoca	-0.588935	-1.01375	-0.478215	4.46645	-0.0839015	0.466308	0.999275	0.466522	0.99988	-0.809399
PWY-7111: pyruvate fermentation to isobutanol (engineered)|g__Peptostreptococcaceae_noname.s__Clostridium_bartlettii	4.38241	4.25627	-0.542264	6.18202	-0.0838835	0.474693	0.999281	0.525207	0.99988	4.3356
PWY-6277: superpathway of 5-aminoimidazole ribonucleotide biosynthesis|g__Actinomyces.s__Actinomyces_sp_oral_taxon_180	-0.378978	-0.846377	-0.438738	4.55184	-0.0838679	0.483202	0.999269	0.464941	0.99988	-0.617603
FASYN-ELONG-PWY: fatty acid elongation -- saturated|g__Achromobacter.s__Achromobacter_piechaudii	-0.443539	-0.778257	-0.524532	5.21446	-0.0838445	0.419076	0.999269	0.481225	0.99988	-0.632542
PWY-6277: superpathway of 5-aminoimidazole ribonucleotide biosynthesis|g__Bacillus.s__Bacillus_isronensis	-0.638645	-1.05171	-0.458464	4.44836	-0.0837769	0.462448	0.999269	0.482391	0.99988	-0.861945
VALSYN-PWY: L-valine biosynthesis|g__Lachnospiraceae_noname.s__Lachnospiraceae_bacterium_5_1_57FAA	-0.0912151	0.242736	0.561678	6.61294	0.0837564	0.505129	0.999285	0.525514	0.99988	0.042878
PWY-3001: superpathway of L-isoleucine biosynthesis I|g__Enterococcus.s__Enterococcus_gallinarum	0.0250239	-0.367767	-0.53703	6.23835	-0.0837522	0.553466	0.999311	0.549577	0.99988	-0.156023
PWY-7219: adenosine ribonucleotides de novo biosynthesis|g__Clostridium.s__Clostridium_sp_7_3_54FAA	-0.992511	-0.715839	0.418101	4.40184	0.0837197	0.469921	0.99927	0.508661	0.99988	-0.833044
PWY-7222: guanosine deoxyribonucleotides de novo biosynthesis II|g__Eggerthella.s__Eggerthella_sp_1_3_56FAA	3.72447	4.11359	0.467482	5.1461	0.0836632	0.532588	0.999281	0.532282	0.99988	3.95358
PWY4FS-8: phosphatidylglycerol biosynthesis II (non-plastidic)|g__Peptoniphilus.s__Peptoniphilus_lacrimalis	-0.853272	-0.575248	0.381278	4.41533	0.0836267	0.522702	0.999294	0.517545	0.99988	-0.718171
PWY-6859: all-trans-farnesol biosynthesis|g__Streptococcus.s__Streptococcus_infantarius	-0.834788	-0.589793	0.425742	4.63086	0.0836147	0.531935	0.999269	0.516703	0.99988	-0.735206
PWY-6121: 5-aminoimidazole ribonucleotide biosynthesis I|g__Actinomyces.s__Actinomyces_oris	-0.281722	-0.704608	-0.411416	4.67258	-0.0836089	0.484971	0.999269	0.497354	0.99988	-0.500886
NONMEVIPP-PWY: methylerythritol phosphate pathway I|g__Erysipelotrichaceae_noname.s__Erysipelotrichaceae_bacterium_21_3	-0.0597083	-0.508434	-0.449053	5.10681	-0.0835964	0.579502	0.999289	0.534873	0.99988	-0.28906
NONOXIPENT-PWY: pentose phosphate pathway (non-oxidative branch)|g__Ruminococcus.s__Ruminococcus_lactaris	0.24102	-0.207866	-0.604239	7.27885	-0.0835448	0.620488	0.999313	0.532484	0.99988	0.0296818
PWY-7222: guanosine deoxyribonucleotides de novo biosynthesis II|g__Pseudomonas.s__Pseudomonas_syringae_group_genomosp_3	-0.68149	-1.01808	-0.404228	4.37802	-0.0835403	0.439374	0.999269	0.42541	0.99988	-0.856188
PWY-6151: S-adenosyl-L-methionine cycle I|g__Ruminococcus.s__Ruminococcus_bromii	2.00635	1.05224	-0.908846	11.0401	-0.0835219	0.558835	0.999274	0.52818	0.99988	1.46544
PWY-5154: L-arginine biosynthesis III (via N-acetyl-L-citrulline)|unclassified	7.89546	7.29711	-0.376175	4.07471	-0.0835211	0.834194	0.999336	0.638088	0.99988	7.4625
PYRIDOXSYN-PWY: pyridoxal 5'-phosphate biosynthesis I|g__Yersinia.s__Yersinia_massiliensis	-0.709965	-1.06347	-0.430691	4.57438	-0.0834995	0.459128	0.999315	0.492571	0.99988	-0.868347
PWY-7197: pyrimidine deoxyribonucleotide phosphorylation|g__Bilophila.s__Bilophila_wadsworthia	-0.406674	-0.0741629	0.577729	5.77111	0.0834957	0.508429	0.999285	0.502446	0.99988	-0.263282
PWY-6700: queuosine biosynthesis|g__Bacteroides.s__Bacteroides_caccae	2.05424	5.92951	0.653342	8.21855	0.0834932	0.563061	0.999273	0.589889	0.99988	3.73404
PWY0-1319: CDP-diacylglycerol biosynthesis II|g__Turicibacter.s__Turicibacter_sp_HGF1	0.424216	-0.137784	-0.545345	5.55182	-0.0834776	0.515721	0.999277	0.524745	0.99988	0.138593
PWY-6628: superpathway of L-phenylalanine biosynthesis|g__Klebsiella.s__Klebsiella_pneumoniae	0.072108	-0.624947	-0.592367	6.10247	-0.0834593	0.509964	0.999288	0.470463	0.99988	-0.26916
PWY-6125: superpathway of guanosine nucleotides de novo biosynthesis II|g__Actinomyces.s__Actinomyces_johnsonii	-0.483598	-0.836137	-0.416176	4.40962	-0.0834502	0.519238	0.999271	0.507852	0.99988	-0.654944
PWY-5188: tetrapyrrole biosynthesis I (from glutamate)|g__Klebsiella.s__Klebsiella_pneumoniae	-0.0462832	-0.620988	-0.614452	6.21206	-0.0833921	0.497696	0.999328	0.483714	0.99988	-0.328045
PANTO-PWY: phosphopantothenate biosynthesis I|g__Blautia.s__Blautia_sp_KLE_1732	5.89344	6.78149	-0.806394	8.36284	-0.0833817	0.670676	0.999287	0.675441	0.99988	6.54881
PWY-5686: UMP biosynthesis|g__Bacteroides.s__Bacteroides_caccae	2.05017	6.09019	0.717869	8.23635	0.0833738	0.538848	0.99928	0.568053	0.99988	4.2659
COA-PWY: coenzyme A biosynthesis I|g__Alcaligenes.s__Alcaligenes_sp_HPC1271	-0.595469	-0.933153	-0.450006	4.4779	-0.0833615	0.466372	0.999277	0.457536	0.99988	-0.757114
UDPNAGSYN-PWY: UDP-N-acetyl-D-glucosamine biosynthesis I|g__Lactobacillus.s__Lactobacillus_crispatus	0.202849	-0.261079	-0.492661	5.4901	-0.0833498	0.574908	0.999274	0.511629	0.99988	-0.043701
PEPTIDOGLYCANSYN-PWY: peptidoglycan biosynthesis I (meso-diaminopimelate containing)|g__Rhodococcus.s__Rhodococcus_erythropolis	-0.0239169	-0.522865	-0.727908	7.6108	-0.0833364	0.355631	0.999269	0.472553	0.99988	-0.286418
PWY-5097: L-lysine biosynthesis VI|g__Lactobacillus.s__Lactobacillus_otakiensis	-0.755329	-0.374701	0.495557	5.21668	0.0833104	0.436658	0.999269	0.504541	0.99988	-0.577082
PWY-1042: glycolysis IV (plant cytosol)|g__Clostridium.s__Clostridium_asparagiforme	-0.950833	-0.684018	0.386468	4.29381	0.0833049	0.469522	0.999293	0.485717	0.99988	-0.807039
PWY-7219: adenosine ribonucleotides de novo biosynthesis|g__Bilophila.s__Bilophila_wadsworthia	-0.449089	-0.147968	0.558771	6.09881	0.0832293	0.52441	0.999271	0.527558	0.99988	-0.303112
PWY-7221: guanosine ribonucleotides de novo biosynthesis|g__Bacteroides.s__Bacteroides_sp_D22	-0.65007	-0.995636	-0.440881	4.22469	-0.0832202	0.469838	0.999271	0.441457	0.99988	-0.827861
PWY-5686: UMP biosynthesis|g__Holdemania.s__Holdemania_filiformis	-0.547023	-0.283466	0.410915	4.79187	0.083207	0.478859	0.999269	0.486349	0.99988	-0.431133
PWY-3781: aerobic respiration I (cytochrome c)|g__Pseudomonas.s__Pseudomonas_sp_GM24	-0.892041	-0.646827	0.426645	4.69403	0.0831978	0.441883	0.999271	0.471483	0.99988	-0.776017
PWY-6700: queuosine biosynthesis|g__Bacteroides.s__Bacteroides_sp_2_1_56FAA	-0.307344	-0.853278	-0.456073	5.29833	-0.0831701	0.525445	0.999269	0.502759	0.99988	-0.578798
PWY-7357: thiamin formation from pyrithiamine and oxythiamine (yeast)|g__Lactobacillus.s__Lactobacillus_oris	-0.300982	-0.673906	-0.498688	5.31336	-0.0831307	0.556296	0.999277	0.521297	0.99988	-0.499852
PWY-6936: seleno-amino acid biosynthesis|g__Lactobacillus.s__Lactobacillus_salivarius	0.0749351	-0.441924	-0.47338	6.14083	-0.0830894	0.610434	0.999281	0.558602	0.99988	-0.17568
THREOCAT-PWY: superpathway of L-threonine metabolism|unclassified	-0.4599	-0.890648	-0.461744	4.90427	-0.0830801	0.498824	0.99929	0.470609	0.99988	-0.676833
PWY-5104: L-isoleucine biosynthesis IV|g__Clostridium.s__Clostridium_sp_SS2_1	5.29979	6.31142	0.630938	7.19407	0.0830301	0.569964	0.999269	0.650599	0.99988	6.01115
PWY-6700: queuosine biosynthesis|g__Veillonella.s__Veillonella_parvula	-0.885839	-0.536411	0.465964	4.50229	0.0830293	0.467972	0.999269	0.488856	0.99988	-0.73973
PWY-5686: UMP biosynthesis|g__Bifidobacterium.s__Bifidobacterium_animalis	-0.503482	-0.174764	0.548553	5.67935	0.0829734	0.522485	0.999292	0.526743	0.99988	-0.35061
PWY-6317: galactose degradation I (Leloir pathway)|g__Eubacterium.s__Eubacterium_siraeum	0.481531	0.784411	0.555341	6.29111	0.0829578	0.541132	0.999314	0.582823	0.99988	0.635309
PWY-5695: urate biosynthesis/inosine 5'-phosphate degradation|g__Eubacterium.s__Eubacterium_ventriosum	-0.49702	-0.0314778	0.508575	5.5043	0.0829412	0.516805	0.999321	0.486655	0.99988	-0.292736
PWY-7111: pyruvate fermentation to isobutanol (engineered)|g__Clostridium.s__Clostridium_hathewayi	-0.0612746	0.530081	0.489376	5.6171	0.0829314	0.567603	0.999269	0.562003	0.99988	0.214528
PWY-3841: folate transformations II|g__Acinetobacter.s__Acinetobacter_johnsonii	-0.64905	-0.355988	0.588819	6.00422	0.0829304	0.326117	0.999269	0.486416	0.99988	-0.505922
PWY-6123: inosine-5'-phosphate biosynthesis I|g__Bacteroides.s__Bacteroides_xylanisolvens	1.1009	0.346552	-0.562946	6.12758	-0.0828565	0.568899	0.999286	0.582191	0.99988	0.68484
PWY-6121: 5-aminoimidazole ribonucleotide biosynthesis I|g__Pseudomonas.s__Pseudomonas_mendocina	-0.694239	-0.958487	-0.441894	4.50992	-0.0827652	0.457192	0.999279	0.484852	0.99988	-0.834928
PWY0-1297: superpathway of purine deoxyribonucleosides degradation|g__Enterococcus.s__Enterococcus_faecium	-0.401369	0.083538	0.460667	5.32225	0.082762	0.536649	0.99927	0.523057	0.99988	-0.190128
PWY-6270: isoprene biosynthesis I|g__Citrobacter.s__Citrobacter_koseri	-0.533273	-0.859277	-0.501284	5.03911	-0.0827338	0.471968	0.999272	0.4664	0.99988	-0.724731
PWY-6897: thiamin salvage II|g__Bifidobacterium.s__Bifidobacterium_animalis	-0.367307	-0.205207	0.531146	5.96186	0.0827178	0.551431	0.999275	0.587464	0.99988	-0.281693
PWY-6122: 5-aminoimidazole ribonucleotide biosynthesis II|g__Actinobaculum.s__Actinobaculum_sp_oral_taxon_183	-0.354109	-0.733315	-0.41795	4.70453	-0.0827096	0.492542	0.999278	0.477165	0.99988	-0.558799
PWY-6122: 5-aminoimidazole ribonucleotide biosynthesis II|g__Microbacterium.s__Microbacterium_barkeri	-0.549162	-0.899853	-0.481024	4.63664	-0.0826364	0.441814	0.999272	0.454269	0.99988	-0.727524
PWY-6277: superpathway of 5-aminoimidazole ribonucleotide biosynthesis|g__Enterococcus.s__Enterococcus_gallinarum	0.0355344	-0.36991	-0.585894	6.35021	-0.0826079	0.553786	0.999323	0.544963	0.99988	-0.184586
SULFATE-CYS-PWY: superpathway of sulfate assimilation and cysteine biosynthesis|g__Enterobacter.s__Enterobacter_sp_638	-0.634605	-1.05235	-0.406955	4.50963	-0.0826016	0.457173	0.999269	0.458856	0.99988	-0.849246
PWY0-1586: peptidoglycan maturation (meso-diaminopimelate containing)|g__Actinomyces.s__Actinomyces_sp_oral_taxon_448	1.195	0.859672	-0.439521	4.9531	-0.082601	0.602706	0.999285	0.599248	0.99988	1.06169
PWY-5030: L-histidine degradation III|g__Streptococcus.s__Streptococcus_sp_2_1_36FAA	-0.613592	-0.333933	0.395838	4.45462	0.0824551	0.501355	0.999269	0.517726	0.99988	-0.48477
PWY-5695: urate biosynthesis/inosine 5'-phosphate degradation|g__Anaerococcus.s__Anaerococcus_vaginalis	-0.997587	-0.615709	0.452806	4.67753	0.0824279	0.485463	0.999274	0.489587	0.99988	-0.794277
PWY-7220: adenosine deoxyribonucleotides de novo biosynthesis II|g__Enterococcus.s__Enterococcus_faecium	-0.772874	-0.440172	0.465271	4.97796	0.0823876	0.525508	0.999308	0.50854	0.99988	-0.614441
PWY-5686: UMP biosynthesis|g__Lactobacillus.s__Lactobacillus_vaginalis	-0.134696	0.0505687	0.482812	5.90887	0.0823737	0.556366	0.99931	0.5473	0.99988	-0.0626754
PWY-6122: 5-aminoimidazole ribonucleotide biosynthesis II|g__Bilophila.s__Bilophila_wadsworthia	-0.506813	-0.00276051	0.555394	5.87847	0.0823533	0.524163	0.999269	0.53789	0.99988	-0.295605
PWY-6609: adenine and adenosine salvage III|g__Bacteroides.s__Bacteroides_fragilis	1.49659	1.40055	0.614874	6.91093	0.0823216	0.58648	0.999274	0.627978	0.99988	1.46295
PWY-7219: adenosine ribonucleotides de novo biosynthesis|g__Eubacterium.s__Eubacterium_sp_3_1_31	-0.592592	-0.21976	0.521435	5.92249	0.0823114	0.47613	0.999272	0.511251	0.99988	-0.412215
HISTSYN-PWY: L-histidine biosynthesis|g__Lachnospiraceae_noname.s__Lachnospiraceae_bacterium_7_1_58FAA	-0.539041	-0.88669	-0.445669	4.58593	-0.0822942	0.457899	0.999269	0.456597	0.99988	-0.719719
NONOXIPENT-PWY: pentose phosphate pathway (non-oxidative branch)|g__Peptostreptococcaceae_noname.s__Clostridium_bartlettii	4.65948	4.73637	-0.535739	6.02938	-0.0822698	0.475788	0.999271	0.601649	0.99988	4.69929
ARGSYN-PWY: L-arginine biosynthesis I (via L-ornithine)|unclassified	11.2611	10.8335	-0.243378	2.36726	-0.0822583	0.664885	0.999269	0.533359	0.99988	11.052
PANTOSYN-PWY: pantothenate and coenzyme A biosynthesis I|g__Bacteroides.s__Bacteroides_sp_1_1_30	0.229043	-0.306222	-0.498575	6.05438	-0.0822302	0.616675	0.999269	0.552882	0.99988	-0.0740223
THRESYN-PWY: superpathway of L-threonine biosynthesis|g__Lactobacillus.s__Lactobacillus_otakiensis	-0.64679	-0.372675	0.479601	5.07768	0.0822064	0.434203	0.999273	0.508652	0.99988	-0.510415
PWY-6936: seleno-amino acid biosynthesis|g__Microbacterium.s__Microbacterium_sp_UCD_TDU	-0.435054	-0.778818	-0.484308	5.36993	-0.0821085	0.462418	0.999269	0.498956	0.99988	-0.600004
PWY-7228: superpathway of guanosine nucleotides de novo biosynthesis I|g__Pseudomonas.s__Pseudomonas_mandelii	-0.387038	-0.81984	-0.548773	5.33318	-0.0820958	0.383937	0.999269	0.487013	0.99988	-0.574037
PWY-7328: superpathway of UDP-glucose-derived O-antigen building blocks biosynthesis|unclassified	-0.880844	-0.561717	0.416137	4.91858	0.0820877	0.417435	0.999269	0.48651	0.99988	-0.754684
PWY-7228: superpathway of guanosine nucleotides de novo biosynthesis I|g__Acinetobacter.s__Acinetobacter_johnsonii	-0.694615	-0.315477	0.554822	6.01823	0.0820789	0.330443	0.999287	0.470808	0.99988	-0.51443
PWY-6151: S-adenosyl-L-methionine cycle I|g__Brachybacterium.s__Brachybacterium_faecium	-0.563361	-1.0374	-0.463179	4.48826	-0.0820673	0.392536	0.999269	0.42471	0.99988	-0.798521
PWY-6936: seleno-amino acid biosynthesis|g__Collinsella.s__Collinsella_intestinalis	-0.615707	-0.117439	0.542698	6.4643	0.0820616	0.502094	0.999293	0.477234	0.99988	-0.38152
PANTO-PWY: phosphopantothenate biosynthesis I|g__Ruminococcus.s__Ruminococcus_sp	6.21988	6.30003	-0.63429	8.03336	-0.0820613	0.595131	0.999288	0.605116	0.99988	6.26345
PWY-6387: UDP-N-acetylmuramoyl-pentapeptide biosynthesis I (meso-diaminopimelate containing)|g__Bilophila.s__Bilophila_sp_4_1_30	-0.78313	-0.445631	0.424947	4.44711	0.0820459	0.494752	0.999274	0.492963	0.99988	-0.617133
PEPTIDOGLYCANSYN-PWY: peptidoglycan biosynthesis I (meso-diaminopimelate containing)|g__Pseudomonas.s__Pseudomonas_mandelii	-0.599077	-1.00278	-0.456532	4.49689	-0.0820458	0.453261	0.999292	0.452816	0.99988	-0.813902
COA-PWY-1: coenzyme A biosynthesis II (mammalian)|g__Bifidobacterium.s__Bifidobacterium_dentium	3.02821	1.93527	-0.628765	6.87507	-0.0820056	0.63353	0.999289	0.654206	0.99988	2.57176
PWY-7222: guanosine deoxyribonucleotides de novo biosynthesis II|g__Pseudomonas.s__Pseudomonas_syringae	-0.711462	-0.98469	-0.354571	4.30737	-0.0819849	0.472881	0.999269	0.480661	0.99988	-0.849565
HISTSYN-PWY: L-histidine biosynthesis|g__Lactococcus.s__Lactococcus_lactis	2.58184	1.48607	-0.593518	6.45079	-0.0819667	0.564991	0.999274	0.584187	0.99988	2.1619
PENTOSE-P-PWY: pentose phosphate pathway|g__Citrobacter.s__Citrobacter_koseri	-0.494286	-0.97339	-0.425839	5.12308	-0.0819439	0.483693	0.999286	0.494514	0.99988	-0.741653
PWY-6703: preQ0 biosynthesis|g__Bacteroides.s__Bacteroides_sp_2_1_7	-0.0547803	-0.476948	-0.471197	4.8985	-0.0819311	0.507732	0.99928	0.505984	0.99988	-0.261437
PWY-7222: guanosine deoxyribonucleotides de novo biosynthesis II|g__Achromobacter.s__Achromobacter_piechaudii	-0.485195	-0.783614	-0.484204	5.33235	-0.0819293	0.416999	0.999298	0.473217	0.99988	-0.651065
PWY-7111: pyruvate fermentation to isobutanol (engineered)|g__Acidaminococcus.s__Acidaminococcus_sp_HPA0509	-0.959372	-0.569571	0.459404	4.67575	0.0819063	0.501483	0.999297	0.518873	0.99988	-0.763831
PWY-7219: adenosine ribonucleotides de novo biosynthesis|g__Erysipelotrichaceae_noname.s__Clostridium_spiroforme	0.770424	1.05831	0.588708	6.63872	0.0818784	0.566975	0.999283	0.587551	0.99988	0.877619
PWY-6703: preQ0 biosynthesis|g__Bacteroides.s__Bacteroides_sp_3_1_23	-0.221166	-0.582673	-0.453536	5.43852	-0.0818731	0.542414	0.999269	0.540075	0.99988	-0.379751
BRANCHED-CHAIN-AA-SYN-PWY: superpathway of branched amino acid biosynthesis|g__Streptococcus.s__Streptococcus_mitis_oralis_pneumoniae	-0.465303	-0.769675	-0.410799	4.9748	-0.0818628	0.481921	0.999275	0.505567	0.99988	-0.614381
PWY0-1296: purine ribonucleosides degradation|g__Yersinia.s__Yersinia_massiliensis	-0.705185	-0.95047	-0.448282	4.5609	-0.0818459	0.452387	0.999269	0.472658	0.99988	-0.825072
PWY-7245: superpathway NAD/NADP - NADH/NADPH interconversion (yeast)|unclassified	-0.674632	-0.506786	0.459956	4.8575	0.0818429	0.49247	0.999274	0.521871	0.99988	-0.597959
PWY-6700: queuosine biosynthesis|g__Clostridium.s__Clostridium_sp_SS2_1	4.63194	5.8595	0.604854	7.03173	0.0818375	0.569705	0.999289	0.563819	0.99988	5.58357
PWY-7663: gondoate biosynthesis (anaerobic)|g__Agrobacterium.s__Agrobacterium_tumefaciens	-0.678209	-0.936794	-0.410349	4.52657	-0.0818282	0.504324	0.999269	0.516082	0.99988	-0.801744
PWY-5695: urate biosynthesis/inosine 5'-phosphate degradation|g__Bacteroides.s__Bacteroides_sp_2_1_56FAA	-0.317401	-0.765593	-0.478081	5.25557	-0.0818069	0.546535	0.999293	0.503337	0.99988	-0.562083
PWY-5695: urate biosynthesis/inosine 5'-phosphate degradation|g__Pseudomonas.s__Pseudomonas_sp_CFT9	-0.558396	-0.977992	-0.431055	4.49028	-0.0818004	0.484428	0.999286	0.515722	0.99988	-0.782736
GLUTORN-PWY: L-ornithine biosynthesis|g__Pseudomonas.s__Pseudomonas_alcaliphila	-0.641864	-1.00027	-0.385749	4.34359	-0.0817874	0.514411	0.999283	0.502494	0.99988	-0.791559
COBALSYN-PWY: adenosylcobalamin salvage from cobinamide I|g__Blautia.s__Ruminococcus_obeum	2.79409	4.33431	0.60665	6.75749	0.0817711	0.622034	0.999277	0.684393	0.99988	3.33256
PWY-6385: peptidoglycan biosynthesis III (mycobacteria)|g__Brevundimonas.s__Brevundimonas_diminuta	-0.541676	-0.844224	-0.434457	5.03548	-0.0817698	0.478936	0.999287	0.470807	0.99988	-0.691067
PWY-5667: CDP-diacylglycerol biosynthesis I|g__Pseudomonas.s__Pseudomonas_alcaliphila	-0.630253	-0.946126	-0.438363	4.24757	-0.0817616	0.486618	0.999275	0.492879	0.99988	-0.792179
PWY-6151: S-adenosyl-L-methionine cycle I|g__Lactobacillus.s__Lactobacillus_casei_paracasei	8.19392	7.55831	-0.582366	6.02879	-0.0817063	0.69068	0.999278	0.620166	0.99988	7.9954
PWY-6277: superpathway of 5-aminoimidazole ribonucleotide biosynthesis|g__Bilophila.s__Bilophila_wadsworthia	-0.336953	-0.0365872	0.490645	5.79169	0.0816671	0.476734	0.999271	0.478295	0.99988	-0.186984
PWY-5173: superpathway of acetyl-CoA biosynthesis|g__Klebsiella.s__Klebsiella_pneumoniae	0.114789	-0.313025	-0.550236	6.05997	-0.0816544	0.549156	0.999278	0.555498	0.99988	-0.0845201
CITRULBIO-PWY: L-citrulline biosynthesis|g__Bacillus.s__Bacillus_isronensis	-0.650252	-0.987122	-0.449223	4.42866	-0.0816465	0.461694	0.999269	0.440007	0.99988	-0.824744
ILEUSYN-PWY: L-isoleucine biosynthesis I (from threonine)|g__Rahnella.s__Rahnella_aquatilis	-0.717857	-1.05474	-0.392519	4.48104	-0.081645	0.46137	0.999269	0.45519	0.99988	-0.908239
ANAEROFRUCAT-PWY: homolactic fermentation|g__Citrobacter.s__Citrobacter_koseri	-0.43894	-0.922277	-0.455038	5.04523	-0.0816245	0.450295	0.999269	0.433719	0.99988	-0.685901
PWY-3841: folate transformations II|g__Leuconostoc.s__Leuconostoc_mesenteroides	-0.5388	-0.943464	-0.409292	4.63014	-0.0815951	0.535996	0.999273	0.488418	0.99988	-0.746871
PWY-7219: adenosine ribonucleotides de novo biosynthesis|g__Bacteroides.s__Bacteroides_vulgatus	6.85198	7.35535	0.600689	6.6734	0.0815825	0.764535	0.999326	0.59503	0.99988	7.04104
AST-PWY: L-arginine degradation II (AST pathway)|g__Pseudomonas.s__Pseudomonas_mendocina	-0.682319	-0.927508	-0.395892	4.41052	-0.0815439	0.536985	0.999289	0.490779	0.99988	-0.804981
PWY-7222: guanosine deoxyribonucleotides de novo biosynthesis II|g__Streptococcus.s__Streptococcus_salivarius	-0.23303	-0.556231	-0.49603	5.5898	-0.0815075	0.453016	0.999279	0.503607	0.99988	-0.391239
PWY-2942: L-lysine biosynthesis III|g__Ruminococcus.s__Ruminococcus_lactaris	1.05579	0.206489	-0.6859	7.8295	-0.0815018	0.65993	0.999301	0.590455	0.99988	0.596888
COA-PWY-1: coenzyme A biosynthesis II (mammalian)|g__Actinomyces.s__Actinomyces_sp_oral_taxon_171	-0.620121	-1.02059	-0.418329	4.29396	-0.0814956	0.417001	0.999275	0.399257	0.99988	-0.813101
PWY-7220: adenosine deoxyribonucleotides de novo biosynthesis II|g__Pseudomonas.s__Pseudomonas_syringae	-0.74122	-0.954689	-0.378794	4.30517	-0.08145	0.488267	0.999269	0.491283	0.99988	-0.844309
PWY0-1586: peptidoglycan maturation (meso-diaminopimelate containing)|g__Klebsiella.s__Klebsiella_pneumoniae	-0.108356	-0.561959	-0.585355	6.28577	-0.0814246	0.513376	0.999269	0.470059	0.99988	-0.322579
PWY-7228: superpathway of guanosine nucleotides de novo biosynthesis I|g__Parabacteroides.s__Parabacteroides_sp_D13	0.0976788	-0.423802	-0.523049	5.65107	-0.0814059	0.533161	0.999283	0.5548	0.99988	-0.185832
SO4ASSIM-PWY: sulfate reduction I (assimilatory)|g__Rhodococcus.s__Rhodococcus_erythropolis	-0.116021	-0.449646	-0.675183	7.67253	-0.0814027	0.38747	0.999269	0.490555	0.99988	-0.290362
PWY-6126: superpathway of adenosine nucleotides de novo biosynthesis II|g__Streptococcus.s__Streptococcus_downei	-0.682082	-0.994118	-0.410231	4.35067	-0.0813817	0.468625	0.999276	0.459978	0.99988	-0.840405
PWY-922: mevalonate pathway I|g__Lactobacillus.s__Lactobacillus_sakei	0.649079	0.224167	-0.747249	9.73781	-0.0813788	0.438001	0.999269	0.552061	0.99988	0.432703
PWY-6121: 5-aminoimidazole ribonucleotide biosynthesis I|g__Bifidobacterium.s__Bifidobacterium_longum	9.6396	10.7412	0.374365	3.96658	0.0813713	0.784067	0.999342	0.703189	0.99988	9.8146
P125-PWY: superpathway of (R,R)-butanediol biosynthesis|g__Lactococcus.s__Lactococcus_lactis	3.5474	3.0871	-0.571259	6.65815	-0.0813634	0.60428	0.999286	0.623291	0.99988	3.39536
PWY-5367: petroselinate biosynthesis|g__Lactobacillus.s__Lactobacillus_salivarius	0.114377	-0.391173	-0.543062	5.97247	-0.081293	0.562303	0.999274	0.490135	0.99988	-0.12579
PWY-5695: urate biosynthesis/inosine 5'-phosphate degradation|g__Actinomyces.s__Actinomyces_sp_oral_taxon_448	0.969518	0.219639	-0.439413	5.12537	-0.0812358	0.57599	0.999291	0.608114	0.99988	0.598308
PWY-7357: thiamin formation from pyrithiamine and oxythiamine (yeast)|g__Klebsiella.s__Klebsiella_oxytoca	-0.466136	-0.847058	-0.453846	4.65603	-0.0812271	0.420432	0.999318	0.442536	0.99988	-0.68099
PWY-5136: fatty acid &beta;-oxidation II (peroxisome)|g__Arthrobacter.s__Arthrobacter_arilaitensis	-0.781575	-1.00525	-0.408078	4.43873	-0.0812087	0.472219	0.999269	0.493268	0.99988	-0.896208
ILEUSYN-PWY: L-isoleucine biosynthesis I (from threonine)|g__Klebsiella.s__Klebsiella_sp_OBRC7	-0.725058	-1.03999	-0.446458	4.37323	-0.0811881	0.494776	0.999269	0.519795	0.99988	-0.875695
PWY-7221: guanosine ribonucleotides de novo biosynthesis|g__Pseudomonas.s__Pseudomonas_alcaliphila	-0.761786	-1.07651	-0.412876	4.45192	-0.0811872	0.472043	0.999277	0.505594	0.99988	-0.907465
PWY-7663: gondoate biosynthesis (anaerobic)|g__Pseudomonas.s__Pseudomonas_synxantha	-0.665903	-1.05122	-0.461233	4.58145	-0.0811788	0.467927	0.999278	0.500962	0.99988	-0.829678
THRESYN-PWY: superpathway of L-threonine biosynthesis|g__Peptoniphilus.s__Peptoniphilus_lacrimalis	-0.796285	-0.49174	0.408831	4.42083	0.0811733	0.455854	0.999269	0.450245	0.99988	-0.644155
VALSYN-PWY: L-valine biosynthesis|g__Propionibacterium.s__Propionibacterium_propionicum	-0.611525	-0.970643	-0.404643	4.34663	-0.0811712	0.482237	0.999276	0.483115	0.99988	-0.801805
SER-GLYSYN-PWY: superpathway of L-serine and glycine biosynthesis I|g__Pseudomonas.s__Pseudomonas_sp_CFT9	-0.664584	-1.02742	-0.445285	4.68604	-0.0811482	0.49916	0.999269	0.501901	0.99988	-0.841413
PWY-7220: adenosine deoxyribonucleotides de novo biosynthesis II|g__Campylobacter.s__Campylobacter_gracilis	-0.724546	-0.978294	-0.404284	4.53898	-0.0811415	0.440665	0.999274	0.422998	0.99988	-0.874491
ILEUSYN-PWY: L-isoleucine biosynthesis I (from threonine)|g__Achromobacter.s__Achromobacter_piechaudii	-0.618857	-1.01022	-0.463636	4.75797	-0.0811328	0.472259	0.999269	0.471369	0.99988	-0.811273
COA-PWY-1: coenzyme A biosynthesis II (mammalian)|g__Clostridium.s__Clostridium_sp_ATCC_29733	-0.133433	0.155021	0.461383	4.94795	0.0811119	0.50972	0.999269	0.532856	0.99988	0.0255302
PWY-6121: 5-aminoimidazole ribonucleotide biosynthesis I|g__Leuconostoc.s__Leuconostoc_carnosum	-0.596797	-0.968669	-0.40524	4.20937	-0.0810978	0.494334	0.999269	0.51079	0.99988	-0.793458
PWY-5103: L-isoleucine biosynthesis III|g__Lactococcus.s__Lactococcus_raffinolactis	-0.831222	-1.01	-0.414143	4.54527	-0.0810739	0.475214	0.999273	0.492602	0.99988	-0.9108
COA-PWY: coenzyme A biosynthesis I|g__Lactobacillus.s__Lactobacillus_reuteri	-0.415192	-0.796082	-0.496586	5.28482	-0.0810722	0.488742	0.999269	0.489402	0.99988	-0.611969
PWY-6901: superpathway of glucose and xylose degradation|g__Enterobacter.s__Enterobacter_cloacae	-0.98374	-0.675967	0.443546	4.74278	0.0810327	0.484564	0.999269	0.50439	0.99988	-0.83742
TYRFUMCAT-PWY: L-tyrosine degradation I|unclassified	-0.230006	-0.663506	-0.563353	6.46957	-0.0810199	0.486828	0.999269	0.505126	0.99988	-0.451968
PWY0-1296: purine ribonucleosides degradation|g__Streptococcus.s__Streptococcus_vestibularis	3.15087	2.74908	-0.532251	6.17888	-0.0809561	0.60542	0.999279	0.656986	0.99988	2.95864
PANTOSYN-PWY: pantothenate and coenzyme A biosynthesis I|g__Bacteroides.s__Bacteroides_sp_3_1_23	-0.173903	0.0450786	0.523269	5.48932	0.0809273	0.54233	0.999317	0.566749	0.99988	-0.0872902
ILEUSYN-PWY: L-isoleucine biosynthesis I (from threonine)|g__Rothia.s__Rothia_dentocariosa	-0.755694	-0.991151	-0.408922	4.30203	-0.0809214	0.51292	0.999278	0.487784	0.99988	-0.870226
PWY-6737: starch degradation V|g__Olsenella.s__Olsenella_uli	-0.46365	-0.805135	-0.427613	4.44725	-0.080918	0.48565	0.999319	0.499658	0.99988	-0.627203
VALSYN-PWY: L-valine biosynthesis|g__Pseudomonas.s__Pseudomonas_synxantha	-0.658763	-0.930799	-0.428925	4.50116	-0.0809158	0.424527	0.999269	0.464297	0.99988	-0.794131
PWY-7221: guanosine ribonucleotides de novo biosynthesis|g__Rothia.s__Rothia_dentocariosa	-0.693303	-1.07408	-0.428561	4.37147	-0.0809088	0.450489	0.999291	0.450914	0.99988	-0.888853
UNINTEGRATED|g__Lactobacillus.s__Lactobacillus_otakiensis	-0.703124	-0.336621	0.718243	6.41475	0.0808866	0.259886	0.999275	0.445766	0.99988	-0.537456
COMPLETE-ARO-PWY: superpathway of aromatic amino acid biosynthesis|g__Lactobacillus.s__Lactobacillus_otakiensis	-0.844194	-0.506839	0.468297	5.04294	0.0808621	0.439402	0.999288	0.493371	0.99988	-0.683115
PWY-7229: superpathway of adenosine nucleotides de novo biosynthesis I|g__Streptococcus.s__Streptococcus_mitis_oralis_pneumoniae	-0.432032	-0.831524	-0.468081	5.06809	-0.080842	0.466694	0.999281	0.4844	0.99988	-0.668673
UNINTEGRATED|g__Actinomyces.s__Actinomyces_sp_oral_taxon_180	-0.250451	-0.842392	-0.60652	5.77442	-0.0807598	0.420768	0.999274	0.430339	0.99988	-0.54484
PWY-7208: superpathway of pyrimidine nucleobases salvage|g__Rothia.s__Rothia_dentocariosa	-0.646172	-1.08464	-0.402399	4.18292	-0.0807448	0.440216	0.999287	0.466399	0.99988	-0.866136
PWY-6124: inosine-5'-phosphate biosynthesis II|g__Pseudomonas.s__Pseudomonas_sp_GM25	-0.645363	-1.01463	-0.456721	4.63736	-0.0807412	0.409085	0.999269	0.441016	0.99988	-0.817461
PWY-6121: 5-aminoimidazole ribonucleotide biosynthesis I|g__Faecalibacterium.s__Faecalibacterium_prausnitzii	0.345597	-0.12501	-0.646703	8.0787	-0.0806936	0.600924	0.999324	0.574175	0.99988	0.11691
PWY-5173: superpathway of acetyl-CoA biosynthesis|unclassified	8.37255	6.92423	-0.777129	9.33696	-0.0806929	0.704248	0.999327	0.556169	0.99988	7.1364
ARO-PWY: chorismate biosynthesis I|g__Rhodococcus.s__Rhodococcus_sp_P27	-0.58706	-0.919392	-0.403329	5.04803	-0.0806863	0.508414	0.999269	0.542031	0.99988	-0.748876
PWY-3841: folate transformations II|g__Bacteroides.s__Bacteroides_sp_2_1_56FAA	-0.399522	-0.770907	-0.472655	5.22179	-0.0806595	0.498777	0.99928	0.481409	0.99988	-0.595954
PWY-6703: preQ0 biosynthesis|g__Bacteroides.s__Bacteroides_fragilis	0.79907	0.80797	0.573576	7.31106	0.0806531	0.562509	0.999288	0.600577	0.99988	0.803727
PWY-7199: pyrimidine deoxyribonucleosides salvage|g__Streptococcus.s__Streptococcus_sp_C150	-0.545936	-0.983966	-0.379971	4.34377	-0.0806504	0.512894	0.999294	0.490146	0.99988	-0.767422
HISTSYN-PWY: L-histidine biosynthesis|g__Streptococcus.s__Streptococcus_mutans	0.990661	0.598689	-0.632331	6.78501	-0.0806452	0.611964	0.999272	0.580125	0.99988	0.773139
AST-PWY: L-arginine degradation II (AST pathway)|g__Pseudomonas.s__Pseudomonas_mandelii	-0.377152	-0.757794	-0.478033	5.28162	-0.0806381	0.430767	0.9993	0.493885	0.99988	-0.579496
PWY4FS-8: phosphatidylglycerol biosynthesis II (non-plastidic)|g__Citrobacter.s__Citrobacter_koseri	-0.50001	-0.787645	-0.477346	5.08758	-0.0806285	0.512898	0.999278	0.512917	0.99988	-0.646561
PANTO-PWY: phosphopantothenate biosynthesis I|g__Microbacterium.s__Microbacterium_sp_UCD_TDU	-0.511435	-0.86928	-0.480638	5.58134	-0.0805704	0.474852	0.99927	0.500662	0.99988	-0.682153
PWY-6277: superpathway of 5-aminoimidazole ribonucleotide biosynthesis|g__Olsenella.s__Olsenella_sp_oral_taxon_809	-0.672309	-1.04077	-0.448907	4.39175	-0.0805604	0.484534	0.999269	0.47386	0.99988	-0.84223
PWY-7198: pyrimidine deoxyribonucleotides de novo biosynthesis IV|g__Pseudomonas.s__Pseudomonas_sp_CFT9	-0.626358	-1.02002	-0.46698	4.61555	-0.0805503	0.45001	0.999269	0.466212	0.99988	-0.812866
PWY-7221: guanosine ribonucleotides de novo biosynthesis|g__Eggerthella.s__Eggerthella_sp_1_3_56FAA	5.26716	5.83568	0.469714	5.35463	0.0805487	0.617467	0.999314	0.488185	0.99988	5.58038
PWY-5667: CDP-diacylglycerol biosynthesis I|g__Lactobacillus.s__Lactobacillus_oris	-0.300139	-0.662017	-0.496201	5.39169	-0.0804983	0.570093	0.999279	0.521373	0.99988	-0.509465
PWY-7221: guanosine ribonucleotides de novo biosynthesis|g__Pseudomonas.s__Pseudomonas_mendocina	-0.675386	-0.963657	-0.420683	4.59883	-0.0804961	0.462727	0.999277	0.4956	0.99988	-0.817994
PWY-4984: urea cycle|g__Bacillus.s__Bacillus_isronensis	-0.784454	-0.887958	-0.351945	4.40266	-0.0804856	0.519886	0.999269	0.526285	0.99988	-0.853392
PWY0-166: superpathway of pyrimidine deoxyribonucleotides de novo biosynthesis (E. coli)|g__Microbacterium.s__Microbacterium_sp_UCD_TDU	-0.357521	-0.820856	-0.5004	5.49261	-0.0804619	0.448338	0.999272	0.467873	0.99988	-0.60693
PWY-5667: CDP-diacylglycerol biosynthesis I|g__Enterococcus.s__Enterococcus_durans	0.917499	0.289137	-0.661274	7.79668	-0.0804562	0.590613	0.999269	0.562214	0.99988	0.559589
PWY-724: superpathway of L-lysine, L-threonine and L-methionine biosynthesis II|g__Enterococcus.s__Enterococcus_dispar	-0.354669	-0.687692	-0.439028	5.11783	-0.0804481	0.472966	0.999276	0.515847	0.99988	-0.512536
PWY-5097: L-lysine biosynthesis VI|g__Bacteroides.s__Bacteroides_sp_4_3_47FAA	-0.877019	-0.605027	0.505503	5.25288	0.0804394	0.401223	0.999276	0.47628	0.99988	-0.749154
PWY-6277: superpathway of 5-aminoimidazole ribonucleotide biosynthesis|g__Campylobacter.s__Campylobacter_gracilis	-0.608025	-0.969443	-0.393075	4.33745	-0.0804292	0.459592	0.999296	0.456989	0.99988	-0.779736
PWY-7219: adenosine ribonucleotides de novo biosynthesis|g__Bacteroides.s__Bacteroides_sp_1_1_14	0.21051	0.561615	0.499251	6.22139	0.0803783	0.575033	0.999271	0.580748	0.99988	0.356642
PWY-6277: superpathway of 5-aminoimidazole ribonucleotide biosynthesis|g__Microbacterium.s__Microbacterium_sp_UCD_TDU	-0.445461	-0.791738	-0.461529	5.63521	-0.0803418	0.496516	0.999269	0.536288	0.99988	-0.644042
PWY-724: superpathway of L-lysine, L-threonine and L-methionine biosynthesis II|g__Actinomyces.s__Actinomyces_sp_oral_taxon_180	-0.559545	-0.81545	-0.381419	4.47805	-0.0803395	0.533649	0.999272	0.535698	0.99988	-0.670608
PWY-7197: pyrimidine deoxyribonucleotide phosphorylation|g__Streptococcus.s__Streptococcus_mitis_oralis_pneumoniae	-0.356081	-0.769455	-0.464637	4.88108	-0.0803128	0.469176	0.999276	0.470713	0.99988	-0.556638
PWY-6387: UDP-N-acetylmuramoyl-pentapeptide biosynthesis I (meso-diaminopimelate containing)|g__Collinsella.s__Collinsella_intestinalis	-0.578409	-0.187181	0.612171	6.37131	0.0802627	0.484568	0.999277	0.501515	0.99988	-0.378593
VALSYN-PWY: L-valine biosynthesis|g__Actinomyces.s__Actinomyces_sp_oral_taxon_448	1.27081	0.687903	-0.491077	5.11511	-0.0802094	0.582079	0.999307	0.634779	0.99988	0.992311
HISTSYN-PWY: L-histidine biosynthesis|g__Microbacterium.s__Microbacterium_sp_UCD_TDU	-0.36825	-0.802073	-0.501023	5.50438	-0.0802081	0.451422	0.999269	0.461471	0.99988	-0.593872
PPGPPMET-PWY: ppGpp biosynthesis|unclassified	7.43068	6.93929	-0.51876	5.2357	-0.0802003	0.743984	0.99932	0.645868	0.99988	7.28073
PWY-7111: pyruvate fermentation to isobutanol (engineered)|g__Arthrobacter.s__Arthrobacter_arilaitensis	-0.678036	-1.08099	-0.458996	4.57149	-0.080194	0.400982	0.999269	0.397193	0.99988	-0.866238
PWY-7228: superpathway of guanosine nucleotides de novo biosynthesis I|g__Actinomyces.s__Actinomyces_sp_oral_taxon_180	-0.447202	-0.90723	-0.430645	4.51014	-0.0801782	0.523571	0.999288	0.530515	0.99988	-0.699011
PANTO-PWY: phosphopantothenate biosynthesis I|g__Rothia.s__Rothia_dentocariosa	-0.676461	-0.984634	-0.441093	4.43417	-0.0801739	0.446512	0.999287	0.501174	0.99988	-0.841403
PWY-724: superpathway of L-lysine, L-threonine and L-methionine biosynthesis II|g__Enterococcus.s__Enterococcus_casseliflavus	0.135476	0.280337	0.515949	6.32485	0.0801628	0.604861	0.999311	0.60965	0.99988	0.207715
PWY-5097: L-lysine biosynthesis VI|g__Bacteroides.s__Bacteroides_caccae	2.05455	6.40605	0.612544	8.34449	0.080161	0.535013	0.99928	0.566752	0.99988	4.73011
UNINTEGRATED|g__Lachnospiraceae_noname.s__Lachnospiraceae_bacterium_1_4_56FAA	0.769408	1.67781	1.04865	15.7993	0.080161	0.432416	0.999269	0.233526	0.99988	1.14153
PWY-5667: CDP-diacylglycerol biosynthesis I|g__Lachnospiraceae_noname.s__Lachnospiraceae_bacterium_8_1_57FAA	1.01833	1.36903	0.486714	5.64685	0.0801434	0.57411	0.999287	0.623659	0.99988	1.19237
PWY-7220: adenosine deoxyribonucleotides de novo biosynthesis II|g__Streptococcus.s__Streptococcus_downei	-0.689841	-0.988705	-0.385494	4.58344	-0.0801384	0.459323	0.999277	0.460898	0.99988	-0.849489
PEPTIDOGLYCANSYN-PWY: peptidoglycan biosynthesis I (meso-diaminopimelate containing)|g__Lachnospiraceae_noname.s__Lachnospiraceae_bacterium_2_1_58FAA	-0.403122	-0.0251747	0.510283	6.08728	0.0801364	0.530521	0.999277	0.544979	0.99988	-0.217476
SER-GLYSYN-PWY: superpathway of L-serine and glycine biosynthesis I|g__Propionibacterium.s__Propionibacterium_propionicum	-0.68226	-1.03886	-0.3796	4.23085	-0.0801348	0.439246	0.999274	0.450302	0.99988	-0.846767
ILEUSYN-PWY: L-isoleucine biosynthesis I (from threonine)|g__Anaerostipes.s__Anaerostipes_sp_3_2_56FAA	-0.475412	-0.257062	0.504622	5.52443	0.0801322	0.455967	0.999282	0.505512	0.99988	-0.363526
PWY-7111: pyruvate fermentation to isobutanol (engineered)|g__Microbacterium.s__Microbacterium_sp_UCD_TDU	-0.357101	-0.821344	-0.471962	5.77752	-0.0800852	0.437633	0.999296	0.474392	0.99988	-0.587897
THISYNARA-PWY: superpathway of thiamin diphosphate biosynthesis III (eukaryotes)|g__Peptostreptococcaceae_noname.s__Clostridium_bifermentans	-0.704887	-1.01019	-0.412898	4.58266	-0.0800605	0.480988	0.999269	0.476497	0.99988	-0.841914
PWY-7219: adenosine ribonucleotides de novo biosynthesis|g__Lachnospiraceae_noname.s__Lachnospiraceae_bacterium_2_1_58FAA	-0.383028	-0.189531	0.458335	6.06947	0.080043	0.524293	0.999287	0.550981	0.99988	-0.282774
PWY-6737: starch degradation V|g__Ruminococcus.s__Ruminococcus_lactaris	1.17961	0.144211	-0.682094	7.94525	-0.0800051	0.660305	0.999295	0.556679	0.99988	0.649188
PWY-6703: preQ0 biosynthesis|g__Pseudomonas.s__Pseudomonas_mandelii	-0.368242	-0.836846	-0.528373	5.39722	-0.0799841	0.415378	0.999269	0.455389	0.99988	-0.595549
PWY-7221: guanosine ribonucleotides de novo biosynthesis|g__Pseudomonas.s__Pseudomonas_sp_GM24	-0.884135	-0.655249	0.403918	4.55045	0.0799786	0.473295	0.999274	0.484624	0.99988	-0.771781
PWY-5686: UMP biosynthesis|g__Pseudomonas.s__Pseudomonas_mandelii	-0.380542	-0.747545	-0.540206	5.54037	-0.0799783	0.45345	0.999285	0.463604	0.99988	-0.569315
PWY-5173: superpathway of acetyl-CoA biosynthesis|g__Leuconostoc.s__Leuconostoc_citreum	-0.655078	-0.968438	-0.417347	4.68251	-0.0799671	0.440876	0.999274	0.479482	0.99988	-0.815967
PWY-841: superpathway of purine nucleotides de novo biosynthesis I|g__Citrobacter.s__Citrobacter_koseri	-0.464906	-0.766232	-0.408838	5.08928	-0.079917	0.511846	0.999293	0.509981	0.99988	-0.618216
PWY0-881: superpathway of fatty acid biosynthesis I (E. coli)|unclassified	-0.191872	-0.759112	-0.56838	6.51253	-0.0799168	0.449582	0.999271	0.436374	0.99988	-0.482862
PWY-6122: 5-aminoimidazole ribonucleotide biosynthesis II|g__Arthrobacter.s__Arthrobacter_arilaitensis	-0.674059	-1.04347	-0.416993	4.451	-0.0799144	0.423642	0.999286	0.459846	0.99988	-0.850881
PWY-6897: thiamin salvage II|g__Achromobacter.s__Achromobacter_piechaudii	-0.627285	-0.952929	-0.5011	4.82382	-0.0798571	0.430315	0.999279	0.451741	0.99988	-0.773552
GLYCOL-GLYOXDEG-PWY: superpathway of glycol metabolism and degradation|unclassified	1.09814	1.5923	0.664268	7.41091	0.0798283	0.618058	0.999292	0.613387	0.99988	1.30977
PWY-7228: superpathway of guanosine nucleotides de novo biosynthesis I|g__Actinobaculum.s__Actinobaculum_sp_oral_taxon_183	-0.451926	-0.659453	-0.390938	4.79746	-0.0797992	0.458885	0.999299	0.494078	0.99988	-0.561474
PWY-7184: pyrimidine deoxyribonucleotides de novo biosynthesis I|g__Pseudomonas.s__Pseudomonas_sp_CFT9	-0.691955	-1.08134	-0.440976	4.54844	-0.0797978	0.46254	0.999276	0.494197	0.99988	-0.867651
PWY-7279: aerobic respiration II (cytochrome c) (yeast)|g__Arthrobacter.s__Arthrobacter_arilaitensis	-0.611756	-0.967698	-0.440249	4.60353	-0.0797914	0.449123	0.999314	0.477579	0.99988	-0.760513
PEPTIDOGLYCANSYN-PWY: peptidoglycan biosynthesis I (meso-diaminopimelate containing)|g__Campylobacter.s__Campylobacter_gracilis	-0.690061	-0.994799	-0.385508	4.1774	-0.0797908	0.471241	0.999276	0.474252	0.99988	-0.833686
PWY-5973: cis-vaccenate biosynthesis|g__Janthinobacterium.s__Janthinobacterium_lividum	-0.732328	-1.05839	-0.417839	4.34933	-0.0797826	0.456641	0.999279	0.470483	0.99988	-0.889169
PWY-7221: guanosine ribonucleotides de novo biosynthesis|g__Clostridium.s__Clostridium_sp_MSTE9	-0.721015	-1.02868	-0.460408	4.54414	-0.0797579	0.485207	0.999295	0.506292	0.99988	-0.868845
PWY-7400: L-arginine biosynthesis IV (archaebacteria)|unclassified	11.4488	10.9739	-0.242343	2.26839	-0.0797345	0.631574	0.999269	0.559182	0.99988	11.2124
PWY-7219: adenosine ribonucleotides de novo biosynthesis|g__Peptostreptococcaceae_noname.s__Clostridium_bifermentans	-0.744601	-1.09243	-0.459769	4.53502	-0.0797325	0.448828	0.999269	0.459355	0.99988	-0.913688
PWY-6147: 6-hydroxymethyl-dihydropterin diphosphate biosynthesis I|g__Streptococcus.s__Streptococcus_mitis_oralis_pneumoniae	-0.371171	-0.782709	-0.436085	4.82533	-0.0797235	0.4888	0.999269	0.478463	0.99988	-0.62375
PWY-2942: L-lysine biosynthesis III|g__Alistipes.s__Alistipes_indistinctus	0.130308	0.581707	0.546775	6.38215	0.079716	0.543888	0.999272	0.568653	0.99988	0.299352
PWY-6121: 5-aminoimidazole ribonucleotide biosynthesis I|g__Actinomyces.s__Actinomyces_sp_ICM47	1.92977	1.288	-0.559895	6.23035	-0.0797148	0.607743	0.999273	0.622229	0.99988	1.53649
PWY66-422: D-galactose degradation V (Leloir pathway)|g__Lactobacillus.s__Lactobacillus_casei_paracasei	8.31152	7.70543	-0.499398	6.10586	-0.0796959	0.720913	0.999275	0.597859	0.99988	8.02419
PANTO-PWY: phosphopantothenate biosynthesis I|g__Agrobacterium.s__Agrobacterium_tumefaciens	-0.62351	-0.896157	-0.396756	4.41262	-0.0796829	0.493161	0.999271	0.473003	0.99988	-0.762008
PWY-6277: superpathway of 5-aminoimidazole ribonucleotide biosynthesis|g__Clostridium.s__Clostridium_sp_D5	-0.595756	-0.765207	-0.407676	4.48909	-0.0796727	0.452417	0.999284	0.478271	0.99988	-0.689268
PWY-6163: chorismate biosynthesis from 3-dehydroquinate|g__Rhodococcus.s__Rhodococcus_erythropolis	-0.0402873	-0.488398	-0.622737	7.51207	-0.0796654	0.34583	0.999269	0.476723	0.99988	-0.277999
PWY-7221: guanosine ribonucleotides de novo biosynthesis|g__Clostridium.s__Clostridium_hathewayi	-0.0860963	0.324243	0.508186	5.59463	0.07966	0.557514	0.999326	0.566586	0.99988	0.104456
HEMESYN2-PWY: heme biosynthesis II (anaerobic)|g__Enterobacter.s__Enterobacter_sp_MGH_25	-0.781005	-1.1253	-0.416056	4.54568	-0.0796296	0.447312	0.999288	0.46278	0.99988	-0.945207
PWY-6386: UDP-N-acetylmuramoyl-pentapeptide biosynthesis II (lysine-containing)|g__Actinomyces.s__Actinomyces_sp_ICM47	1.4293	1.08801	-0.509824	6.05191	-0.0796104	0.632412	0.999322	0.681724	0.99988	1.23573
PEPTIDOGLYCANSYN-PWY: peptidoglycan biosynthesis I (meso-diaminopimelate containing)|g__Bifidobacterium.s__Bifidobacterium_animalis	-0.441006	-0.258596	0.50452	5.91549	0.0796089	0.51469	0.999269	0.53838	0.99988	-0.344227
PWY-5686: UMP biosynthesis|g__Actinomyces.s__Actinomyces_sp_oral_taxon_180	-0.369844	-0.767624	-0.412205	4.36707	-0.0795773	0.458934	0.999283	0.44487	0.99988	-0.582524
PWY-6277: superpathway of 5-aminoimidazole ribonucleotide biosynthesis|g__Enterococcus.s__Enterococcus_dispar	-0.11937	-0.561743	-0.55823	6.03327	-0.0795634	0.552807	0.99927	0.530566	0.99988	-0.366686
PWY-1269: CMP-3-deoxy-D-manno-octulosonate biosynthesis I|g__Pseudomonas.s__Pseudomonas_mendocina	-0.668323	-1.02828	-0.41148	4.43581	-0.07954	0.464924	0.999323	0.461775	0.99988	-0.86218
PWY-4981: L-proline biosynthesis II (from arginine)|g__Actinobaculum.s__Actinobaculum_sp_oral_taxon_183	-0.57562	-0.85857	-0.412026	4.51983	-0.0795378	0.482643	0.999299	0.494136	0.99988	-0.724294
PWY-6737: starch degradation V|g__Lachnospiraceae_noname.s__Lachnospiraceae_bacterium_5_1_57FAA	-0.0653327	0.171824	0.554923	6.68559	0.0795344	0.51273	0.999269	0.539582	0.99988	0.0618284
PWY-5103: L-isoleucine biosynthesis III|g__Microbacterium.s__Microbacterium_laevaniformans	-0.691185	-0.975713	-0.408971	4.51823	-0.0795036	0.470164	0.999269	0.446597	0.99988	-0.832076
PWY-6163: chorismate biosynthesis from 3-dehydroquinate|g__Anaerostipes.s__Anaerostipes_hadrus	5.05684	6.24546	0.621248	7.26175	0.0795019	0.582139	0.99927	0.567424	0.99988	5.96794
PWY-6737: starch degradation V|g__Clostridium.s__Clostridium_sp_SS2_1	5.74044	6.83632	0.660917	7.64955	0.0794873	0.552891	0.999269	0.588743	0.99988	6.54726
1CMET2-PWY: N10-formyl-tetrahydrofolate biosynthesis|g__Bacteroides.s__Bacteroides_caccae	1.57492	6.11269	0.616356	8.09852	0.0794459	0.515838	0.999269	0.574948	0.99988	2.89825
UNINTEGRATED|g__Bacteroides.s__Bacteroides_sp_1_1_30	1.33152	0.0791599	-1.21154	16.2367	-0.0794271	0.318081	0.999269	0.432707	0.99988	0.580331
PWY0-162: superpathway of pyrimidine ribonucleotides de novo biosynthesis|g__Microbacterium.s__Microbacterium_sp_UCD_TDU	-0.426978	-0.839701	-0.541937	5.54779	-0.0794212	0.445782	0.999269	0.430571	0.99988	-0.643055
PWY-5188: tetrapyrrole biosynthesis I (from glutamate)|g__Lactobacillus.s__Lactobacillus_reuteri	-0.362487	-0.896507	-0.475903	5.13532	-0.0793531	0.473823	0.999272	0.47039	0.99988	-0.619101
PWY-7111: pyruvate fermentation to isobutanol (engineered)|g__Ruminococcaceae_noname.s__Ruminococcaceae_bacterium_D16	-0.562226	-0.116456	0.462936	5.57668	0.079324	0.476722	0.999281	0.505544	0.99988	-0.368699
PWY-7222: guanosine deoxyribonucleotides de novo biosynthesis II|g__Streptococcus.s__Streptococcus_mitis_oralis_pneumoniae	-0.383521	-0.743778	-0.481434	4.9969	-0.0793033	0.47964	0.999294	0.510514	0.99988	-0.554767
DTDPRHAMSYN-PWY: dTDP-L-rhamnose biosynthesis I|g__Lactobacillus.s__Lactobacillus_sakei	-0.0307108	-0.562281	-0.53378	6.94276	-0.079303	0.459305	0.999269	0.520325	0.99988	-0.324503
PWY-7219: adenosine ribonucleotides de novo biosynthesis|g__Bilophila.s__Bilophila_sp_4_1_30	-0.725488	-0.455286	0.453502	4.98862	0.0792791	0.47109	0.999269	0.494582	0.99988	-0.595445
PWY-6277: superpathway of 5-aminoimidazole ribonucleotide biosynthesis|g__Collinsella.s__Collinsella_intestinalis	-0.525812	-0.0643076	0.54284	6.68018	0.0792765	0.485447	0.999269	0.489716	0.99988	-0.32858
1CMET2-PWY: N10-formyl-tetrahydrofolate biosynthesis|g__Acinetobacter.s__Acinetobacter_johnsonii	-0.689896	-0.339477	0.50105	6.00195	0.0792708	0.3453	0.999269	0.498838	0.99988	-0.486421
PWY66-422: D-galactose degradation V (Leloir pathway)|g__Arthrobacter.s__Arthrobacter_arilaitensis	-0.68321	-0.996631	-0.408281	4.47664	-0.0792544	0.455261	0.99927	0.4852	0.99988	-0.851958
RIBOSYN2-PWY: flavin biosynthesis I (bacteria and plants)|g__Rothia.s__Rothia_dentocariosa	-0.767325	-1.09016	-0.425327	4.46254	-0.079228	0.465903	0.999319	0.454593	0.99988	-0.927603
PWY-6936: seleno-amino acid biosynthesis|g__Rhodococcus.s__Rhodococcus_qingshengii	-0.536687	-0.818078	-0.465846	5.10954	-0.0792174	0.535696	0.999281	0.483794	0.99988	-0.678371
PWY-6122: 5-aminoimidazole ribonucleotide biosynthesis II|g__Clostridium.s__Clostridium_sp_SS2_1	5.34389	6.46673	0.594918	7.51329	0.0792023	0.613301	0.999301	0.654595	0.99988	6.12179
PWY-5695: urate biosynthesis/inosine 5'-phosphate degradation|g__Peptostreptococcaceae_noname.s__Clostridium_bifermentans	-0.720202	-1.02587	-0.412846	4.22313	-0.0791893	0.501998	0.999269	0.515587	0.99988	-0.849599
PWY-5188: tetrapyrrole biosynthesis I (from glutamate)|g__Clostridium.s__Clostridium_sp_SS2_1	4.88419	5.67123	0.537622	6.6091	0.0791716	0.506983	0.999269	0.470342	0.99988	5.38348
PWY-6387: UDP-N-acetylmuramoyl-pentapeptide biosynthesis I (meso-diaminopimelate containing)|g__Anaerostipes.s__Anaerostipes_hadrus	5.21233	6.2765	0.526639	7.00739	0.0791446	0.552562	0.999272	0.497039	0.99988	5.74204
PANTO-PWY: phosphopantothenate biosynthesis I|g__Bacillus.s__Bacillus_isronensis	-0.694059	-0.99992	-0.365488	4.42196	-0.079137	0.47273	0.999275	0.478093	0.99988	-0.825972
COA-PWY: coenzyme A biosynthesis I|g__Peptoniphilus.s__Peptoniphilus_lacrimalis	-0.747297	-0.47095	0.429993	4.59175	0.0791337	0.480345	0.999275	0.4938	0.99988	-0.645824
PWY-6126: superpathway of adenosine nucleotides de novo biosynthesis II|g__Eggerthella.s__Eggerthella_sp_1_3_56FAA	4.44431	4.75739	0.526708	5.39604	0.0791096	0.511815	0.999269	0.504804	0.99988	4.61597
PWY-7228: superpathway of guanosine nucleotides de novo biosynthesis I|g__Janthinobacterium.s__Janthinobacterium_lividum	-0.722995	-0.951905	-0.404825	4.4226	-0.0790904	0.478527	0.999287	0.466055	0.99988	-0.838018
PWY-6125: superpathway of guanosine nucleotides de novo biosynthesis II|g__Microbacterium.s__Microbacterium_barkeri	-0.576768	-0.936028	-0.44115	4.82061	-0.0790871	0.402455	0.999269	0.437581	0.99988	-0.767845
PWY-6891: thiazole biosynthesis II (Bacillus)|unclassified	-0.210884	-0.750365	-0.425488	5.75439	-0.0790334	0.546533	0.999271	0.487045	0.99988	-0.494587
DAPLYSINESYN-PWY: L-lysine biosynthesis I|g__Actinomyces.s__Actinomyces_sp_oral_taxon_172	-0.560091	-0.887542	-0.398247	4.73221	-0.0790322	0.529014	0.999277	0.529411	0.99988	-0.720151
PWY-5667: CDP-diacylglycerol biosynthesis I|g__Anaerostipes.s__Anaerostipes_sp_3_2_56FAA	-0.39769	-0.185066	0.485675	5.59733	0.079006	0.477083	0.999292	0.501862	0.99988	-0.306554
DAPLYSINESYN-PWY: L-lysine biosynthesis I|g__Rhodococcus.s__Rhodococcus_erythropolis	-0.0233299	-0.554096	-0.632874	7.27489	-0.0789927	0.344724	0.999269	0.457653	0.99988	-0.300562
PWY-7221: guanosine ribonucleotides de novo biosynthesis|g__Microbacterium.s__Microbacterium_barkeri	-0.532886	-0.92429	-0.43214	4.70198	-0.0789898	0.40768	0.999281	0.459706	0.99988	-0.742189
NONMEVIPP-PWY: methylerythritol phosphate pathway I|g__Clostridium.s__Clostridium_perfringens	-0.835346	-0.470654	0.467179	5.06631	0.0789633	0.438924	0.999272	0.473072	0.99988	-0.679008
PWY-5918: superpathay of heme biosynthesis from glutamate|g__Enterobacter.s__Enterobacter_sp_638	-0.721535	-1.02366	-0.389104	4.42014	-0.0789405	0.482277	0.999282	0.491207	0.99988	-0.877769
PWY-6700: queuosine biosynthesis|g__Blautia.s__Blautia_hydrogenotrophica	0.28892	0.861821	0.614894	6.93711	0.0789141	0.557899	0.999323	0.563104	0.99988	0.559747
PWY-7663: gondoate biosynthesis (anaerobic)|g__Lactobacillus.s__Lactobacillus_oris	-0.218143	-0.565451	-0.484077	5.58054	-0.0788919	0.570702	0.999289	0.50806	0.99988	-0.411507
PWY-5100: pyruvate fermentation to acetate and lactate II|g__Collinsella.s__Collinsella_intestinalis	-0.630079	-0.0689325	0.569778	6.55817	0.0788855	0.452309	0.999283	0.483083	0.99988	-0.327759
PWY-724: superpathway of L-lysine, L-threonine and L-methionine biosynthesis II|g__Actinobaculum.s__Actinobaculum_sp_oral_taxon_183	-0.619721	-0.924294	-0.423559	4.67013	-0.0788811	0.447911	0.999279	0.501128	0.99988	-0.774572
OANTIGEN-PWY: O-antigen building blocks biosynthesis (E. coli)|g__Lactobacillus.s__Lactobacillus_reuteri	-0.678013	-0.986774	-0.384033	4.2779	-0.0788809	0.477418	0.999269	0.498069	0.99988	-0.824817
PWY-7219: adenosine ribonucleotides de novo biosynthesis|g__Lactobacillus.s__Lactobacillus_otakiensis	-0.726551	-0.342905	0.478657	5.09514	0.0788779	0.443079	0.999269	0.514545	0.99988	-0.538088
PWY-5188: tetrapyrrole biosynthesis I (from glutamate)|g__Corynebacterium.s__Corynebacterium_amycolatum	-0.889134	-0.647044	0.343274	4.10159	0.0788626	0.468355	0.999314	0.487788	0.99988	-0.751553
PWY-5667: CDP-diacylglycerol biosynthesis I|g__Roseburia.s__Roseburia_hominis	0.291713	0.754863	0.495174	5.23447	0.0788614	0.581432	0.999269	0.574286	0.99988	0.513476
PWY-7111: pyruvate fermentation to isobutanol (engineered)|g__Alistipes.s__Alistipes_indistinctus	0.256925	0.523407	0.544368	6.1636	0.0788539	0.542884	0.99928	0.574309	0.99988	0.398531
PWY-6385: peptidoglycan biosynthesis III (mycobacteria)|g__Lactococcus.s__Lactococcus_raffinolactis	-0.610157	-0.998535	-0.41288	4.55645	-0.0788536	0.510218	0.999273	0.500486	0.99988	-0.802125
PANTO-PWY: phosphopantothenate biosynthesis I|g__Acinetobacter.s__Acinetobacter_johnsonii	-0.618639	-0.22068	0.490346	6.07932	0.0788512	0.34328	0.999269	0.461334	0.99988	-0.439378
PWY-7111: pyruvate fermentation to isobutanol (engineered)|g__Eubacterium.s__Eubacterium_sp_3_1_31	-0.429442	-0.273082	0.464306	5.41444	0.0788275	0.473884	0.999296	0.519835	0.99988	-0.355088
PWY-5103: L-isoleucine biosynthesis III|g__Lactococcus.s__Lactococcus_lactis	2.83091	2.1496	-0.571757	6.35274	-0.0788026	0.6316	0.999269	0.662339	0.99988	2.46236
PWY-841: superpathway of purine nucleotides de novo biosynthesis I|g__Enterococcus.s__Enterococcus_faecium	-0.733084	-0.485622	0.412546	4.76358	0.0787591	0.44438	0.999276	0.465236	0.99988	-0.638454
PWY-6126: superpathway of adenosine nucleotides de novo biosynthesis II|g__Enterococcus.s__Enterococcus_faecium	-0.857067	-0.621897	0.443127	4.97621	0.0787457	0.45318	0.999269	0.492988	0.99988	-0.747669
PWY-5855: ubiquinol-7 biosynthesis (prokaryotic)|g__Pseudomonas.s__Pseudomonas_synxantha	-0.651627	-1.00466	-0.423095	4.38333	-0.0787203	0.459273	0.999289	0.475099	0.99988	-0.819945
PWY-6124: inosine-5'-phosphate biosynthesis II|g__Eubacterium.s__Eubacterium_siraeum	0.624457	0.911768	0.551658	6.23858	0.0787079	0.569013	0.999281	0.601174	0.99988	0.753595
PWY66-422: D-galactose degradation V (Leloir pathway)|g__Eubacterium.s__Eubacterium_rectale	4.50818	4.21416	-0.682162	8.09672	-0.0786949	0.724524	0.99927	0.761874	0.99988	4.30977
COA-PWY-1: coenzyme A biosynthesis II (mammalian)|g__Bacteroides.s__Bacteroides_xylanisolvens	1.49356	0.501709	-0.564964	6.38672	-0.0786799	0.60283	0.999269	0.607587	0.99988	0.937819
ANAGLYCOLYSIS-PWY: glycolysis III (from glucose)|g__Bacteroides.s__Bacteroides_sp_2_1_22	-0.312355	-0.773081	-0.473716	4.99936	-0.0786686	0.546687	0.999312	0.542094	0.99988	-0.51653
RHAMCAT-PWY: L-rhamnose degradation I|g__Klebsiella.s__Klebsiella_sp_OBRC7	-0.775338	-0.997184	-0.414004	4.40639	-0.0786596	0.488507	0.999269	0.490315	0.99988	-0.881663
PWY-5686: UMP biosynthesis|g__Enterobacter.s__Enterobacter_sp_638	-0.660851	-1.04105	-0.381664	4.32783	-0.0786448	0.473199	0.999269	0.49345	0.99988	-0.856204
PWY-7400: L-arginine biosynthesis IV (archaebacteria)|g__Lactococcus.s__Lactococcus_raffinolactis	-0.661772	-0.989356	-0.434674	4.527	-0.0786233	0.475536	0.999289	0.472836	0.99988	-0.833219
PWY-7111: pyruvate fermentation to isobutanol (engineered)|g__Ruminococcus.s__Ruminococcus_lactaris	1.66275	0.504717	-0.630968	7.97269	-0.0786077	0.644187	0.999283	0.616235	0.99988	1.0146
PWY-7234: inosine-5'-phosphate biosynthesis III|g__Stenotrophomonas.s__Stenotrophomonas_maltophilia	-0.384103	-0.784328	-0.46248	5.04901	-0.0786047	0.52523	0.999269	0.510657	0.99988	-0.592603
PWY-6147: 6-hydroxymethyl-dihydropterin diphosphate biosynthesis I|g__Streptococcus.s__Streptococcus_sp_C150	-0.637167	-0.986788	-0.449097	4.53601	-0.0786004	0.438505	0.999269	0.46633	0.99988	-0.818366
THRESYN-PWY: superpathway of L-threonine biosynthesis|g__Clostridium.s__Clostridium_sp_SS2_1	5.3613	6.03168	0.58432	7.29516	0.0785877	0.580154	0.999272	0.584594	0.99988	5.81369
PWY-7199: pyrimidine deoxyribonucleosides salvage|g__Lactococcus.s__Lactococcus_raffinolactis	-0.694017	-0.927217	-0.374738	4.49014	-0.0785197	0.528236	0.999273	0.533395	0.99988	-0.811072
PWY-7111: pyruvate fermentation to isobutanol (engineered)|g__Bacteroides.s__Bacteroides_caccae	2.07575	6.40374	0.643892	8.15843	0.0784472	0.535709	0.999274	0.583968	0.99988	4.4495
PWY0-1061: superpathway of L-alanine biosynthesis|g__Streptococcus.s__Streptococcus_infantis	-0.564642	-1.01968	-0.389376	4.15904	-0.0784343	0.463213	0.999273	0.46831	0.99988	-0.80211
PWY-7242: D-fructuronate degradation|g__Enterobacter.s__Enterobacter_sp_638	-0.77493	-1.09096	-0.41765	4.46832	-0.078434	0.447387	0.999322	0.471286	0.99988	-0.921446
CALVIN-PWY: Calvin-Benson-Bassham cycle|g__Clostridium.s__Clostridium_sp_SS2_1	5.386	6.33817	0.583417	7.24548	0.0784068	0.590151	0.999269	0.56693	0.99988	6.08493
ARGSYNBSUB-PWY: L-arginine biosynthesis II (acetyl cycle)|g__Streptococcus.s__Streptococcus_mutans	2.76555	2.5035	-0.628077	6.87296	-0.0783975	0.637582	0.999314	0.66666	0.99988	2.56686
PWY-5659: GDP-mannose biosynthesis|g__Bacteroides.s__Bacteroides_sp_D22	-0.514897	-0.864419	-0.438404	4.76504	-0.0783502	0.431194	0.999276	0.47385	0.99988	-0.69801
PWY-6387: UDP-N-acetylmuramoyl-pentapeptide biosynthesis I (meso-diaminopimelate containing)|g__Blautia.s__Ruminococcus_obeum	2.19541	5.58138	0.613399	7.89053	0.0782894	0.47898	0.999269	0.541128	0.99988	4.01126
PWY-621: sucrose degradation III (sucrose invertase)|g__Enterococcus.s__Enterococcus_faecium	0.221628	0.490086	0.545689	6.15392	0.0782776	0.624248	0.999274	0.623379	0.99988	0.364343
VALSYN-PWY: L-valine biosynthesis|g__Streptococcus.s__Streptococcus_vestibularis	4.07985	4.14007	-0.514675	5.90797	-0.0782695	0.509393	0.999271	0.64414	0.99988	4.10351
PWY66-409: superpathway of purine nucleotide salvage|g__Citrobacter.s__Citrobacter_koseri	-0.475459	-0.897523	-0.440211	4.84849	-0.0782517	0.475048	0.999274	0.484925	0.99988	-0.693133
PWY-6708: ubiquinol-8 biosynthesis (prokaryotic)|g__Pseudomonas.s__Pseudomonas_sp_CF150	-0.628505	-0.93739	-0.454463	4.48643	-0.0782334	0.425076	0.999274	0.426439	0.99988	-0.782842
PWY-6277: superpathway of 5-aminoimidazole ribonucleotide biosynthesis|g__Erysipelotrichaceae_noname.s__Erysipelotrichaceae_bacterium_6_1_45	0.0251876	-0.531372	-0.433064	5.00846	-0.0782233	0.515655	0.999281	0.510346	0.99988	-0.264513
PWY-6305: putrescine biosynthesis IV|g__Klebsiella.s__Klebsiella_pneumoniae	-0.218709	-0.598615	-0.526325	5.78441	-0.0782192	0.518192	0.999274	0.476791	0.99988	-0.409738
DTDPRHAMSYN-PWY: dTDP-L-rhamnose biosynthesis I|g__Clostridium.s__Clostridium_clostridioforme	-0.439437	-0.795553	-0.40995	4.84368	-0.0782026	0.486336	0.999285	0.519947	0.99988	-0.630208
PWY0-1319: CDP-diacylglycerol biosynthesis II|g__Bacteroides.s__Bacteroides_caccae	2.10842	6.40533	0.684514	8.28895	0.0781981	0.569071	0.999284	0.59967	0.99988	4.10274
UNINTEGRATED|g__Brachybacterium.s__Brachybacterium_faecium	-0.681001	-1.09236	-0.489038	4.43054	-0.078195	0.404292	0.999269	0.457711	0.99988	-0.867899
PWY-6387: UDP-N-acetylmuramoyl-pentapeptide biosynthesis I (meso-diaminopimelate containing)|g__Bifidobacterium.s__Bifidobacterium_animalis	-0.457632	-0.120743	0.482395	5.70217	0.0781905	0.486905	0.999297	0.549343	0.99988	-0.289749
PWY-6163: chorismate biosynthesis from 3-dehydroquinate|g__Klebsiella.s__Klebsiella_pneumoniae	-0.0586759	-0.556867	-0.539426	6.29058	-0.0781856	0.566925	0.999288	0.513384	0.99988	-0.327844
PWY-4242: pantothenate and coenzyme A biosynthesis III|g__Eubacterium.s__Eubacterium_ventriosum	-0.53976	-0.156107	0.467014	5.3527	0.0781046	0.552925	0.999282	0.53451	0.99988	-0.371897
PWY-7199: pyrimidine deoxyribonucleosides salvage|g__Corynebacterium.s__Corynebacterium_amycolatum	-0.94847	-0.62776	0.414019	4.45742	0.0780766	0.501236	0.999269	0.520357	0.99988	-0.81122
PWY0-1319: CDP-diacylglycerol biosynthesis II|g__Janthinobacterium.s__Janthinobacterium_lividum	-0.524656	-0.975564	-0.40472	4.25006	-0.078074	0.421397	0.999269	0.435724	0.99988	-0.751521
PWY-6386: UDP-N-acetylmuramoyl-pentapeptide biosynthesis II (lysine-containing)|g__Anaerostipes.s__Anaerostipes_hadrus	5.41191	6.43124	0.591719	7.19386	0.0780456	0.553089	0.99927	0.525547	0.99988	6.05502
PWY-7228: superpathway of guanosine nucleotides de novo biosynthesis I|g__Bacillus.s__Bacillus_isronensis	-0.660452	-0.936307	-0.366023	4.24129	-0.0780441	0.486338	0.999291	0.492984	0.99988	-0.809514
NONOXIPENT-PWY: pentose phosphate pathway (non-oxidative branch)|unclassified	12.1985	11.982	-0.140801	1.56933	-0.078001	0.886742	0.999299	0.695774	0.99988	12.0556
PWY-7197: pyrimidine deoxyribonucleotide phosphorylation|g__Lactobacillus.s__Lactobacillus_plantarum	0.724193	0.0965468	-0.67977	7.47475	-0.0779858	0.547548	0.999277	0.528972	0.99988	0.398323
UNINTEGRATED|g__Clostridium.s__Clostridium_sp_MSTE9	-0.638664	-0.978644	-0.4534	4.52743	-0.0779099	0.422014	0.999278	0.464789	0.99988	-0.809265
PWY-6121: 5-aminoimidazole ribonucleotide biosynthesis I|g__Streptococcus.s__Streptococcus_mitis_oralis_pneumoniae	-0.496795	-0.841028	-0.390341	4.55663	-0.0779005	0.481	0.999277	0.506099	0.99988	-0.674139
PWY-6126: superpathway of adenosine nucleotides de novo biosynthesis II|g__Streptococcus.s__Streptococcus_vestibularis	1.59923	3.10408	0.513011	6.28953	0.0778848	0.58046	0.999295	0.627756	0.99988	2.12438
PANTO-PWY: phosphopantothenate biosynthesis I|g__Blautia.s__Blautia_hydrogenotrophica	0.422266	0.773559	0.6132	7.26266	0.0778758	0.541323	0.999269	0.57831	0.99988	0.571628
PANTO-PWY: phosphopantothenate biosynthesis I|g__Enterococcus.s__Enterococcus_faecium	-0.254458	0.180205	0.444951	5.40029	0.0778289	0.610956	0.999284	0.540769	0.99988	-0.00941039
COA-PWY: coenzyme A biosynthesis I|g__Actinomyces.s__Actinomyces_sp_oral_taxon_448	0.9442	0.521069	-0.417128	4.79286	-0.0778137	0.567047	0.999282	0.602234	0.99988	0.725563
PYRIDNUCSYN-PWY: NAD biosynthesis I (from aspartate)|g__Coprococcus.s__Coprococcus_catus	1.57761	1.17423	-0.615225	6.7997	-0.0777553	0.620163	0.99928	0.604346	0.99988	1.35941
ARO-PWY: chorismate biosynthesis I|g__Clostridium.s__Clostridium_sp_SS2_1	5.57921	6.68426	0.552779	7.52922	0.0777494	0.573402	0.999269	0.55699	0.99988	6.41623
PWY-5686: UMP biosynthesis|g__Erysipelotrichaceae_noname.s__Erysipelotrichaceae_bacterium_5_2_54FAA	-0.733608	-0.532827	0.433626	4.97458	0.0777384	0.529738	0.999273	0.519894	0.99988	-0.63286
PWY-6386: UDP-N-acetylmuramoyl-pentapeptide biosynthesis II (lysine-containing)|g__Bacillus.s__Bacillus_isronensis	-0.70077	-0.991403	-0.391068	4.39494	-0.0776987	0.478955	0.999273	0.487802	0.99988	-0.813847
HISTSYN-PWY: L-histidine biosynthesis|g__Citrobacter.s__Citrobacter_freundii	-0.448093	-0.822884	-0.42501	4.72983	-0.0776771	0.489485	0.999276	0.500769	0.99988	-0.62578
DAPLYSINESYN-PWY: L-lysine biosynthesis I|g__Pseudomonas.s__Pseudomonas_sp_CFT9	-0.707561	-1.09134	-0.447275	4.48775	-0.0776738	0.438258	0.999273	0.454498	0.99988	-0.909529
PEPTIDOGLYCANSYN-PWY: peptidoglycan biosynthesis I (meso-diaminopimelate containing)|g__Blautia.s__Ruminococcus_obeum	2.1131	5.69344	0.677495	8.15129	0.0776693	0.472111	0.999276	0.544666	0.99988	4.41991
PWY-7219: adenosine ribonucleotides de novo biosynthesis|g__Bacteroides.s__Bacteroides_caccae	2.00716	6.58588	0.657698	8.52012	0.0776325	0.568199	0.999278	0.594723	0.99988	5.1786
PWY-5686: UMP biosynthesis|g__Collinsella.s__Collinsella_intestinalis	-0.509507	-0.0699898	0.511691	6.72382	0.0776216	0.468812	0.999278	0.469879	0.99988	-0.317397
NONMEVIPP-PWY: methylerythritol phosphate pathway I|g__Burkholderiales_noname.s__Burkholderiales_bacterium_1_1_47	-0.720601	-1.0021	-0.435606	4.38916	-0.0776064	0.489247	0.999275	0.513115	0.99988	-0.835226
THISYNARA-PWY: superpathway of thiamin diphosphate biosynthesis III (eukaryotes)|g__Lachnospiraceae_noname.s__Lachnospiraceae_bacterium_5_1_63FAA	5.21766	5.73862	0.461968	6.7355	0.0775945	0.640499	0.999269	0.683745	0.99988	5.58741
PWY-7221: guanosine ribonucleotides de novo biosynthesis|g__Enterococcus.s__Enterococcus_durans	0.837	0.218048	-0.743175	9.80214	-0.07759	0.623673	0.999269	0.548381	0.99988	0.503514
ARGININE-SYN4-PWY: L-ornithine de novo biosynthesis|g__Bacteroides.s__Bacteroides_finegoldii	0.574829	0.0181696	-0.553239	6.26464	-0.0775652	0.561743	0.999322	0.569899	0.99988	0.278139
UNINTEGRATED|g__Alistipes.s__Alistipes_putredinis	13.6063	16.4497	1.14106	17.1819	0.077523	0.540582	0.999269	0.389945	0.99988	15.0468
SER-GLYSYN-PWY: superpathway of L-serine and glycine biosynthesis I|g__Pseudomonas.s__Pseudomonas_mandelii	-0.410673	-0.763788	-0.464793	5.0981	-0.0775167	0.412609	0.999281	0.484392	0.99988	-0.62379
LACTOSECAT-PWY: lactose and galactose degradation I|g__Streptococcus.s__Streptococcus_gordonii	0.502726	0.109978	-0.455371	5.10345	-0.0775087	0.595684	0.999269	0.62123	0.99988	0.311166
PWY-6122: 5-aminoimidazole ribonucleotide biosynthesis II|g__Lactobacillus.s__Lactobacillus_otakiensis	-0.656066	-0.374051	0.479873	5.23399	0.0774784	0.397492	0.999269	0.499433	0.99988	-0.512962
PWY-5973: cis-vaccenate biosynthesis|g__Leuconostoc.s__Leuconostoc_citreum	-0.699039	-1.06114	-0.376318	4.42307	-0.0774594	0.472237	0.999288	0.454619	0.99988	-0.861195
METSYN-PWY: L-homoserine and L-methionine biosynthesis|g__Streptococcus.s__Streptococcus_downei	-0.488637	-0.889298	-0.45023	4.99332	-0.0774526	0.535339	0.999302	0.5052	0.99988	-0.692073
PWY-7221: guanosine ribonucleotides de novo biosynthesis|g__Lactobacillus.s__Lactobacillus_saerimneri	-0.705794	-0.469737	0.443927	4.67771	0.0774358	0.477661	0.999292	0.497736	0.99988	-0.583125
PWY-6387: UDP-N-acetylmuramoyl-pentapeptide biosynthesis I (meso-diaminopimelate containing)|g__Eubacterium.s__Eubacterium_ventriosum	-0.411761	-0.182869	0.438577	5.63527	0.0774144	0.552457	0.999283	0.55991	0.99988	-0.321137
PWY-6277: superpathway of 5-aminoimidazole ribonucleotide biosynthesis|g__Ruminococcus.s__Ruminococcus_callidus	-0.312733	-0.646869	-0.42581	5.03438	-0.0773807	0.495846	0.99928	0.530762	0.99988	-0.458098
PWY-6122: 5-aminoimidazole ribonucleotide biosynthesis II|g__Enterococcus.s__Enterococcus_faecium	3.00991	1.78096	-0.494174	6.32764	-0.0773496	0.673079	0.999306	0.671312	0.99988	2.36789
PWY-6317: galactose degradation I (Leloir pathway)|g__Lachnospiraceae_noname.s__Lachnospiraceae_bacterium_5_1_57FAA	-0.0777191	0.308505	0.566402	6.32951	0.0773187	0.546014	0.999288	0.57703	0.99988	0.101567
PWY-6277: superpathway of 5-aminoimidazole ribonucleotide biosynthesis|g__Microbacterium.s__Microbacterium_barkeri	-0.604414	-0.912719	-0.473393	4.79481	-0.0772863	0.428486	0.999272	0.473271	0.99988	-0.766617
PANTOSYN-PWY: pantothenate and coenzyme A biosynthesis I|g__Clostridium.s__Clostridium_sp_SS2_1	4.64007	5.76157	0.590029	6.96573	0.0772657	0.501812	0.99928	0.570065	0.99988	5.35155
PWY-6386: UDP-N-acetylmuramoyl-pentapeptide biosynthesis II (lysine-containing)|g__Rothia.s__Rothia_mucilaginosa	-0.653075	-0.943405	-0.423787	4.40286	-0.0772576	0.463631	0.999289	0.456571	0.99988	-0.786983
PWY-2942: L-lysine biosynthesis III|g__Streptococcus.s__Streptococcus_sp_2_1_36FAA	-0.685352	-1.00267	-0.381118	4.23015	-0.0772401	0.482805	0.999269	0.479488	0.99988	-0.843449
PWY-6121: 5-aminoimidazole ribonucleotide biosynthesis I|g__Clostridium.s__Clostridium_sp_SS2_1	5.39711	6.5641	0.541966	7.29636	0.0772371	0.587776	0.999272	0.649396	0.99988	6.25718
PWY-6124: inosine-5'-phosphate biosynthesis II|g__Bacteroides.s__Bacteroides_xylanisolvens	1.17419	0.507589	-0.501652	6.13352	-0.0772256	0.628724	0.999333	0.59556	0.99988	0.811855
HOMOSER-METSYN-PWY: L-methionine biosynthesis I|g__Clostridium.s__Clostridium_sp_SS2_1	5.31978	6.3211	0.600977	7.36111	0.0771978	0.578529	0.999269	0.604438	0.99988	5.73373
PANTO-PWY: phosphopantothenate biosynthesis I|g__Bacteroides.s__Bacteroides_sp_3_1_19	1.13523	0.921988	-0.501989	6.39809	-0.0771873	0.588046	0.999269	0.599733	0.99988	1.00144
PWY0-1586: peptidoglycan maturation (meso-diaminopimelate containing)|g__Streptococcus.s__Streptococcus_gordonii	-0.0523739	-0.370944	-0.407611	4.87934	-0.0771773	0.518354	0.999282	0.551278	0.99988	-0.22056
PWY-4041: &gamma;-glutamyl cycle|unclassified	0.180427	0.572956	0.599609	7.7803	0.0771553	0.592906	0.99927	0.589846	0.99988	0.372452
PWY-6277: superpathway of 5-aminoimidazole ribonucleotide biosynthesis|g__Coprococcus.s__Coprococcus_catus	2.03883	1.86158	-0.599236	6.71445	-0.077122	0.643539	0.999274	0.642807	0.99988	1.9652
METSYN-PWY: L-homoserine and L-methionine biosynthesis|g__Enterobacter.s__Enterobacter_cloacae	-0.0285651	0.348653	0.639264	6.88433	0.0771156	0.530294	0.999269	0.557684	0.99988	0.144605
PWY-7228: superpathway of guanosine nucleotides de novo biosynthesis I|g__Actinomyces.s__Actinomyces_sp_oral_taxon_175	-0.361027	-0.675775	-0.369666	4.83448	-0.0770984	0.510368	0.999275	0.522916	0.99988	-0.511487
1CMET2-PWY: N10-formyl-tetrahydrofolate biosynthesis|unclassified	10.6073	10.0955	0.259139	2.94593	0.0770837	0.478817	0.999269	0.738456	0.99988	10.4885
GLCMANNANAUT-PWY: superpathway of N-acetylglucosamine, N-acetylmannosamine and N-acetylneuraminate degradation|g__Haemophilus.s__Haemophilus_parainfluenzae	-0.840023	-0.49736	0.389409	4.48582	0.0770586	0.462578	0.999269	0.474956	0.99988	-0.667379
PWY-6700: queuosine biosynthesis|g__Pseudomonas.s__Pseudomonas_sp_CF150	-0.575607	-0.915828	-0.431241	4.47848	-0.0770453	0.480675	0.999271	0.500381	0.99988	-0.740195
NONOXIPENT-PWY: pentose phosphate pathway (non-oxidative branch)|g__Lactobacillus.s__Lactobacillus_oris	-0.291065	-0.557819	-0.473144	5.51578	-0.0770369	0.587557	0.999321	0.554991	0.99988	-0.437792
PWY0-1297: superpathway of purine deoxyribonucleosides degradation|g__Enterococcus.s__Enterococcus_gallinarum	0.144753	-0.307609	-0.532404	6.30317	-0.0770266	0.618592	0.999287	0.564064	0.99988	-0.0669231
PWY-7663: gondoate biosynthesis (anaerobic)|g__Lactobacillus.s__Lactobacillus_rhamnosus	-0.577249	-0.93229	-0.425209	4.50834	-0.0769999	0.442717	0.999287	0.457159	0.99988	-0.777196
PWY-6700: queuosine biosynthesis|g__Bacteroides.s__Bacteroides_sp_2_1_22	-0.476735	-0.237442	0.404881	5.06307	0.0769982	0.508818	0.999287	0.50358	0.99988	-0.352776
PWY-7663: gondoate biosynthesis (anaerobic)|g__Lactobacillus.s__Lactobacillus_sakei	0.534011	0.129953	-0.651323	10.2748	-0.076993	0.457269	0.999317	0.522694	0.99988	0.322342
MET-SAM-PWY: superpathway of S-adenosyl-L-methionine biosynthesis|g__Lactococcus.s__Lactococcus_raffinolactis	-0.741141	-1.05114	-0.36779	4.44729	-0.0769883	0.491216	0.999274	0.493031	0.99988	-0.889208
PWY-6708: ubiquinol-8 biosynthesis (prokaryotic)|g__Citrobacter.s__Citrobacter_koseri	-0.519718	-0.814106	-0.446702	4.90161	-0.0769811	0.498323	0.99927	0.531064	0.99988	-0.66227
COA-PWY-1: coenzyme A biosynthesis II (mammalian)|g__Brachybacterium.s__Brachybacterium_faecium	-0.693711	-0.969015	-0.358011	4.1783	-0.076966	0.509493	0.999292	0.487253	0.99988	-0.814252
PWY-6608: guanosine nucleotides degradation III|g__Parabacteroides.s__Parabacteroides_johnsonii	-0.813905	-0.480305	0.4256	4.89627	0.0769555	0.438033	0.999277	0.505853	0.99988	-0.649067
PWY-5973: cis-vaccenate biosynthesis|g__Eubacterium.s__Eubacterium_rectale	4.46448	3.67051	-0.649005	8.41495	-0.0769503	0.661773	0.999335	0.646014	0.99988	4.10441
PWY-6703: preQ0 biosynthesis|g__Anaerostipes.s__Anaerostipes_hadrus	4.7175	5.92173	0.552942	7.36913	0.0769354	0.46564	0.999269	0.575991	0.99988	5.64977
PWY-5989: stearate biosynthesis II (bacteria and plants)|g__Klebsiella.s__Klebsiella_oxytoca	-0.590789	-0.950513	-0.376944	4.44123	-0.0768751	0.454547	0.999269	0.488623	0.99988	-0.744699
PWY-6151: S-adenosyl-L-methionine cycle I|g__Blautia.s__Ruminococcus_obeum	5.57614	6.41456	0.640367	7.19441	0.0767969	0.52852	0.99927	0.673412	0.99988	6.19078
PWY-5899: superpathway of menaquinol-13 biosynthesis|unclassified	-0.472937	-0.0643068	0.606164	7.03412	0.0767828	0.484219	0.999275	0.526578	0.99988	-0.260481
PWY-6122: 5-aminoimidazole ribonucleotide biosynthesis II|g__Staphylococcus.s__Staphylococcus_aureus	-0.970297	-0.686542	0.413661	4.42695	0.0767615	0.481768	0.999269	0.515063	0.99988	-0.842505
PWY-6545: pyrimidine deoxyribonucleotides de novo biosynthesis III|g__Pseudomonas.s__Pseudomonas_mendocina	-0.695982	-1.01792	-0.373949	4.48228	-0.076723	0.484004	0.999269	0.498151	0.99988	-0.858798
PWY0-166: superpathway of pyrimidine deoxyribonucleotides de novo biosynthesis (E. coli)|g__Arthrobacter.s__Arthrobacter_arilaitensis	-0.566953	-1.03483	-0.388138	4.36051	-0.0767126	0.490603	0.999279	0.475031	0.99988	-0.789563
PWY-7357: thiamin formation from pyrithiamine and oxythiamine (yeast)|g__Coprococcus.s__Coprococcus_catus	1.98083	1.50033	-0.585297	6.88768	-0.0767079	0.643104	0.999276	0.634915	0.99988	1.7758
PWY-7222: guanosine deoxyribonucleotides de novo biosynthesis II|g__Rahnella.s__Rahnella_sp_Y9602	-0.636012	-0.953708	-0.394255	4.46717	-0.0766943	0.465178	0.999289	0.489238	0.99988	-0.778287
LACTOSECAT-PWY: lactose and galactose degradation I|g__Streptococcus.s__Streptococcus_australis	-0.250705	0.218779	0.420949	5.75777	0.0766895	0.553037	0.999279	0.543746	0.99988	-0.0509273
GLYCOGENSYNTH-PWY: glycogen biosynthesis I (from ADP-D-Glucose)|g__Enterococcus.s__Enterococcus_faecalis	-0.336597	-0.710948	-0.436602	5.07791	-0.076679	0.466596	0.999288	0.513405	0.99988	-0.532779
PROTOCATECHUATE-ORTHO-CLEAVAGE-PWY: protocatechuate degradation II (ortho-cleavage pathway)|g__Rhodococcus.s__Rhodococcus_erythropolis	-0.105369	-0.570318	-0.597232	7.37078	-0.076677	0.340661	0.999278	0.491296	0.99988	-0.340132
PWY-6125: superpathway of guanosine nucleotides de novo biosynthesis II|g__Actinomyces.s__Actinomyces_oris	-0.485044	-0.849106	-0.424164	4.63845	-0.0766661	0.470887	0.999314	0.472558	0.99988	-0.657676
PWY-5667: CDP-diacylglycerol biosynthesis I|g__Eubacterium.s__Eubacterium_ramulus	0.0652859	-0.378433	-0.469849	5.58813	-0.0766549	0.533407	0.999269	0.523741	0.99988	-0.164212
PWY-6151: S-adenosyl-L-methionine cycle I|g__Blautia.s__Blautia_sp_KLE_1732	7.79222	7.26499	-0.72954	8.85574	-0.0766493	0.728705	0.999321	0.545343	0.99988	7.4631
COA-PWY-1: coenzyme A biosynthesis II (mammalian)|g__Streptococcus.s__Streptococcus_australis	-0.303367	0.135766	0.473898	5.5279	0.0766415	0.544789	0.99927	0.544243	0.99988	-0.0953874
PWY-5686: UMP biosynthesis|g__Bacteroides.s__Bacteroides_plebeius	-0.518314	-0.851377	-0.454129	5.20326	-0.0766366	0.502386	0.999276	0.462235	0.99988	-0.663563
PWY-6700: queuosine biosynthesis|g__Bilophila.s__Bilophila_sp_4_1_30	-0.772807	-0.480387	0.441868	4.90531	0.0766187	0.508695	0.999274	0.513547	0.99988	-0.63049
NONMEVIPP-PWY: methylerythritol phosphate pathway I|g__Bacteroides.s__Bacteroides_sp_4_3_47FAA	-0.853284	-0.587831	0.440304	5.32227	0.076617	0.415462	0.999276	0.498644	0.99988	-0.732608
PWY-5695: urate biosynthesis/inosine 5'-phosphate degradation|g__Pseudomonas.s__Pseudomonas_sp_CF150	-0.627528	-0.987892	-0.433514	4.61613	-0.0765691	0.465328	0.999274	0.485951	0.99988	-0.796343
PWY-6901: superpathway of glucose and xylose degradation|g__Enterobacter.s__Enterobacter_sp_638	-0.689038	-0.969502	-0.394022	4.52692	-0.07656	0.473975	0.999269	0.475759	0.99988	-0.81835
PWY-6545: pyrimidine deoxyribonucleotides de novo biosynthesis III|g__Pseudomonas.s__Pseudomonas_sp_GM25	-0.634028	-0.900577	-0.438544	4.26802	-0.0765506	0.433852	0.999276	0.46045	0.99988	-0.782622
PWY-6317: galactose degradation I (Leloir pathway)|g__Streptococcus.s__Streptococcus_gordonii	-0.301496	-0.443825	-0.37188	4.56296	-0.0765496	0.534753	0.999294	0.528873	0.99988	-0.38216
VALSYN-PWY: L-valine biosynthesis|g__Enterococcus.s__Enterococcus_gallinarum	-0.0137313	-0.408427	-0.488375	6.42813	-0.076519	0.558276	0.999297	0.543378	0.99988	-0.211691
PWY-6277: superpathway of 5-aminoimidazole ribonucleotide biosynthesis|g__Eubacterium.s__Eubacterium_ramulus	0.165752	0.615935	0.477591	6.03719	0.0765163	0.557624	0.999269	0.574469	0.99988	0.38596
UNINTEGRATED|g__Lactococcus.s__Lactococcus_lactis	15.3595	13.6773	-1.13229	16.5016	-0.0765088	0.3444	0.999269	0.380257	0.99988	14.5126
COA-PWY-1: coenzyme A biosynthesis II (mammalian)|g__Atopobium.s__Atopobium_rimae	-0.752827	-1.1014	-0.380911	4.72889	-0.0764659	0.482981	0.999273	0.466152	0.99988	-0.902767
PWY-724: superpathway of L-lysine, L-threonine and L-methionine biosynthesis II|g__Rhodococcus.s__Rhodococcus_erythropolis	0.0463561	-0.444298	-0.587159	7.52899	-0.0764415	0.351776	0.999269	0.483727	0.99988	-0.213061
NONMEVIPP-PWY: methylerythritol phosphate pathway I|g__Erysipelotrichaceae_noname.s__Clostridium_spiroforme	0.840638	0.758234	0.521028	6.25015	0.0764367	0.642166	0.999284	0.664915	0.99988	0.805848
SO4ASSIM-PWY: sulfate reduction I (assimilatory)|g__Alcaligenes.s__Alcaligenes_sp_HPC1271	-0.735132	-1.0223	-0.385784	4.55055	-0.0764183	0.464576	0.999281	0.448449	0.99988	-0.89017
PWY-2942: L-lysine biosynthesis III|g__Dysgonomonas.s__Dysgonomonas_mossii	-0.718456	-1.11797	-0.401071	4.52431	-0.0763984	0.462993	0.999326	0.496989	0.99988	-0.933745
SO4ASSIM-PWY: sulfate reduction I (assimilatory)|g__Klebsiella.s__Klebsiella_sp_OBRC7	-0.634747	-0.928607	-0.359976	4.33779	-0.0763814	0.492952	0.999269	0.495381	0.99988	-0.778942
VALSYN-PWY: L-valine biosynthesis|g__Staphylococcus.s__Staphylococcus_xylosus	-0.676919	-0.942922	-0.365012	4.30335	-0.0763804	0.444768	0.999269	0.460822	0.99988	-0.810452
PWY-7229: superpathway of adenosine nucleotides de novo biosynthesis I|g__Bacteroides.s__Bacteroides_dorei	3.65613	1.15142	-0.642191	8.0169	-0.076327	0.592597	0.999269	0.619905	0.99988	2.08382
PWY0-1296: purine ribonucleosides degradation|g__Erysipelotrichaceae_noname.s__Erysipelotrichaceae_bacterium_21_3	-0.101781	-0.598501	-0.487548	5.58807	-0.0763109	0.598593	0.999288	0.535794	0.99988	-0.364047
UNINTEGRATED|g__Weissella.s__Weissella_cibaria	-0.637763	-0.971137	-0.547498	4.89227	-0.0763075	0.37909	0.999269	0.464565	0.99988	-0.805828
PWY-6122: 5-aminoimidazole ribonucleotide biosynthesis II|g__Agrobacterium.s__Agrobacterium_tumefaciens	-0.629033	-0.977969	-0.421239	4.52111	-0.0762927	0.422604	0.999272	0.453779	0.99988	-0.806936
PWY-6122: 5-aminoimidazole ribonucleotide biosynthesis II|g__Enterococcus.s__Enterococcus_dispar	-0.0580924	-0.487428	-0.543663	5.99599	-0.0762631	0.486562	0.999272	0.471348	0.99988	-0.279043
PWY-2942: L-lysine biosynthesis III|g__Bacteroides.s__Bacteroides_sp_D22	-0.603647	-0.869576	-0.382896	4.38814	-0.0762607	0.509193	0.999269	0.519448	0.99988	-0.726485
COA-PWY: coenzyme A biosynthesis I|g__Faecalibacterium.s__Faecalibacterium_prausnitzii	0.420179	-0.165574	-0.614131	7.60398	-0.0762598	0.630566	0.9993	0.533274	0.99988	0.137728
PWY-7208: superpathway of pyrimidine nucleobases salvage|g__Actinomyces.s__Actinomyces_sp_ICM47	0.718409	0.142999	-0.460593	6.52907	-0.0762464	0.566665	0.999285	0.586166	0.99988	0.404179
PWY-6277: superpathway of 5-aminoimidazole ribonucleotide biosynthesis|g__Lactobacillus.s__Lactobacillus_casei_paracasei	8.34061	7.62811	-0.473942	5.95785	-0.076209	0.598112	0.999269	0.574834	0.99988	7.87018
PWY0-162: superpathway of pyrimidine ribonucleotides de novo biosynthesis|g__Actinomyces.s__Actinomyces_sp_ICM47	1.02544	0.42231	-0.469705	6.31983	-0.0762017	0.60712	0.999273	0.590519	0.99988	0.711167
HEMESYN2-PWY: heme biosynthesis II (anaerobic)|g__Agrobacterium.s__Agrobacterium_tumefaciens	-0.685543	-0.924517	-0.393632	4.50768	-0.0761976	0.444831	0.999276	0.436231	0.99988	-0.800871
PWY-7219: adenosine ribonucleotides de novo biosynthesis|g__Eubacterium.s__Eubacterium_eligens	0.587298	0.834314	0.569951	7.06602	0.0761643	0.6289	0.999295	0.638293	0.99988	0.688873
PWY0-1319: CDP-diacylglycerol biosynthesis II|g__Staphylococcus.s__Staphylococcus_xylosus	-0.62173	-0.911722	-0.359416	4.1115	-0.0761537	0.533107	0.999284	0.513738	0.99988	-0.761781
PWY-6126: superpathway of adenosine nucleotides de novo biosynthesis II|g__Bacteroides.s__Bacteroides_dorei	3.57422	0.970394	-0.627134	7.97546	-0.0761406	0.590001	0.999285	0.615953	0.99988	2.05421
PWY-1042: glycolysis IV (plant cytosol)|g__Staphylococcus.s__Staphylococcus_xylosus	-0.751051	-1.04636	-0.373661	4.39532	-0.0761363	0.467756	0.999269	0.463619	0.99988	-0.88429
PWY-7199: pyrimidine deoxyribonucleosides salvage|g__Arthrobacter.s__Arthrobacter_arilaitensis	-0.608223	-1.0674	-0.381285	4.5088	-0.0761298	0.458647	0.999287	0.481544	0.99988	-0.831038
PWY0-162: superpathway of pyrimidine ribonucleotides de novo biosynthesis|g__Citrobacter.s__Citrobacter_koseri	-0.493391	-0.868941	-0.455278	4.91504	-0.0761035	0.466758	0.999269	0.4888	0.99988	-0.673896
GLUCARDEG-PWY: D-glucarate degradation I|g__Klebsiella.s__Klebsiella_sp_OBRC7	-0.607147	-0.996372	-0.395352	4.32345	-0.0760822	0.474015	0.999277	0.494939	0.99988	-0.809633
PWY0-1586: peptidoglycan maturation (meso-diaminopimelate containing)|g__Atopobium.s__Atopobium_parvulum	-0.532513	-0.787435	-0.394627	4.42753	-0.0760755	0.492994	0.999289	0.482717	0.99988	-0.661015
HEMESYN2-PWY: heme biosynthesis II (anaerobic)|g__Pseudomonas.s__Pseudomonas_mendocina	-0.800946	-1.01981	-0.355723	4.51786	-0.0760581	0.505547	0.999289	0.517074	0.99988	-0.904837
PWY-5097: L-lysine biosynthesis VI|g__Bilophila.s__Bilophila_wadsworthia	-0.512371	-0.0722702	0.540325	6.01296	0.0760337	0.472769	0.999273	0.481421	0.99988	-0.311564
PWY-6125: superpathway of guanosine nucleotides de novo biosynthesis II|g__Enterobacter.s__Enterobacter_sp_638	-0.691401	-0.935592	-0.412517	4.55297	-0.0760244	0.480065	0.999301	0.490594	0.99988	-0.802953
PWY-1042: glycolysis IV (plant cytosol)|g__Citrobacter.s__Citrobacter_koseri	-0.494991	-0.894056	-0.474353	4.97427	-0.0760092	0.503085	0.999269	0.517836	0.99988	-0.66352
PWY-7229: superpathway of adenosine nucleotides de novo biosynthesis I|g__Pseudomonas.s__Pseudomonas_sp_CF150	-0.649176	-0.996596	-0.397491	4.54428	-0.0760049	0.467908	0.99929	0.504119	0.99988	-0.809176
PWY-5686: UMP biosynthesis|g__Enterobacter.s__Enterobacter_aerogenes	-0.86631	-0.752532	0.405154	4.75816	0.076003	0.507878	0.999271	0.51175	0.99988	-0.793849
PWY-5104: L-isoleucine biosynthesis IV|g__Achromobacter.s__Achromobacter_piechaudii	-0.770596	-1.05103	-0.39256	4.3983	-0.0759893	0.38495	0.99929	0.401832	0.99988	-0.929003
NONMEVIPP-PWY: methylerythritol phosphate pathway I|g__Eggerthella.s__Eggerthella_sp_1_3_56FAA	1.39584	0.835265	-0.539987	6.32519	-0.0759274	0.588952	0.999304	0.6237	0.99988	1.05817
COA-PWY: coenzyme A biosynthesis I|g__Enterococcus.s__Enterococcus_gallinarum	-0.00475111	-0.342433	-0.547478	6.39258	-0.0759238	0.608498	0.999281	0.583477	0.99988	-0.183192
PWY-7221: guanosine ribonucleotides de novo biosynthesis|g__Enterococcus.s__Enterococcus_hirae	-0.675777	-0.316659	0.530713	5.89578	0.0759187	0.52623	0.999286	0.508719	0.99988	-0.501629
COA-PWY-1: coenzyme A biosynthesis II (mammalian)|g__Bacteroides.s__Bacteroides_thetaiotaomicron	2.03506	3.08314	0.491113	5.9169	0.0759128	0.586794	0.999291	0.618086	0.99988	2.63387
PWY-7221: guanosine ribonucleotides de novo biosynthesis|g__Bifidobacterium.s__Bifidobacterium_breve	-0.243847	-0.719808	-0.507043	5.54262	-0.0758786	0.535672	0.999287	0.466698	0.99988	-0.475945
DTDPRHAMSYN-PWY: dTDP-L-rhamnose biosynthesis I|g__Bacteroides.s__Bacteroides_sp_3_1_23	-0.593114	-0.200782	0.467364	5.6607	0.0758719	0.55982	0.999292	0.565188	0.99988	-0.399776
PWY-5667: CDP-diacylglycerol biosynthesis I|g__Clostridium.s__Clostridium_sp_SS2_1	5.04352	6.52383	0.552046	7.41194	0.07586	0.535868	0.999269	0.509352	0.99988	5.79048
PWY-6277: superpathway of 5-aminoimidazole ribonucleotide biosynthesis|g__Anaerotruncus.s__Anaerotruncus_colihominis	-0.729206	-0.483969	0.408279	4.39443	0.0758086	0.469192	0.999302	0.48964	0.99988	-0.62189
HISTSYN-PWY: L-histidine biosynthesis|g__Leuconostoc.s__Leuconostoc_mesenteroides	-0.557785	-0.901659	-0.391412	4.6267	-0.0758022	0.510219	0.999281	0.534547	0.99988	-0.734522
PWY-4981: L-proline biosynthesis II (from arginine)|g__Streptococcus.s__Streptococcus_gordonii	-0.346141	-0.69243	-0.355016	4.57543	-0.0757972	0.480084	0.999281	0.489982	0.99988	-0.505352
COA-PWY-1: coenzyme A biosynthesis II (mammalian)|g__Ruminococcus.s__Ruminococcus_sp	5.9685	6.04698	-0.638154	7.67244	-0.0757941	0.617837	0.999297	0.626336	0.99988	6.01729
PANTOSYN-PWY: pantothenate and coenzyme A biosynthesis I|g__Actinomyces.s__Actinomyces_sp_oral_taxon_448	0.47372	0.114602	-0.423756	4.84877	-0.0757888	0.56993	0.999276	0.592158	0.99988	0.275724
PWY-7111: pyruvate fermentation to isobutanol (engineered)|g__Pseudomonas.s__Pseudomonas_synxantha	-0.703422	-1.02178	-0.312808	4.4393	-0.0757663	0.449835	0.999271	0.477817	0.99988	-0.856532
PWY-6121: 5-aminoimidazole ribonucleotide biosynthesis I|g__Microbacterium.s__Microbacterium_sp_UCD_TDU	-0.546629	-0.803986	-0.519661	5.48306	-0.0757552	0.506582	0.999269	0.516937	0.99988	-0.685357
PWY-4981: L-proline biosynthesis II (from arginine)|g__Pseudomonas.s__Pseudomonas_sp_CF150	-0.676139	-0.926303	-0.399095	4.49932	-0.0757483	0.458896	0.999272	0.501349	0.99988	-0.786639
PWY-6123: inosine-5'-phosphate biosynthesis I|g__Leuconostoc.s__Leuconostoc_citreum	-0.691013	-1.00654	-0.373904	4.49606	-0.0756873	0.463556	0.999289	0.470955	0.99988	-0.857551
ARGININE-SYN4-PWY: L-ornithine de novo biosynthesis|g__Bacteroides.s__Bacteroides_caccae	2.15107	6.46224	0.586617	8.18669	0.0756829	0.562912	0.99928	0.56312	0.99988	4.62252
PWY0-1586: peptidoglycan maturation (meso-diaminopimelate containing)|g__Streptococcus.s__Streptococcus_sanguinis	1.12389	2.09202	0.480152	6.01691	0.0756479	0.581331	0.999287	0.621995	0.99988	1.53823
PWY-7219: adenosine ribonucleotides de novo biosynthesis|g__Clostridium.s__Clostridium_sp_KLE_1755	-0.89808	-0.569651	0.429176	4.4962	0.0756394	0.457908	0.99927	0.468706	0.99988	-0.747484
PWY-6124: inosine-5'-phosphate biosynthesis II|g__Pseudomonas.s__Pseudomonas_alcaliphila	-0.663174	-1.01019	-0.388986	4.3699	-0.0756116	0.435037	0.999277	0.440872	0.99988	-0.859504
SULFATE-CYS-PWY: superpathway of sulfate assimilation and cysteine biosynthesis|g__Citrobacter.s__Citrobacter_koseri	-0.459506	-0.937564	-0.39188	5.10084	-0.0756022	0.462463	0.999289	0.444726	0.99988	-0.701075
PWY4FS-8: phosphatidylglycerol biosynthesis II (non-plastidic)|g__Pseudomonas.s__Pseudomonas_mendocina	-0.680199	-1.05638	-0.410593	4.32788	-0.0755972	0.490145	0.999275	0.495406	0.99988	-0.864032
PWY-7219: adenosine ribonucleotides de novo biosynthesis|g__Turicibacter.s__Turicibacter_sanguinis	1.20276	1.66082	0.544275	6.87794	0.075594	0.618765	0.999322	0.630528	0.99988	1.42989
PWY-4242: pantothenate and coenzyme A biosynthesis III|g__Peptoniphilus.s__Peptoniphilus_lacrimalis	-0.807508	-0.513975	0.347915	4.39919	0.0755917	0.479116	0.999274	0.498478	0.99988	-0.658605
ARGSYNBSUB-PWY: L-arginine biosynthesis II (acetyl cycle)|g__Bifidobacterium.s__Bifidobacterium_longum	9.68329	10.7336	0.4084	4.08848	0.0755854	0.793901	0.999299	0.707073	0.99988	9.88172
HISTSYN-PWY: L-histidine biosynthesis|g__Anaerostipes.s__Anaerostipes_hadrus	4.75917	5.77267	0.523565	7.07567	0.0755762	0.547998	0.999269	0.563176	0.99988	5.35215
PWY-4981: L-proline biosynthesis II (from arginine)|g__Odoribacter.s__Odoribacter_splanchnicus	2.93546	3.45675	0.467007	6.3692	0.0755632	0.659715	0.999284	0.65573	0.99988	3.17489
PWY-6122: 5-aminoimidazole ribonucleotide biosynthesis II|g__Pseudomonas.s__Pseudomonas_sp_CF150	-0.706712	-0.920038	-0.432087	4.59489	-0.0755548	0.457291	0.999272	0.480159	0.99988	-0.824862
PWY-6386: UDP-N-acetylmuramoyl-pentapeptide biosynthesis II (lysine-containing)|g__Lachnospiraceae_noname.s__Lachnospiraceae_bacterium_2_1_58FAA	-0.396135	-0.205843	0.500299	6.11332	0.0755243	0.546264	0.999279	0.531365	0.99988	-0.300686
PWY-6313: serotonin degradation|g__Pseudomonas.s__Pseudomonas_mandelii	-0.612636	-0.989409	-0.388598	4.36984	-0.0754834	0.452343	0.999278	0.458981	0.99988	-0.796166
VALSYN-PWY: L-valine biosynthesis|g__Enterobacter.s__Enterobacter_cloacae	0.0217666	0.297892	0.534456	7.14084	0.0754802	0.523446	0.999275	0.545331	0.99988	0.148668
PEPTIDOGLYCANSYN-PWY: peptidoglycan biosynthesis I (meso-diaminopimelate containing)|g__Alistipes.s__Alistipes_indistinctus	-0.0666186	0.257405	0.499102	6.38745	0.0754797	0.561025	0.999282	0.570393	0.99988	0.096875
ILEUSYN-PWY: L-isoleucine biosynthesis I (from threonine)|g__Microbacterium.s__Microbacterium_laevaniformans	-0.690277	-0.904721	-0.389514	4.60492	-0.0754504	0.469357	0.99927	0.468849	0.99988	-0.777825
PWY-5686: UMP biosynthesis|g__Streptococcus.s__Streptococcus_sanguinis	-0.195616	0.0552059	0.452485	4.99338	0.0754467	0.554391	0.999284	0.576465	0.99988	-0.060146
PWY-6124: inosine-5'-phosphate biosynthesis II|g__Pseudomonas.s__Pseudomonas_sp_CFT9	-0.633164	-1.01646	-0.424246	4.61177	-0.0754203	0.469195	0.99927	0.477467	0.99988	-0.815933
PWY-6386: UDP-N-acetylmuramoyl-pentapeptide biosynthesis II (lysine-containing)|g__Streptococcus.s__Streptococcus_mutans	3.02041	2.06849	-0.614181	7.11033	-0.07537	0.60906	0.999269	0.647773	0.99988	2.36404
PWY-6151: S-adenosyl-L-methionine cycle I|g__Actinomyces.s__Actinomyces_sp_ICM39	-0.532144	-0.853369	-0.379921	4.54322	-0.0753686	0.489258	0.999274	0.502447	0.99988	-0.701311
GLYCOGENSYNTH-PWY: glycogen biosynthesis I (from ADP-D-Glucose)|g__Ruminococcus.s__Ruminococcus_sp	7.62711	7.27324	-0.684455	8.62417	-0.0753663	0.649935	0.999278	0.520455	0.99988	7.36401
PWY-7221: guanosine ribonucleotides de novo biosynthesis|g__Actinomyces.s__Actinomyces_sp_ICM47	1.9935	1.19251	-0.548288	6.24354	-0.0753609	0.619941	0.99933	0.621673	0.99988	1.53725
PWY-7228: superpathway of guanosine nucleotides de novo biosynthesis I|g__Eggerthella.s__Eggerthella_sp_1_3_56FAA	4.69909	4.91316	0.486624	5.39956	0.075352	0.464518	0.999269	0.5393	0.99988	4.80369
VALSYN-PWY: L-valine biosynthesis|g__Pseudomonas.s__Pseudomonas_mendocina	-0.624302	-0.874997	-0.359542	4.41694	-0.0753495	0.481759	0.999269	0.508934	0.99988	-0.744199
PWY-6737: starch degradation V|g__Lachnospiraceae_noname.s__Lachnospiraceae_bacterium_2_1_58FAA	-0.362444	-0.148319	0.503912	6.08596	0.075305	0.555165	0.999314	0.565068	0.99988	-0.266266
ARO-PWY: chorismate biosynthesis I|g__Leuconostoc.s__Leuconostoc_citreum	-0.614325	-0.906783	-0.423527	4.48368	-0.075304	0.450327	0.999271	0.441418	0.99988	-0.767107
ARGSYNBSUB-PWY: L-arginine biosynthesis II (acetyl cycle)|g__Lactococcus.s__Lactococcus_raffinolactis	-0.6408	-1.01607	-0.402265	4.40492	-0.0752713	0.46911	0.999269	0.504078	0.99988	-0.852738
PHOSLIPSYN-PWY: superpathway of phospholipid biosynthesis I (bacteria)|g__Enterobacteriaceae_noname.s__Enterobacteriaceae_bacterium_9_2_54FAA	-0.684312	-0.383484	0.522128	5.508	0.0752389	0.368512	0.999272	0.502535	0.99988	-0.548257
PYRIDOXSYN-PWY: pyridoxal 5'-phosphate biosynthesis I|g__Citrobacter.s__Citrobacter_koseri	-0.518706	-0.881306	-0.384545	4.87161	-0.075234	0.503961	0.99928	0.530298	0.99988	-0.687004
PWY66-409: superpathway of purine nucleotide salvage|g__Streptococcus.s__Streptococcus_thermophilus	3.2991	1.02509	-0.67555	9.01678	-0.0752148	0.544846	0.999314	0.525881	0.99988	1.61809
PWY-2942: L-lysine biosynthesis III|g__Arthrobacter.s__Arthrobacter_arilaitensis	-0.807798	-1.12489	-0.400801	4.49712	-0.0752139	0.468245	0.999276	0.519585	0.99988	-0.959634
ARGSYNBSUB-PWY: L-arginine biosynthesis II (acetyl cycle)|unclassified	10.0183	9.60641	-0.367945	3.69141	-0.0752102	0.799823	0.999297	0.407324	0.99988	9.83429
PWY-7234: inosine-5'-phosphate biosynthesis III|g__Citrobacter.s__Citrobacter_koseri	-0.468802	-0.813361	-0.447827	5.06326	-0.0752035	0.50166	0.999269	0.500933	0.99988	-0.667756
DTDPRHAMSYN-PWY: dTDP-L-rhamnose biosynthesis I|g__Bacteroides.s__Bacteroides_sp_2_2_4	-0.432889	-0.0967589	0.511688	6.4631	0.0751826	0.552886	0.999291	0.557737	0.99988	-0.26024
PWY0-862: (5Z)-dodec-5-enoate biosynthesis|g__Pseudomonas.s__Pseudomonas_sp_GM24	-0.855169	-0.663127	0.437205	4.76661	0.075181	0.49873	0.999291	0.514708	0.99988	-0.775395
VALSYN-PWY: L-valine biosynthesis|g__Eggerthella.s__Eggerthella_sp_HGA1	4.45131	4.68535	0.472363	5.96478	0.0751789	0.698167	0.999274	0.709557	0.99988	4.54985
PWY-7219: adenosine ribonucleotides de novo biosynthesis|unclassified	13.6245	13.6944	0.0806404	1.05908	0.0751642	0.408737	0.999269	0.629523	0.99988	13.6763
PANTO-PWY: phosphopantothenate biosynthesis I|g__Enterobacter.s__Enterobacter_sp_MGH_25	-0.764698	-1.04807	-0.335763	4.35613	-0.0751537	0.503369	0.999295	0.478903	0.99988	-0.890704
PWY-6386: UDP-N-acetylmuramoyl-pentapeptide biosynthesis II (lysine-containing)|g__Actinobaculum.s__Actinobaculum_sp_oral_taxon_183	-0.502271	-0.848968	-0.383456	4.60241	-0.075099	0.431236	0.999289	0.474836	0.99988	-0.678698
PWY-6700: queuosine biosynthesis|g__Proteus.s__Proteus_mirabilis	-0.591915	-0.933829	-0.363537	4.34937	-0.0750857	0.507592	0.999315	0.48952	0.99988	-0.768112
PWY-6609: adenine and adenosine salvage III|g__Staphylococcus.s__Staphylococcus_xylosus	-0.719168	-0.988999	-0.388225	4.36124	-0.0750821	0.490151	0.999269	0.487215	0.99988	-0.872268
NAGLIPASYN-PWY: lipid IVA biosynthesis|g__Burkholderiales_noname.s__Burkholderiales_bacterium_1_1_47	-0.720726	-0.960033	-0.384282	4.37158	-0.0750438	0.471593	0.999287	0.470296	0.99988	-0.859325
PWY4FS-8: phosphatidylglycerol biosynthesis II (non-plastidic)|g__Enterobacteriaceae_noname.s__Enterobacteriaceae_bacterium_9_2_54FAA	-0.680031	-0.367643	0.477676	5.36483	0.0750409	0.407996	0.999269	0.476094	0.99988	-0.544406
PWY-7664: oleate biosynthesis IV (anaerobic)|g__Pseudomonas.s__Pseudomonas_sp_CF150	-0.637531	-1.06592	-0.424145	4.50585	-0.0750104	0.423705	0.999273	0.430081	0.99988	-0.864304
PWY-7219: adenosine ribonucleotides de novo biosynthesis|g__Bacteroides.s__Bacteroides_sp_2_1_56FAA	-0.427071	-0.764162	-0.432735	5.45599	-0.0750085	0.553831	0.999298	0.557499	0.99988	-0.607632
PWY-5686: UMP biosynthesis|g__Clostridium.s__Clostridium_leptum	0.237236	0.479677	0.487284	6.10035	0.0749924	0.606933	0.999279	0.613949	0.99988	0.354573
PWY-6121: 5-aminoimidazole ribonucleotide biosynthesis I|g__Rhodococcus.s__Rhodococcus_sp_P27	-0.464542	-0.898063	-0.503917	5.01056	-0.0749514	0.445284	0.999287	0.443852	0.99988	-0.695813
VALSYN-PWY: L-valine biosynthesis|g__Blautia.s__Blautia_hydrogenotrophica	0.272449	0.825602	0.476144	6.92936	0.0748704	0.554917	0.999312	0.584711	0.99988	0.53265
UNINTEGRATED|g__Propionibacterium.s__Propionibacterium_freudenreichii	-0.00855134	0.492447	1.09132	14.1418	0.0748411	0.345572	0.999269	0.453293	0.99988	0.220179
PWY0-1241: ADP-L-glycero-&beta;-D-manno-heptose biosynthesis|g__Citrobacter.s__Citrobacter_koseri	-0.520026	-0.743118	-0.437032	4.92043	-0.0748245	0.496319	0.999269	0.486674	0.99988	-0.627719
PWY-7279: aerobic respiration II (cytochrome c) (yeast)|g__Agrobacterium.s__Agrobacterium_tumefaciens	-0.685506	-1.0492	-0.40881	4.44316	-0.074793	0.477887	0.999269	0.481744	0.99988	-0.871292
UNINTEGRATED|g__Pseudomonas.s__Pseudomonas_sp_GM25	-0.720213	-1.08033	-0.476749	4.40486	-0.0747755	0.403791	0.999274	0.465611	0.99988	-0.89057
PWY-7228: superpathway of guanosine nucleotides de novo biosynthesis I|g__Bacteroides.s__Bacteroides_vulgatus	6.55781	6.85984	0.486292	6.02049	0.0747696	0.745848	0.999302	0.701662	0.99988	6.64976
VALSYN-PWY: L-valine biosynthesis|g__Bilophila.s__Bilophila_sp_4_1_30	-0.66087	-0.470078	0.356832	4.5769	0.0747653	0.468164	0.999319	0.522099	0.99988	-0.567712
PWY-6703: preQ0 biosynthesis|g__Bacteroides.s__Bacteroides_caccae	1.5518	5.88557	0.598586	8.19142	0.074716	0.505705	0.999276	0.55151	0.99988	2.56383
PWY-6609: adenine and adenosine salvage III|g__Clostridium.s__Clostridium_sp_MSTE9	-0.67102	-1.07496	-0.342259	4.52172	-0.0747144	0.462622	0.999272	0.463726	0.99988	-0.877546
PWY-6936: seleno-amino acid biosynthesis|g__Lactobacillus.s__Lactobacillus_casei_paracasei	7.4149	7.0056	-0.489996	6.26671	-0.0746873	0.776387	0.999294	0.650837	0.99988	7.14399
COA-PWY-1: coenzyme A biosynthesis II (mammalian)|g__Clostridium.s__Clostridium_leptum	0.281593	0.656594	0.554214	6.18021	0.0746577	0.587283	0.999278	0.58605	0.99988	0.460652
COA-PWY-1: coenzyme A biosynthesis II (mammalian)|g__Pseudomonas.s__Pseudomonas_alcaliphila	-0.72655	-0.957255	-0.406682	4.25314	-0.0746394	0.4754	0.999269	0.505751	0.99988	-0.843154
PWY-2941: L-lysine biosynthesis II|g__Enterococcus.s__Enterococcus_durans	0.744373	0.219602	-0.578679	7.44442	-0.0746369	0.569585	0.999291	0.580315	0.99988	0.489748
SER-GLYSYN-PWY: superpathway of L-serine and glycine biosynthesis I|g__Faecalibacterium.s__Faecalibacterium_prausnitzii	0.380564	-0.222494	-0.584253	8.20649	-0.0746252	0.591615	0.999294	0.546226	0.99988	0.0743919
MET-SAM-PWY: superpathway of S-adenosyl-L-methionine biosynthesis|g__Enterobacter.s__Enterobacter_aerogenes	-0.910027	-0.731031	0.381857	4.65213	0.0746013	0.48286	0.999269	0.498443	0.99988	-0.842164
METSYN-PWY: L-homoserine and L-methionine biosynthesis|g__Streptococcus.s__Streptococcus_mitis_oralis_pneumoniae	-0.457744	-0.770762	-0.443201	5.00092	-0.0745711	0.478315	0.999274	0.481294	0.99988	-0.611775
PWY-6121: 5-aminoimidazole ribonucleotide biosynthesis I|g__Clostridium.s__Clostridium_sp_MSTE9	-0.767267	-0.987884	-0.39124	4.44232	-0.074546	0.514666	0.99929	0.535772	0.99988	-0.87972
PYRIDOXSYN-PWY: pyridoxal 5'-phosphate biosynthesis I|g__Bacteroides.s__Bacteroides_sp_1_1_30	-0.155896	-0.552141	-0.480838	5.69536	-0.0745155	0.609129	0.999273	0.575971	0.99988	-0.364775
PWY-6700: queuosine biosynthesis|g__Klebsiella.s__Klebsiella_sp_OBRC7	-0.704591	-1.04769	-0.405024	4.32309	-0.0744937	0.458075	0.999279	0.480461	0.99988	-0.86584
PWY-7199: pyrimidine deoxyribonucleosides salvage|g__Streptococcus.s__Streptococcus_infantis	-0.701723	-0.984055	-0.351325	4.29778	-0.074419	0.526296	0.999269	0.526824	0.99988	-0.850378
PWY-6507: 4-deoxy-L-threo-hex-4-enopyranuronate degradation|g__Citrobacter.s__Citrobacter_koseri	-0.476248	-0.806184	-0.425362	4.94115	-0.0743868	0.445363	0.999277	0.473247	0.99988	-0.630417
PWY-7222: guanosine deoxyribonucleotides de novo biosynthesis II|g__Streptococcus.s__Streptococcus_downei	-0.700372	-1.03859	-0.371257	4.349	-0.0743051	0.465846	0.99927	0.460725	0.99988	-0.877364
P163-PWY: L-lysine fermentation to acetate and butanoate|unclassified	-0.786721	-0.600085	0.396844	4.80456	0.0742826	0.48775	0.999269	0.510202	0.99988	-0.716174
HEME-BIOSYNTHESIS-II: heme biosynthesis I (aerobic)|g__Enterobacter.s__Enterobacter_sp_638	-0.624604	-0.929195	-0.356169	4.30808	-0.0742617	0.469656	0.999273	0.502724	0.99988	-0.770568
PWY-6122: 5-aminoimidazole ribonucleotide biosynthesis II|g__Peptoniphilus.s__Peptoniphilus_sp_oral_taxon_836	-0.87157	-0.568773	0.370682	4.50227	0.074241	0.514435	0.999269	0.540172	0.99988	-0.721704
PWY-6737: starch degradation V|g__Clostridium.s__Clostridium_sp_D5	-0.540175	-0.748366	-0.364852	4.35427	-0.0742221	0.494481	0.999287	0.523308	0.99988	-0.667912
ARGININE-SYN4-PWY: L-ornithine de novo biosynthesis|g__Bacillus.s__Bacillus_isronensis	-0.773648	-1.02363	-0.383545	4.51319	-0.0742036	0.492155	0.9993	0.491001	0.99988	-0.8987
ARGSYN-PWY: L-arginine biosynthesis I (via L-ornithine)|g__Pseudomonas.s__Pseudomonas_sp_G5_2012	-0.682246	-0.964657	-0.389748	4.45505	-0.0741711	0.442016	0.999269	0.481691	0.99988	-0.820238
TCA: TCA cycle I (prokaryotic)|g__Acinetobacter.s__Acinetobacter_johnsonii	-0.653212	-0.403519	0.51947	5.89682	0.0741647	0.362248	0.999272	0.496266	0.99988	-0.529101
UNINTEGRATED|g__Streptococcus.s__Streptococcus_mitis_oralis_pneumoniae	-0.393956	-0.833517	-0.569444	5.6059	-0.0741398	0.393686	0.999276	0.477721	0.99988	-0.587652
PWY-7221: guanosine ribonucleotides de novo biosynthesis|g__Turicibacter.s__Turicibacter_sanguinis	1.06189	1.43453	0.471019	5.98832	0.0741121	0.607684	0.999271	0.625089	0.99988	1.2278
PWY-7222: guanosine deoxyribonucleotides de novo biosynthesis II|g__Bacteroides.s__Bacteroides_vulgatus	6.35393	6.54387	0.534146	6.11228	0.0741089	0.784871	0.999287	0.697981	0.99988	6.40185
PWY-5103: L-isoleucine biosynthesis III|g__Bifidobacterium.s__Bifidobacterium_longum	9.7992	10.842	0.379846	3.91742	0.0740468	0.823567	0.99932	0.717928	0.99988	10.0198
PEPTIDOGLYCANSYN-PWY: peptidoglycan biosynthesis I (meso-diaminopimelate containing)|g__Enterobacter.s__Enterobacter_sp_MGH_25	-0.728746	-1.08883	-0.40662	4.48671	-0.0740425	0.433971	0.999269	0.441642	0.99988	-0.885587
PWY-6609: adenine and adenosine salvage III|g__Actinomyces.s__Actinomyces_sp_ICM39	-0.562772	-0.905026	-0.423678	4.68583	-0.0740399	0.479682	0.999273	0.46889	0.99988	-0.714633
PWY-6121: 5-aminoimidazole ribonucleotide biosynthesis I|g__Bilophila.s__Bilophila_sp_4_1_30	-0.800702	-0.44032	0.398738	4.83278	0.0740327	0.514277	0.999277	0.482319	0.99988	-0.636911
PWY-5100: pyruvate fermentation to acetate and lactate II|g__Anaerococcus.s__Anaerococcus_vaginalis	-0.870122	-0.698051	0.387613	4.41862	0.074023	0.516021	0.999288	0.525364	0.99988	-0.7909
PWY-724: superpathway of L-lysine, L-threonine and L-methionine biosynthesis II|g__Faecalibacterium.s__Faecalibacterium_prausnitzii	0.302492	-0.182706	-0.569568	7.98898	-0.0739747	0.637701	0.99928	0.564366	0.99988	0.0181991
PEPTIDOGLYCANSYN-PWY: peptidoglycan biosynthesis I (meso-diaminopimelate containing)|g__Atopobium.s__Atopobium_sp_ICM58	-0.558768	-0.219952	0.401237	4.85189	0.0739636	0.538624	0.999276	0.532309	0.99988	-0.386064
BRANCHED-CHAIN-AA-SYN-PWY: superpathway of branched amino acid biosynthesis|g__Corynebacterium.s__Corynebacterium_amycolatum	-0.80887	-0.630963	0.347549	4.27375	0.0739625	0.482357	0.999274	0.491834	0.99988	-0.71444
SER-GLYSYN-PWY: superpathway of L-serine and glycine biosynthesis I|g__Pseudomonas.s__Pseudomonas_sp_GM25	-0.71496	-1.04597	-0.398196	4.45945	-0.0739367	0.458151	0.999273	0.515194	0.99988	-0.864714
COMPLETE-ARO-PWY: superpathway of aromatic amino acid biosynthesis|g__Ruminococcus.s__Ruminococcus_sp_5_1_39BFAA	7.81559	8.99341	-0.565413	7.11182	-0.0739112	0.751968	0.999277	0.762959	0.99988	8.8245
PWY-5667: CDP-diacylglycerol biosynthesis I|g__Campylobacter.s__Campylobacter_gracilis	-0.685354	-1.05285	-0.360791	4.23416	-0.0738645	0.487825	0.999284	0.479288	0.99988	-0.855761
PWY-2941: L-lysine biosynthesis II|g__Clostridium.s__Clostridium_sp_HGF2	-0.194179	-0.595491	-0.440678	5.44285	-0.0738642	0.556565	0.999357	0.52929	0.99988	-0.394306
PWY-7282: 4-amino-2-methyl-5-phosphomethylpyrimidine biosynthesis (yeast)|g__Citrobacter.s__Citrobacter_koseri	-0.522377	-0.910814	-0.432979	4.97325	-0.0738549	0.497998	0.999281	0.506198	0.99988	-0.717359
THRESYN-PWY: superpathway of L-threonine biosynthesis|g__Faecalibacterium.s__Faecalibacterium_prausnitzii	0.36327	-0.280201	-0.653943	8.90105	-0.073825	0.596878	0.999314	0.558506	0.99988	0.0322963
NAGLIPASYN-PWY: lipid IVA biosynthesis|g__Klebsiella.s__Klebsiella_pneumoniae	0.0560242	-0.371411	-0.47631	6.08282	-0.0738151	0.578378	0.999286	0.560063	0.99988	-0.187102
PWY-6163: chorismate biosynthesis from 3-dehydroquinate|g__Clostridium.s__Clostridium_bolteae	-0.0618404	0.478882	0.420442	5.12851	0.0738071	0.535014	0.999289	0.555503	0.99988	0.183453
PWY-621: sucrose degradation III (sucrose invertase)|g__Streptococcus.s__Streptococcus_mitis_oralis_pneumoniae	-0.437147	-0.828432	-0.45094	5.03696	-0.073766	0.506521	0.999276	0.522069	0.99988	-0.612451
PWY-7111: pyruvate fermentation to isobutanol (engineered)|g__Pseudomonas.s__Pseudomonas_mendocina	-0.694225	-0.972747	-0.398477	4.60037	-0.0737502	0.474573	0.999274	0.49746	0.99988	-0.843222
PWY-7357: thiamin formation from pyrithiamine and oxythiamine (yeast)|g__Anaerococcus.s__Anaerococcus_vaginalis	-0.777878	-0.570321	0.365027	4.29605	0.0737336	0.502669	0.999306	0.525338	0.99988	-0.712027
PWY-6703: preQ0 biosynthesis|g__Enterobacter.s__Enterobacter_sp_638	-0.714206	-0.918297	-0.363355	4.45188	-0.0737207	0.493421	0.999284	0.479412	0.99988	-0.810431
PWY0-1061: superpathway of L-alanine biosynthesis|g__Enterococcus.s__Enterococcus_durans	0.850699	0.208466	-0.711806	9.82534	-0.0737203	0.644656	0.999287	0.55703	0.99988	0.501292
ILEUSYN-PWY: L-isoleucine biosynthesis I (from threonine)|g__Enterococcus.s__Enterococcus_faecium	-0.126684	-0.426006	-0.426065	5.62235	-0.0737162	0.476017	0.999287	0.501846	0.99988	-0.265209
THISYNARA-PWY: superpathway of thiamin diphosphate biosynthesis III (eukaryotes)|unclassified	9.51397	9.03192	-0.227427	2.53031	-0.0737125	0.768371	0.999277	0.581919	0.99988	9.19063
PEPTIDOGLYCANSYN-PWY: peptidoglycan biosynthesis I (meso-diaminopimelate containing)|g__Eubacterium.s__Eubacterium_ventriosum	-0.397827	0.0194315	0.444958	5.59489	0.0737097	0.511247	0.999269	0.537755	0.99988	-0.206932
PWY-7219: adenosine ribonucleotides de novo biosynthesis|g__Bacteroides.s__Bacteroides_sp_4_3_47FAA	-0.855253	-0.604508	0.442012	5.17228	0.0737042	0.378669	0.999269	0.49737	0.99988	-0.765404
PWY-5103: L-isoleucine biosynthesis III|g__Microbacterium.s__Microbacterium_sp_UCD_TDU	-0.417893	-0.840926	-0.483302	5.69791	-0.0736707	0.449023	0.999269	0.471507	0.99988	-0.64335
PWY-5188: tetrapyrrole biosynthesis I (from glutamate)|g__Rothia.s__Rothia_dentocariosa	-0.624759	-0.897372	-0.405883	4.41788	-0.0736686	0.484843	0.999269	0.483159	0.99988	-0.785913
PWY-6703: preQ0 biosynthesis|g__Coprococcus.s__Coprococcus_catus	1.77457	1.4657	-0.539249	6.47133	-0.073648	0.648187	0.999352	0.656293	0.99988	1.62089
PWY-2942: L-lysine biosynthesis III|g__Citrobacter.s__Citrobacter_koseri	-0.557294	-0.828746	-0.415338	5.02631	-0.0736263	0.472385	0.999281	0.477509	0.99988	-0.690654
DTDPRHAMSYN-PWY: dTDP-L-rhamnose biosynthesis I|g__Bifidobacterium.s__Bifidobacterium_sp_12_1_47BFAA	-0.494084	-0.857033	-0.413494	4.91104	-0.0736246	0.503744	0.999301	0.445449	0.99988	-0.680651
PWY-5097: L-lysine biosynthesis VI|g__Pseudomonas.s__Pseudomonas_sp_CF150	-0.692187	-1.04973	-0.372304	4.46602	-0.0735979	0.412428	0.999296	0.457894	0.99988	-0.855751
PWY-7111: pyruvate fermentation to isobutanol (engineered)|g__Microbacterium.s__Microbacterium_laevaniformans	-0.665804	-1.10752	-0.386814	4.50941	-0.0735864	0.44263	0.999269	0.412409	0.99988	-0.857065
PWY-5189: tetrapyrrole biosynthesis II (from glycine)|g__Brevundimonas.s__Brevundimonas_diminuta	-0.466533	-0.783957	-0.433456	5.15079	-0.0735808	0.532292	0.99928	0.532285	0.99988	-0.62522
PWY0-1296: purine ribonucleosides degradation|g__Staphylococcus.s__Staphylococcus_xylosus	-0.656635	-0.973289	-0.378255	4.31606	-0.0735329	0.473755	0.99928	0.473147	0.99988	-0.8006
VALDEG-PWY: L-valine degradation I|unclassified	-0.60187	-0.428061	0.462897	5.66134	0.0735228	0.493858	0.999281	0.507654	0.99988	-0.515243
PWY-7220: adenosine deoxyribonucleotides de novo biosynthesis II|g__Clostridium.s__Clostridium_asparagiforme	-0.688628	-0.474259	0.388468	4.37336	0.0734746	0.486074	0.999298	0.501893	0.99988	-0.596005
PWY-5686: UMP biosynthesis|g__Gemella.s__Gemella_haemolysans	-0.67613	-0.946927	-0.371229	4.40175	-0.0734584	0.501804	0.999302	0.516871	0.99988	-0.814182
PWY-7234: inosine-5'-phosphate biosynthesis III|g__Streptococcus.s__Streptococcus_infantis	-0.70616	-1.0006	-0.371585	4.31004	-0.0734473	0.451283	0.999276	0.479374	0.99988	-0.87026
PWY-6122: 5-aminoimidazole ribonucleotide biosynthesis II|g__Pediococcus.s__Pediococcus_lolii	-0.484007	-0.788713	-0.463994	5.69173	-0.073415	0.513388	0.999269	0.516967	0.99988	-0.65335
NONOXIPENT-PWY: pentose phosphate pathway (non-oxidative branch)|g__Clostridium.s__Clostridium_asparagiforme	-0.887048	-0.592044	0.364719	4.35569	0.0733807	0.487169	0.999309	0.529897	0.99988	-0.730876
PWY-2942: L-lysine biosynthesis III|g__Enterococcus.s__Enterococcus_casseliflavus	-0.0811115	0.291816	0.54535	6.45426	0.0733699	0.552838	0.999289	0.570261	0.99988	0.0671202
PWY-7221: guanosine ribonucleotides de novo biosynthesis|g__Eubacterium.s__Eubacterium_siraeum	0.588875	0.767769	0.458646	6.3636	0.07335	0.57203	0.999287	0.609108	0.99988	0.679936
PWY0-166: superpathway of pyrimidine deoxyribonucleotides de novo biosynthesis (E. coli)|g__Pseudomonas.s__Pseudomonas_mendocina	-0.65931	-0.953665	-0.398809	4.4043	-0.0733424	0.497059	0.999285	0.490726	0.99988	-0.804822
PWY-5898: superpathway of menaquinol-12 biosynthesis|g__Citrobacter.s__Citrobacter_koseri	-0.51744	-0.815338	-0.427459	5.10179	-0.0733414	0.497555	0.999285	0.501817	0.99988	-0.668576
PANTO-PWY: phosphopantothenate biosynthesis I|g__Peptostreptococcus.s__Peptostreptococcus_anaerobius	-0.938494	-0.610411	0.373459	4.44386	0.073304	0.457314	0.999307	0.472664	0.99988	-0.793442
PWY-7111: pyruvate fermentation to isobutanol (engineered)|g__Leuconostoc.s__Leuconostoc_carnosum	-0.570038	-0.835998	-0.332051	4.51131	-0.0732889	0.474203	0.999269	0.462778	0.99988	-0.6963
PWY-6387: UDP-N-acetylmuramoyl-pentapeptide biosynthesis I (meso-diaminopimelate containing)|g__Enterococcus.s__Enterococcus_casseliflavus	-0.150267	0.311139	0.532048	6.70061	0.0732771	0.56285	0.999269	0.558086	0.99988	0.0757689
PWY-5686: UMP biosynthesis|g__Campylobacter.s__Campylobacter_gracilis	-0.706944	-1.09719	-0.340674	4.36436	-0.0732602	0.504805	0.999277	0.515176	0.99988	-0.913627
PWY-5920: superpathway of heme biosynthesis from glycine|unclassified	0.547768	0.0716699	-0.571723	8.27872	-0.0732306	0.559571	0.999314	0.56117	0.99988	0.290596
UNINTEGRATED|g__Yersinia.s__Yersinia_massiliensis	-0.651077	-0.988543	-0.483992	4.55001	-0.0732188	0.390597	0.999269	0.488023	0.99988	-0.80824
PWY-5097: L-lysine biosynthesis VI|g__Actinomyces.s__Actinomyces_sp_ICM39	-0.653798	-1.07667	-0.382817	4.39578	-0.0732104	0.47523	0.999282	0.488935	0.99988	-0.863147
PWY-6387: UDP-N-acetylmuramoyl-pentapeptide biosynthesis I (meso-diaminopimelate containing)|g__Bacteroides.s__Bacteroides_sp_4_3_47FAA	-0.836017	-0.565454	0.438726	5.17402	0.0731918	0.409913	0.999273	0.501191	0.99988	-0.705244
PWY-7111: pyruvate fermentation to isobutanol (engineered)|g__Actinomyces.s__Actinomyces_sp_ICM39	-0.554894	-0.870313	-0.393983	4.5529	-0.0731887	0.49124	0.999269	0.494244	0.99988	-0.72206
PWY-6168: flavin biosynthesis III (fungi)|g__Acinetobacter.s__Acinetobacter_johnsonii	-0.620363	-0.224901	0.514849	6.20865	0.0731747	0.347952	0.999269	0.501647	0.99988	-0.436897
PWY-6386: UDP-N-acetylmuramoyl-pentapeptide biosynthesis II (lysine-containing)|g__Erysipelotrichaceae_noname.s__Erysipelotrichaceae_bacterium_21_3	-0.0932737	-0.576168	-0.421039	5.31703	-0.0731397	0.581091	0.999279	0.568124	0.99988	-0.319659
PROTOCATECHUATE-ORTHO-CLEAVAGE-PWY: protocatechuate degradation II (ortho-cleavage pathway)|g__Pseudomonas.s__Pseudomonas_sp_CF150	-0.688084	-1.09441	-0.395814	4.58653	-0.0731389	0.429796	0.99927	0.440436	0.99988	-0.874517
PWY-7208: superpathway of pyrimidine nucleobases salvage|g__Klebsiella.s__Klebsiella_oxytoca	-0.245505	-0.549391	-0.392526	5.11723	-0.0731086	0.501404	0.999284	0.519194	0.99988	-0.404495
PWY-6612: superpathway of tetrahydrofolate biosynthesis|g__Lactococcus.s__Lactococcus_raffinolactis	-0.630261	-1.0194	-0.394786	4.33119	-0.0730899	0.483663	0.999314	0.496429	0.99988	-0.810482
PWY-6803: phosphatidylcholine acyl editing|g__Enterobacter.s__Enterobacter_cloacae	-0.0535243	0.314216	0.548492	6.50023	0.0730423	0.574949	0.99928	0.564127	0.99988	0.109145
CALVIN-PWY: Calvin-Benson-Bassham cycle|g__Anaerostipes.s__Anaerostipes_hadrus	5.39786	6.65716	0.499068	7.41882	0.0730225	0.598166	0.999272	0.530316	0.99988	6.07103
PWY-5188: tetrapyrrole biosynthesis I (from glutamate)|g__Acinetobacter.s__Acinetobacter_johnsonii	-0.730796	-0.406146	0.487156	6.2322	0.0730198	0.368747	0.999269	0.496507	0.99988	-0.574387
PWY0-162: superpathway of pyrimidine ribonucleotides de novo biosynthesis|g__Pseudomonas.s__Pseudomonas_mendocina	-0.756293	-0.973156	-0.361254	4.39387	-0.0730155	0.48813	0.999314	0.496478	0.99988	-0.872464
PWY-5659: GDP-mannose biosynthesis|g__Janthinobacterium.s__Janthinobacterium_lividum	-0.837477	-1.02943	-0.392035	4.45428	-0.0730089	0.452156	0.999287	0.492931	0.99988	-0.925749
PWY-7111: pyruvate fermentation to isobutanol (engineered)|g__Anaerostipes.s__Anaerostipes_sp_3_2_56FAA	-0.460486	-0.204511	0.470656	5.59121	0.0729823	0.520651	0.999285	0.533895	0.99988	-0.334877
PWY-5103: L-isoleucine biosynthesis III|g__Rahnella.s__Rahnella_aquatilis	-0.680196	-0.994083	-0.3704	4.29074	-0.0729673	0.461945	0.999269	0.488622	0.99988	-0.832595
PWY66-409: superpathway of purine nucleotide salvage|g__Enterobacter.s__Enterobacter_sp_638	-0.665299	-0.964021	-0.400517	4.44421	-0.0729586	0.451707	0.999269	0.468151	0.99988	-0.82927
PWY-6386: UDP-N-acetylmuramoyl-pentapeptide biosynthesis II (lysine-containing)|g__Blautia.s__Blautia_hydrogenotrophica	0.296376	0.811108	0.578024	7.37162	0.0729365	0.582952	0.999304	0.596096	0.99988	0.521403
PWY-6386: UDP-N-acetylmuramoyl-pentapeptide biosynthesis II (lysine-containing)|g__Burkholderiales_noname.s__Burkholderiales_bacterium_1_1_47	-0.725443	-0.957966	-0.325602	4.21736	-0.0729203	0.501023	0.999274	0.509133	0.99988	-0.861513
NAD-BIOSYNTHESIS-II: NAD salvage pathway II|g__Enterobacter.s__Enterobacter_sp_MGH_25	-0.678662	-0.990963	-0.364256	4.57195	-0.0729197	0.423389	0.999269	0.445946	0.99988	-0.852611
PWY-3841: folate transformations II|g__Bacteroides.s__Bacteroides_thetaiotaomicron	3.48648	3.86917	0.42309	5.32599	0.0729038	0.59346	0.999287	0.622076	0.99988	3.69691
PWY-6386: UDP-N-acetylmuramoyl-pentapeptide biosynthesis II (lysine-containing)|g__Bacteroides.s__Bacteroides_xylanisolvens	1.01883	0.208072	-0.499586	6.03013	-0.0728978	0.625383	0.999328	0.600718	0.99988	0.531422
HEXITOLDEGSUPER-PWY: superpathway of hexitol degradation (bacteria)|g__Citrobacter.s__Citrobacter_freundii	-0.584627	-0.803829	-0.356974	4.63311	-0.0728679	0.474896	0.999323	0.520784	0.99988	-0.686197
THRESYN-PWY: superpathway of L-threonine biosynthesis|g__Pseudomonas.s__Pseudomonas_sp_CF150	-0.689374	-1.00579	-0.343006	4.5405	-0.072867	0.509906	0.999275	0.530105	0.99988	-0.860864
PANTOSYN-PWY: pantothenate and coenzyme A biosynthesis I|g__Actinomyces.s__Actinomyces_naeslundii	-0.469311	-0.76402	-0.376094	4.67442	-0.072847	0.534555	0.999274	0.511504	0.99988	-0.620962
UDPNAGSYN-PWY: UDP-N-acetyl-D-glucosamine biosynthesis I|g__Staphylococcus.s__Staphylococcus_aureus	-0.878965	-0.650722	0.35825	4.29749	0.0728434	0.469384	0.99928	0.484897	0.99988	-0.765375
COA-PWY-1: coenzyme A biosynthesis II (mammalian)|g__Bacteroides.s__Bacteroides_caccae	2.06521	6.26574	0.617474	8.02058	0.0728281	0.550464	0.999301	0.579347	0.99988	4.97048
PWY-6708: ubiquinol-8 biosynthesis (prokaryotic)|g__Pseudomonas.s__Pseudomonas_syringae_group_genomosp_3	-0.625645	-0.902757	-0.339057	4.28035	-0.0728136	0.444744	0.999269	0.474325	0.99988	-0.771336
PWY-3001: superpathway of L-isoleucine biosynthesis I|g__Pseudomonas.s__Pseudomonas_alcaliphila	-0.623295	-0.99555	-0.340105	4.38784	-0.0728016	0.462973	0.999272	0.448151	0.99988	-0.82926
PEPTIDOGLYCANSYN-PWY: peptidoglycan biosynthesis I (meso-diaminopimelate containing)|g__Clostridium.s__Clostridium_leptum	0.416328	0.578183	0.463403	6.05629	0.0727983	0.611908	0.999277	0.638917	0.99988	0.52039
FUCCAT-PWY: fucose degradation|g__Klebsiella.s__Klebsiella_pneumoniae	-0.0782206	-0.529566	-0.477137	6.01047	-0.0727949	0.564835	0.999291	0.536792	0.99988	-0.319339
PWY0-1319: CDP-diacylglycerol biosynthesis II|g__Klebsiella.s__Klebsiella_pneumoniae	-0.0800601	-0.451037	-0.513921	6.48203	-0.072794	0.588409	0.999319	0.548176	0.99988	-0.251321
PWY-7229: superpathway of adenosine nucleotides de novo biosynthesis I|g__Gemella.s__Gemella_haemolysans	-0.695703	-0.983954	-0.378482	4.28848	-0.0727726	0.490529	0.999269	0.475862	0.99988	-0.814066
UNINTEGRATED|g__Actinomyces.s__Actinomyces_turicensis	-0.713146	-0.498312	0.476762	5.32042	0.0727432	0.300116	0.999269	0.481582	0.99988	-0.613207
PWY-5097: L-lysine biosynthesis VI|g__Lactobacillus.s__Lactobacillus_oris	-0.248954	-0.691497	-0.494148	5.53635	-0.0727254	0.526382	0.999312	0.489084	0.99988	-0.466634
PWY-7219: adenosine ribonucleotides de novo biosynthesis|g__Lactobacillus.s__Lactobacillus_johnsonii	-0.720745	-1.05682	-0.357923	4.25285	-0.072712	0.514217	0.999281	0.515998	0.99988	-0.890121
THISYNARA-PWY: superpathway of thiamin diphosphate biosynthesis III (eukaryotes)|g__Anaerococcus.s__Anaerococcus_vaginalis	-0.820337	-0.477791	0.359505	4.42301	0.0726832	0.480113	0.999282	0.504972	0.99988	-0.663814
PWY-7204: pyridoxal 5'-phosphate salvage II (plants)|unclassified	-0.270571	0.0643247	0.515809	6.18021	0.0726608	0.526809	0.999292	0.51552	0.99988	-0.12087
PWY-6163: chorismate biosynthesis from 3-dehydroquinate|g__Pseudomonas.s__Pseudomonas_sp_CFT9	-0.719388	-1.07063	-0.37253	4.4809	-0.0726434	0.455496	0.999287	0.461015	0.99988	-0.894258
PWY-6151: S-adenosyl-L-methionine cycle I|g__Lactobacillus.s__Lactobacillus_otakiensis	-0.664778	-0.415657	0.424531	4.9745	0.0726407	0.501171	0.999269	0.52255	0.99988	-0.546742
PWY-7007: methyl ketone biosynthesis|g__Pseudomonas.s__Pseudomonas_sp_CFT9	-0.654502	-1.09056	-0.403879	4.54689	-0.0726382	0.450911	0.999269	0.481298	0.99988	-0.900264
PWY-6126: superpathway of adenosine nucleotides de novo biosynthesis II|g__Pseudomonas.s__Pseudomonas_sp_CFT9	-0.644413	-0.924157	-0.389483	4.33518	-0.0725926	0.445786	0.999274	0.475306	0.99988	-0.804254
PWY-5686: UMP biosynthesis|g__Agrobacterium.s__Agrobacterium_tumefaciens	-0.723574	-0.944527	-0.381125	4.56905	-0.0725912	0.488972	0.99927	0.511375	0.99988	-0.846706
PWY-6121: 5-aminoimidazole ribonucleotide biosynthesis I|g__Actinomyces.s__Actinomyces_graevenitzii	-0.33132	-0.758448	-0.403445	4.73293	-0.072589	0.548616	0.999269	0.524266	0.99988	-0.566343
PWY-5973: cis-vaccenate biosynthesis|g__Pseudomonas.s__Pseudomonas_alcaliphila	-0.718148	-1.028	-0.369203	4.33194	-0.0725832	0.469109	0.999305	0.477911	0.99988	-0.891116
ARGSYN-PWY: L-arginine biosynthesis I (via L-ornithine)|g__Agrobacterium.s__Agrobacterium_tumefaciens	-0.698474	-1.00269	-0.343418	4.57592	-0.0725823	0.476393	0.997802	0.486593	0.99988	-0.873194
NONMEVIPP-PWY: methylerythritol phosphate pathway I|g__Stenotrophomonas.s__Stenotrophomonas_maltophilia	-0.719684	-1.0826	-0.383944	4.50906	-0.0725113	0.493476	0.999277	0.492721	0.99988	-0.921279
COBALSYN-PWY: adenosylcobalamin salvage from cobinamide I|g__Pseudomonas.s__Pseudomonas_sp_CF150	-0.643268	-0.89856	-0.399513	4.56237	-0.0725102	0.464867	0.999314	0.477068	0.99988	-0.76509
PWY-3001: superpathway of L-isoleucine biosynthesis I|g__Campylobacter.s__Campylobacter_gracilis	-0.713722	-0.907612	-0.374034	4.29769	-0.0724999	0.452595	0.99928	0.468539	0.99988	-0.812387
LACTOSECAT-PWY: lactose and galactose degradation I|g__Streptococcus.s__Streptococcus_sanguinis	1.45636	1.83165	0.449961	5.61384	0.0724953	0.622237	0.999299	0.637896	0.99988	1.62368
PWY0-1061: superpathway of L-alanine biosynthesis|g__Citrobacter.s__Citrobacter_koseri	-0.563009	-0.833678	-0.416756	4.94947	-0.0724906	0.47194	0.999273	0.466319	0.99988	-0.705073
PWY0-1261: anhydromuropeptides recycling|g__Citrobacter.s__Citrobacter_koseri	-0.464025	-0.893218	-0.399251	4.92542	-0.0724719	0.454149	0.999269	0.459457	0.99988	-0.678518
PWY-7219: adenosine ribonucleotides de novo biosynthesis|g__Enterococcus.s__Enterococcus_gallinarum	0.145211	-0.328412	-0.520108	6.72008	-0.0724661	0.554641	0.999288	0.52804	0.99988	-0.0918033
PWY-6151: S-adenosyl-L-methionine cycle I|g__Lactococcus.s__Lactococcus_raffinolactis	-0.659317	-1.0467	-0.36564	4.55735	-0.0724602	0.522848	0.999287	0.501178	0.99988	-0.848632
PANTO-PWY: phosphopantothenate biosynthesis I|g__Anaerostipes.s__Anaerostipes_sp_3_2_56FAA	-0.420973	-0.208723	0.429276	5.70705	0.0724544	0.490876	0.999284	0.529262	0.99988	-0.326721
COA-PWY: coenzyme A biosynthesis I|g__Enterococcus.s__Enterococcus_durans	-0.020645	0.32868	0.556589	6.7604	0.0724509	0.56165	0.99928	0.564935	0.99988	0.133536
PWY-4981: L-proline biosynthesis II (from arginine)|g__Clostridium.s__Clostridium_asparagiforme	-0.789459	-0.482116	0.332684	4.40492	0.0724299	0.478043	0.999269	0.47796	0.99988	-0.630664
PWY-7357: thiamin formation from pyrithiamine and oxythiamine (yeast)|g__Klebsiella.s__Klebsiella_pneumoniae	-0.0916973	-0.490552	-0.529053	6.1065	-0.0723988	0.543939	0.999319	0.524034	0.99988	-0.293526
VALSYN-PWY: L-valine biosynthesis|g__Erysipelotrichaceae_noname.s__Clostridium_spiroforme	0.807485	1.17401	0.549733	6.67163	0.0723914	0.606371	0.999298	0.603672	0.99988	0.980277
VALSYN-PWY: L-valine biosynthesis|g__Eubacterium.s__Eubacterium_rectale	5.2495	4.05298	-0.724481	8.35215	-0.0723897	0.662513	0.999289	0.671356	0.99988	4.69562
PWY-6386: UDP-N-acetylmuramoyl-pentapeptide biosynthesis II (lysine-containing)|g__Anaerotruncus.s__Anaerotruncus_colihominis	-0.83707	-0.514002	0.407904	4.38421	0.0723896	0.485334	0.999318	0.505584	0.99988	-0.684094
PWY-6122: 5-aminoimidazole ribonucleotide biosynthesis II|g__Pseudomonas.s__Pseudomonas_synxantha	-0.68967	-0.976589	-0.406096	4.57668	-0.0722908	0.461038	0.99928	0.463869	0.99988	-0.829546
P161-PWY: acetylene degradation|g__Enterobacter.s__Enterobacter_aerogenes	-0.896386	-0.668496	0.385997	4.55976	0.0722816	0.487598	0.99927	0.501127	0.99988	-0.785632
PWY-724: superpathway of L-lysine, L-threonine and L-methionine biosynthesis II|g__Enterococcus.s__Enterococcus_faecium	-0.182705	-0.423801	-0.438426	5.49489	-0.0722719	0.553041	0.999272	0.560248	0.99988	-0.290747
NONOXIPENT-PWY: pentose phosphate pathway (non-oxidative branch)|g__Eubacterium.s__Eubacterium_siraeum	0.834746	1.16214	0.560937	7.20293	0.0722434	0.623366	0.999292	0.667769	0.99988	0.952586
PWY-6270: isoprene biosynthesis I|g__Enterobacter.s__Enterobacter_sp_638	-0.642581	-0.971004	-0.372178	4.38308	-0.0722397	0.475071	0.999274	0.4817	0.99988	-0.812765
COA-PWY-1: coenzyme A biosynthesis II (mammalian)|g__Sutterella.s__Sutterella_wadsworthensis	-0.832846	-0.566533	0.390967	4.65018	0.0722258	0.50673	0.999324	0.537104	0.99988	-0.702517
PWY-2942: L-lysine biosynthesis III|g__Actinomyces.s__Actinomyces_sp_ICM47	0.795392	0.216243	-0.497769	6.16299	-0.0722145	0.567954	0.999291	0.588068	0.99988	0.494629
PWY-5097: L-lysine biosynthesis VI|g__Bacteroides.s__Bacteroides_sp_2_2_4	-0.314474	-0.0347467	0.532414	6.88985	0.0722138	0.570042	0.99928	0.547551	0.99988	-0.176213
PWY-6305: putrescine biosynthesis IV|g__Klebsiella.s__Klebsiella_sp_OBRC7	-0.604527	-1.04225	-0.353982	4.34241	-0.0721997	0.473329	0.99928	0.476873	0.99988	-0.82424
LACTOSECAT-PWY: lactose and galactose degradation I|g__Enterococcus.s__Enterococcus_dispar	-0.0762123	-0.359721	-0.569711	6.3772	-0.0721884	0.557659	0.999292	0.553322	0.99988	-0.208641
PWY-7111: pyruvate fermentation to isobutanol (engineered)|g__Acidaminococcus.s__Acidaminococcus_sp_D21	-0.538414	-0.856886	-0.395005	4.51623	-0.0721828	0.576271	0.999269	0.527757	0.99988	-0.696608
PWY-6126: superpathway of adenosine nucleotides de novo biosynthesis II|g__Streptococcus.s__Streptococcus_salivarius	-0.222673	-0.540315	-0.476603	5.91296	-0.0721789	0.484653	0.999269	0.541439	0.99988	-0.392669
DTDPRHAMSYN-PWY: dTDP-L-rhamnose biosynthesis I|g__Propionibacterium.s__Propionibacterium_freudenreichii	-0.0316052	0.327378	0.521276	6.19495	0.0721532	0.530488	0.999287	0.539992	0.99988	0.110611
ARGININE-SYN4-PWY: L-ornithine de novo biosynthesis|g__Bacteroides.s__Bacteroides_stercoris	-0.359462	0.0729601	0.594954	7.24374	0.0721448	0.483457	0.999269	0.541281	0.99988	-0.176162
PWY-6277: superpathway of 5-aminoimidazole ribonucleotide biosynthesis|g__Bifidobacterium.s__Bifidobacterium_longum	9.71387	10.806	0.358239	3.97125	0.0721324	0.797373	0.999304	0.730216	0.99988	9.95205
PWY0-162: superpathway of pyrimidine ribonucleotides de novo biosynthesis|g__Pseudomonas.s__Pseudomonas_mandelii	-0.452978	-0.834069	-0.474442	5.12537	-0.0721301	0.442976	0.999314	0.486835	0.99988	-0.664262
PWY-4242: pantothenate and coenzyme A biosynthesis III|g__Arthrobacter.s__Arthrobacter_arilaitensis	-0.703082	-0.958551	-0.363003	4.49448	-0.072122	0.461137	0.999301	0.466583	0.99988	-0.833125
PWY-6122: 5-aminoimidazole ribonucleotide biosynthesis II|g__Rhodococcus.s__Rhodococcus_erythropolis	-0.157762	-0.481852	-0.54917	7.40077	-0.0721186	0.423153	0.999295	0.522451	0.99988	-0.322277
PWY-5173: superpathway of acetyl-CoA biosynthesis|g__Streptococcus.s__Streptococcus_infantarius	-0.904787	-0.60825	0.354851	4.50005	0.0721159	0.44284	0.999275	0.483274	0.99988	-0.752417
PWY4FS-8: phosphatidylglycerol biosynthesis II (non-plastidic)|g__Klebsiella.s__Klebsiella_pneumoniae	-0.0783819	-0.471509	-0.485365	6.21661	-0.072106	0.521075	0.999269	0.48262	0.99988	-0.291412
COA-PWY-1: coenzyme A biosynthesis II (mammalian)|g__Eubacterium.s__Eubacterium_siraeum	0.445184	0.565656	0.484	6.42151	0.0721024	0.626259	0.999314	0.642393	0.99988	0.523624
PWY-6122: 5-aminoimidazole ribonucleotide biosynthesis II|g__Actinomyces.s__Actinomyces_sp_ICM39	-0.62297	-0.855945	-0.359524	4.56133	-0.0720986	0.507671	0.999269	0.523252	0.99988	-0.741468
SO4ASSIM-PWY: sulfate reduction I (assimilatory)|g__Pseudomonas.s__Pseudomonas_synxantha	-0.734127	-0.884467	-0.313468	4.34307	-0.0720944	0.506503	0.999319	0.537224	0.99988	-0.828582
PEPTIDOGLYCANSYN-PWY: peptidoglycan biosynthesis I (meso-diaminopimelate containing)|g__Lactobacillus.s__Lactobacillus_saerimneri	-0.758992	-0.37183	0.395238	4.731	0.0720907	0.508525	0.999269	0.526335	0.99988	-0.553685
PWY-7197: pyrimidine deoxyribonucleotide phosphorylation|g__Lactococcus.s__Lactococcus_raffinolactis	-0.752724	-1.005	-0.419564	4.46821	-0.0720863	0.452891	0.99928	0.48807	0.99988	-0.883755
PWY0-166: superpathway of pyrimidine deoxyribonucleotides de novo biosynthesis (E. coli)|g__Comamonas.s__Comamonas_testosteroni	-0.680173	-0.954382	-0.312859	4.54156	-0.072068	0.456963	0.999269	0.470268	0.99988	-0.835667
PWY66-422: D-galactose degradation V (Leloir pathway)|g__Enterococcus.s__Enterococcus_durans	0.787652	0.268051	-0.610641	7.83293	-0.0720524	0.625056	0.999281	0.614241	0.99988	0.533939
PWY-7219: adenosine ribonucleotides de novo biosynthesis|g__Anaerotruncus.s__Anaerotruncus_colihominis	-0.651608	-0.335846	0.407047	4.52292	0.0720502	0.508141	0.99928	0.519585	0.99988	-0.49223
PWY-6700: queuosine biosynthesis|g__Klebsiella.s__Klebsiella_pneumoniae	0.00503417	-0.461791	-0.495494	6.26978	-0.0720464	0.562717	0.999273	0.519272	0.99988	-0.232259
PWY-7229: superpathway of adenosine nucleotides de novo biosynthesis I|g__Bacteroides.s__Bacteroides_sp_4_3_47FAA	-0.854432	-0.562356	0.435191	5.27122	0.0720433	0.433594	0.999284	0.529985	0.99988	-0.725538
PWY-6122: 5-aminoimidazole ribonucleotide biosynthesis II|g__Clostridium.s__Clostridium_leptum	0.590757	0.886286	0.429504	6.14075	0.0720392	0.603177	0.999271	0.61678	0.99988	0.694555
PWY-6612: superpathway of tetrahydrofolate biosynthesis|g__Streptococcus.s__Streptococcus_sp_C150	-0.678204	-0.96196	-0.351045	4.31775	-0.072037	0.470259	0.999269	0.483238	0.99988	-0.821695
PWY-7229: superpathway of adenosine nucleotides de novo biosynthesis I|g__Arthrobacter.s__Arthrobacter_arilaitensis	-0.691147	-0.98398	-0.383171	4.50164	-0.0720241	0.455493	0.999269	0.459826	0.99988	-0.838632
PWY-7663: gondoate biosynthesis (anaerobic)|g__Lactococcus.s__Lactococcus_raffinolactis	-0.629802	-1.00251	-0.334604	4.32794	-0.072008	0.452709	0.999289	0.470968	0.99988	-0.814307
PWY-5695: urate biosynthesis/inosine 5'-phosphate degradation|g__Enterococcus.s__Enterococcus_gallinarum	0.0756755	-0.334202	-0.505125	6.06708	-0.0719981	0.556115	0.999272	0.508471	0.99988	-0.127188
PWY-4242: pantothenate and coenzyme A biosynthesis III|g__Enterococcus.s__Enterococcus_faecium	-0.838594	-0.428103	0.399759	4.88905	0.0719661	0.449281	0.999269	0.463194	0.99988	-0.640197
P125-PWY: superpathway of (R,R)-butanediol biosynthesis|unclassified	0.770854	0.810563	0.509432	7.21954	0.0719593	0.609261	0.999311	0.653937	0.99988	0.791671
PWY-5686: UMP biosynthesis|g__Parabacteroides.s__Parabacteroides_johnsonii	-0.758956	-0.571194	0.373158	4.84768	0.0719509	0.473911	0.999269	0.510571	0.99988	-0.662775
PWY-5173: superpathway of acetyl-CoA biosynthesis|g__Citrobacter.s__Citrobacter_koseri	-0.471934	-0.811344	-0.378858	4.90204	-0.0718926	0.509203	0.999274	0.498798	0.99988	-0.644539
PWY-6708: ubiquinol-8 biosynthesis (prokaryotic)|g__Yersinia.s__Yersinia_massiliensis	-0.731554	-0.979582	-0.404797	4.56877	-0.0718921	0.452407	0.999275	0.493727	0.99988	-0.860956
BRANCHED-CHAIN-AA-SYN-PWY: superpathway of branched amino acid biosynthesis|g__Propionibacterium.s__Propionibacterium_propionicum	-0.632678	-1.11045	-0.421667	4.2669	-0.0718624	0.473361	0.999277	0.443758	0.99988	-0.837187
PWY-7208: superpathway of pyrimidine nucleobases salvage|g__Rahnella.s__Rahnella_sp_Y9602	-0.735927	-1.03456	-0.397409	4.39481	-0.0718373	0.482595	0.999269	0.527024	0.99988	-0.877178
PWY-5659: GDP-mannose biosynthesis|g__Lactococcus.s__Lactococcus_raffinolactis	-0.754005	-1.03379	-0.35792	4.5198	-0.0717964	0.48816	0.999277	0.504712	0.99988	-0.901278
UNINTEGRATED|g__Bacteroides.s__Bacteroides_uniformis	18.1291	18.619	0.666524	4.4514	0.0717915	0.372781	0.999269	0.346521	0.99988	18.4871
FASYN-ELONG-PWY: fatty acid elongation -- saturated|g__Pseudomonas.s__Pseudomonas_fragi	-0.872008	-0.668991	0.426589	4.97219	0.0717772	0.405502	0.999269	0.476181	0.99988	-0.763806
PWY-6386: UDP-N-acetylmuramoyl-pentapeptide biosynthesis II (lysine-containing)|g__Alistipes.s__Alistipes_indistinctus	-0.0217381	0.196359	0.498598	6.3009	0.0717697	0.542759	0.999282	0.565431	0.99988	0.087424
COBALSYN-PWY: adenosylcobalamin salvage from cobinamide I|g__Faecalibacterium.s__Faecalibacterium_prausnitzii	0.320123	-0.198651	-0.565591	7.68503	-0.0717667	0.646481	0.999326	0.58594	0.99988	0.0406855
ALLANTOINDEG-PWY: superpathway of allantoin degradation in yeast|unclassified	0.298212	-0.122104	-0.466334	6.95523	-0.0717604	0.613238	0.999291	0.584093	0.99988	0.101857
GLYCOLYSIS-TCA-GLYOX-BYPASS: superpathway of glycolysis, pyruvate dehydrogenase, TCA, and glyoxylate bypass|g__Citrobacter.s__Citrobacter_freundii	-0.550546	-0.749133	-0.357439	4.78389	-0.0717481	0.498899	0.999269	0.530571	0.99988	-0.648157
PWY-4981: L-proline biosynthesis II (from arginine)|g__Bacillus.s__Bacillus_isronensis	-0.78238	-1.00889	-0.402839	4.44542	-0.071727	0.493721	0.999285	0.509839	0.99988	-0.897364
PWY-6125: superpathway of guanosine nucleotides de novo biosynthesis II|g__Citrobacter.s__Citrobacter_koseri	-0.611077	-0.862518	-0.421345	4.87702	-0.0717232	0.445179	0.99927	0.476155	0.99988	-0.74439
PWY-6121: 5-aminoimidazole ribonucleotide biosynthesis I|g__Pseudomonas.s__Pseudomonas_sp_CF150	-0.693417	-0.919888	-0.357148	4.36129	-0.0716937	0.47277	0.999311	0.467852	0.99988	-0.807733
PROTOCATECHUATE-ORTHO-CLEAVAGE-PWY: protocatechuate degradation II (ortho-cleavage pathway)|g__Pseudomonas.s__Pseudomonas_mendocina	-0.696659	-0.974711	-0.359774	4.3002	-0.0716869	0.435276	0.999269	0.465548	0.99988	-0.842051
PEPTIDOGLYCANSYN-PWY: peptidoglycan biosynthesis I (meso-diaminopimelate containing)|g__Pseudomonas.s__Pseudomonas_fragi	-0.835702	-0.564322	0.406622	4.81903	0.0716796	0.420832	0.999289	0.483243	0.99988	-0.710992
PWY-4242: pantothenate and coenzyme A biosynthesis III|g__Streptococcus.s__Streptococcus_parasanguinis	2.44226	3.98838	0.524311	6.64399	0.071619	0.619782	0.999273	0.639614	0.99988	3.15502
PWY-724: superpathway of L-lysine, L-threonine and L-methionine biosynthesis II|g__Bacillus.s__Bacillus_isronensis	-0.720075	-1.04032	-0.382034	4.35835	-0.0715784	0.444392	0.999294	0.466038	0.99988	-0.878978
HEME-BIOSYNTHESIS-II: heme biosynthesis I (aerobic)|g__Rhodococcus.s__Rhodococcus_erythropolis	-0.157402	-0.572256	-0.592996	7.0428	-0.0715617	0.369001	0.999269	0.492456	0.99988	-0.357324
PWY-6609: adenine and adenosine salvage III|g__Bacteroides.s__Bacteroides_sp_1_1_14	0.204722	0.590718	0.45023	5.74273	0.0715402	0.57576	0.999275	0.576565	0.99988	0.369091
PWY0-1319: CDP-diacylglycerol biosynthesis II|g__Dorea.s__Dorea_formicigenerans	5.76106	6.00378	0.45078	5.92905	0.0715201	0.657861	0.999286	0.734971	0.99988	5.8934
PWY-3001: superpathway of L-isoleucine biosynthesis I|g__Rhodococcus.s__Rhodococcus_erythropolis	-0.0278409	-0.455528	-0.604815	7.48778	-0.0714638	0.402007	0.99928	0.498697	0.99988	-0.248967
PWY-7228: superpathway of guanosine nucleotides de novo biosynthesis I|g__Pseudomonas.s__Pseudomonas_sp_GM25	-0.690543	-0.922246	-0.398704	4.45983	-0.0714516	0.465622	0.999319	0.474819	0.99988	-0.815699
COA-PWY-1: coenzyme A biosynthesis II (mammalian)|g__Actinomyces.s__Actinomyces_turicensis	-0.850559	-0.711628	0.343497	4.43589	0.0714474	0.502131	0.999269	0.511302	0.99988	-0.784132
PYRIDNUCSYN-PWY: NAD biosynthesis I (from aspartate)|g__Clostridium.s__Clostridium_sp_SS2_1	5.43156	6.63147	0.509412	7.50448	0.0714437	0.568893	0.999277	0.527736	0.99988	6.13814
PWY-6151: S-adenosyl-L-methionine cycle I|g__Achromobacter.s__Achromobacter_piechaudii	-0.656832	-0.941489	-0.38201	4.64073	-0.0714367	0.430855	0.999269	0.46519	0.99988	-0.800971
PWY-6122: 5-aminoimidazole ribonucleotide biosynthesis II|g__Veillonella.s__Veillonella_parvula	-0.906572	-0.514084	0.390831	4.533	0.0714362	0.470488	0.999274	0.488634	0.99988	-0.722471
PWY-6122: 5-aminoimidazole ribonucleotide biosynthesis II|g__Streptococcus.s__Streptococcus_mitis_oralis_pneumoniae	-0.488792	-0.849723	-0.362241	4.5099	-0.0714157	0.499558	0.999274	0.481517	0.99988	-0.66784
PWY66-422: D-galactose degradation V (Leloir pathway)|g__Lachnospiraceae_noname.s__Lachnospiraceae_bacterium_5_1_57FAA	-0.0362201	0.283692	0.465136	6.45982	0.071363	0.513013	0.999276	0.566559	0.99988	0.0863279
PWY-3001: superpathway of L-isoleucine biosynthesis I|g__Rothia.s__Rothia_dentocariosa	-0.700291	-1.02119	-0.365347	4.41999	-0.0713382	0.467696	0.999288	0.474229	0.99988	-0.855699
PWY-7197: pyrimidine deoxyribonucleotide phosphorylation|g__Enterococcus.s__Enterococcus_mundtii	-1.00111	-0.768696	0.372325	4.90188	0.0713185	0.466483	0.999288	0.515823	0.99988	-0.888248
UNINTEGRATED|g__Veillonella.s__Veillonella_parvula	-0.877271	-0.531799	0.53896	5.41312	0.071315	0.299078	0.999269	0.486052	0.99988	-0.710542
PWY0-1319: CDP-diacylglycerol biosynthesis II|g__Bacteroides.s__Bacteroides_sp_D22	-0.706027	-0.898662	-0.324704	4.3167	-0.0712979	0.48709	0.999269	0.506978	0.99988	-0.802739
PWY-7229: superpathway of adenosine nucleotides de novo biosynthesis I|g__Enterococcus.s__Enterococcus_faecium	-0.753703	-0.571431	0.412074	5.17758	0.0712433	0.412257	0.999269	0.497247	0.99988	-0.660063
PWY-7228: superpathway of guanosine nucleotides de novo biosynthesis I|g__Enterococcus.s__Enterococcus_dispar	-0.0693049	-0.438237	-0.499745	6.18957	-0.0711995	0.531623	0.99928	0.498433	0.99988	-0.250918
PWY-6182: superpathway of salicylate degradation|unclassified	-0.0738511	-0.486446	-0.5631	6.49952	-0.0711816	0.516216	0.999281	0.517946	0.99988	-0.289284
HISTSYN-PWY: L-histidine biosynthesis|g__Klebsiella.s__Klebsiella_pneumoniae	-0.00544194	-0.47098	-0.499072	5.90913	-0.0711378	0.496165	0.999314	0.472583	0.99988	-0.227982
PWY-6121: 5-aminoimidazole ribonucleotide biosynthesis I|g__Enterococcus.s__Enterococcus_hirae	-0.625904	-0.373716	0.454573	5.24886	0.0711305	0.535923	0.999278	0.488644	0.99988	-0.500693
PWY-7268: NAD/NADP-NADH/NADPH cytosolic interconversion (yeast)|g__Pseudomonas.s__Pseudomonas_synxantha	-0.690021	-1.0727	-0.353147	4.21645	-0.0711088	0.480693	0.99929	0.465323	0.99988	-0.888999
PWY-6703: preQ0 biosynthesis|g__Achromobacter.s__Achromobacter_piechaudii	-0.388758	-0.78839	-0.408375	5.13677	-0.0711064	0.406333	0.999289	0.470635	0.99988	-0.572794
PWY-6121: 5-aminoimidazole ribonucleotide biosynthesis I|g__Streptococcus.s__Streptococcus_thermophilus	6.72542	6.29896	-0.502255	6.94857	-0.0710722	0.616534	0.999275	0.586309	0.99988	6.5437
PWY-6270: isoprene biosynthesis I|g__Klebsiella.s__Klebsiella_pneumoniae	-0.373162	-0.814098	-0.483474	5.83568	-0.071051	0.5662	0.999272	0.516702	0.99988	-0.584874
PWY-6387: UDP-N-acetylmuramoyl-pentapeptide biosynthesis I (meso-diaminopimelate containing)|g__Clostridium.s__Clostridium_sp_MSTE9	-0.710576	-1.00324	-0.358692	4.52659	-0.0710489	0.504384	0.999271	0.511495	0.99988	-0.84716
PWY0-1319: CDP-diacylglycerol biosynthesis II|g__Lachnospiraceae_noname.s__Lachnospiraceae_bacterium_8_1_57FAA	1.04893	1.34669	0.449899	5.60738	0.0710156	0.577995	0.999273	0.615919	0.99988	1.16889
PWY-7222: guanosine deoxyribonucleotides de novo biosynthesis II|g__Arthrobacter.s__Arthrobacter_arilaitensis	-0.71443	-0.988715	-0.371352	4.44733	-0.0709939	0.489322	0.999282	0.485548	0.99988	-0.868868
PWY-7220: adenosine deoxyribonucleotides de novo biosynthesis II|g__Lactobacillus.s__Lactobacillus_reuteri	-0.366732	-0.744471	-0.425015	5.13722	-0.0709811	0.509639	0.999269	0.504323	0.99988	-0.567711
PWY-6277: superpathway of 5-aminoimidazole ribonucleotide biosynthesis|g__Rhodococcus.s__Rhodococcus_sp_P27	-0.55857	-0.859037	-0.479583	5.24101	-0.0709725	0.443106	0.999273	0.466681	0.99988	-0.697184
PWY-2942: L-lysine biosynthesis III|g__Bacteroides.s__Bacteroides_clarus	-0.273422	-0.710451	-0.427114	5.43044	-0.0709333	0.589567	0.999289	0.556895	0.99988	-0.492617
PWY-5121: superpathway of geranylgeranyl diphosphate biosynthesis II (via MEP)|g__Olsenella.s__Olsenella_uli	-0.583331	-0.921194	-0.376482	4.4472	-0.070924	0.478626	0.999277	0.486509	0.99988	-0.766941
PWY-6122: 5-aminoimidazole ribonucleotide biosynthesis II|g__Actinomyces.s__Actinomyces_turicensis	-0.812237	-0.546131	0.402597	4.4975	0.0709211	0.486498	0.999269	0.505412	0.99988	-0.67986
PWY-6545: pyrimidine deoxyribonucleotides de novo biosynthesis III|g__Pseudomonas.s__Pseudomonas_fragi	-0.948594	-0.61108	0.407954	4.9045	0.0708878	0.408883	0.999288	0.500936	0.99988	-0.790175
PWY-7222: guanosine deoxyribonucleotides de novo biosynthesis II|g__Campylobacter.s__Campylobacter_gracilis	-0.71983	-0.998223	-0.318411	4.36631	-0.0708803	0.4778	0.999269	0.507058	0.99988	-0.850834
PWY-1042: glycolysis IV (plant cytosol)|g__Eggerthella.s__Eggerthella_lenta	2.38603	1.51206	-0.500346	6.43585	-0.0708391	0.600353	0.999289	0.642039	0.99988	1.89504
PWY0-1319: CDP-diacylglycerol biosynthesis II|g__Clostridium.s__Clostridium_asparagiforme	-0.822685	-0.543306	0.350353	4.23191	0.0708366	0.53709	0.999269	0.531071	0.99988	-0.704565
PWY-6545: pyrimidine deoxyribonucleotides de novo biosynthesis III|unclassified	11.4219	10.8296	-0.150876	1.90904	-0.0707957	0.757282	0.999269	0.663897	0.99988	11.27
PWY-7197: pyrimidine deoxyribonucleotide phosphorylation|g__Pseudomonas.s__Pseudomonas_sp_CF150	-0.739152	-1.03435	-0.394106	4.56068	-0.070774	0.435737	0.999269	0.443339	0.99988	-0.89449
PWY-7197: pyrimidine deoxyribonucleotide phosphorylation|g__Bilophila.s__Bilophila_sp_4_1_30	-0.692987	-0.486985	0.369869	4.77888	0.0707328	0.501078	0.999276	0.501885	0.99988	-0.600102
PWY-6122: 5-aminoimidazole ribonucleotide biosynthesis II|g__Blautia.s__Blautia_hydrogenotrophica	0.594261	0.692502	0.506721	7.07093	0.0707322	0.619667	0.999269	0.645091	0.99988	0.626983
LEU-DEG2-PWY: L-leucine degradation I|g__Pseudomonas.s__Pseudomonas_sp_CF150	-0.667854	-0.948214	-0.364653	4.49901	-0.0707257	0.442674	0.999271	0.47886	0.99988	-0.819873
PWY-5686: UMP biosynthesis|g__Bacillus.s__Bacillus_isronensis	-0.735393	-1.02091	-0.364943	4.44896	-0.0707237	0.506213	0.999291	0.486969	0.99988	-0.895119
PWY0-1586: peptidoglycan maturation (meso-diaminopimelate containing)|g__Lactococcus.s__Lactococcus_raffinolactis	-0.664202	-0.99409	-0.381127	4.47483	-0.0707137	0.490145	0.999357	0.484948	0.99988	-0.826036
PWY-6387: UDP-N-acetylmuramoyl-pentapeptide biosynthesis I (meso-diaminopimelate containing)|g__Anaerostipes.s__Anaerostipes_sp_3_2_56FAA	-0.434353	-0.156181	0.435914	5.27459	0.0707126	0.462061	0.999319	0.500692	0.99988	-0.320524
PWY-6803: phosphatidylcholine acyl editing|g__Citrobacter.s__Citrobacter_koseri	-0.541519	-0.904138	-0.379893	5.11945	-0.0707019	0.486751	0.999279	0.504277	0.99988	-0.723221
PWY-7220: adenosine deoxyribonucleotides de novo biosynthesis II|g__Comamonas.s__Comamonas_testosteroni	-0.686842	-0.948214	-0.321698	4.4494	-0.0706954	0.492049	0.999318	0.498289	0.99988	-0.832061
COA-PWY-1: coenzyme A biosynthesis II (mammalian)|g__Bacteroides.s__Bacteroides_sp_2_1_22	-0.014342	-0.52137	-0.404986	5.17872	-0.0706925	0.597356	0.999269	0.564267	0.99988	-0.27396
PWY-5384: sucrose degradation IV (sucrose phosphorylase)|g__Lactococcus.s__Lactococcus_raffinolactis	-0.741546	-0.990238	-0.372666	4.47994	-0.0706679	0.457963	0.999277	0.46979	0.99988	-0.859065
PWY-6385: peptidoglycan biosynthesis III (mycobacteria)|g__Clostridium.s__Clostridium_perfringens	-0.700153	-0.518636	0.413384	4.90538	0.0706629	0.512578	0.999282	0.534311	0.99988	-0.617645
PWY-724: superpathway of L-lysine, L-threonine and L-methionine biosynthesis II|g__Citrobacter.s__Citrobacter_koseri	-0.582473	-0.863486	-0.431583	5.02649	-0.0706543	0.519801	0.999319	0.53121	0.99988	-0.707937
PWY-5667: CDP-diacylglycerol biosynthesis I|g__Klebsiella.s__Klebsiella_pneumoniae	0.0451285	-0.452983	-0.499607	6.40621	-0.0706475	0.535761	0.999287	0.500452	0.99988	-0.234122
PWY-6609: adenine and adenosine salvage III|g__Streptococcus.s__Streptococcus_vestibularis	3.50017	3.64181	-0.414392	6.1032	-0.070637	0.597824	0.999286	0.69251	0.99988	3.54355
ILEUSYN-PWY: L-isoleucine biosynthesis I (from threonine)|g__Campylobacter.s__Campylobacter_gracilis	-0.696274	-0.972418	-0.369175	4.43702	-0.0705426	0.445305	0.999314	0.456899	0.99988	-0.841512
PWY-7111: pyruvate fermentation to isobutanol (engineered)|g__Enterobacter.s__Enterobacter_cloacae	-0.0511761	0.308391	0.533961	7.28533	0.0705283	0.509809	0.999287	0.54592	0.99988	0.110895
HISTSYN-PWY: L-histidine biosynthesis|g__Alcaligenes.s__Alcaligenes_sp_EGD_AK7	-0.718389	-1.00259	-0.339007	4.44347	-0.0705159	0.493148	0.999283	0.492124	0.99988	-0.858295
PWY-7279: aerobic respiration II (cytochrome c) (yeast)|g__Pseudomonas.s__Pseudomonas_sp_CF150	-0.704587	-1.01586	-0.410692	4.50607	-0.0704737	0.433977	0.999274	0.472484	0.99988	-0.863993
PWY-6124: inosine-5'-phosphate biosynthesis II|g__Bacteroides.s__Bacteroides_finegoldii	0.547796	0.00717543	-0.484839	6.40068	-0.0704639	0.587692	0.999274	0.595283	0.99988	0.281973
PWY-7357: thiamin formation from pyrithiamine and oxythiamine (yeast)|unclassified	11.2622	11.0323	-0.16805	1.47739	-0.070453	0.345852	0.999269	0.661041	0.99988	11.1224
PWY-6185: 4-methylcatechol degradation (ortho cleavage)|unclassified	-0.0687684	-0.444139	-0.464745	7.36925	-0.0704477	0.57362	0.999282	0.555726	0.99988	-0.252769
UNINTEGRATED|g__Anaerococcus.s__Anaerococcus_vaginalis	-0.831532	-0.483603	0.478041	5.37886	0.0704356	0.295773	0.999271	0.458382	0.99988	-0.655873
COA-PWY-1: coenzyme A biosynthesis II (mammalian)|g__Collinsella.s__Collinsella_intestinalis	-0.475991	-0.100824	0.536428	6.41461	0.0704091	0.494393	0.99928	0.520586	0.99988	-0.310713
PWY-6126: superpathway of adenosine nucleotides de novo biosynthesis II|g__Lactococcus.s__Lactococcus_raffinolactis	-0.641868	-1.07705	-0.421134	4.37353	-0.0703936	0.449841	0.999269	0.451005	0.99988	-0.869634
PWY-6385: peptidoglycan biosynthesis III (mycobacteria)|g__Bacteroides.s__Bacteroides_sp_2_1_56FAA	-0.302759	-0.659316	-0.404465	5.15151	-0.0703639	0.521219	0.999269	0.520316	0.99988	-0.502979
KETOGLUCONMET-PWY: ketogluconate metabolism|g__Citrobacter.s__Citrobacter_freundii	-0.543749	-0.793276	-0.399491	4.98373	-0.0703584	0.49134	0.999269	0.508366	0.99988	-0.674444
PWY-3781: aerobic respiration I (cytochrome c)|g__Pseudomonas.s__Pseudomonas_sp_CF150	-0.724354	-1.00955	-0.337418	4.42569	-0.0703524	0.477771	0.999281	0.512589	0.99988	-0.879636
PWY-5347: superpathway of L-methionine biosynthesis (transsulfuration)|g__Lactococcus.s__Lactococcus_raffinolactis	-0.758081	-1.00016	-0.384553	4.46425	-0.070259	0.527684	0.999276	0.528374	0.99988	-0.875203
PWY0-845: superpathway of pyridoxal 5'-phosphate biosynthesis and salvage|g__Bacteroides.s__Bacteroides_thetaiotaomicron	3.13217	3.92305	0.438949	5.6537	0.0702482	0.63324	0.999332	0.705532	0.99988	3.52627
PWY-7388: octanoyl-[acyl-carrier protein] biosynthesis (mitochondria, yeast)|unclassified	8.42965	7.37132	-0.548098	6.95821	-0.070241	0.809589	0.999322	0.65752	0.99988	7.60973
PWY-7111: pyruvate fermentation to isobutanol (engineered)|g__Clostridium.s__Clostridium_sp_ATCC_BAA_442	-0.449323	-0.215216	0.44817	5.61742	0.0702314	0.510778	0.99928	0.544581	0.99988	-0.338577
PWY-7221: guanosine ribonucleotides de novo biosynthesis|g__Streptococcus.s__Streptococcus_vestibularis	5.10123	4.81417	-0.505284	6.41584	-0.0702262	0.52637	0.999269	0.64704	0.99988	4.97113
UNINTEGRATED|g__Granulicatella.s__Granulicatella_adiacens	-0.27042	-0.774695	-0.59801	6.31888	-0.0702234	0.511713	0.999351	0.456638	0.99988	-0.508597
PWY-4981: L-proline biosynthesis II (from arginine)|g__Olsenella.s__Olsenella_sp_oral_taxon_809	-0.61837	-0.982696	-0.375969	4.25934	-0.0702202	0.503469	0.999279	0.497777	0.99988	-0.807186
PWY0-1298: superpathway of pyrimidine deoxyribonucleosides degradation|g__Enterobacter.s__Enterobacter_aerogenes	-0.917841	-0.621799	0.393707	4.55019	0.07021	0.495855	0.999269	0.477612	0.99988	-0.769621
PWY-5659: GDP-mannose biosynthesis|g__Faecalibacterium.s__Faecalibacterium_prausnitzii	0.450682	-0.148668	-0.623204	7.63873	-0.0702038	0.588062	0.999292	0.539613	0.99988	0.147356
PWY-7234: inosine-5'-phosphate biosynthesis III|g__Pseudomonas.s__Pseudomonas_sp_GM25	-0.720015	-1.05525	-0.370346	4.55644	-0.0701911	0.471637	0.999269	0.471353	0.99988	-0.88365
PWY-7663: gondoate biosynthesis (anaerobic)|g__Alcaligenes.s__Alcaligenes_sp_EGD_AK7	-0.700757	-0.943399	-0.293639	4.50174	-0.0701707	0.484876	0.99929	0.49321	0.99988	-0.826194
PWY-5188: tetrapyrrole biosynthesis I (from glutamate)|g__Clostridium.s__Clostridium_perfringens	-0.725924	-0.564192	0.427691	4.8417	0.0701487	0.484893	0.999269	0.508595	0.99988	-0.646884
PEPTIDOGLYCANSYN-PWY: peptidoglycan biosynthesis I (meso-diaminopimelate containing)|g__Roseburia.s__Roseburia_hominis	0.0763312	0.445773	0.427336	5.31847	0.0701032	0.560289	0.999275	0.554366	0.99988	0.249758
PWY-3841: folate transformations II|g__Streptococcus.s__Streptococcus_tigurinus	-0.71466	-1.02169	-0.380285	4.32226	-0.0700857	0.493004	0.999276	0.487789	0.99988	-0.876945
PWY-6147: 6-hydroxymethyl-dihydropterin diphosphate biosynthesis I|g__Proteus.s__Proteus_mirabilis	-0.714476	-1.0243	-0.331924	4.18503	-0.0700746	0.462671	0.999269	0.479767	0.99988	-0.882147
PWY-6708: ubiquinol-8 biosynthesis (prokaryotic)|g__Pseudomonas.s__Pseudomonas_fragi	-0.86598	-0.620166	0.403863	4.89975	0.0700628	0.439385	0.999282	0.490533	0.99988	-0.737455
NONMEVIPP-PWY: methylerythritol phosphate pathway I|g__Ruminococcus.s__Ruminococcus_sp_5_1_39BFAA	7.38714	8.80002	-0.520216	7.11499	-0.0700511	0.784191	0.999325	0.767133	0.99988	8.63218
UBISYN-PWY: superpathway of ubiquinol-8 biosynthesis (prokaryotic)|g__Klebsiella.s__Klebsiella_pneumoniae	-0.0456865	-0.582156	-0.467861	6.10401	-0.0700135	0.526804	0.999281	0.51468	0.99988	-0.311124
PWY-5188: tetrapyrrole biosynthesis I (from glutamate)|g__Lachnospiraceae_noname.s__Lachnospiraceae_bacterium_5_1_63FAA	5.51724	6.0556	0.441289	6.51722	0.070004	0.606938	0.9993	0.505826	0.99988	5.81751
PWY0-1296: purine ribonucleosides degradation|g__Streptococcus.s__Streptococcus_downei	-0.437378	-0.88377	-0.396753	4.84987	-0.0700026	0.538724	0.999314	0.519341	0.99988	-0.677854
PWY-7228: superpathway of guanosine nucleotides de novo biosynthesis I|g__Rothia.s__Rothia_dentocariosa	-0.726172	-0.941553	-0.328907	4.19816	-0.0699978	0.456947	0.999287	0.475179	0.99988	-0.820063
PWY-7222: guanosine deoxyribonucleotides de novo biosynthesis II|g__Enterococcus.s__Enterococcus_hirae	-0.621134	-0.300471	0.465503	5.35938	0.0699818	0.556796	0.999276	0.541265	0.99988	-0.46907
PWY-5686: UMP biosynthesis|g__Enterococcus.s__Enterococcus_dispar	-0.14981	-0.539017	-0.463292	6.34376	-0.0699749	0.532887	0.999287	0.534006	0.99988	-0.370996
NONOXIPENT-PWY: pentose phosphate pathway (non-oxidative branch)|g__Citrobacter.s__Citrobacter_koseri	-0.506613	-0.876498	-0.446039	5.14093	-0.0699739	0.47639	0.999294	0.512237	0.99988	-0.684763
PWY-6700: queuosine biosynthesis|g__Pseudomonas.s__Pseudomonas_alcaliphila	-0.621039	-0.988286	-0.376857	4.26189	-0.0699558	0.48443	0.999317	0.514314	0.99988	-0.809846
PWY-5667: CDP-diacylglycerol biosynthesis I|g__Pseudomonas.s__Pseudomonas_synxantha	-0.652759	-0.985171	-0.353908	4.35478	-0.06995	0.501549	0.999274	0.514597	0.99988	-0.822798
NONOXIPENT-PWY: pentose phosphate pathway (non-oxidative branch)|g__Anaerostipes.s__Anaerostipes_hadrus	6.49109	7.05752	0.594114	8.15612	0.0699398	0.556228	0.999269	0.578461	0.99988	6.75799
GLYCOGENSYNTH-PWY: glycogen biosynthesis I (from ADP-D-Glucose)|g__Clostridium.s__Clostridium_sp_SS2_1	6.1056	7.19206	0.504411	8.00981	0.0699356	0.601077	0.999269	0.620928	0.99988	6.7981
PWY-7111: pyruvate fermentation to isobutanol (engineered)|g__Enterococcus.s__Enterococcus_faecalis	-0.0928294	-0.420906	-0.358456	5.23769	-0.0699305	0.560618	0.999291	0.557636	0.99988	-0.244776
BRANCHED-CHAIN-AA-SYN-PWY: superpathway of branched amino acid biosynthesis|g__Rothia.s__Rothia_dentocariosa	-0.586388	-0.954731	-0.354845	4.25319	-0.0699167	0.417526	0.999287	0.434261	0.99988	-0.780547
PWY-6124: inosine-5'-phosphate biosynthesis II|g__Streptococcus.s__Streptococcus_pasteurianus	-0.516992	-0.804623	-0.396168	4.89446	-0.0698669	0.497758	0.99928	0.447321	0.99988	-0.660824
PWY-5695: urate biosynthesis/inosine 5'-phosphate degradation|g__Streptococcus.s__Streptococcus_mitis_oralis_pneumoniae	-0.678652	-0.989538	-0.343807	4.2617	-0.0698349	0.485584	0.99928	0.499112	0.99988	-0.802812
PWY-6163: chorismate biosynthesis from 3-dehydroquinate|g__Peptostreptococcaceae_noname.s__Clostridium_bifermentans	-0.746626	-0.99994	-0.323366	4.60867	-0.0698324	0.476513	0.999304	0.488703	0.99988	-0.88008
PWY-6313: serotonin degradation|unclassified	-0.506568	-0.843512	-0.412617	4.82101	-0.069827	0.493538	0.99929	0.481943	0.99988	-0.662753
PPGPPMET-PWY: ppGpp biosynthesis|g__Enterobacter.s__Enterobacter_sp_MGH_25	-0.750935	-0.9958	-0.376639	4.44961	-0.0698249	0.50239	0.999269	0.513078	0.99988	-0.867852
PWY-6608: guanosine nucleotides degradation III|g__Coprococcus.s__Coprococcus_catus	2.15782	1.63897	-0.51086	7.13897	-0.0698233	0.660139	0.999271	0.647849	0.99988	1.86331
PWY-6151: S-adenosyl-L-methionine cycle I|g__Bifidobacterium.s__Bifidobacterium_longum	9.79895	10.7489	0.39238	4.05292	0.0698199	0.794276	0.999273	0.716297	0.99988	9.87879
PWY-6608: guanosine nucleotides degradation III|g__Pseudomonas.s__Pseudomonas_sp_CF150	-0.680634	-1.03837	-0.3686	4.37318	-0.0698085	0.450277	0.99927	0.483967	0.99988	-0.840358
PWY0-1319: CDP-diacylglycerol biosynthesis II|g__Bacteroides.s__Bacteroides_sp_3_1_23	-0.2305	0.0551523	0.441271	5.59359	0.0698024	0.580909	0.999269	0.573959	0.99988	-0.0885541
PWY-6163: chorismate biosynthesis from 3-dehydroquinate|g__Streptococcus.s__Streptococcus_sp_GMD4S	-0.643446	-0.984429	-0.349719	4.21985	-0.0698004	0.486435	0.99928	0.4725	0.99988	-0.807998
PWY-6122: 5-aminoimidazole ribonucleotide biosynthesis II|g__Actinomyces.s__Actinomyces_sp_oral_taxon_170	-0.560649	-0.849216	-0.37377	4.77389	-0.0697766	0.531998	0.99928	0.522724	0.99988	-0.714993
1CMET2-PWY: N10-formyl-tetrahydrofolate biosynthesis|g__Bacteroides.s__Bacteroides_sp_1_1_30	0.0117066	-0.395431	-0.442145	5.76697	-0.0697697	0.588581	0.999281	0.544795	0.99988	-0.211101
PWY-5347: superpathway of L-methionine biosynthesis (transsulfuration)|g__Streptococcus.s__Streptococcus_mitis_oralis_pneumoniae	-0.671012	-0.956437	-0.377163	4.50684	-0.0697585	0.451465	0.999271	0.449225	0.99988	-0.829868
PWY-7222: guanosine deoxyribonucleotides de novo biosynthesis II|g__Lactobacillus.s__Lactobacillus_vaginalis	-0.0881014	0.159339	0.430221	5.9849	0.0697395	0.558705	0.999279	0.565427	0.99988	0.0424406
PWY66-422: D-galactose degradation V (Leloir pathway)|g__Lactobacillus.s__Lactobacillus_salivarius	0.149863	-0.326079	-0.493737	6.27763	-0.0697359	0.541149	0.999279	0.510288	0.99988	-0.104849
FAO-PWY: fatty acid &beta;-oxidation I|g__Pseudomonas.s__Pseudomonas_alcaliphila	-0.687894	-0.930559	-0.316422	4.45601	-0.069724	0.512389	0.999278	0.509259	0.99988	-0.814119
PWY-7219: adenosine ribonucleotides de novo biosynthesis|g__Staphylococcus.s__Staphylococcus_xylosus	-0.780488	-1.00068	-0.352558	4.32615	-0.0697232	0.487982	0.999278	0.523863	0.99988	-0.899882
THISYNARA-PWY: superpathway of thiamin diphosphate biosynthesis III (eukaryotes)|g__Clostridium.s__Clostridium_sp_MSTE9	-0.676983	-0.918496	-0.386357	4.40538	-0.0697141	0.471511	0.999288	0.475217	0.99988	-0.791938
PWY-5686: UMP biosynthesis|g__Acinetobacter.s__Acinetobacter_johnsonii	-0.755299	-0.312252	0.524366	6.0092	0.0696789	0.363664	0.999269	0.516635	0.99988	-0.561297
PWY-5686: UMP biosynthesis|g__Rhodococcus.s__Rhodococcus_erythropolis	-0.121609	-0.446282	-0.58287	7.45917	-0.0696776	0.400574	0.999269	0.529799	0.99988	-0.287403
PWY-5189: tetrapyrrole biosynthesis II (from glycine)|g__Propionibacterium.s__Propionibacterium_propionicum	-0.665596	-1.00183	-0.343206	4.19106	-0.069663	0.49125	0.999273	0.465774	0.99988	-0.858911
COA-PWY: coenzyme A biosynthesis I|g__Bacteroides.s__Bacteroides_sp_2_1_22	-0.0407426	-0.643139	-0.450199	5.22068	-0.0696487	0.518029	0.999269	0.487073	0.99988	-0.357585
COBALSYN-PWY: adenosylcobalamin salvage from cobinamide I|g__Rhodococcus.s__Rhodococcus_erythropolis	-0.128239	-0.467646	-0.578241	7.44917	-0.0696397	0.380389	0.999274	0.517123	0.99988	-0.30337
PWY-5695: urate biosynthesis/inosine 5'-phosphate degradation|g__Bacteroides.s__Bacteroides_massiliensis	-0.466734	-0.159453	0.368289	4.85982	0.0696357	0.522531	0.999269	0.519862	0.99988	-0.328108
PWY-6121: 5-aminoimidazole ribonucleotide biosynthesis I|g__Brevundimonas.s__Brevundimonas_diminuta	-0.46888	-0.913425	-0.472291	5.3225	-0.0696308	0.504693	0.999275	0.486595	0.99988	-0.68607
VALSYN-PWY: L-valine biosynthesis|g__Pseudomonas.s__Pseudomonas_sp_GM25	-0.643305	-1.02276	-0.380618	4.45784	-0.0696171	0.467084	0.999287	0.485968	0.99988	-0.836707
COA-PWY-1: coenzyme A biosynthesis II (mammalian)|g__Lactobacillus.s__Lactobacillus_coryniformis	-0.814849	-0.635611	0.338523	4.5205	0.0695979	0.505026	0.999269	0.521161	0.99988	-0.742648
HISDEG-PWY: L-histidine degradation I|g__Arthrobacter.s__Arthrobacter_arilaitensis	-0.75323	-0.936064	-0.368475	4.47232	-0.0695956	0.495395	0.999283	0.529566	0.99988	-0.840021
PWY-6121: 5-aminoimidazole ribonucleotide biosynthesis I|g__Dorea.s__Dorea_formicigenerans	5.6742	5.94155	0.437889	5.96834	0.0695568	0.652323	0.999336	0.722418	0.99988	5.82242
PWY-5690: TCA cycle II (plants and fungi)|g__Acinetobacter.s__Acinetobacter_johnsonii	-0.626127	-0.293703	0.502914	6.35015	0.0695507	0.3549	0.999269	0.479436	0.99988	-0.462055
PWY-6700: queuosine biosynthesis|g__Pseudomonas.s__Pseudomonas_sp_GM25	-0.64978	-0.977404	-0.426621	4.50598	-0.0695266	0.422724	0.999281	0.509511	0.99988	-0.802193
PWY-7208: superpathway of pyrimidine nucleobases salvage|g__Pseudomonas.s__Pseudomonas_sp_CFT9	-0.6565	-0.939903	-0.367887	4.49672	-0.0694968	0.455264	0.999288	0.491339	0.99988	-0.798924
PWY-6305: putrescine biosynthesis IV|g__Enterobacter.s__Enterobacter_aerogenes	-0.920666	-0.687081	0.355249	4.6147	0.0694961	0.503984	0.999291	0.510579	0.99988	-0.805262
LACTOSECAT-PWY: lactose and galactose degradation I|g__Streptococcus.s__Streptococcus_salivarius	6.6955	4.57121	-0.449888	6.49352	-0.0694939	0.523126	0.999269	0.585247	0.99988	5.42311
PWY-5173: superpathway of acetyl-CoA biosynthesis|g__Pseudomonas.s__Pseudomonas_sp_CFT9	-0.748229	-1.05761	-0.381464	4.37769	-0.0694606	0.462792	0.999285	0.448408	0.99988	-0.895075
PWY0-1297: superpathway of purine deoxyribonucleosides degradation|g__Streptococcus.s__Streptococcus_downei	-0.576892	-0.80976	-0.427605	4.99568	-0.0694564	0.541483	0.999294	0.502799	0.99988	-0.68475
PWY-6386: UDP-N-acetylmuramoyl-pentapeptide biosynthesis II (lysine-containing)|g__Lachnospiraceae_noname.s__Lachnospiraceae_bacterium_3_1_46FAA	-0.255463	0.231084	0.482457	5.87717	0.0694536	0.559488	0.999323	0.550725	0.99988	-0.00956129
PWY-6123: inosine-5'-phosphate biosynthesis I|g__Bacteroides.s__Bacteroides_salyersiae	-0.69712	-0.46017	0.380064	4.76719	0.0694467	0.502557	0.999269	0.514879	0.99988	-0.562361
PWY-6527: stachyose degradation|g__Enterococcus.s__Enterococcus_faecium	0.262513	-0.150646	-0.419451	5.39684	-0.0694166	0.575473	0.999271	0.580407	0.99988	0.0498936
FUCCAT-PWY: fucose degradation|g__Enterobacter.s__Enterobacter_cloacae	-0.508234	-0.877021	-0.423825	5.01468	-0.0693967	0.445992	0.999274	0.471999	0.99988	-0.676291
COMPLETE-ARO-PWY: superpathway of aromatic amino acid biosynthesis|g__Lactococcus.s__Lactococcus_raffinolactis	-0.620523	-0.967895	-0.378675	4.45618	-0.0693786	0.505639	0.999287	0.510221	0.99988	-0.776127
PWY-7400: L-arginine biosynthesis IV (archaebacteria)|g__Actinomyces.s__Actinomyces_viscosus	0.0515417	-0.4041	-0.341221	5.00994	-0.0693767	0.586747	0.999289	0.590411	0.99988	-0.181837
PWY-7219: adenosine ribonucleotides de novo biosynthesis|g__Atopobium.s__Atopobium_sp_ICM58	0.567856	0.160528	-0.361727	5.42375	-0.0693729	0.547491	0.999272	0.591492	0.99988	0.342465
PWY-6936: seleno-amino acid biosynthesis|g__Clostridium.s__Clostridium_hathewayi	-0.589178	-0.797822	-0.407984	4.6632	-0.0693661	0.521867	0.999286	0.498474	0.99988	-0.703572
COA-PWY: coenzyme A biosynthesis I|g__Lactococcus.s__Lactococcus_raffinolactis	-0.590959	-0.993631	-0.368715	4.49988	-0.0693557	0.434269	0.999272	0.433931	0.99988	-0.768008
PWY-7663: gondoate biosynthesis (anaerobic)|g__Achromobacter.s__Achromobacter_piechaudii	-0.415044	-0.739084	-0.402572	5.26761	-0.0693166	0.435831	0.999282	0.516277	0.99988	-0.596105
PWY-7539: 6-hydroxymethyl-dihydropterin diphosphate biosynthesis III (Chlamydia)|g__Rothia.s__Rothia_dentocariosa	-0.691693	-0.937838	-0.358544	4.30378	-0.0692921	0.508582	0.999269	0.538593	0.99988	-0.820306
CATECHOL-ORTHO-CLEAVAGE-PWY: catechol degradation to &beta;-ketoadipate|g__Pseudomonas.s__Pseudomonas_sp_CF150	-0.661931	-0.880083	-0.357328	4.51656	-0.0692749	0.397605	0.999314	0.423884	0.99988	-0.788529
PWY-5100: pyruvate fermentation to acetate and lactate II|g__Clostridium.s__Clostridium_sp_MSTE9	-0.73533	-1.05386	-0.344388	4.45433	-0.0692672	0.452827	0.999298	0.480589	0.99988	-0.901331
PWY-6125: superpathway of guanosine nucleotides de novo biosynthesis II|g__Alcaligenes.s__Alcaligenes_sp_EGD_AK7	-0.66218	-1.01428	-0.360864	4.49131	-0.0692433	0.474835	0.999277	0.482824	0.99988	-0.858455
PWY-6936: seleno-amino acid biosynthesis|g__Enterobacter.s__Enterobacter_sp_638	-0.681487	-0.970728	-0.385218	4.25178	-0.0692313	0.459852	0.999273	0.482716	0.99988	-0.821484
AST-PWY: L-arginine degradation II (AST pathway)|g__Pseudomonas.s__Pseudomonas_sp_CFT9	-0.758287	-1.0237	-0.349485	4.45084	-0.0692206	0.488611	0.999279	0.501262	0.99988	-0.879086
COA-PWY: coenzyme A biosynthesis I|g__Clostridium.s__Clostridium_sp_SS2_1	4.40745	5.45784	0.461149	6.44848	0.0692198	0.525901	0.999269	0.607216	0.99988	5.05473
UNINTEGRATED|g__Olsenella.s__Olsenella_uli	-0.371407	-0.802948	-0.453934	5.84168	-0.0692182	0.398153	0.999269	0.487848	0.99988	-0.614002
RIBOSYN2-PWY: flavin biosynthesis I (bacteria and plants)|g__Citrobacter.s__Citrobacter_koseri	-0.552095	-0.920624	-0.385115	4.93678	-0.0692059	0.490163	0.999273	0.502473	0.99988	-0.731818
PWY-3841: folate transformations II|unclassified	10.6077	10.1886	0.244223	3.10305	0.0692017	0.436065	0.999269	0.635687	0.99988	10.5129
PWY-7219: adenosine ribonucleotides de novo biosynthesis|g__Erysipelotrichaceae_noname.s__Erysipelotrichaceae_bacterium_6_1_45	-0.0500431	-0.471641	-0.391213	5.08916	-0.0691986	0.55995	0.999281	0.554512	0.99988	-0.28131
PWY-6151: S-adenosyl-L-methionine cycle I|g__Citrobacter.s__Citrobacter_koseri	-0.654571	-0.899055	-0.383514	5.07085	-0.0691751	0.530964	0.999278	0.512769	0.99988	-0.764924
PWY-2942: L-lysine biosynthesis III|g__Bilophila.s__Bilophila_wadsworthia	-0.367515	-0.141446	0.491442	5.96531	0.0691742	0.543388	0.999275	0.559059	0.99988	-0.255982
PWY-5667: CDP-diacylglycerol biosynthesis I|g__Bacteroides.s__Bacteroides_plebeius	-0.546661	-0.910543	-0.428523	5.24245	-0.0691672	0.511463	0.999269	0.51427	0.99988	-0.719847
BRANCHED-CHAIN-AA-SYN-PWY: superpathway of branched amino acid biosynthesis|g__Enterococcus.s__Enterococcus_gallinarum	0.074086	-0.333054	-0.469771	6.25598	-0.0691568	0.552879	0.999281	0.542557	0.99988	-0.124826
PWY-6122: 5-aminoimidazole ribonucleotide biosynthesis II|g__Eubacterium.s__Eubacterium_siraeum	0.749465	1.09973	0.520193	6.43251	0.0691536	0.592279	0.999269	0.620764	0.99988	0.92157
ILEUSYN-PWY: L-isoleucine biosynthesis I (from threonine)|g__Pseudomonas.s__Pseudomonas_alcaliphila	-0.705124	-0.952537	-0.353744	4.45204	-0.0691503	0.494777	0.999287	0.496775	0.99988	-0.854523
PWY0-1296: purine ribonucleosides degradation|g__Erysipelotrichaceae_noname.s__Clostridium_ramosum	-0.323453	0.176689	0.505314	6.29001	0.0691497	0.580503	0.99928	0.566017	0.99988	-0.0902811
PANTO-PWY: phosphopantothenate biosynthesis I|g__Eubacterium.s__Eubacterium_rectale	3.42664	3.01678	-0.624542	8.2656	-0.0691318	0.694948	0.999289	0.72742	0.99988	3.25275
PWY-6737: starch degradation V|g__Subdoligranulum.s__Subdoligranulum_variabile	-0.6728	-0.997011	-0.318228	4.21423	-0.069123	0.469273	0.999279	0.472578	0.99988	-0.833189
PEPTIDOGLYCANSYN-PWY: peptidoglycan biosynthesis I (meso-diaminopimelate containing)|g__Clostridium.s__Clostridium_sp_SS2_1	5.27251	6.42844	0.502283	7.37957	0.0691116	0.594677	0.99927	0.652909	0.99988	6.15216
PWY-4981: L-proline biosynthesis II (from arginine)|g__Lactobacillus.s__Lactobacillus_fermentum	-0.0952077	-0.309769	-0.417439	5.64373	-0.0691059	0.572097	0.999287	0.560211	0.99988	-0.20547
PWY-6545: pyrimidine deoxyribonucleotides de novo biosynthesis III|g__Haemophilus.s__Haemophilus_parainfluenzae	-0.489936	-0.872203	-0.330752	4.53528	-0.0691053	0.491637	0.99929	0.46554	0.99988	-0.656184
PWY66-422: D-galactose degradation V (Leloir pathway)|g__Streptococcus.s__Streptococcus_vestibularis	3.87253	1.59724	-0.499187	6.61376	-0.0690871	0.565807	0.999269	0.677887	0.99988	2.74546
PWY-5347: superpathway of L-methionine biosynthesis (transsulfuration)|g__Clostridium.s__Clostridium_sp_SS2_1	5.34322	6.18522	0.481143	7.07141	0.0690497	0.610018	0.999295	0.592292	0.99988	5.92372
PWY-7664: oleate biosynthesis IV (anaerobic)|g__Pseudomonas.s__Pseudomonas_sp_GM25	-0.623884	-0.985325	-0.436081	4.49973	-0.0690478	0.437528	0.999325	0.491477	0.99988	-0.8217
HISDEG-PWY: L-histidine degradation I|g__Brachybacterium.s__Brachybacterium_faecium	-0.730379	-0.999143	-0.343197	4.50082	-0.0690198	0.4852	0.999281	0.523914	0.99988	-0.878012
PWY-6700: queuosine biosynthesis|g__Bacteroides.s__Bacteroides_plebeius	-0.48104	-0.743915	-0.399483	5.30161	-0.0690171	0.519111	0.999279	0.455961	0.99988	-0.613298
PWY0-162: superpathway of pyrimidine ribonucleotides de novo biosynthesis|g__Pseudomonas.s__Pseudomonas_sp_CFT9	-0.611766	-0.947195	-0.40389	4.65569	-0.069017	0.447658	0.999318	0.46586	0.99988	-0.795284
PWY-7222: guanosine deoxyribonucleotides de novo biosynthesis II|g__Clostridium.s__Clostridium_asparagiforme	-0.748806	-0.550517	0.36715	4.52886	0.0690034	0.443264	0.99927	0.479369	0.99988	-0.680273
ARGSYN-PWY: L-arginine biosynthesis I (via L-ornithine)|g__Pseudomonas.s__Pseudomonas_fragi	-0.842157	-0.708328	0.366533	4.83095	0.0690009	0.467843	0.999279	0.512402	0.99988	-0.76479
PANTO-PWY: phosphopantothenate biosynthesis I|g__Lachnospiraceae_noname.s__Lachnospiraceae_bacterium_3_1_46FAA	0.120782	0.313419	0.426487	5.8355	0.0689977	0.560084	0.999284	0.579045	0.99988	0.203741
PWY66-422: D-galactose degradation V (Leloir pathway)|g__Lactobacillus.s__Lactobacillus_rhamnosus	0.467862	0.0305882	-0.511965	6.60959	-0.0689962	0.593215	0.99927	0.551643	0.99988	0.240751
PWYG-321: mycolate biosynthesis|g__Pseudomonas.s__Pseudomonas_mendocina	-0.604651	-0.946138	-0.334403	4.60358	-0.0689874	0.514526	0.999279	0.546081	0.99988	-0.789014
COA-PWY: coenzyme A biosynthesis I|g__Streptococcus.s__Streptococcus_gordonii	-0.235302	-0.560151	-0.406781	4.51719	-0.0689242	0.502881	0.999269	0.530693	0.99988	-0.415244
PWY-6123: inosine-5'-phosphate biosynthesis I|g__Agrobacterium.s__Agrobacterium_tumefaciens	-0.769975	-1.05051	-0.376749	4.60642	-0.0689241	0.477135	0.999269	0.493014	0.99988	-0.898535
PWY-6122: 5-aminoimidazole ribonucleotide biosynthesis II|g__Faecalibacterium.s__Faecalibacterium_prausnitzii	0.395778	-0.148465	-0.521164	8.00054	-0.0688918	0.607784	0.999269	0.546142	0.99988	0.105278
PWY0-1296: purine ribonucleosides degradation|g__Streptococcus.s__Streptococcus_infantis	-0.686758	-0.967513	-0.345475	4.32803	-0.0688556	0.461917	0.999271	0.474381	0.99988	-0.82236
PWY-6317: galactose degradation I (Leloir pathway)|g__Citrobacter.s__Citrobacter_koseri	-0.506123	-0.83284	-0.381274	4.95354	-0.0688343	0.479498	0.999275	0.464469	0.99988	-0.661869
PWY-7184: pyrimidine deoxyribonucleotides de novo biosynthesis I|g__Pseudomonas.s__Pseudomonas_alcaliphila	-0.798365	-1.01263	-0.342315	4.34728	-0.0688332	0.519472	0.999269	0.515975	0.99988	-0.903949
PWY-6936: seleno-amino acid biosynthesis|g__Actinomyces.s__Actinomyces_viscosus	0.126185	-0.388928	-0.373277	5.13523	-0.0688227	0.565186	0.999322	0.559644	0.99988	-0.120831
PEPTIDOGLYCANSYN-PWY: peptidoglycan biosynthesis I (meso-diaminopimelate containing)|g__Bacteroides.s__Bacteroides_plebeius	-0.634469	-0.837496	-0.388427	5.34103	-0.0688197	0.530818	0.999281	0.507362	0.99988	-0.725241
PWY-7388: octanoyl-[acyl-carrier protein] biosynthesis (mitochondria, yeast)|g__Citrobacter.s__Citrobacter_freundii	-0.52301	-0.76833	-0.345181	4.76342	-0.0688193	0.476654	0.999269	0.462814	0.99988	-0.644098
PWY-6277: superpathway of 5-aminoimidazole ribonucleotide biosynthesis|g__Janthinobacterium.s__Janthinobacterium_lividum	-0.792576	-0.969657	-0.303544	4.42431	-0.0687944	0.485322	0.999269	0.497376	0.99988	-0.878399
THISYNARA-PWY: superpathway of thiamin diphosphate biosynthesis III (eukaryotes)|g__Enterobacter.s__Enterobacter_sp_638	-0.709698	-1.04616	-0.382039	4.37581	-0.068779	0.486973	0.999271	0.477693	0.99988	-0.882894
PWY-7219: adenosine ribonucleotides de novo biosynthesis|g__Parabacteroides.s__Parabacteroides_johnsonii	-0.658694	-0.389179	0.375855	4.99326	0.068775	0.446786	0.999269	0.503396	0.99988	-0.514593
PWY-6519: 8-amino-7-oxononanoate biosynthesis I|g__Bacteroides.s__Bacteroides_xylanisolvens	-0.658952	-0.9844	-0.389693	4.75877	-0.0687714	0.471394	0.999292	0.496798	0.99988	-0.810166
PWY-6277: superpathway of 5-aminoimidazole ribonucleotide biosynthesis|g__Lactobacillus.s__Lactobacillus_salivarius	0.0706453	-0.382852	-0.531644	6.05021	-0.0687711	0.589156	0.999276	0.552826	0.99988	-0.140425
PWY1G-0: mycothiol biosynthesis|g__Rhodococcus.s__Rhodococcus_sp_P27	-0.608398	-0.962792	-0.371703	4.7768	-0.0687686	0.464271	0.999321	0.477231	0.99988	-0.787348
METSYN-PWY: L-homoserine and L-methionine biosynthesis|g__Clostridium.s__Clostridium_sp_SS2_1	5.36394	6.13314	0.529681	7.18109	0.068754	0.57108	0.999272	0.547159	0.99988	5.88294
GLYCOL-GLYOXDEG-PWY: superpathway of glycol metabolism and degradation|g__Citrobacter.s__Citrobacter_koseri	-0.526313	-0.860441	-0.394586	4.85367	-0.068711	0.494614	0.99927	0.498086	0.99988	-0.683263
PWY-7219: adenosine ribonucleotides de novo biosynthesis|g__Faecalibacterium.s__Faecalibacterium_prausnitzii	0.417787	-0.102377	-0.594794	9.30578	-0.0687093	0.620557	0.9993	0.581599	0.99988	0.137566
PWY-6609: adenine and adenosine salvage III|g__Streptococcus.s__Streptococcus_australis	-0.144105	0.279357	0.403913	5.35955	0.068705	0.516938	0.999269	0.518805	0.99988	0.037364
PWY-6703: preQ0 biosynthesis|g__Bacteroides.s__Bacteroides_sp_D22	-0.785141	-0.973185	-0.335139	4.24955	-0.068699	0.498353	0.999274	0.480796	0.99988	-0.876729
PWY-5686: UMP biosynthesis|g__Microbacterium.s__Microbacterium_sp_UCD_TDU	-0.443307	-0.803262	-0.433282	5.56358	-0.0686877	0.509935	0.999292	0.520769	0.99988	-0.62615
PWY-7111: pyruvate fermentation to isobutanol (engineered)|g__Actinomyces.s__Actinomyces_turicensis	-0.979185	-0.730277	0.353989	4.4584	0.0686661	0.488124	0.999298	0.526446	0.99988	-0.851073
PWY-5188: tetrapyrrole biosynthesis I (from glutamate)|g__Enterobacter.s__Enterobacter_cloacae	-0.144341	0.13412	0.492223	6.20777	0.0686598	0.559874	0.999286	0.526893	0.99988	-0.0139915
PWYG-321: mycolate biosynthesis|g__Pseudomonas.s__Pseudomonas_alcaliphila	-0.660209	-1.0863	-0.333445	4.49156	-0.0686527	0.488673	0.999274	0.484756	0.99988	-0.880047
COA-PWY-1: coenzyme A biosynthesis II (mammalian)|g__Clostridium.s__Clostridium_sp_D5	-0.533074	-0.844741	-0.303953	4.48795	-0.0686435	0.522121	0.999269	0.507706	0.99988	-0.691388
PWY-5097: L-lysine biosynthesis VI|g__Erysipelotrichaceae_noname.s__Clostridium_spiroforme	0.500847	0.663037	0.516376	6.67668	0.0685789	0.617684	0.999274	0.614442	0.99988	0.57593
PWY-6386: UDP-N-acetylmuramoyl-pentapeptide biosynthesis II (lysine-containing)|g__Lactobacillus.s__Lactobacillus_saerimneri	-0.771319	-0.557088	0.414063	4.83504	0.0685697	0.468297	0.999269	0.487256	0.99988	-0.674746
PWY0-1298: superpathway of pyrimidine deoxyribonucleosides degradation|g__Peptostreptococcaceae_noname.s__Clostridium_bifermentans	-0.620329	-0.957484	-0.367491	4.42959	-0.0685609	0.441197	0.999269	0.450129	0.99988	-0.772503
PWY0-166: superpathway of pyrimidine deoxyribonucleotides de novo biosynthesis (E. coli)|g__Enterobacter.s__Enterobacter_sp_638	-0.63621	-0.907426	-0.340226	4.32311	-0.0685432	0.46273	0.999278	0.448512	0.99988	-0.755727
PWY-3001: superpathway of L-isoleucine biosynthesis I|g__Enterobacter.s__Enterobacter_sp_MGH_25	-0.74175	-1.02705	-0.380417	4.41546	-0.0685308	0.453401	0.999304	0.478628	0.99988	-0.897103
PANTO-PWY: phosphopantothenate biosynthesis I|g__Corynebacterium.s__Corynebacterium_durum	-0.701396	-0.464523	0.378599	4.66303	0.0685235	0.51671	0.999273	0.520122	0.99988	-0.58352
UDPNAGSYN-PWY: UDP-N-acetyl-D-glucosamine biosynthesis I|g__Citrobacter.s__Citrobacter_koseri	-0.47746	-0.789828	-0.35913	5.06062	-0.0685154	0.486076	0.999274	0.47339	0.99988	-0.653043
PWY-6609: adenine and adenosine salvage III|g__Eggerthella.s__Eggerthella_sp_1_3_56FAA	3.90051	4.00279	0.429249	5.81322	0.0685091	0.695414	0.999309	0.739002	0.99988	3.93766
PWY-5695: urate biosynthesis/inosine 5'-phosphate degradation|g__Bacteroides.s__Bacteroides_faecis	-0.0717664	-0.39229	-0.495273	6.25525	-0.0684953	0.589627	0.999269	0.562657	0.99988	-0.22932
PWY-6124: inosine-5'-phosphate biosynthesis II|g__Streptococcus.s__Streptococcus_vestibularis	4.28042	4.29292	-0.484252	6.08753	-0.0684953	0.547964	0.99928	0.665408	0.99988	4.28541
COA-PWY-1: coenzyme A biosynthesis II (mammalian)|g__Pediococcus.s__Pediococcus_lolii	-0.331689	-0.703266	-0.435575	5.87831	-0.068488	0.539318	0.999269	0.525762	0.99988	-0.518219
PWY-6121: 5-aminoimidazole ribonucleotide biosynthesis I|g__Lactobacillus.s__Lactobacillus_otakiensis	-0.638711	-0.403141	0.422565	5.14506	0.0684875	0.433914	0.999297	0.492857	0.99988	-0.518454
PWY-4981: L-proline biosynthesis II (from arginine)|g__Eubacterium.s__Eubacterium_ramulus	0.0582925	-0.274036	-0.399642	5.53849	-0.0684746	0.556536	0.999274	0.577624	0.99988	-0.112577
PWY-2942: L-lysine biosynthesis III|g__Microbacterium.s__Microbacterium_barkeri	-0.588121	-0.88224	-0.388536	4.65397	-0.0684695	0.466917	0.999293	0.465156	0.99988	-0.747552
COA-PWY-1: coenzyme A biosynthesis II (mammalian)|g__Actinomyces.s__Actinomyces_sp_ph3	-0.520723	-0.8664	-0.37434	4.48678	-0.0684674	0.461133	0.999275	0.492827	0.99988	-0.719871
PWY-5097: L-lysine biosynthesis VI|g__Agrobacterium.s__Agrobacterium_tumefaciens	-0.68632	-1.00261	-0.384839	4.50331	-0.0684581	0.485642	0.999273	0.511656	0.99988	-0.856163
PWY-7220: adenosine deoxyribonucleotides de novo biosynthesis II|g__Achromobacter.s__Achromobacter_piechaudii	-0.550173	-0.84415	-0.428631	5.25512	-0.0684246	0.436575	0.999269	0.49183	0.99988	-0.701535
PWY-5989: stearate biosynthesis II (bacteria and plants)|g__Pseudomonas.s__Pseudomonas_synxantha	-0.768602	-0.92494	-0.338549	4.23947	-0.0684206	0.473655	0.999272	0.470619	0.99988	-0.840862
PANTO-PWY: phosphopantothenate biosynthesis I|g__Actinomyces.s__Actinomyces_johnsonii	-0.503454	-0.859929	-0.331573	4.59229	-0.0684175	0.485919	0.999288	0.483146	0.99988	-0.669405
PWY-5097: L-lysine biosynthesis VI|g__Actinomyces.s__Actinomyces_sp_oral_taxon_172	-0.493801	-0.854286	-0.340123	4.65777	-0.068373	0.506991	0.999275	0.496624	0.99988	-0.665393
VALSYN-PWY: L-valine biosynthesis|g__Bilophila.s__Bilophila_wadsworthia	-0.484245	-0.163928	0.445104	5.85873	0.0683565	0.484864	0.999281	0.490156	0.99988	-0.34138
PWY0-162: superpathway of pyrimidine ribonucleotides de novo biosynthesis|g__Pseudomonas.s__Pseudomonas_alcaliphila	-0.737823	-0.986357	-0.353737	4.15356	-0.0683386	0.504349	0.999281	0.544492	0.99988	-0.854799
ILEUSYN-PWY: L-isoleucine biosynthesis I (from threonine)|g__Janthinobacterium.s__Janthinobacterium_lividum	-0.701783	-1.02161	-0.304887	4.33211	-0.0683163	0.484052	0.999295	0.470492	0.99988	-0.853292
BIOTIN-BIOSYNTHESIS-PWY: biotin biosynthesis I|g__Klebsiella.s__Klebsiella_pneumoniae	-0.190549	-0.478441	-0.439057	6.23802	-0.0683096	0.56292	0.999269	0.557564	0.99988	-0.331514
PWY0-1297: superpathway of purine deoxyribonucleosides degradation|g__Atopobium.s__Atopobium_parvulum	-0.668371	-0.931392	-0.355462	4.36926	-0.0683035	0.455704	0.999276	0.46246	0.99988	-0.799834
PWY-6387: UDP-N-acetylmuramoyl-pentapeptide biosynthesis I (meso-diaminopimelate containing)|g__Microbacterium.s__Microbacterium_sp_UCD_TDU	-0.41608	-0.806727	-0.426693	5.48836	-0.0682995	0.466909	0.999278	0.464409	0.99988	-0.621231
PWY-6385: peptidoglycan biosynthesis III (mycobacteria)|g__Enterobacter.s__Enterobacter_sp_638	-0.728166	-1.00253	-0.347753	4.45222	-0.0682914	0.513731	0.99927	0.505774	0.99988	-0.861666
CATECHOL-ORTHO-CLEAVAGE-PWY: catechol degradation to &beta;-ketoadipate|g__Pseudomonas.s__Pseudomonas_sp_CFT9	-0.758025	-1.1054	-0.40605	4.57638	-0.0682533	0.4675	0.999274	0.45831	0.99988	-0.934908
PWY-7197: pyrimidine deoxyribonucleotide phosphorylation|g__Actinomyces.s__Actinomyces_sp_oral_taxon_180	-0.453535	-0.772683	-0.368441	4.54521	-0.0681999	0.517069	0.999299	0.509428	0.99988	-0.619182
PWY-7220: adenosine deoxyribonucleotides de novo biosynthesis II|g__Bacteroides.s__Bacteroides_sp_9_1_42FAA	-0.0643686	0.225512	0.473055	7.03822	0.0681909	0.593088	0.999302	0.570335	0.99988	0.0650168
PWY-6122: 5-aminoimidazole ribonucleotide biosynthesis II|g__Pseudomonas.s__Pseudomonas_sp_CFT9	-0.753746	-1.03662	-0.404035	4.50371	-0.0681862	0.477374	0.999271	0.483125	0.99988	-0.876155
BRANCHED-CHAIN-AA-SYN-PWY: superpathway of branched amino acid biosynthesis|g__Bifidobacterium.s__Bifidobacterium_longum	9.81579	10.8385	0.31598	3.8891	0.0681862	0.835321	0.999305	0.720246	0.99988	10.0291
DAPLYSINESYN-PWY: L-lysine biosynthesis I|g__Janthinobacterium.s__Janthinobacterium_lividum	-0.773172	-0.947483	-0.341292	4.22561	-0.0681506	0.446513	0.999269	0.439275	0.99988	-0.855235
COA-PWY: coenzyme A biosynthesis I|g__Streptococcus.s__Streptococcus_mutans	2.13843	1.46738	-0.500569	7.13141	-0.0681476	0.630708	0.999276	0.644667	0.99988	1.73526
PWY-6703: preQ0 biosynthesis|g__Parabacteroides.s__Parabacteroides_sp_D13	-0.111071	-0.34664	-0.489486	5.36329	-0.0681382	0.519544	0.99932	0.552204	0.99988	-0.245544
PWY-7229: superpathway of adenosine nucleotides de novo biosynthesis I|g__Streptococcus.s__Streptococcus_salivarius	5.55119	6.26972	0.515071	6.82122	0.0681242	0.75441	0.999283	0.750745	0.99988	5.97785
PWY-7222: guanosine deoxyribonucleotides de novo biosynthesis II|g__Bacteroides.s__Bacteroides_cellulosilyticus	0.522621	-0.088187	-0.499577	7.09475	-0.0681081	0.657028	0.99932	0.59899	0.99988	0.243705
HISDEG-PWY: L-histidine degradation I|g__Peptoniphilus.s__Peptoniphilus_sp_oral_taxon_836	-0.910982	-0.691334	0.375755	4.607	0.068097	0.519216	0.999272	0.54711	0.99988	-0.807632
PWY0-1319: CDP-diacylglycerol biosynthesis II|g__Bacteroides.s__Bacteroides_plebeius	-0.423506	-0.833913	-0.377488	5.10522	-0.068088	0.53434	0.999286	0.504765	0.99988	-0.638232
PWY66-422: D-galactose degradation V (Leloir pathway)|g__Streptococcus.s__Streptococcus_gordonii	-0.256746	-0.492762	-0.351148	4.52861	-0.0680508	0.500036	0.999302	0.507876	0.99988	-0.386505
ARGSYN-PWY: L-arginine biosynthesis I (via L-ornithine)|g__Pseudomonas.s__Pseudomonas_sp_CF150	-0.670685	-0.961282	-0.389792	4.59538	-0.0680457	0.487574	0.999279	0.494836	0.99988	-0.829519
PWY-6277: superpathway of 5-aminoimidazole ribonucleotide biosynthesis|g__Eubacterium.s__Eubacterium_siraeum	0.806592	1.15701	0.461099	6.67668	0.0680366	0.623262	0.999273	0.642718	0.99988	0.981372
ARGSYN-PWY: L-arginine biosynthesis I (via L-ornithine)|g__Bifidobacterium.s__Bifidobacterium_longum	9.72106	10.7162	0.328155	3.91257	0.0679994	0.805169	0.999302	0.716846	0.99988	9.90567
PWY-6737: starch degradation V|g__Streptococcus.s__Streptococcus_infantarius	-0.667532	-0.468523	0.39486	5.14873	0.0679881	0.497794	0.999269	0.49993	0.99988	-0.573493
RHAMCAT-PWY: L-rhamnose degradation I|g__Faecalibacterium.s__Faecalibacterium_prausnitzii	-0.22694	-0.644089	-0.486049	5.7823	-0.0679688	0.621624	0.999311	0.503835	0.99988	-0.462168
PWY-7560: methylerythritol phosphate pathway II|g__Klebsiella.s__Klebsiella_pneumoniae	-0.357231	-0.670029	-0.415228	5.98161	-0.0679504	0.549062	0.999286	0.481245	0.99988	-0.52089
PWY-5100: pyruvate fermentation to acetate and lactate II|g__Propionibacterium.s__Propionibacterium_propionicum	-0.66796	-0.952942	-0.373712	4.22571	-0.0679453	0.462902	0.999269	0.466697	0.99988	-0.797246
DTDPRHAMSYN-PWY: dTDP-L-rhamnose biosynthesis I|g__Pseudomonas.s__Pseudomonas_sp_CFT9	-0.6393	-1.01977	-0.330039	4.49073	-0.0679327	0.417514	0.999269	0.455745	0.99988	-0.827785
PWY0-1319: CDP-diacylglycerol biosynthesis II|g__Citrobacter.s__Citrobacter_koseri	-0.603773	-0.956386	-0.42377	5.16649	-0.0679266	0.505094	0.999271	0.510349	0.99988	-0.760533
PWY-6124: inosine-5'-phosphate biosynthesis II|g__Enterobacter.s__Enterobacter_sp_MGH_25	-0.700593	-0.976319	-0.324882	4.51796	-0.0678973	0.509199	0.99928	0.49047	0.99988	-0.842322
PWY-5100: pyruvate fermentation to acetate and lactate II|g__Actinomyces.s__Actinomyces_oris	-0.292691	-0.721359	-0.374755	4.90648	-0.0678886	0.531104	0.999326	0.552343	0.99988	-0.494052
METSYN-PWY: L-homoserine and L-methionine biosynthesis|g__Streptococcus.s__Streptococcus_infantis	-0.645695	-0.990273	-0.368204	4.22212	-0.0678802	0.479223	0.999289	0.492242	0.99988	-0.843637
PEPTIDOGLYCANSYN-PWY: peptidoglycan biosynthesis I (meso-diaminopimelate containing)|g__Peptostreptococcaceae_noname.s__Clostridium_bartlettii	4.14454	2.44473	-0.418526	6.35907	-0.0678727	0.547975	0.999269	0.618015	0.99988	3.88633
PWY-6125: superpathway of guanosine nucleotides de novo biosynthesis II|g__Rothia.s__Rothia_dentocariosa	-0.759901	-0.974689	-0.361751	4.39373	-0.0678641	0.480499	0.999314	0.499915	0.99988	-0.861702
PWY-5686: UMP biosynthesis|g__Ruminococcaceae_noname.s__Ruminococcaceae_bacterium_D16	-0.424767	-0.109585	0.410058	4.99784	0.0678176	0.565456	0.999288	0.543499	0.99988	-0.281875
COA-PWY-1: coenzyme A biosynthesis II (mammalian)|g__Campylobacter.s__Campylobacter_gracilis	-0.721658	-0.870148	-0.349232	4.39364	-0.0677976	0.453194	0.999295	0.463638	0.99988	-0.798352
PWY-3841: folate transformations II|g__Pediococcus.s__Pediococcus_pentosaceus	-0.505078	-0.844153	-0.383173	4.6431	-0.0677944	0.518363	0.999269	0.486985	0.99988	-0.689459
PWY-7222: guanosine deoxyribonucleotides de novo biosynthesis II|g__Streptococcus.s__Streptococcus_sp_C150	-0.686189	-0.966548	-0.376821	4.37648	-0.0677607	0.474422	0.999269	0.473516	0.99988	-0.838724
PWY-7221: guanosine ribonucleotides de novo biosynthesis|g__Bacteroides.s__Bacteroides_vulgatus	6.56083	6.96077	0.457926	6.03394	0.0677601	0.723028	0.999272	0.641027	0.99988	6.68447
PWY0-1241: ADP-L-glycero-&beta;-D-manno-heptose biosynthesis|g__Klebsiella.s__Klebsiella_oxytoca	-0.761346	-0.467882	0.328484	4.65873	0.0677277	0.523938	0.999269	0.554401	0.99988	-0.623754
PWY-6609: adenine and adenosine salvage III|g__Streptococcus.s__Streptococcus_infantis	-0.715793	-0.881042	-0.302461	4.33075	-0.0677254	0.469818	0.999281	0.478929	0.99988	-0.808596
PWY0-1586: peptidoglycan maturation (meso-diaminopimelate containing)|g__Faecalibacterium.s__Faecalibacterium_prausnitzii	0.11022	-0.287177	-0.438189	6.56903	-0.0676868	0.622967	0.999327	0.527788	0.99988	-0.089403
PWY-6122: 5-aminoimidazole ribonucleotide biosynthesis II|g__Actinomyces.s__Actinomyces_johnsonii	-0.477979	-0.758568	-0.366607	4.62407	-0.0676731	0.562502	0.999269	0.550602	0.99988	-0.604583
PWY-6125: superpathway of guanosine nucleotides de novo biosynthesis II|g__Enterococcus.s__Enterococcus_faecium	-0.771296	-0.502748	0.434862	4.9957	0.0676447	0.517709	0.999291	0.507327	0.99988	-0.633473
COA-PWY-1: coenzyme A biosynthesis II (mammalian)|g__Coprobacillus.s__Coprobacillus_sp_D6	-0.677923	-0.480261	0.363226	5.00732	0.0676045	0.46024	0.999281	0.493941	0.99988	-0.588231
BRANCHED-CHAIN-AA-SYN-PWY: superpathway of branched amino acid biosynthesis|g__Enterococcus.s__Enterococcus_faecium	-0.156047	-0.409384	-0.372462	5.30193	-0.0676027	0.517387	0.999286	0.52042	0.99988	-0.28148
PWY-7400: L-arginine biosynthesis IV (archaebacteria)|g__Coprococcus.s__Coprococcus_catus	1.51878	1.11752	-0.48163	6.78801	-0.067601	0.666821	0.999274	0.658861	0.99988	1.35343
PWY-3001: superpathway of L-isoleucine biosynthesis I|g__Propionibacterium.s__Propionibacterium_propionicum	-0.672392	-0.87447	-0.303591	4.24811	-0.0675676	0.489697	0.999285	0.495957	0.99988	-0.769264
CENTFERM-PWY: pyruvate fermentation to butanoate|unclassified	7.02373	6.15933	-0.504909	6.91436	-0.0675666	0.788398	0.999279	0.591476	0.99988	6.62726
PANTO-PWY: phosphopantothenate biosynthesis I|g__Bacteroides.s__Bacteroides_sp_4_3_47FAA	-0.846871	-0.566669	0.373624	5.13954	0.0675408	0.401106	0.999296	0.493631	0.99988	-0.722209
PWY-5667: CDP-diacylglycerol biosynthesis I|g__Coprococcus.s__Coprococcus_sp_HPP0048	-0.842072	-0.658657	0.342706	4.58953	0.0675151	0.518786	0.99928	0.51143	0.99988	-0.759885
PWY-7222: guanosine deoxyribonucleotides de novo biosynthesis II|g__Alcaligenes.s__Alcaligenes_sp_EGD_AK7	-0.688647	-1.02573	-0.342679	4.41682	-0.0674956	0.424752	0.999287	0.485933	0.99988	-0.852138
COA-PWY-1: coenzyme A biosynthesis II (mammalian)|g__Lachnospiraceae_noname.s__Lachnospiraceae_bacterium_2_1_58FAA	-0.436951	-0.240699	0.432421	5.9652	0.0674805	0.550783	0.999269	0.594778	0.99988	-0.349575
PWY-2942: L-lysine biosynthesis III|g__Actinomyces.s__Actinomyces_sp_ICM39	-0.623807	-0.883251	-0.346481	4.28495	-0.0674726	0.469981	0.999287	0.452883	0.99988	-0.749324
BRANCHED-CHAIN-AA-SYN-PWY: superpathway of branched amino acid biosynthesis|g__Lactococcus.s__Lactococcus_lactis	3.07637	2.41152	-0.452061	6.23276	-0.06743	0.631654	0.999271	0.661551	0.99988	2.7664
PWY-5367: petroselinate biosynthesis|g__Eubacterium.s__Eubacterium_rectale	4.39648	3.62197	-0.629968	8.28049	-0.0674031	0.723514	0.999286	0.731606	0.99988	4.04638
NONMEVIPP-PWY: methylerythritol phosphate pathway I|g__Coprobacillus.s__Coprobacillus_sp_29_1	-0.751647	-0.542099	0.386862	4.89705	0.0673951	0.509763	0.99928	0.529793	0.99988	-0.64642
PWY-5695: urate biosynthesis/inosine 5'-phosphate degradation|g__Bacteroides.s__Bacteroides_stercoris	-0.242245	0.0168045	0.533813	7.00648	0.067367	0.528793	0.999277	0.564143	0.99988	-0.104343
PWY-6122: 5-aminoimidazole ribonucleotide biosynthesis II|g__Streptococcus.s__Streptococcus_parasanguinis	5.03379	5.29717	0.459973	7.09383	0.0673609	0.740917	0.999319	0.711673	0.99988	5.14042
PWY-7220: adenosine deoxyribonucleotides de novo biosynthesis II|g__Microbacterium.s__Microbacterium_sp_UCD_TDU	-0.368725	-0.788473	-0.378599	5.7791	-0.0673604	0.496353	0.999269	0.52298	0.99988	-0.543941
DAPLYSINESYN-PWY: L-lysine biosynthesis I|g__Atopobium.s__Atopobium_sp_ICM58	0.021187	-0.359563	-0.402225	4.96212	-0.0673361	0.536548	0.999326	0.549894	0.99988	-0.192181
BRANCHED-CHAIN-AA-SYN-PWY: superpathway of branched amino acid biosynthesis|g__Citrobacter.s__Citrobacter_koseri	-0.479233	-0.822707	-0.433736	5.1541	-0.0673145	0.460354	0.999293	0.484403	0.99988	-0.640197
THRESYN-PWY: superpathway of L-threonine biosynthesis|g__Actinomyces.s__Actinomyces_graevenitzii	-0.394615	-0.646606	-0.393217	4.77701	-0.0673061	0.533505	0.999281	0.542348	0.99988	-0.537656
PWY-5695: urate biosynthesis/inosine 5'-phosphate degradation|g__Actinomyces.s__Actinomyces_sp_oral_taxon_180	-0.555616	-0.89784	-0.336853	4.42222	-0.0673037	0.542178	0.999311	0.523325	0.99988	-0.704062
GLCMANNANAUT-PWY: superpathway of N-acetylglucosamine, N-acetylmannosamine and N-acetylneuraminate degradation|g__Enterococcus.s__Enterococcus_gallinarum	-0.0987952	-0.423731	-0.386528	6.34208	-0.0672985	0.562019	0.999326	0.53202	0.99988	-0.255823
PWY-6121: 5-aminoimidazole ribonucleotide biosynthesis I|g__Pediococcus.s__Pediococcus_lolii	-0.460169	-0.836102	-0.433269	5.5739	-0.0672844	0.478138	0.999287	0.465245	0.99988	-0.626691
PWY-5097: L-lysine biosynthesis VI|g__Bacteroides.s__Bacteroides_sp_2_1_56FAA	-0.472148	-0.730659	-0.392776	4.89281	-0.0672685	0.521422	0.999274	0.506472	0.99988	-0.58401
COA-PWY-1: coenzyme A biosynthesis II (mammalian)|g__Actinomyces.s__Actinomyces_sp_ICM47	1.31151	1.05453	-0.453723	6.01195	-0.0672346	0.619626	0.999273	0.653384	0.99988	1.18827
UNINTEGRATED|g__Alistipes.s__Alistipes_shahii	1.1083	2.28186	1.00248	16.8974	0.0672299	0.479246	0.999269	0.468869	0.99988	1.58222
PWY-7219: adenosine ribonucleotides de novo biosynthesis|g__Gemella.s__Gemella_sanguinis	-0.339381	-0.769139	-0.384455	4.83325	-0.0672174	0.530352	0.999269	0.531394	0.99988	-0.555118
DAPLYSINESYN-PWY: L-lysine biosynthesis I|g__Brevundimonas.s__Brevundimonas_diminuta	-0.646003	-1.03073	-0.336263	4.44417	-0.0672072	0.499806	0.999312	0.496799	0.99988	-0.815063
UNINTEGRATED|g__Parabacteroides.s__Parabacteroides_goldsteinii	-0.0920831	-0.553138	-0.659595	7.65069	-0.0671842	0.319552	0.999269	0.480921	0.99988	-0.355773
UNINTEGRATED|g__Ruminococcus.s__Ruminococcus_bromii	9.92366	0.985011	-1.19865	19.5638	-0.0671717	0.431493	0.999269	0.404028	0.99988	1.73398
PWY-5695: urate biosynthesis/inosine 5'-phosphate degradation|g__Peptostreptococcaceae_noname.s__Clostridium_bartlettii	4.06717	3.58761	-0.47842	6.44441	-0.0671265	0.559246	0.999269	0.674706	0.99988	3.91302
PWY-6386: UDP-N-acetylmuramoyl-pentapeptide biosynthesis II (lysine-containing)|g__Dysgonomonas.s__Dysgonomonas_mossii	-0.659205	-0.939454	-0.391513	4.55176	-0.0671261	0.45155	0.999269	0.482118	0.99988	-0.797323
PWY-5097: L-lysine biosynthesis VI|g__Brevundimonas.s__Brevundimonas_diminuta	-0.725714	-1.00291	-0.356356	4.44934	-0.0671139	0.496755	0.999277	0.514834	0.99988	-0.867904
VALSYN-PWY: L-valine biosynthesis|g__Enterococcus.s__Enterococcus_italicus	-0.764126	-1.00541	-0.353811	4.37957	-0.0671078	0.475625	0.999269	0.475625	0.99988	-0.892742
PWY-6700: queuosine biosynthesis|g__Pseudomonas.s__Pseudomonas_mendocina	-0.758958	-1.0702	-0.363145	4.50667	-0.0670913	0.493686	0.999296	0.488226	0.99988	-0.914904
PWY-6121: 5-aminoimidazole ribonucleotide biosynthesis I|g__Enterococcus.s__Enterococcus_durans	0.815926	0.262354	-0.523224	7.53488	-0.0670854	0.61231	0.99927	0.635223	0.99988	0.519607
PWY-6123: inosine-5'-phosphate biosynthesis I|g__Streptococcus.s__Streptococcus_vestibularis	3.47963	2.30211	-0.43205	6.09418	-0.0670785	0.614359	0.999281	0.619401	0.99988	3.25505
PWY-5856: ubiquinol-9 biosynthesis (prokaryotic)|g__Pseudomonas.s__Pseudomonas_synxantha	-0.755223	-1.08535	-0.33333	4.54946	-0.0670784	0.452117	0.999279	0.486044	0.99988	-0.917464
SER-GLYSYN-PWY: superpathway of L-serine and glycine biosynthesis I|g__Citrobacter.s__Citrobacter_koseri	-0.556187	-0.988601	-0.367262	4.99889	-0.0670737	0.464187	0.999269	0.472019	0.99988	-0.752196
PWY-7208: superpathway of pyrimidine nucleobases salvage|g__Streptococcus.s__Streptococcus_sobrinus	-0.551527	-0.900505	-0.361786	4.70995	-0.0670722	0.513416	0.999276	0.503916	0.99988	-0.717234
PWY-5136: fatty acid &beta;-oxidation II (peroxisome)|g__Rhodococcus.s__Rhodococcus_erythropolis	-0.450421	-0.740955	-0.421683	5.65592	-0.0670557	0.489156	0.999276	0.490773	0.99988	-0.576401
PWY66-389: phytol degradation|g__Rhodococcus.s__Rhodococcus_erythropolis	-0.45558	-0.698207	-0.373223	5.52268	-0.0670473	0.502852	0.999273	0.523673	0.99988	-0.58759
PWY-5097: L-lysine biosynthesis VI|g__Pediococcus.s__Pediococcus_pentosaceus	-0.502487	-0.839622	-0.375888	4.66423	-0.0670471	0.531725	0.999285	0.48725	0.99988	-0.670636
LACTOSECAT-PWY: lactose and galactose degradation I|g__Lactococcus.s__Lactococcus_raffinolactis	-0.701003	-1.02866	-0.414401	4.70361	-0.0670286	0.45875	0.999269	0.467769	0.99988	-0.875007
GALACT-GLUCUROCAT-PWY: superpathway of hexuronide and hexuronate degradation|g__Faecalibacterium.s__Faecalibacterium_prausnitzii	0.408594	-0.138778	-0.615912	9.50307	-0.0670228	0.624675	0.999283	0.590233	0.99988	0.121743
PWY-5857: ubiquinol-10 biosynthesis (prokaryotic)|g__Klebsiella.s__Klebsiella_sp_OBRC7	-0.746073	-0.954857	-0.282299	4.29937	-0.0670196	0.519459	0.999269	0.541367	0.99988	-0.8451
METSYN-PWY: L-homoserine and L-methionine biosynthesis|g__Lactococcus.s__Lactococcus_raffinolactis	-0.734478	-1.02587	-0.413495	4.45672	-0.0670075	0.48396	0.999272	0.476033	0.99988	-0.877034
BRANCHED-CHAIN-AA-SYN-PWY: superpathway of branched amino acid biosynthesis|g__Pseudomonas.s__Pseudomonas_mendocina	-0.630695	-0.883339	-0.370357	4.444	-0.0670072	0.447425	0.999298	0.482224	0.99988	-0.753908
PWY-5173: superpathway of acetyl-CoA biosynthesis|g__Streptococcus.s__Streptococcus_sanguinis	0.378609	0.826841	0.380714	4.94451	0.0669915	0.552562	0.999273	0.598733	0.99988	0.582614
PWY-6387: UDP-N-acetylmuramoyl-pentapeptide biosynthesis I (meso-diaminopimelate containing)|g__Enterococcus.s__Enterococcus_faecium	-0.0646104	0.225934	0.438207	5.78565	0.0669782	0.552189	0.999302	0.564257	0.99988	0.0562509
PWY-4981: L-proline biosynthesis II (from arginine)|g__Actinomyces.s__Actinomyces_sp_oral_taxon_848	-0.622952	-0.879717	-0.303168	4.37617	-0.0669708	0.497042	0.999269	0.4887	0.99988	-0.762203
PPGPPMET-PWY: ppGpp biosynthesis|g__Arthrobacter.s__Arthrobacter_arilaitensis	-0.751181	-1.03518	-0.299313	4.45638	-0.066969	0.485142	0.999274	0.521407	0.99988	-0.89212
PWY-7357: thiamin formation from pyrithiamine and oxythiamine (yeast)|g__Clostridium.s__Clostridium_sp_MSTE9	-0.669965	-1.03208	-0.38036	4.75118	-0.0669654	0.47709	0.999269	0.478391	0.99988	-0.835003
PWY-5667: CDP-diacylglycerol biosynthesis I|g__Clostridium.s__Clostridium_sp_D5	-0.593492	-0.783731	-0.349957	4.50511	-0.0669595	0.510654	0.999274	0.515264	0.99988	-0.685326
PWY-5667: CDP-diacylglycerol biosynthesis I|g__Leuconostoc.s__Leuconostoc_citreum	-0.7824	-1.04525	-0.379353	4.42287	-0.0669589	0.458759	0.999274	0.490234	0.99988	-0.917595
PANTO-PWY: phosphopantothenate biosynthesis I|g__Bacteroides.s__Bacteroides_stercoris	-0.208349	0.00628459	0.421107	6.97838	0.0669553	0.582392	0.999287	0.590985	0.99988	-0.105431
PWY-6126: superpathway of adenosine nucleotides de novo biosynthesis II|g__Peptostreptococcaceae_noname.s__Clostridium_bifermentans	-0.650366	-0.989724	-0.395036	4.53938	-0.0669462	0.494602	0.999327	0.521044	0.99988	-0.794785
PWY-5856: ubiquinol-9 biosynthesis (prokaryotic)|g__Pseudomonas.s__Pseudomonas_mandelii	-0.440406	-0.678707	-0.434203	5.67946	-0.0669449	0.533356	0.99929	0.530013	0.99988	-0.561167
PWY-5857: ubiquinol-10 biosynthesis (prokaryotic)|g__Pseudomonas.s__Pseudomonas_sp_CF150	-0.73962	-1.02969	-0.387238	4.64576	-0.0669425	0.49977	0.999274	0.518234	0.99988	-0.887733
PWY-5667: CDP-diacylglycerol biosynthesis I|g__Peptoniphilus.s__Peptoniphilus_lacrimalis	-0.795942	-0.556147	0.357416	4.42827	0.0668737	0.49079	0.999269	0.508252	0.99988	-0.67956
TRPSYN-PWY: L-tryptophan biosynthesis|g__Bacteroides.s__Bacteroides_sp_2_1_56FAA	-0.380258	-0.66324	-0.408066	5.34351	-0.0668193	0.575351	0.99927	0.580727	0.99988	-0.502678
PWY0-1319: CDP-diacylglycerol biosynthesis II|g__Ruminococcus.s__Ruminococcus_sp_5_1_39BFAA	7.83811	8.88445	-0.585034	7.2817	-0.066808	0.799146	0.999286	0.75362	0.99988	8.73193
PENTOSE-P-PWY: pentose phosphate pathway|g__Rhodococcus.s__Rhodococcus_erythropolis	-0.056906	-0.451082	-0.522679	7.18723	-0.0667553	0.403364	0.999281	0.498932	0.99988	-0.229976
PWY-7254: TCA cycle VII (acetate-producers)|unclassified	6.38756	2.45111	-0.567731	8.54835	-0.0667394	0.463947	0.999269	0.594711	0.99988	6.26109
PWY-6385: peptidoglycan biosynthesis III (mycobacteria)|g__Agrobacterium.s__Agrobacterium_tumefaciens	-0.633458	-0.982582	-0.341392	4.45863	-0.0667182	0.466479	0.999269	0.480584	0.99988	-0.811699
HISTSYN-PWY: L-histidine biosynthesis|g__Citrobacter.s__Citrobacter_koseri	-0.599738	-0.928892	-0.335952	5.02044	-0.0667005	0.521543	0.99932	0.492191	0.99988	-0.74497
PWY-6703: preQ0 biosynthesis|g__Pseudomonas.s__Pseudomonas_sp_CFT9	-0.662991	-0.980347	-0.384878	4.62168	-0.0666934	0.451538	0.99928	0.460702	0.99988	-0.819084
ARO-PWY: chorismate biosynthesis I|g__Ruminococcus.s__Ruminococcus_sp_5_1_39BFAA	7.83269	9.00209	-0.546563	7.18036	-0.0666586	0.757539	0.999273	0.771787	0.99988	8.81697
NAD-BIOSYNTHESIS-II: NAD salvage pathway II|g__Citrobacter.s__Citrobacter_koseri	-0.546852	-0.837422	-0.361144	4.96791	-0.0666562	0.459311	0.999281	0.472596	0.99988	-0.703828
PWY-5667: CDP-diacylglycerol biosynthesis I|g__Peptostreptococcaceae_noname.s__Clostridium_bifermentans	-0.655458	-1.01222	-0.354326	4.44312	-0.0666403	0.42095	0.999279	0.45622	0.99988	-0.835453
VALSYN-PWY: L-valine biosynthesis|g__Bacteroides.s__Bacteroides_sp_2_2_4	-0.564537	-0.345944	0.380837	5.35565	0.0666389	0.505636	0.999339	0.521526	0.99988	-0.473116
PWY-6700: queuosine biosynthesis|g__Janthinobacterium.s__Janthinobacterium_lividum	-0.765207	-0.999822	-0.327993	4.48363	-0.0666383	0.487147	0.999294	0.494051	0.99988	-0.886006
PANTO-PWY: phosphopantothenate biosynthesis I|g__Peptostreptococcaceae_noname.s__Clostridium_bifermentans	-0.734397	-1.0055	-0.313367	4.46531	-0.0666118	0.466874	0.999272	0.47534	0.99988	-0.877065
NONOXIPENT-PWY: pentose phosphate pathway (non-oxidative branch)|g__Coprobacillus.s__Coprobacillus_sp_29_1	-0.632228	-0.510933	0.324836	5.10014	0.0666091	0.47389	0.99927	0.482369	0.99988	-0.586003
PWY-2942: L-lysine biosynthesis III|g__Bacteroides.s__Bacteroides_sp_1_1_14	0.230401	0.542407	0.413235	5.90096	0.0666078	0.611054	0.999281	0.622039	0.99988	0.382616
PWY-5989: stearate biosynthesis II (bacteria and plants)|g__Pseudomonas.s__Pseudomonas_sp_CFT9	-0.774316	-1.00779	-0.392667	4.53091	-0.066603	0.46315	0.999271	0.481474	0.99988	-0.893165
PWY-5100: pyruvate fermentation to acetate and lactate II|g__Lactobacillus.s__Lactobacillus_otakiensis	-0.759993	-0.5772	0.378984	4.94166	0.0665859	0.452139	0.999269	0.547862	0.99988	-0.674569
PWY-6386: UDP-N-acetylmuramoyl-pentapeptide biosynthesis II (lysine-containing)|g__Ruminococcus.s__Ruminococcus_sp_5_1_39BFAA	7.77875	9.15439	-0.563157	7.87869	-0.0665795	0.730891	0.999297	0.732804	0.99988	9.00818
PWY-6386: UDP-N-acetylmuramoyl-pentapeptide biosynthesis II (lysine-containing)|g__Peptoniphilus.s__Peptoniphilus_sp_oral_taxon_836	-0.834001	-0.586952	0.357193	4.31513	0.0665535	0.456728	0.999271	0.463449	0.99988	-0.690623
PWY-6163: chorismate biosynthesis from 3-dehydroquinate|g__Pseudomonas.s__Pseudomonas_sp_CF150	-0.571916	-1.02148	-0.372408	4.56994	-0.0665479	0.47677	0.99929	0.494312	0.99988	-0.805491
PWY-6628: superpathway of L-phenylalanine biosynthesis|g__Streptococcus.s__Streptococcus_downei	-0.549236	-0.84372	-0.315472	4.80296	-0.066545	0.543406	0.999277	0.507124	0.99988	-0.713671
PWY-7228: superpathway of guanosine nucleotides de novo biosynthesis I|g__Clostridium.s__Clostridium_celatum	-0.566904	-0.850615	-0.35116	4.95468	-0.0665289	0.50374	0.999269	0.484328	0.99988	-0.7035
PWY0-1297: superpathway of purine deoxyribonucleosides degradation|g__Lactobacillus.s__Lactobacillus_casei_paracasei	8.28835	7.65158	-0.436702	6.34571	-0.0665187	0.79035	0.999276	0.603289	0.99988	8.13229
PWY-6386: UDP-N-acetylmuramoyl-pentapeptide biosynthesis II (lysine-containing)|g__Anaerostipes.s__Anaerostipes_sp_3_2_56FAA	-0.454427	-0.251245	0.378957	5.29921	0.0665096	0.497075	0.999269	0.541977	0.99988	-0.367963
PWY-7197: pyrimidine deoxyribonucleotide phosphorylation|g__Janthinobacterium.s__Janthinobacterium_lividum	-0.635931	-0.97915	-0.350189	4.35419	-0.0664717	0.497234	0.999277	0.50236	0.99988	-0.810524
PWY-7234: inosine-5'-phosphate biosynthesis III|g__Agrobacterium.s__Agrobacterium_tumefaciens	-0.664821	-0.998214	-0.369137	4.63124	-0.0664605	0.476446	0.999277	0.495401	0.99988	-0.861891
PEPTIDOGLYCANSYN-PWY: peptidoglycan biosynthesis I (meso-diaminopimelate containing)|g__Bacteroides.s__Bacteroides_xylanisolvens	0.760796	0.0855075	-0.483985	6.04497	-0.0664426	0.597138	0.999293	0.589491	0.99988	0.392462
PWY-6385: peptidoglycan biosynthesis III (mycobacteria)|g__Bifidobacterium.s__Bifidobacterium_animalis	-0.374322	-0.185652	0.460785	6.04367	0.066435	0.522359	0.999269	0.524419	0.99988	-0.28532
PEPTIDOGLYCANSYN-PWY: peptidoglycan biosynthesis I (meso-diaminopimelate containing)|g__Rothia.s__Rothia_dentocariosa	-0.667884	-1.00312	-0.343527	4.31196	-0.0664167	0.47588	0.999274	0.469311	0.99988	-0.855437
PWY-6387: UDP-N-acetylmuramoyl-pentapeptide biosynthesis I (meso-diaminopimelate containing)|g__Bacteroides.s__Bacteroides_sp_2_1_56FAA	-0.437718	-0.655867	-0.38562	5.342	-0.0664019	0.539033	0.999269	0.522948	0.99988	-0.549917
PWY-7357: thiamin formation from pyrithiamine and oxythiamine (yeast)|g__Enterococcus.s__Enterococcus_sp_7L76	0.139287	-0.253594	-0.410413	5.8108	-0.0663955	0.57488	0.999269	0.585027	0.99988	-0.0555178
PWY-5667: CDP-diacylglycerol biosynthesis I|g__Pseudomonas.s__Pseudomonas_sp_CFT9	-0.71276	-0.989336	-0.389641	4.54736	-0.0663862	0.450984	0.999269	0.475582	0.99988	-0.858199
PWY-5097: L-lysine biosynthesis VI|g__Lactobacillus.s__Lactobacillus_casei_paracasei	8.42315	7.78156	-0.497548	6.10299	-0.0663763	0.703505	0.999287	0.623772	0.99988	8.24776
PWY-5695: urate biosynthesis/inosine 5'-phosphate degradation|g__Bacteroides.s__Bacteroides_nordii	-0.809121	-0.645758	0.359096	4.42898	0.0663523	0.494774	0.999298	0.493388	0.99988	-0.724095
PWY-6125: superpathway of guanosine nucleotides de novo biosynthesis II|g__Leuconostoc.s__Leuconostoc_citreum	-0.691731	-0.983225	-0.371686	4.30033	-0.066295	0.446004	0.999325	0.46578	0.99988	-0.836735
PWY-6609: adenine and adenosine salvage III|g__Klebsiella.s__Klebsiella_oxytoca	-0.643205	-0.860388	-0.393065	4.60398	-0.0662863	0.462253	0.99927	0.470916	0.99988	-0.749569
PWY-4242: pantothenate and coenzyme A biosynthesis III|g__Lactobacillus.s__Lactobacillus_oris	-0.242874	-0.621552	-0.417985	5.59785	-0.0662861	0.564516	0.999314	0.510224	0.99988	-0.432795
PWY-5097: L-lysine biosynthesis VI|g__Enterococcus.s__Enterococcus_gallinarum	-0.107866	-0.434243	-0.515183	6.45923	-0.0662791	0.633613	0.999285	0.574854	0.99988	-0.268014
PWY-6277: superpathway of 5-aminoimidazole ribonucleotide biosynthesis|g__Clostridium.s__Clostridium_sp_MSTE9	-0.825081	-0.991133	-0.313647	4.49894	-0.0662758	0.530905	0.999281	0.541881	0.99988	-0.910901
PWY-5431: aromatic compounds degradation via &beta;-ketoadipate|g__Pseudomonas.s__Pseudomonas_sp_M1	-1.04805	-0.699561	0.326064	4.4094	0.0662389	0.46641	0.99928	0.46845	0.99988	-0.875176
UNINTEGRATED|g__Clostridium.s__Clostridium_sp_KLE_1755	-0.813321	-0.465319	0.519801	5.28274	0.0662388	0.242668	0.999269	0.463608	0.99988	-0.685343
TRPSYN-PWY: L-tryptophan biosynthesis|g__Pseudomonas.s__Pseudomonas_alcaliphila	-0.678745	-0.935618	-0.334443	4.29345	-0.0661713	0.500746	0.999275	0.507589	0.99988	-0.818038
PWY-5989: stearate biosynthesis II (bacteria and plants)|g__Pseudomonas.s__Pseudomonas_sp_CF150	-0.692385	-0.987502	-0.353858	4.53643	-0.066171	0.479277	0.999278	0.482675	0.99988	-0.826346
ARO-PWY: chorismate biosynthesis I|g__Clostridium.s__Clostridium_sp_D5	-0.786072	-1.03761	-0.350661	4.28667	-0.0661653	0.484865	0.999278	0.516818	0.99988	-0.905003
PWY-7220: adenosine deoxyribonucleotides de novo biosynthesis II|g__Rahnella.s__Rahnella_aquatilis	-0.67198	-0.976941	-0.312984	4.39138	-0.0661596	0.473629	0.999269	0.477274	0.99988	-0.840827
PWY-6609: adenine and adenosine salvage III|g__Streptococcus.s__Streptococcus_sp_BS35b	-0.780667	-0.974292	-0.329759	4.47407	-0.0661504	0.521653	0.999279	0.546764	0.99988	-0.88361
PWY-6936: seleno-amino acid biosynthesis|g__Actinomyces.s__Actinomyces_sp_oral_taxon_180	-0.457254	-0.76244	-0.319677	4.4124	-0.0661288	0.478492	0.999293	0.493568	0.99988	-0.614035
PWY-3781: aerobic respiration I (cytochrome c)|g__Pseudomonas.s__Pseudomonas_sp_GM25	-0.640891	-0.980796	-0.332941	4.64295	-0.0661277	0.467969	0.999273	0.488183	0.99988	-0.824767
PWY-6147: 6-hydroxymethyl-dihydropterin diphosphate biosynthesis I|g__Citrobacter.s__Citrobacter_freundii	-0.506999	-0.779488	-0.335158	4.54907	-0.066098	0.471257	0.999296	0.465571	0.99988	-0.644181
METSYN-PWY: L-homoserine and L-methionine biosynthesis|g__Streptococcus.s__Streptococcus_sobrinus	-0.510765	-0.871312	-0.347095	4.81141	-0.0660864	0.527956	0.999269	0.506152	0.99988	-0.681051
UNINTEGRATED|g__Ruminococcus.s__Ruminococcus_sp	18.1663	17.472	-1.10374	18.4714	-0.0660758	0.594538	0.999269	0.270885	0.99988	17.5799
PWY-7221: guanosine ribonucleotides de novo biosynthesis|g__Actinomyces.s__Actinomyces_sp_ph3	-0.561342	-0.849455	-0.358148	4.65136	-0.0660727	0.477923	0.99928	0.5113	0.99988	-0.715383
PWY-7383: anaerobic energy metabolism (invertebrates, cytosol)|g__Rhodococcus.s__Rhodococcus_sp_P27	-0.494188	-0.840051	-0.372041	4.97086	-0.066061	0.492429	0.999278	0.516198	0.99988	-0.66738
PWY-5097: L-lysine biosynthesis VI|g__Erysipelotrichaceae_noname.s__Clostridium_innocuum	-0.801283	-0.653975	0.367329	4.58683	0.0660605	0.504979	0.999271	0.48619	0.99988	-0.737366
COMPLETE-ARO-PWY: superpathway of aromatic amino acid biosynthesis|g__Streptococcus.s__Streptococcus_downei	-0.470848	-0.866417	-0.357855	4.94039	-0.066038	0.553142	0.999269	0.528485	0.99988	-0.668676
PWY-5920: superpathway of heme biosynthesis from glycine|g__Arthrobacter.s__Arthrobacter_arilaitensis	-0.750298	-1.03193	-0.373616	4.36387	-0.0660142	0.450628	0.999274	0.50378	0.99988	-0.879329
PWY-7279: aerobic respiration II (cytochrome c) (yeast)|g__Brevundimonas.s__Brevundimonas_diminuta	-0.60406	-0.8473	-0.352494	5.27427	-0.0659957	0.477936	0.999269	0.494235	0.99988	-0.727783
PWY-7663: gondoate biosynthesis (anaerobic)|g__Alcaligenes.s__Alcaligenes_sp_HPC1271	-0.667704	-1.04433	-0.377076	4.56012	-0.0659954	0.498801	0.999271	0.506489	0.99988	-0.864239
DTDPRHAMSYN-PWY: dTDP-L-rhamnose biosynthesis I|g__Atopobium.s__Atopobium_parvulum	-0.414823	-0.795478	-0.343169	4.30215	-0.0659822	0.461583	0.999276	0.49289	0.99988	-0.616891
PWY-5989: stearate biosynthesis II (bacteria and plants)|g__Pseudomonas.s__Pseudomonas_alcaliphila	-0.746431	-0.88445	-0.308983	4.45195	-0.0659793	0.443486	0.999285	0.43967	0.99988	-0.808162
PWY0-162: superpathway of pyrimidine ribonucleotides de novo biosynthesis|g__Klebsiella.s__Klebsiella_pneumoniae	-0.233734	-0.573741	-0.459674	6.26539	-0.0659563	0.577602	0.999326	0.536309	0.99988	-0.409333
PWY-6277: superpathway of 5-aminoimidazole ribonucleotide biosynthesis|g__Eggerthella.s__Eggerthella_sp_1_3_56FAA	4.42938	4.60076	0.414704	5.2268	0.0659469	0.637961	0.999275	0.650576	0.99988	4.50316
PWY-6700: queuosine biosynthesis|g__Staphylococcus.s__Staphylococcus_aureus	-0.85595	-0.643505	0.309825	4.37445	0.0658807	0.48582	0.999287	0.504184	0.99988	-0.760304
HEMESYN2-PWY: heme biosynthesis II (anaerobic)|g__Pseudomonas.s__Pseudomonas_sp_CFT9	-0.728032	-0.963378	-0.340404	4.52291	-0.0658799	0.444704	0.999271	0.480979	0.99988	-0.844895
PWY-621: sucrose degradation III (sucrose invertase)|g__Anaerostipes.s__Anaerostipes_hadrus	5.67073	6.5829	0.486745	7.37422	0.0658727	0.575885	0.999273	0.631374	0.99988	6.39596
PWY-2942: L-lysine biosynthesis III|g__Coprobacillus.s__Coprobacillus_sp_29_1	-0.541153	-0.349575	0.411623	5.07515	0.0658681	0.49741	0.999316	0.523222	0.99988	-0.44004
P101-PWY: ectoine biosynthesis|g__Rhodococcus.s__Rhodococcus_erythropolis	-0.0217141	-0.39423	-0.489837	7.52147	-0.0658619	0.404235	0.999272	0.495123	0.99988	-0.235521
PWY66-409: superpathway of purine nucleotide salvage|g__Citrobacter.s__Citrobacter_freundii	-0.452958	-0.782667	-0.391085	4.89655	-0.0658524	0.527384	0.99928	0.513513	0.99988	-0.619115
PEPTIDOGLYCANSYN-PWY: peptidoglycan biosynthesis I (meso-diaminopimelate containing)|g__Pseudomonas.s__Pseudomonas_mendocina	-0.672526	-0.948218	-0.298802	4.42314	-0.0658501	0.499198	0.999269	0.479452	0.99988	-0.794853
DTDPRHAMSYN-PWY: dTDP-L-rhamnose biosynthesis I|g__Lactobacillus.s__Lactobacillus_reuteri	-0.609234	-0.898472	-0.347606	4.32227	-0.0658499	0.5001	0.999281	0.525214	0.99988	-0.760438
PWY-5659: GDP-mannose biosynthesis|g__Actinomyces.s__Actinomyces_sp_oral_taxon_448	0.910561	0.379006	-0.380941	4.84739	-0.0658175	0.545697	0.999279	0.582705	0.99988	0.654575
GLYCOGENSYNTH-PWY: glycogen biosynthesis I (from ADP-D-Glucose)|g__Enterobacter.s__Enterobacter_aerogenes	-0.914083	-0.644299	0.370099	4.71599	0.0658007	0.474101	0.999273	0.49633	0.99988	-0.783966
ARO-PWY: chorismate biosynthesis I|g__Streptococcus.s__Streptococcus_salivarius	6.19951	5.77865	-0.445612	6.02241	-0.0657389	0.75353	0.999301	0.666174	0.99988	5.98347
PWY-5695: urate biosynthesis/inosine 5'-phosphate degradation|g__Haemophilus.s__Haemophilus_parainfluenzae	-0.481993	-0.266152	0.346784	4.77892	0.0657241	0.519893	0.999272	0.528784	0.99988	-0.380429
PWY-7219: adenosine ribonucleotides de novo biosynthesis|g__Streptococcus.s__Streptococcus_parasanguinis	5.94506	6.33899	0.502883	7.51894	0.0657192	0.747345	0.999295	0.617132	0.99988	6.06177
PWY-5686: UMP biosynthesis|g__Clostridium.s__Clostridium_sp_KLE_1755	-0.893817	-0.602427	0.316903	4.30639	0.0656935	0.467158	0.999269	0.468491	0.99988	-0.752842
PWY-724: superpathway of L-lysine, L-threonine and L-methionine biosynthesis II|g__Lactobacillus.s__Lactobacillus_fermentum	-0.060108	-0.304301	-0.402997	5.4817	-0.0656751	0.524	0.999281	0.537608	0.99988	-0.165518
HISDEG-PWY: L-histidine degradation I|g__Agrobacterium.s__Agrobacterium_tumefaciens	-0.756317	-1.09587	-0.354595	4.34851	-0.0656705	0.447909	0.999281	0.482808	0.99988	-0.927937
UNINTEGRATED|g__Clostridium.s__Clostridium_sp_ATCC_29733	0.068734	0.572456	0.736344	13.7484	0.0656581	0.44992	0.999269	0.516866	0.99988	0.314859
PWY-5188: tetrapyrrole biosynthesis I (from glutamate)|g__Citrobacter.s__Citrobacter_koseri	-0.63126	-0.850434	-0.380155	5.05496	-0.0656274	0.520633	0.999279	0.529217	0.99988	-0.754532
PWY-6386: UDP-N-acetylmuramoyl-pentapeptide biosynthesis II (lysine-containing)|g__Lachnospiraceae_noname.s__Lachnospiraceae_bacterium_1_1_57FAA	0.71245	1.07081	0.438864	5.72127	0.0656268	0.561123	0.999269	0.591421	0.99988	0.877755
COA-PWY-1: coenzyme A biosynthesis II (mammalian)|g__Subdoligranulum.s__Subdoligranulum_variabile	-0.685956	-0.964388	-0.396965	4.45961	-0.0656214	0.5054	0.999283	0.498941	0.99988	-0.85395
PYRIDNUCSYN-PWY: NAD biosynthesis I (from aspartate)|g__Anaerostipes.s__Anaerostipes_hadrus	4.90595	6.46111	0.497066	7.13289	0.0656168	0.583214	0.999274	0.652577	0.99988	6.17373
ARGININE-SYN4-PWY: L-ornithine de novo biosynthesis|g__Bacteroides.s__Bacteroides_sp_1_1_14	0.088795	0.49951	0.42713	5.92825	0.0656157	0.608624	0.999276	0.61174	0.99988	0.255581
THRESYN-PWY: superpathway of L-threonine biosynthesis|g__Pseudomonas.s__Pseudomonas_sp_GM24	-0.884561	-0.665135	0.329142	4.67938	0.0655927	0.494558	0.999289	0.551218	0.99988	-0.786698
PWY-7184: pyrimidine deoxyribonucleotides de novo biosynthesis I|g__Pseudomonas.s__Pseudomonas_synxantha	-0.725327	-0.977304	-0.377201	4.4409	-0.065587	0.51381	0.999269	0.534608	0.99988	-0.851319
TRPSYN-PWY: L-tryptophan biosynthesis|g__Streptococcus.s__Streptococcus_sanguinis	0.781571	0.727552	0.389064	5.47839	0.0655853	0.567897	0.999277	0.619675	0.99988	0.758702
PWY-7220: adenosine deoxyribonucleotides de novo biosynthesis II|g__Bacteroides.s__Bacteroides_cellulosilyticus	0.626379	0.0803901	-0.50557	7.31176	-0.0655753	0.627236	0.999269	0.589339	0.99988	0.358944
PWY0-1296: purine ribonucleosides degradation|g__Olsenella.s__Olsenella_sp_oral_taxon_809	-0.65499	-0.984217	-0.343098	4.30748	-0.0655724	0.475066	0.999269	0.495594	0.99988	-0.8041
DAPLYSINESYN-PWY: L-lysine biosynthesis I|g__Pseudomonas.s__Pseudomonas_mandelii	-0.542016	-0.850935	-0.345663	4.72648	-0.0655293	0.463813	0.999287	0.485477	0.99988	-0.688472
PWY-2941: L-lysine biosynthesis II|g__Lactobacillus.s__Lactobacillus_oris	-0.240006	-0.600101	-0.372193	5.37554	-0.0655241	0.584919	0.999287	0.543566	0.99988	-0.438258
PWY-7221: guanosine ribonucleotides de novo biosynthesis|g__Acinetobacter.s__Acinetobacter_johnsonii	-0.676496	-0.370972	0.487106	6.02772	0.0655228	0.358667	0.999269	0.503588	0.99988	-0.541677
PWY-3781: aerobic respiration I (cytochrome c)|g__Pseudomonas.s__Pseudomonas_mandelii	-0.33543	-0.713821	-0.388377	5.73647	-0.065522	0.464775	0.999269	0.479276	0.99988	-0.551497
PWY-3001: superpathway of L-isoleucine biosynthesis I|g__Pseudomonas.s__Pseudomonas_mendocina	-0.710974	-1.00356	-0.311722	4.65828	-0.0654782	0.496594	0.99928	0.490894	0.99988	-0.85948
PWY-6122: 5-aminoimidazole ribonucleotide biosynthesis II|g__Clostridium.s__Clostridium_sp_KLE_1755	-0.866405	-0.585106	0.32109	4.42791	0.0654535	0.455167	0.999319	0.469671	0.99988	-0.720547
PWY-5097: L-lysine biosynthesis VI|g__Eubacterium.s__Eubacterium_siraeum	0.546793	0.629044	0.476143	6.14062	0.065444	0.567173	0.999291	0.61508	0.99988	0.581794
1CMET2-PWY: N10-formyl-tetrahydrofolate biosynthesis|g__Parabacteroides.s__Parabacteroides_sp_20_3	-0.5282	-0.325585	0.354883	5.15692	0.0654403	0.469997	0.999286	0.5531	0.99988	-0.435226
GLCMANNANAUT-PWY: superpathway of N-acetylglucosamine, N-acetylmannosamine and N-acetylneuraminate degradation|g__Enterobacteriaceae_noname.s__Enterobacteriaceae_bacterium_9_2_54FAA	-0.734242	-0.423915	0.398765	5.0407	0.0654368	0.414065	0.999274	0.506638	0.99988	-0.578763
PWY-5667: CDP-diacylglycerol biosynthesis I|g__Pseudomonas.s__Pseudomonas_fragi	-0.777983	-0.618949	0.380212	4.89773	0.0654363	0.422367	0.999269	0.455022	0.99988	-0.707388
MET-SAM-PWY: superpathway of S-adenosyl-L-methionine biosynthesis|g__Clostridium.s__Clostridium_sp_SS2_1	5.31455	5.98894	0.502206	7.02284	0.0654355	0.553402	0.999281	0.582967	0.99988	5.78628
NAGLIPASYN-PWY: lipid IVA biosynthesis|g__Enterobacter.s__Enterobacter_aerogenes	-0.875632	-0.73687	0.326461	4.51187	0.0654302	0.457679	0.999281	0.514089	0.99988	-0.81679
PWY-6386: UDP-N-acetylmuramoyl-pentapeptide biosynthesis II (lysine-containing)|g__Clostridium.s__Clostridium_sp_ATCC_BAA_442	-0.447433	-0.312168	0.366784	5.09879	0.0654103	0.509743	0.999296	0.553619	0.99988	-0.384206
PWY-6121: 5-aminoimidazole ribonucleotide biosynthesis I|g__Coprococcus.s__Coprococcus_catus	1.47941	1.56044	-0.519074	6.90067	-0.0654086	0.656408	0.999269	0.691473	0.99988	1.51285
PWY-7111: pyruvate fermentation to isobutanol (engineered)|g__Bacteroides.s__Bacteroides_sp_3_1_19	1.01443	0.817412	-0.444195	6.52554	-0.065375	0.648069	0.999339	0.644179	0.99988	0.91985
ANAGLYCOLYSIS-PWY: glycolysis III (from glucose)|g__Klebsiella.s__Klebsiella_sp_OBRC7	-0.593143	-0.818691	-0.328983	4.30213	-0.0653633	0.467083	0.999274	0.508839	0.99988	-0.702714
PWY-7220: adenosine deoxyribonucleotides de novo biosynthesis II|g__Actinomyces.s__Actinomyces_sp_oral_taxon_175	-0.346879	-0.661471	-0.372035	4.8235	-0.0653516	0.486167	0.99929	0.48045	0.99988	-0.503412
PWY-4981: L-proline biosynthesis II (from arginine)|g__Lactobacillus.s__Lactobacillus_otakiensis	-0.793321	-0.554469	0.378882	5.05533	0.0653412	0.424297	0.999272	0.514349	0.99988	-0.695447
PWY-7111: pyruvate fermentation to isobutanol (engineered)|g__Enterococcus.s__Enterococcus_gilvus	-0.779774	-0.533475	0.369241	4.80535	0.0653367	0.551058	0.999278	0.519778	0.99988	-0.650864
PWY0-1296: purine ribonucleosides degradation|g__Staphylococcus.s__Staphylococcus_equorum	-0.79	-1.06131	-0.318627	4.37904	-0.065303	0.456682	0.999269	0.469674	0.99988	-0.926308
PWY-7269: NAD/NADP-NADH/NADPH mitochondrial interconversion (yeast)|g__Pseudomonas.s__Pseudomonas_mandelii	-0.564956	-0.802496	-0.327297	4.83051	-0.0652992	0.463756	0.99927	0.49573	0.99988	-0.671279
COA-PWY-1: coenzyme A biosynthesis II (mammalian)|g__Bacteroides.s__Bacteroides_sp_3_1_19	1.1141	0.780934	-0.443896	6.31997	-0.0652951	0.577422	0.999269	0.609495	0.99988	0.937045
UNINTEGRATED|g__Bacteroides.s__Bacteroides_sp_4_3_47FAA	-0.794962	-0.496059	0.460456	5.18481	0.0652868	0.233154	0.999269	0.508963	0.99988	-0.660144
PWY-5861: superpathway of demethylmenaquinol-8 biosynthesis|unclassified	-0.756942	-0.529138	0.380064	5.36096	0.0652853	0.475032	0.999293	0.512739	0.99988	-0.646017
PWY0-162: superpathway of pyrimidine ribonucleotides de novo biosynthesis|g__Pseudomonas.s__Pseudomonas_sp_CF150	-0.743292	-0.964247	-0.386572	4.56032	-0.0652808	0.444589	0.999273	0.46305	0.99988	-0.833599
PWY0-1297: superpathway of purine deoxyribonucleosides degradation|g__Enterobacter.s__Enterobacter_sp_638	-0.628177	-0.973139	-0.332717	4.44661	-0.0652772	0.503799	0.999272	0.520338	0.99988	-0.809718
PWY-5097: L-lysine biosynthesis VI|g__Peptostreptococcaceae_noname.s__Clostridium_bifermentans	-0.678156	-0.983577	-0.317914	4.45552	-0.0652657	0.48704	0.99928	0.530573	0.99988	-0.839389
PWY-6387: UDP-N-acetylmuramoyl-pentapeptide biosynthesis I (meso-diaminopimelate containing)|g__Bacteroides.s__Bacteroides_sp_3_1_19	1.28339	0.836139	-0.442059	6.36131	-0.065256	0.608172	0.999282	0.631231	0.99988	1.04239
PWY-7220: adenosine deoxyribonucleotides de novo biosynthesis II|g__Streptococcus.s__Streptococcus_anginosus	1.80554	1.51097	-0.440196	6.39036	-0.065241	0.645737	0.999281	0.648739	0.99988	1.65658
GLYOXYLATE-BYPASS: glyoxylate cycle|g__Enterobacter.s__Enterobacter_sp_638	-0.707106	-0.993635	-0.375492	4.49321	-0.0652394	0.447833	0.99928	0.453885	0.99988	-0.856958
PWY-7111: pyruvate fermentation to isobutanol (engineered)|g__Eubacterium.s__Eubacterium_rectale	5.23155	4.08714	-0.586489	8.33215	-0.0652364	0.652895	0.999289	0.657975	0.99988	4.68966
PWY-6121: 5-aminoimidazole ribonucleotide biosynthesis I|g__Agrobacterium.s__Agrobacterium_tumefaciens	-0.679509	-0.968754	-0.340969	4.42805	-0.0652257	0.449319	0.999273	0.452693	0.99988	-0.821301
POLYAMSYN-PWY: superpathway of polyamine biosynthesis I|unclassified	8.2406	8.22455	-0.242691	2.76643	-0.0652243	0.740567	0.999303	0.658073	0.99988	8.23382
PEPTIDOGLYCANSYN-PWY: peptidoglycan biosynthesis I (meso-diaminopimelate containing)|g__Citrobacter.s__Citrobacter_koseri	-0.553209	-0.813836	-0.353216	4.98946	-0.0652231	0.519168	0.999301	0.504714	0.99988	-0.675419
PWY-7111: pyruvate fermentation to isobutanol (engineered)|g__Klebsiella.s__Klebsiella_sp_OBRC7	-0.692524	-1.03313	-0.357156	4.41758	-0.065202	0.473376	0.999276	0.505292	0.99988	-0.866942
PEPTIDOGLYCANSYN-PWY: peptidoglycan biosynthesis I (meso-diaminopimelate containing)|g__Pediococcus.s__Pediococcus_lolii	-0.414023	-0.81931	-0.410966	5.44475	-0.065199	0.516621	0.99928	0.518895	0.99988	-0.604581
NONMEVIPP-PWY: methylerythritol phosphate pathway I|g__Alistipes.s__Alistipes_indistinctus	0.0772733	0.310011	0.477537	6.34831	0.0651826	0.533127	0.999269	0.57612	0.99988	0.18265
PWY-7237: myo-, chiro- and scillo-inositol degradation|g__Lactobacillus.s__Lactobacillus_casei_paracasei	7.22307	7.44799	-0.470691	6.20646	-0.0651821	0.741438	0.9993	0.722623	0.99988	7.43625
PWY-621: sucrose degradation III (sucrose invertase)|g__Klebsiella.s__Klebsiella_pneumoniae	0.0490794	-0.326895	-0.430597	6.2938	-0.0651803	0.576096	0.999294	0.539443	0.99988	-0.126769
PEPTIDOGLYCANSYN-PWY: peptidoglycan biosynthesis I (meso-diaminopimelate containing)|g__Actinobaculum.s__Actinobaculum_sp_oral_taxon_183	-0.529297	-0.827138	-0.345022	4.36448	-0.0651791	0.501103	0.99927	0.49262	0.99988	-0.672526
PWY-2941: L-lysine biosynthesis II|g__Streptococcus.s__Streptococcus_sp_2_1_36FAA	-0.683847	-0.861597	-0.313528	4.05037	-0.0651707	0.476053	0.999276	0.499284	0.99988	-0.779608
PWY-6318: L-phenylalanine degradation IV (mammalian, via side chain)|g__Pseudomonas.s__Pseudomonas_fragi	-0.813214	-0.70486	0.356827	4.85106	0.0651699	0.444611	0.99929	0.491873	0.99988	-0.774044
PWY-7219: adenosine ribonucleotides de novo biosynthesis|g__Enterococcus.s__Enterococcus_avium	-0.201817	0.100218	0.562434	7.09348	0.0651639	0.607986	0.999281	0.575365	0.99988	-0.0558672
PWY-5103: L-isoleucine biosynthesis III|g__Campylobacter.s__Campylobacter_gracilis	-0.688035	-0.87065	-0.312074	4.33739	-0.0651545	0.495417	0.999269	0.487132	0.99988	-0.780457
PWY-5659: GDP-mannose biosynthesis|g__Pseudomonas.s__Pseudomonas_mandelii	-0.369831	-0.649572	-0.451688	5.5588	-0.0651471	0.516166	0.999332	0.547202	0.99988	-0.504617
PWY-6387: UDP-N-acetylmuramoyl-pentapeptide biosynthesis I (meso-diaminopimelate containing)|g__Rhodococcus.s__Rhodococcus_erythropolis	-0.0694762	-0.437523	-0.555846	7.36837	-0.0651364	0.393481	0.99927	0.498489	0.99988	-0.262948
PWY-1269: CMP-3-deoxy-D-manno-octulosonate biosynthesis I|g__Bacteroides.s__Bacteroides_caccae	2.16573	6.20167	0.566825	8.14459	0.0651302	0.583096	0.999287	0.651233	0.99988	4.09572
THRESYN-PWY: superpathway of L-threonine biosynthesis|g__Enterobacter.s__Enterobacter_sp_638	-0.649056	-0.990716	-0.377946	4.45829	-0.0651188	0.435863	0.999269	0.475947	0.99988	-0.830074
VALSYN-PWY: L-valine biosynthesis|g__Staphylococcus.s__Staphylococcus_aureus	-0.930211	-0.713858	0.321009	4.36668	0.0651065	0.501332	0.99928	0.52076	0.99988	-0.821917
PWY-7323: superpathway of GDP-mannose-derived O-antigen building blocks biosynthesis|g__Bacteroides.s__Bacteroides_sp_D22	-0.64088	-0.978105	-0.346932	4.32612	-0.0650922	0.48911	0.999269	0.487749	0.99988	-0.819181
PWY-3001: superpathway of L-isoleucine biosynthesis I|g__Faecalibacterium.s__Faecalibacterium_prausnitzii	0.438861	-0.0930609	-0.596457	9.20121	-0.0650788	0.575668	0.999281	0.550747	0.99988	0.143974
PWY-7388: octanoyl-[acyl-carrier protein] biosynthesis (mitochondria, yeast)|g__Enterobacter.s__Enterobacter_aerogenes	-0.856039	-0.739495	0.336679	4.61809	0.0650648	0.483355	0.999269	0.506906	0.99988	-0.806298
HSERMETANA-PWY: L-methionine biosynthesis III|g__Alcaligenes.s__Alcaligenes_sp_HPC1271	-0.630433	-0.899012	-0.309761	4.37725	-0.0650643	0.450936	0.999289	0.433542	0.99988	-0.751927
PWY0-845: superpathway of pyridoxal 5'-phosphate biosynthesis and salvage|g__Yersinia.s__Yersinia_massiliensis	-0.689625	-0.946058	-0.336613	4.3241	-0.0650551	0.441401	0.999274	0.467602	0.99988	-0.81523
UDPNAGSYN-PWY: UDP-N-acetyl-D-glucosamine biosynthesis I|g__Lactobacillus.s__Lactobacillus_johnsonii	-0.672949	-1.01489	-0.309465	4.04218	-0.0650004	0.476669	0.999284	0.496803	0.99988	-0.849828
PWY0-162: superpathway of pyrimidine ribonucleotides de novo biosynthesis|g__Enterobacteriaceae_noname.s__Enterobacteriaceae_bacterium_9_2_54FAA	-0.678054	-0.334691	0.443256	5.54716	0.0649944	0.357393	0.999269	0.458799	0.99988	-0.521242
PWY0-862: (5Z)-dodec-5-enoate biosynthesis|g__Pseudomonas.s__Pseudomonas_mendocina	-0.647082	-0.949941	-0.352494	4.61869	-0.0649923	0.443676	0.999279	0.45646	0.99988	-0.792269
PWY-7663: gondoate biosynthesis (anaerobic)|g__Campylobacter.s__Campylobacter_gracilis	-0.732901	-0.967158	-0.353283	4.23581	-0.064987	0.535017	0.999278	0.519713	0.99988	-0.8558
PWY-7208: superpathway of pyrimidine nucleobases salvage|g__Klebsiella.s__Klebsiella_pneumoniae	-0.220061	-0.533573	-0.436049	6.08093	-0.0649869	0.571405	0.999282	0.524643	0.99988	-0.388209
MET-SAM-PWY: superpathway of S-adenosyl-L-methionine biosynthesis|g__Streptococcus.s__Streptococcus_sanguinis	0.585823	-0.0205428	-0.34777	4.94845	-0.0649538	0.537059	0.999288	0.569212	0.99988	0.292646
NONMEVIPP-PWY: methylerythritol phosphate pathway I|g__Agrobacterium.s__Agrobacterium_tumefaciens	-0.733244	-1.03227	-0.347261	4.34218	-0.064952	0.48115	0.999269	0.479997	0.99988	-0.878465
PANTO-PWY: phosphopantothenate biosynthesis I|g__Bacteroides.s__Bacteroides_sp_2_1_22	-0.0911525	0.278025	0.39419	5.2705	0.0649382	0.544693	0.999298	0.564212	0.99988	0.0977092
PWY-7208: superpathway of pyrimidine nucleobases salvage|g__Pseudomonas.s__Pseudomonas_mendocina	-0.717049	-1.03487	-0.383194	4.62209	-0.0649377	0.479385	0.999269	0.476515	0.99988	-0.874052
PWY-6125: superpathway of guanosine nucleotides de novo biosynthesis II|g__Campylobacter.s__Campylobacter_gracilis	-0.70212	-0.942279	-0.349622	4.40523	-0.0649312	0.443811	0.999319	0.461769	0.99988	-0.817058
VALSYN-PWY: L-valine biosynthesis|g__Faecalibacterium.s__Faecalibacterium_prausnitzii	0.439452	-0.24063	-0.625978	9.98905	-0.0649197	0.600502	0.999294	0.594392	0.99988	0.116726
PWY-6936: seleno-amino acid biosynthesis|g__Subdoligranulum.s__Subdoligranulum_variabile	-0.716614	-0.919518	-0.351728	4.39884	-0.0649111	0.468401	0.999275	0.462958	0.99988	-0.853223
NAGLIPASYN-PWY: lipid IVA biosynthesis|g__Pseudomonas.s__Pseudomonas_sp_CFT9	-0.639518	-0.918916	-0.337572	4.45167	-0.0649086	0.47984	0.999294	0.510883	0.99988	-0.788437
PWY-6121: 5-aminoimidazole ribonucleotide biosynthesis I|g__Eubacterium.s__Eubacterium_siraeum	0.784194	1.1189	0.473917	6.3546	0.064907	0.585472	0.999279	0.617217	0.99988	0.94851
PWY-6121: 5-aminoimidazole ribonucleotide biosynthesis I|g__Anaerotruncus.s__Anaerotruncus_colihominis	-0.728726	-0.505096	0.335769	4.35163	0.064906	0.51233	0.999311	0.515482	0.99988	-0.619167
PWY-5686: UMP biosynthesis|g__Clostridium.s__Clostridium_symbiosum	-0.810362	-0.681183	0.353189	4.4406	0.0649035	0.450354	0.999279	0.472961	0.99988	-0.753651
FASYN-ELONG-PWY: fatty acid elongation -- saturated|g__Pseudomonas.s__Pseudomonas_synxantha	-0.706952	-0.929452	-0.356749	4.55984	-0.0648896	0.452327	0.999276	0.476304	0.99988	-0.812139
PWY-5097: L-lysine biosynthesis VI|g__Parabacteroides.s__Parabacteroides_sp_D13	0.183033	-0.246665	-0.434307	5.78755	-0.0648855	0.532188	0.999287	0.551939	0.99988	-0.0188276
PWY-5686: UMP biosynthesis|g__Bifidobacterium.s__Bifidobacterium_breve	-0.25658	-0.679272	-0.466974	5.35182	-0.0648812	0.573301	0.999275	0.503219	0.99988	-0.456326
PWY-7111: pyruvate fermentation to isobutanol (engineered)|g__Bilophila.s__Bilophila_sp_4_1_30	-0.78549	-0.481479	0.348299	4.73897	0.0648737	0.479073	0.999287	0.513093	0.99988	-0.631139
PWY-6277: superpathway of 5-aminoimidazole ribonucleotide biosynthesis|g__Enterococcus.s__Enterococcus_durans	0.71877	0.206009	-0.571978	7.7566	-0.064866	0.607862	0.999293	0.637318	0.99988	0.451009
PWY-7229: superpathway of adenosine nucleotides de novo biosynthesis I|g__Alcaligenes.s__Alcaligenes_sp_HPC1271	-0.744722	-1.02105	-0.316222	4.56303	-0.0648654	0.505444	0.999279	0.491421	0.99988	-0.87826
ARGSYNBSUB-PWY: L-arginine biosynthesis II (acetyl cycle)|g__Actinomyces.s__Actinomyces_oris	-0.562122	-0.844805	-0.342449	4.41248	-0.0648637	0.482375	0.99927	0.495987	0.99988	-0.694014
PWY-7221: guanosine ribonucleotides de novo biosynthesis|g__Clostridium.s__Clostridium_asparagiforme	-0.884307	-0.629238	0.308167	4.22247	0.0648237	0.474902	0.999269	0.491551	0.99988	-0.769998
THISYNARA-PWY: superpathway of thiamin diphosphate biosynthesis III (eukaryotes)|g__Campylobacter.s__Campylobacter_gracilis	-0.690815	-1.02868	-0.333364	4.40267	-0.06481	0.493142	0.999274	0.503653	0.99988	-0.869368
PWY-7663: gondoate biosynthesis (anaerobic)|g__Bacteroides.s__Bacteroides_sp_3_1_23	-0.198049	-0.531521	-0.384398	4.91288	-0.0647934	0.554897	0.999289	0.531538	0.99988	-0.362095
PEPTIDOGLYCANSYN-PWY: peptidoglycan biosynthesis I (meso-diaminopimelate containing)|g__Erysipelotrichaceae_noname.s__Erysipelotrichaceae_bacterium_21_3	-0.0866757	-0.610389	-0.419982	5.29082	-0.064792	0.556625	0.999298	0.52314	0.99988	-0.365884
PWY-5856: ubiquinol-9 biosynthesis (prokaryotic)|g__Citrobacter.s__Citrobacter_koseri	-0.505595	-0.838946	-0.384448	4.85099	-0.0647778	0.47829	0.999269	0.49696	0.99988	-0.666141
GLYCOCAT-PWY: glycogen degradation I (bacterial)|unclassified	0.752617	0.585957	-0.542561	8.88721	-0.0647754	0.656031	0.999346	0.601347	0.99988	0.661086
PWY-7219: adenosine ribonucleotides de novo biosynthesis|g__Enterobacter.s__Enterobacter_sp_MGH_25	-0.690467	-0.996458	-0.352943	4.46423	-0.0647444	0.475684	0.999339	0.46202	0.99988	-0.847823
PWY-5837: 1,4-dihydroxy-2-naphthoate biosynthesis I|g__Leuconostoc.s__Leuconostoc_citreum	-0.665907	-0.870246	-0.354985	4.37267	-0.0647314	0.463275	0.999275	0.485077	0.99988	-0.772326
PWY-7228: superpathway of guanosine nucleotides de novo biosynthesis I|g__Alcaligenes.s__Alcaligenes_sp_HPC1271	-0.763137	-1.02296	-0.324853	4.61585	-0.0647174	0.498547	0.999269	0.521472	0.99988	-0.89772
GALACTUROCAT-PWY: D-galacturonate degradation I|g__Enterobacter.s__Enterobacter_sp_638	-0.760716	-0.968632	-0.329437	4.41247	-0.0647104	0.4776	0.999269	0.475107	0.99988	-0.869165
PWY-4981: L-proline biosynthesis II (from arginine)|g__Eggerthella.s__Eggerthella_sp_1_3_56FAA	4.27436	4.31867	0.406728	5.54213	0.0646974	0.551155	0.99927	0.650994	0.99988	4.30312
PWY-3841: folate transformations II|g__Streptococcus.s__Streptococcus_infantis	-0.780236	-1.00631	-0.304969	4.18619	-0.0646968	0.459389	0.999291	0.493423	0.99988	-0.889687
PWY-7197: pyrimidine deoxyribonucleotide phosphorylation|g__Lactobacillus.s__Lactobacillus_casei_paracasei	8.27445	7.73548	-0.454938	6.24447	-0.0646919	0.727653	0.999269	0.622818	0.99988	8.05016
NAD-BIOSYNTHESIS-II: NAD salvage pathway II|g__Enterobacter.s__Enterobacter_aerogenes	-0.914884	-0.662699	0.336284	4.67436	0.0646918	0.523202	0.999281	0.50255	0.99988	-0.794939
UNINTEGRATED|g__Streptococcus.s__Streptococcus_australis	-0.260969	0.283035	0.728568	13.0782	0.064688	0.38348	0.999269	0.502687	0.99988	-0.0402774
PWY-6386: UDP-N-acetylmuramoyl-pentapeptide biosynthesis II (lysine-containing)|g__Microbacterium.s__Microbacterium_sp_UCD_TDU	-0.492684	-0.786955	-0.370306	5.37409	-0.0646582	0.525771	0.999281	0.551822	0.99988	-0.646173
PWY0-1319: CDP-diacylglycerol biosynthesis II|g__Clostridium.s__Clostridium_symbiosum	-0.896891	-0.675876	0.295352	4.29855	0.0646358	0.486	0.999281	0.492095	0.99988	-0.808194
PWY-6124: inosine-5'-phosphate biosynthesis II|g__Bacteroides.s__Bacteroides_sp_2_2_4	-0.469801	-0.150665	0.366936	5.36018	0.064581	0.528886	0.999287	0.539202	0.99988	-0.307223
PWY-6700: queuosine biosynthesis|g__Campylobacter.s__Campylobacter_gracilis	-0.648215	-1.00798	-0.326807	4.36366	-0.0645751	0.461869	0.999274	0.505233	0.99988	-0.845592
PWY-6125: superpathway of guanosine nucleotides de novo biosynthesis II|g__Clostridium.s__Clostridium_perfringens	-0.652792	-0.481641	0.319117	4.96667	0.0645579	0.458752	0.999274	0.514988	0.99988	-0.564277
COA-PWY-1: coenzyme A biosynthesis II (mammalian)|g__Bacteroides.s__Bacteroides_coprophilus	-0.792971	-0.384977	0.421603	5.38778	0.0644934	0.455672	0.99927	0.503975	0.99988	-0.60837
PWY-7219: adenosine ribonucleotides de novo biosynthesis|g__Acidaminococcus.s__Acidaminococcus_sp_D21	-0.556954	-0.908813	-0.332966	4.68857	-0.0644585	0.523349	0.999304	0.486914	0.99988	-0.710596
PWY0-1297: superpathway of purine deoxyribonucleosides degradation|g__Lachnospiraceae_noname.s__Lachnospiraceae_bacterium_2_1_58FAA	-0.410644	-0.278496	0.363759	5.86739	0.0644316	0.541156	0.999311	0.55207	0.99988	-0.340625
PWY-7219: adenosine ribonucleotides de novo biosynthesis|g__Klebsiella.s__Klebsiella_pneumoniae	-0.106754	-0.434673	-0.410341	6.17565	-0.064424	0.600465	0.999318	0.548109	0.99988	-0.275043
PWY-6121: 5-aminoimidazole ribonucleotide biosynthesis I|g__Clostridium.s__Clostridium_sp_ATCC_BAA_442	-0.334645	-0.242035	0.406092	5.17542	0.0644058	0.565241	0.99927	0.603197	0.99988	-0.288107
PWY-6124: inosine-5'-phosphate biosynthesis II|g__Bacteroides.s__Bacteroides_sp_1_1_14	0.214864	0.522145	0.433188	5.89841	0.0644003	0.57351	0.999324	0.585751	0.99988	0.362154
PANTO-PWY: phosphopantothenate biosynthesis I|g__Bacteroides.s__Bacteroides_sp_D22	-0.488358	-0.827624	-0.342069	4.59988	-0.0643964	0.553921	0.999285	0.542938	0.99988	-0.661049
PWY-5791: 1,4-dihydroxy-2-naphthoate biosynthesis II (plants)|g__Citrobacter.s__Citrobacter_koseri	-0.678127	-0.84463	-0.372704	4.87736	-0.0643715	0.508479	0.999269	0.521587	0.99988	-0.764285
PWY-7209: superpathway of pyrimidine ribonucleosides degradation|unclassified	0.535808	0.067711	-0.44119	7.10836	-0.0643579	0.616859	0.999274	0.596721	0.99988	0.272543
PWY-6123: inosine-5'-phosphate biosynthesis I|g__Streptococcus.s__Streptococcus_mutans	3.12121	1.96046	-0.432908	7.10104	-0.0643397	0.621832	0.999279	0.633673	0.99988	2.28514
PWY-5695: urate biosynthesis/inosine 5'-phosphate degradation|g__Lachnospiraceae_noname.s__Lachnospiraceae_bacterium_5_1_57FAA	-0.0249485	-0.00620135	0.387373	6.24456	0.0643303	0.582771	0.999326	0.606725	0.99988	-0.0149338
PWY-724: superpathway of L-lysine, L-threonine and L-methionine biosynthesis II|g__Rothia.s__Rothia_dentocariosa	-0.693318	-0.932498	-0.346985	4.23799	-0.0643115	0.496099	0.999314	0.481344	0.99988	-0.825908
PWY-5913: TCA cycle VI (obligate autotrophs)|g__Janthinobacterium.s__Janthinobacterium_lividum	-0.746894	-0.982998	-0.32273	4.32755	-0.064303	0.508162	0.999297	0.508903	0.99988	-0.869547
PWY-7279: aerobic respiration II (cytochrome c) (yeast)|g__Janthinobacterium.s__Janthinobacterium_lividum	-0.618191	-0.919462	-0.353945	4.41327	-0.064297	0.482327	0.999269	0.4777	0.99988	-0.766111
PWY-7221: guanosine ribonucleotides de novo biosynthesis|g__Bifidobacterium.s__Bifidobacterium_animalis	-0.395451	-0.139001	0.377747	5.80297	0.0642865	0.506203	0.999294	0.494294	0.99988	-0.275837
PWY-5667: CDP-diacylglycerol biosynthesis I|g__Bacillus.s__Bacillus_isronensis	-0.753425	-1.00697	-0.348374	4.46516	-0.0642692	0.476126	0.999287	0.474018	0.99988	-0.871647
PWY-7219: adenosine ribonucleotides de novo biosynthesis|g__Bacteroides.s__Bacteroides_sp_9_1_42FAA	0.121151	0.537233	0.498729	7.37011	0.0642425	0.608305	0.999281	0.592675	0.99988	0.321574
PWY-6163: chorismate biosynthesis from 3-dehydroquinate|g__Streptococcus.s__Streptococcus_sobrinus	-0.47988	-0.811626	-0.345409	4.67419	-0.0642346	0.50723	0.999269	0.497058	0.99988	-0.639457
PANTO-PWY: phosphopantothenate biosynthesis I|g__Parabacteroides.s__Parabacteroides_sp_D13	0.136965	-0.18063	-0.420271	6.04471	-0.0642008	0.565983	0.999296	0.580065	0.99988	-0.0193749
PWY-6124: inosine-5'-phosphate biosynthesis II|g__Bacteroides.s__Bacteroides_salyersiae	-0.741106	-0.460869	0.336432	4.72319	0.0641796	0.54424	0.999289	0.518394	0.99988	-0.616273
PWY-6703: preQ0 biosynthesis|g__Bacteroides.s__Bacteroides_coprophilus	-0.681031	-0.457591	0.391362	5.3509	0.0641638	0.488484	0.999273	0.453149	0.99988	-0.581692
PANTOSYN-PWY: pantothenate and coenzyme A biosynthesis I|g__Lactococcus.s__Lactococcus_raffinolactis	-0.696141	-1.00413	-0.335051	4.57728	-0.0641638	0.495893	0.99928	0.522986	0.99988	-0.822871
PEPTIDOGLYCANSYN-PWY: peptidoglycan biosynthesis I (meso-diaminopimelate containing)|g__Olsenella.s__Olsenella_sp_oral_taxon_809	-0.614695	-0.892126	-0.370978	4.31067	-0.0641584	0.494843	0.99928	0.507365	0.99988	-0.78211
PWY-7560: methylerythritol phosphate pathway II|g__Enterobacter.s__Enterobacter_sp_638	-0.726328	-0.951709	-0.34933	4.46009	-0.0641535	0.488053	0.999288	0.497234	0.99988	-0.820432
PWY-6700: queuosine biosynthesis|g__Staphylococcus.s__Staphylococcus_xylosus	-0.686776	-0.919947	-0.319859	4.37891	-0.06412	0.488128	0.999281	0.502481	0.99988	-0.792216
NONOXIPENT-PWY: pentose phosphate pathway (non-oxidative branch)|g__Pseudomonas.s__Pseudomonas_synxantha	-0.727789	-1.03247	-0.342457	4.55086	-0.0641123	0.479889	0.999269	0.498495	0.99988	-0.884186
PWY66-400: glycolysis VI (metazoan)|g__Lactococcus.s__Lactococcus_raffinolactis	-0.7255	-0.955223	-0.343738	4.44222	-0.0641097	0.479651	0.999303	0.454129	0.99988	-0.838203
PWY0-1319: CDP-diacylglycerol biosynthesis II|g__Bacteroides.s__Bacteroides_sp_2_1_7	-0.0839241	-0.415691	-0.381791	5.30887	-0.0641044	0.536478	0.999318	0.540101	0.99988	-0.26792
ARO-PWY: chorismate biosynthesis I|g__Klebsiella.s__Klebsiella_pneumoniae	-0.0644109	-0.549701	-0.429667	6.05493	-0.0640828	0.565459	0.999269	0.508832	0.99988	-0.312076
PANTO-PWY: phosphopantothenate biosynthesis I|g__Actinomyces.s__Actinomyces_graevenitzii	-0.355879	-0.797986	-0.334504	4.81092	-0.0640617	0.516924	0.999269	0.508919	0.99988	-0.571505
PWY-5667: CDP-diacylglycerol biosynthesis I|g__Pseudomonas.s__Pseudomonas_mendocina	-0.717525	-1.01479	-0.366259	4.50085	-0.0640517	0.456204	0.999286	0.464713	0.99988	-0.868598
PWY-7228: superpathway of guanosine nucleotides de novo biosynthesis I|g__Citrobacter.s__Citrobacter_koseri	-0.583581	-0.885417	-0.361878	5.04407	-0.0640485	0.483314	0.9993	0.490892	0.99988	-0.716728
PWY-6123: inosine-5'-phosphate biosynthesis I|g__Klebsiella.s__Klebsiella_pneumoniae	-0.204938	-0.584049	-0.491186	6.20671	-0.0640277	0.585376	0.999272	0.567183	0.99988	-0.413738
PWY-7228: superpathway of guanosine nucleotides de novo biosynthesis I|g__Dialister.s__Dialister_succinatiphilus	-0.850271	-0.67057	0.362961	5.05696	0.0640152	0.441546	0.999315	0.503093	0.99988	-0.753189
PWY-7222: guanosine deoxyribonucleotides de novo biosynthesis II|g__Lactobacillus.s__Lactobacillus_oris	-0.276936	-0.538408	-0.415946	5.42504	-0.064014	0.558296	0.999275	0.520952	0.99988	-0.416545
PWY-7220: adenosine deoxyribonucleotides de novo biosynthesis II|g__Leuconostoc.s__Leuconostoc_citreum	-0.550506	-0.961271	-0.326435	4.53305	-0.0640111	0.450697	0.999314	0.484544	0.99988	-0.761274
PWY-7219: adenosine ribonucleotides de novo biosynthesis|g__Bacteroides.s__Bacteroides_xylanisolvens	1.28433	0.559627	-0.445225	6.58299	-0.0640094	0.605947	0.999279	0.59931	0.99988	0.907481
PWY-6282: palmitoleate biosynthesis I (from (5Z)-dodec-5-enoate)|g__Pseudomonas.s__Pseudomonas_mendocina	-0.719929	-0.87757	-0.319513	4.43715	-0.0639787	0.511135	0.999274	0.538703	0.99988	-0.796082
PWY-6386: UDP-N-acetylmuramoyl-pentapeptide biosynthesis II (lysine-containing)|g__Rothia.s__Rothia_dentocariosa	-0.639361	-0.921199	-0.275734	4.10401	-0.0639773	0.482043	0.999269	0.500985	0.99988	-0.76904
PWY-7219: adenosine ribonucleotides de novo biosynthesis|g__Alistipes.s__Alistipes_indistinctus	0.0700185	0.331465	0.471636	6.33216	0.0639756	0.555671	0.999291	0.583455	0.99988	0.186075
THRESYN-PWY: superpathway of L-threonine biosynthesis|g__Veillonella.s__Veillonella_parvula	-0.914061	-0.665405	0.301321	4.24587	0.0639105	0.50074	0.999271	0.4938	0.99988	-0.766348
1CMET2-PWY: N10-formyl-tetrahydrofolate biosynthesis|g__Agrobacterium.s__Agrobacterium_tumefaciens	-0.702792	-0.946748	-0.341128	4.51407	-0.0639084	0.472375	0.999322	0.484091	0.99988	-0.835757
PWY-6387: UDP-N-acetylmuramoyl-pentapeptide biosynthesis I (meso-diaminopimelate containing)|g__Bacteroides.s__Bacteroides_plebeius	-0.557202	-0.791159	-0.390495	5.21571	-0.0638902	0.491272	0.999278	0.497341	0.99988	-0.661873
PWY0-1296: purine ribonucleosides degradation|g__Coprococcus.s__Coprococcus_catus	2.25996	1.86492	-0.437037	6.5778	-0.0638816	0.672467	0.999282	0.68975	0.99988	2.04513
BRANCHED-CHAIN-AA-SYN-PWY: superpathway of branched amino acid biosynthesis|g__Enterococcus.s__Enterococcus_italicus	-0.678832	-0.898721	-0.351973	4.43086	-0.0638749	0.499519	0.999276	0.509516	0.99988	-0.78705
PWY-5695: urate biosynthesis/inosine 5'-phosphate degradation|g__Citrobacter.s__Citrobacter_koseri	-0.517458	-0.711567	-0.364424	4.9884	-0.0638706	0.512126	0.999285	0.527576	0.99988	-0.624032
PWY-4242: pantothenate and coenzyme A biosynthesis III|g__Turicibacter.s__Turicibacter_sanguinis	0.474549	0.812185	0.427728	5.9599	0.0638643	0.60787	0.999283	0.638572	0.99988	0.621793
PWY-724: superpathway of L-lysine, L-threonine and L-methionine biosynthesis II|g__Campylobacter.s__Campylobacter_gracilis	-0.680823	-0.985202	-0.325896	4.33436	-0.0638543	0.426145	0.999269	0.434158	0.99988	-0.840262
PWY-6277: superpathway of 5-aminoimidazole ribonucleotide biosynthesis|g__Pediococcus.s__Pediococcus_lolii	-0.485322	-0.784273	-0.436686	5.60852	-0.0638532	0.514042	0.999339	0.48709	0.99988	-0.659296
PWY-7111: pyruvate fermentation to isobutanol (engineered)|g__Bacteroides.s__Bacteroides_finegoldii	0.575402	0.0623512	-0.494672	6.54595	-0.0638208	0.61494	0.999297	0.598605	0.99988	0.315803
PWY-7222: guanosine deoxyribonucleotides de novo biosynthesis II|g__Staphylococcus.s__Staphylococcus_xylosus	-0.743584	-0.979608	-0.325865	4.22987	-0.063818	0.478749	0.999269	0.483486	0.99988	-0.860511
PWY-5973: cis-vaccenate biosynthesis|g__Enterococcus.s__Enterococcus_faecalis	-0.224847	0.237006	0.42401	5.5712	0.0638018	0.575635	0.99929	0.569557	0.99988	-0.0347906
PWY-5973: cis-vaccenate biosynthesis|g__Enterococcus.s__Enterococcus_faecium	0.058974	0.26323	0.430936	6.11727	0.0637984	0.610949	0.99928	0.629476	0.99988	0.147111
HISTSYN-PWY: L-histidine biosynthesis|g__Actinomyces.s__Actinomyces_naeslundii	-0.324756	-0.737696	-0.374347	4.73351	-0.0637969	0.465111	0.999279	0.4819	0.99988	-0.525011
PWY-6151: S-adenosyl-L-methionine cycle I|g__Bacteroides.s__Bacteroides_clarus	-0.195978	-0.467677	-0.379707	5.37872	-0.06379	0.525913	0.999327	0.526117	0.99988	-0.335572
ARGSYNBSUB-PWY: L-arginine biosynthesis II (acetyl cycle)|g__Pseudomonas.s__Pseudomonas_mendocina	-0.72125	-0.948231	-0.37545	4.46911	-0.0637815	0.464533	0.999288	0.480005	0.99988	-0.822661
PWY-4981: L-proline biosynthesis II (from arginine)|g__Propionibacterium.s__Propionibacterium_propionicum	-0.72255	-0.990736	-0.311064	4.15704	-0.0637634	0.492586	0.999293	0.500994	0.99988	-0.851688
PWY0-1319: CDP-diacylglycerol biosynthesis II|g__Dialister.s__Dialister_succinatiphilus	-0.926499	-0.706169	0.368174	4.99611	0.0637617	0.465279	0.999279	0.520069	0.99988	-0.813863
SER-GLYSYN-PWY: superpathway of L-serine and glycine biosynthesis I|g__Enterococcus.s__Enterococcus_gallinarum	0.113253	-0.354937	-0.512018	6.564	-0.0637534	0.540812	0.999286	0.525539	0.99988	-0.109267
PWY-6277: superpathway of 5-aminoimidazole ribonucleotide biosynthesis|g__Peptostreptococcaceae_noname.s__Clostridium_bifermentans	-0.76798	-0.959293	-0.320587	4.59568	-0.0637501	0.458781	0.999269	0.469498	0.99988	-0.867918
PWY-6936: seleno-amino acid biosynthesis|g__Eubacterium.s__Eubacterium_ventriosum	-0.358077	-0.0781988	0.377104	5.64623	0.0637289	0.510809	0.999269	0.532931	0.99988	-0.234441
PWY-6121: 5-aminoimidazole ribonucleotide biosynthesis I|g__Turicibacter.s__Turicibacter_sanguinis	0.664413	1.15816	0.414501	6.36318	0.0637024	0.630859	0.99928	0.660571	0.99988	0.907081
NONMEVIPP-PWY: methylerythritol phosphate pathway I|g__Lachnospiraceae_noname.s__Lachnospiraceae_bacterium_2_1_58FAA	-0.321775	-0.159457	0.429618	5.89393	0.0636963	0.574409	0.999269	0.605751	0.99988	-0.238844
OANTIGEN-PWY: O-antigen building blocks biosynthesis (E. coli)|g__Pseudomonas.s__Pseudomonas_mendocina	-0.730498	-0.965803	-0.299524	4.21596	-0.0636692	0.486356	0.999269	0.484756	0.99988	-0.857175
HISDEG-PWY: L-histidine degradation I|g__Rhodococcus.s__Rhodococcus_sp_P27	-0.649719	-0.762011	-0.375419	5.16919	-0.0636317	0.519441	0.999281	0.545104	0.99988	-0.695314
PWY-6387: UDP-N-acetylmuramoyl-pentapeptide biosynthesis I (meso-diaminopimelate containing)|g__Ruminococcus.s__Ruminococcus_lactaris	1.12836	0.443326	-0.511441	7.94967	-0.0636294	0.701581	0.999302	0.637337	0.99988	0.755755
PWY-5686: UMP biosynthesis|g__Yersinia.s__Yersinia_massiliensis	-0.629397	-1.03008	-0.394898	4.73644	-0.0636146	0.44647	0.999284	0.483027	0.99988	-0.825246
HISTSYN-PWY: L-histidine biosynthesis|g__Bacteroides.s__Bacteroides_sp_1_1_14	-0.082091	0.206495	0.480011	6.13392	0.0636062	0.605359	0.999271	0.607623	0.99988	0.0497279
PWY66-422: D-galactose degradation V (Leloir pathway)|unclassified	11.6457	11.5735	0.0854949	1.33127	0.0635729	0.534591	0.999269	0.729739	0.99988	11.5992
UNINTEGRATED|g__Actinomyces.s__Actinomyces_graevenitzii	-0.21215	-0.77014	-0.5334	6.87329	-0.0635664	0.523433	0.999282	0.47885	0.99988	-0.477133
PWY-5920: superpathway of heme biosynthesis from glycine|g__Agrobacterium.s__Agrobacterium_tumefaciens	-0.753681	-0.982123	-0.322102	4.37102	-0.0635574	0.500094	0.999269	0.493798	0.99988	-0.84922
PWY66-400: glycolysis VI (metazoan)|g__Streptococcus.s__Streptococcus_infantis	-0.751743	-0.962018	-0.336261	4.40295	-0.0635491	0.486706	0.9993	0.460074	0.99988	-0.859164
P221-PWY: octane oxidation|g__Rhodococcus.s__Rhodococcus_erythropolis	-0.445336	-0.79672	-0.429464	5.60389	-0.0635399	0.543897	0.999285	0.552222	0.99988	-0.649629
PWY-6588: pyruvate fermentation to acetone|g__Clostridium.s__Clostridium_sp_SS2_1	5.46972	6.36461	0.449592	7.23041	0.0635395	0.617979	0.999277	0.644048	0.99988	6.10208
PWY-7208: superpathway of pyrimidine nucleobases salvage|g__Pseudomonas.s__Pseudomonas_synxantha	-0.647831	-0.923323	-0.336991	4.75108	-0.0634996	0.478546	0.999284	0.489235	0.99988	-0.788499
PWY-7220: adenosine deoxyribonucleotides de novo biosynthesis II|g__Enterococcus.s__Enterococcus_avium	-0.352447	0.0266005	0.418623	6.58499	0.0634964	0.625406	0.999304	0.592559	0.99988	-0.171529
PWY0-1319: CDP-diacylglycerol biosynthesis II|g__Gemella.s__Gemella_haemolysans	-0.651087	-0.980461	-0.353624	4.23664	-0.0634699	0.477384	0.999284	0.463931	0.99988	-0.819803
PWY-724: superpathway of L-lysine, L-threonine and L-methionine biosynthesis II|g__Enterococcus.s__Enterococcus_italicus	-0.719579	-1.03682	-0.337897	4.34817	-0.0634694	0.495839	0.999269	0.501693	0.99988	-0.883324
PWY-6609: adenine and adenosine salvage III|g__Eubacterium.s__Eubacterium_saphenum	-0.638451	-0.894751	-0.282363	4.2598	-0.063457	0.488878	0.999275	0.479338	0.99988	-0.757457
THRESYN-PWY: superpathway of L-threonine biosynthesis|g__Pseudomonas.s__Pseudomonas_synxantha	-0.63827	-1.00552	-0.351389	4.42429	-0.063441	0.443532	0.999289	0.451042	0.99988	-0.814437
PWY-6125: superpathway of guanosine nucleotides de novo biosynthesis II|g__Klebsiella.s__Klebsiella_pneumoniae	-0.275075	-0.57619	-0.457765	5.94335	-0.0634005	0.555379	0.999289	0.533589	0.99988	-0.405241
PWY0-1319: CDP-diacylglycerol biosynthesis II|g__Pseudomonas.s__Pseudomonas_sp_CF150	-0.676159	-0.969514	-0.332837	4.53795	-0.0633583	0.46324	0.999305	0.507551	0.99988	-0.848023
PWY-7219: adenosine ribonucleotides de novo biosynthesis|g__Subdoligranulum.s__Subdoligranulum_variabile	-0.594076	-0.87185	-0.357444	4.57397	-0.0633558	0.487747	0.999324	0.469726	0.99988	-0.733733
PWY-5695: urate biosynthesis/inosine 5'-phosphate degradation|g__Bacteroides.s__Bacteroides_caccae	1.85197	6.204	0.510898	8.14383	0.06332	0.517114	0.999269	0.590233	0.99988	3.49143
PWY-2942: L-lysine biosynthesis III|g__Bacteroides.s__Bacteroides_sp_3_1_23	-0.157023	0.12286	0.365082	5.78545	0.0633061	0.514255	0.999338	0.539878	0.99988	-0.0348693
PWY-6151: S-adenosyl-L-methionine cycle I|g__Streptococcus.s__Streptococcus_thermophilus	6.56419	5.9104	-0.468298	7.25796	-0.0632958	0.531163	0.999287	0.556841	0.99988	6.3065
PWY-6122: 5-aminoimidazole ribonucleotide biosynthesis II|g__Lactobacillus.s__Lactobacillus_oris	-0.264997	-0.630959	-0.403119	5.89862	-0.063269	0.576052	0.999279	0.556551	0.99988	-0.455028
THRESYN-PWY: superpathway of L-threonine biosynthesis|g__Collinsella.s__Collinsella_intestinalis	-0.538049	-0.292848	0.385468	5.47419	0.063262	0.55875	0.999349	0.568942	0.99988	-0.395531
DAPLYSINESYN-PWY: L-lysine biosynthesis I|g__Actinomyces.s__Actinomyces_viscosus	0.265815	-0.190743	-0.350473	4.72987	-0.0632543	0.555448	0.999314	0.572626	0.99988	0.0641811
PWY0-1586: peptidoglycan maturation (meso-diaminopimelate containing)|g__Enterobacter.s__Enterobacter_sp_MGH_25	-0.755815	-0.970616	-0.359186	4.48182	-0.0632525	0.447044	0.999322	0.492961	0.99988	-0.851647
PWY-5675: nitrate reduction V (assimilatory)|g__Enterobacter.s__Enterobacter_sp_638	-0.669621	-0.90956	-0.30624	4.46317	-0.0632452	0.505063	0.999287	0.514615	0.99988	-0.762874
PWY-6307: L-tryptophan degradation X (mammalian, via tryptamine)|g__Pseudomonas.s__Pseudomonas_mandelii	-0.672308	-0.996247	-0.324276	4.40166	-0.0632366	0.442959	0.999269	0.434359	0.99988	-0.83963
PWY-7560: methylerythritol phosphate pathway II|g__Actinomyces.s__Actinomyces_sp_oral_taxon_180	-0.542025	-0.795113	-0.321262	4.2479	-0.0632188	0.478294	0.99928	0.465386	0.99988	-0.66929
METSYN-PWY: L-homoserine and L-methionine biosynthesis|g__Enterobacter.s__Enterobacter_aerogenes	-0.858519	-0.720582	0.325164	4.74633	0.0632111	0.491685	0.999269	0.529811	0.99988	-0.798372
UNINTEGRATED|g__Rahnella.s__Rahnella_sp_Y9602	-0.725777	-0.97145	-0.355668	4.57661	-0.0632072	0.48944	0.999295	0.542669	0.99988	-0.828551
P161-PWY: acetylene degradation|g__Enterobacter.s__Enterobacter_sp_638	-0.722021	-0.924771	-0.272461	4.2499	-0.0631831	0.512184	0.999278	0.505803	0.99988	-0.831375
PWY0-166: superpathway of pyrimidine deoxyribonucleotides de novo biosynthesis (E. coli)|g__Haemophilus.s__Haemophilus_parainfluenzae	-0.328356	-0.681746	-0.367699	4.83924	-0.0631735	0.514034	0.999289	0.533484	0.99988	-0.524888
PWY-5097: L-lysine biosynthesis VI|g__Pseudomonas.s__Pseudomonas_mendocina	-0.77036	-1.02774	-0.324974	4.33235	-0.0631637	0.477407	0.99927	0.519937	0.99988	-0.906768
PWY-3841: folate transformations II|g__Bacteroides.s__Bacteroides_dorei	3.43758	1.57161	-0.491808	7.54732	-0.0631556	0.66118	0.9993	0.700989	0.99988	2.6944
PWY-7663: gondoate biosynthesis (anaerobic)|g__Lactobacillus.s__Lactobacillus_reuteri	-0.653603	-1.00232	-0.378195	4.54935	-0.0631503	0.468926	0.999286	0.511081	0.99988	-0.836091
PWY-7222: guanosine deoxyribonucleotides de novo biosynthesis II|g__Brachybacterium.s__Brachybacterium_faecium	-0.788416	-0.946964	-0.385606	4.51482	-0.0631466	0.48571	0.999326	0.511085	0.99988	-0.860534
SER-GLYSYN-PWY: superpathway of L-serine and glycine biosynthesis I|g__Actinomyces.s__Actinomyces_sp_ICM47	1.0558	0.677118	-0.367005	6.13982	-0.0631383	0.605428	0.999307	0.625228	0.99988	0.87729
HEME-BIOSYNTHESIS-II: heme biosynthesis I (aerobic)|g__Pseudomonas.s__Pseudomonas_sp_CF150	-0.67221	-0.931158	-0.329072	4.46038	-0.0631015	0.474871	0.999274	0.504507	0.99988	-0.78682
COA-PWY: coenzyme A biosynthesis I|g__Streptococcus.s__Streptococcus_sp_GMD4S	-0.585684	-0.917656	-0.329443	4.40768	-0.0630947	0.528989	0.999269	0.51662	0.99988	-0.755766
SER-GLYSYN-PWY: superpathway of L-serine and glycine biosynthesis I|g__Pseudomonas.s__Pseudomonas_synxantha	-0.747339	-1.0414	-0.360908	4.75512	-0.0630788	0.481929	0.999289	0.500001	0.99988	-0.900028
PWY-7111: pyruvate fermentation to isobutanol (engineered)|g__Pseudomonas.s__Pseudomonas_syringae_group_genomosp_3	-0.809568	-0.974066	-0.299731	4.32544	-0.0630681	0.492839	0.999281	0.483543	0.99988	-0.889089
PWY0-1296: purine ribonucleosides degradation|g__Erysipelotrichaceae_noname.s__Eubacterium_biforme	0.484363	0.794336	0.531573	8.70381	0.0630565	0.667367	0.999297	0.660988	0.99988	0.635246
SER-GLYSYN-PWY: superpathway of L-serine and glycine biosynthesis I|g__Agrobacterium.s__Agrobacterium_tumefaciens	-0.615029	-0.964936	-0.328559	4.30521	-0.0630327	0.495433	0.999276	0.513858	0.99988	-0.791833
PWY-6113: superpathway of mycolate biosynthesis|unclassified	-0.538305	-0.280539	0.372373	5.94304	0.0630217	0.504595	0.999282	0.546715	0.99988	-0.391987
PEPTIDOGLYCANSYN-PWY: peptidoglycan biosynthesis I (meso-diaminopimelate containing)|g__Leuconostoc.s__Leuconostoc_citreum	-0.715394	-0.935653	-0.277636	4.38168	-0.0630215	0.469199	0.999269	0.48335	0.99988	-0.839523
UNINTEGRATED|g__Campylobacter.s__Campylobacter_gracilis	-0.685702	-0.98454	-0.355129	4.51048	-0.0630183	0.438867	0.999315	0.484248	0.99988	-0.837342
PWY-6168: flavin biosynthesis III (fungi)|unclassified	8.81557	8.72513	0.265367	3.23801	0.0629988	0.473347	0.999271	0.602246	0.99988	8.78666
HOMOSER-METSYN-PWY: L-methionine biosynthesis I|g__Ruminococcus.s__Ruminococcus_bromii	1.5758	1.13564	-0.71521	11.2318	-0.0629888	0.681758	0.999287	0.627797	0.99988	1.33755
PWY-6122: 5-aminoimidazole ribonucleotide biosynthesis II|g__Rhodococcus.s__Rhodococcus_sp_P27	-0.548866	-0.811099	-0.331788	5.26892	-0.0629874	0.477424	0.999269	0.49396	0.99988	-0.687132
TRPSYN-PWY: L-tryptophan biosynthesis|g__Pseudomonas.s__Pseudomonas_sp_CFT9	-0.67508	-0.980672	-0.341388	4.61023	-0.0629615	0.508026	0.999277	0.545326	0.99988	-0.820691
KETOGLUCONMET-PWY: ketogluconate metabolism|g__Escherichia.s__Escherichia_coli	4.69302	5.35731	0.541105	8.44068	0.0629578	0.700676	0.999279	0.710958	0.99988	5.05607
PWY-7221: guanosine ribonucleotides de novo biosynthesis|g__Corynebacterium.s__Corynebacterium_amycolatum	-0.90001	-0.714367	0.327607	4.49512	0.0629455	0.47854	0.99928	0.484708	0.99988	-0.821951
UNINTEGRATED|g__Microbacterium.s__Microbacterium_barkeri	-0.485134	-0.888639	-0.477127	4.84336	-0.062943	0.333822	0.999275	0.46245	0.99988	-0.68727
NONMEVIPP-PWY: methylerythritol phosphate pathway I|g__Bacillus.s__Bacillus_isronensis	-0.770307	-1.03857	-0.338639	4.53264	-0.0629426	0.461448	0.999276	0.474045	0.99988	-0.896705
PWY-7388: octanoyl-[acyl-carrier protein] biosynthesis (mitochondria, yeast)|g__Janthinobacterium.s__Janthinobacterium_lividum	-0.680853	-0.970041	-0.328597	4.24976	-0.0629368	0.483577	0.99927	0.491919	0.99988	-0.817293
PWY-6277: superpathway of 5-aminoimidazole ribonucleotide biosynthesis|g__Gemella.s__Gemella_sanguinis	-0.507309	-0.800667	-0.347811	4.58381	-0.0629028	0.544419	0.999328	0.551969	0.99988	-0.632583
PANTO-PWY: phosphopantothenate biosynthesis I|g__Lactococcus.s__Lactococcus_raffinolactis	-0.723847	-1.03923	-0.294081	4.51168	-0.0629013	0.486015	0.999269	0.487599	0.99988	-0.857266
PWY-6163: chorismate biosynthesis from 3-dehydroquinate|g__Streptococcus.s__Streptococcus_salivarius	5.93783	5.44046	-0.393939	5.51578	-0.0628807	0.765442	0.99929	0.681292	0.99988	5.67334
PWY-6125: superpathway of guanosine nucleotides de novo biosynthesis II|g__Arthrobacter.s__Arthrobacter_arilaitensis	-0.689004	-0.966469	-0.32911	4.52831	-0.0628702	0.477045	0.999281	0.503207	0.99988	-0.820839
PWY-7184: pyrimidine deoxyribonucleotides de novo biosynthesis I|g__Citrobacter.s__Citrobacter_koseri	-0.614493	-0.915217	-0.319131	4.78555	-0.0628693	0.497811	0.999269	0.494894	0.99988	-0.739236
PWY0-1296: purine ribonucleosides degradation|g__Streptococcus.s__Streptococcus_sanguinis	0.953676	1.03642	0.374521	5.03868	0.0628578	0.628765	0.999334	0.672124	0.99988	0.987411
PWY0-1319: CDP-diacylglycerol biosynthesis II|g__Enterobacter.s__Enterobacter_aerogenes	-0.976113	-0.635366	0.32009	4.62737	0.0628577	0.488685	0.999284	0.481017	0.99988	-0.804264
PWY-7229: superpathway of adenosine nucleotides de novo biosynthesis I|g__Enterobacter.s__Enterobacter_sp_638	-0.743912	-0.96561	-0.317611	4.36033	-0.0628521	0.451817	0.999298	0.498702	0.99988	-0.837224
PWY-3001: superpathway of L-isoleucine biosynthesis I|g__Arthrobacter.s__Arthrobacter_arilaitensis	-0.678792	-1.0891	-0.350541	4.69451	-0.0628472	0.49909	0.999269	0.48234	0.99988	-0.883451
PWY-7388: octanoyl-[acyl-carrier protein] biosynthesis (mitochondria, yeast)|g__Pseudomonas.s__Pseudomonas_mandelii	-0.384598	-0.740743	-0.386421	5.44584	-0.062845	0.529544	0.999289	0.518679	0.99988	-0.564187
PWY-7357: thiamin formation from pyrithiamine and oxythiamine (yeast)|g__Ruminococcus.s__Ruminococcus_bromii	1.92802	1.08092	-0.64683	10.9285	-0.0628446	0.595482	0.999269	0.580805	0.99988	1.48323
PWY0-1241: ADP-L-glycero-&beta;-D-manno-heptose biosynthesis|g__Enterobacter.s__Enterobacter_sp_MGH_25	-0.691362	-1.01387	-0.305046	4.37104	-0.0628324	0.526791	0.999292	0.515092	0.99988	-0.850343
THRESYN-PWY: superpathway of L-threonine biosynthesis|g__Streptococcus.s__Streptococcus_downei	-0.48907	-0.76308	-0.338882	4.97488	-0.0628217	0.529538	0.999288	0.487106	0.99988	-0.638085
NONMEVIPP-PWY: methylerythritol phosphate pathway I|g__Erysipelotrichaceae_noname.s__Erysipelotrichaceae_bacterium_6_1_45	-0.326178	-0.707855	-0.299456	4.87236	-0.0628109	0.522695	0.999318	0.523271	0.99988	-0.501272
THRESYN-PWY: superpathway of L-threonine biosynthesis|g__Actinomyces.s__Actinomyces_viscosus	0.146013	-0.227455	-0.383537	5.03085	-0.0627934	0.564364	0.999276	0.586096	0.99988	-0.0293003
PWY0-862: (5Z)-dodec-5-enoate biosynthesis|g__Citrobacter.s__Citrobacter_koseri	-0.541914	-0.873574	-0.327482	4.91906	-0.062783	0.470685	0.9993	0.499037	0.99988	-0.696349
3-HYDROXYPHENYLACETATE-DEGRADATION-PWY: 4-hydroxyphenylacetate degradation|unclassified	0.370636	-0.191886	-0.409637	6.61544	-0.0627613	0.657691	0.999334	0.606827	0.99988	0.0679082
ECASYN-PWY: enterobacterial common antigen biosynthesis|g__Citrobacter.s__Citrobacter_freundii	-0.681863	-0.921719	-0.327027	4.37624	-0.0627549	0.496694	0.999291	0.502622	0.99988	-0.776877
COA-PWY: coenzyme A biosynthesis I|g__Alcaligenes.s__Alcaligenes_sp_EGD_AK7	-0.704027	-0.919411	-0.2784	4.50501	-0.0627441	0.475914	0.999269	0.485017	0.99988	-0.813191
PWY-5173: superpathway of acetyl-CoA biosynthesis|g__Klebsiella.s__Klebsiella_sp_OBRC7	-0.697259	-0.948694	-0.335191	4.53987	-0.062741	0.485897	0.999269	0.481883	0.99988	-0.844479
PWY-6126: superpathway of adenosine nucleotides de novo biosynthesis II|g__Staphylococcus.s__Staphylococcus_xylosus	-0.625855	-0.926563	-0.317609	4.23788	-0.0627334	0.503128	0.99928	0.501587	0.99988	-0.762183
PWY-7221: guanosine ribonucleotides de novo biosynthesis|g__Pseudomonas.s__Pseudomonas_fragi	-0.925262	-0.663158	0.369672	4.83708	0.0627152	0.401104	0.999287	0.4962	0.99988	-0.777685
PWY-4984: urea cycle|g__Coprococcus.s__Coprococcus_catus	1.87949	1.56547	-0.433548	6.41491	-0.0627133	0.674912	0.999292	0.682398	0.99988	1.74996
PWY-6700: queuosine biosynthesis|g__Bacteroides.s__Bacteroides_sp_2_2_4	-0.768794	-0.63844	0.338581	4.62694	0.0627044	0.472275	0.9993	0.526728	0.99988	-0.704215
PWY-6123: inosine-5'-phosphate biosynthesis I|g__Streptococcus.s__Streptococcus_parasanguinis	3.59652	4.66264	0.358459	6.49895	0.0626944	0.73414	0.999309	0.725581	0.99988	3.85793
DAPLYSINESYN-PWY: L-lysine biosynthesis I|g__Enterobacter.s__Enterobacter_sp_638	-0.619547	-0.951405	-0.318724	4.46009	-0.0626606	0.501652	0.999333	0.533625	0.99988	-0.754856
PWY-5855: ubiquinol-7 biosynthesis (prokaryotic)|g__Citrobacter.s__Citrobacter_koseri	-0.527705	-0.777142	-0.33661	4.99735	-0.0626567	0.498078	0.999279	0.524542	0.99988	-0.647549
LACTOSECAT-PWY: lactose and galactose degradation I|g__Enterococcus.s__Enterococcus_mundtii	-0.736181	-0.547046	0.366231	4.92966	0.0626444	0.421673	0.999296	0.487429	0.99988	-0.655959
PWY66-400: glycolysis VI (metazoan)|unclassified	10.3551	10.2037	-0.180225	1.97373	-0.0626401	0.693165	0.999269	0.590596	0.99988	10.2811
PWY-7197: pyrimidine deoxyribonucleotide phosphorylation|g__Desulfovibrio.s__Desulfovibrio_piger	-0.801386	-0.546372	0.302318	4.79542	0.0625981	0.503225	0.999287	0.482046	0.99988	-0.669002
OANTIGEN-PWY: O-antigen building blocks biosynthesis (E. coli)|g__Pseudomonas.s__Pseudomonas_alcaliphila	-0.815378	-1.13639	-0.35247	4.47062	-0.0625945	0.462802	0.999287	0.498759	0.99988	-0.950961
PWY-7229: superpathway of adenosine nucleotides de novo biosynthesis I|g__Achromobacter.s__Achromobacter_piechaudii	-0.507556	-0.849635	-0.397765	5.29338	-0.0625908	0.397472	0.999272	0.467511	0.99988	-0.683983
PWY0-1319: CDP-diacylglycerol biosynthesis II|g__Ruminococcus.s__Ruminococcus_sp	6.35644	7.09035	-0.529508	8.93639	-0.0625876	0.750508	0.999314	0.710069	0.99988	6.96406
PWY-7229: superpathway of adenosine nucleotides de novo biosynthesis I|g__Enterococcus.s__Enterococcus_dispar	-0.298946	-0.546391	-0.401591	5.3233	-0.0625847	0.54586	0.99928	0.553342	0.99988	-0.423911
PWY-6387: UDP-N-acetylmuramoyl-pentapeptide biosynthesis I (meso-diaminopimelate containing)|g__Pediococcus.s__Pediococcus_lolii	-0.398219	-0.765628	-0.428884	5.95462	-0.062485	0.512213	0.999269	0.506194	0.99988	-0.567345
PWY0-1296: purine ribonucleosides degradation|g__Citrobacter.s__Citrobacter_koseri	-0.536256	-0.849114	-0.328066	4.92629	-0.0624357	0.452852	0.999271	0.477313	0.99988	-0.699108
PWY-6277: superpathway of 5-aminoimidazole ribonucleotide biosynthesis|g__Pseudomonas.s__Pseudomonas_mandelii	-0.341824	-0.660067	-0.464394	5.41148	-0.0624348	0.474034	0.999269	0.497551	0.99988	-0.50752
VALSYN-PWY: L-valine biosynthesis|g__Streptococcus.s__Streptococcus_infantis	-0.603234	-0.857824	-0.295452	4.25182	-0.0624197	0.505324	0.999287	0.496359	0.99988	-0.71801
PWY-6123: inosine-5'-phosphate biosynthesis I|g__Bacteroides.s__Bacteroides_thetaiotaomicron	3.50793	3.97418	0.376804	5.48836	0.0624169	0.647215	0.999269	0.719055	0.99988	3.7162
PWY-1042: glycolysis IV (plant cytosol)|g__Turicibacter.s__Turicibacter_sanguinis	1.23842	1.45275	0.438907	6.57621	0.0624103	0.631974	0.999286	0.630844	0.99988	1.32896
PWY-6387: UDP-N-acetylmuramoyl-pentapeptide biosynthesis I (meso-diaminopimelate containing)|g__Enterobacter.s__Enterobacter_sp_638	-0.677123	-0.941131	-0.301006	4.48307	-0.0623989	0.495877	0.999276	0.479544	0.99988	-0.819958
PWY-2942: L-lysine biosynthesis III|g__Pseudomonas.s__Pseudomonas_sp_CF150	-0.685562	-0.9688	-0.368632	4.50298	-0.0623725	0.441069	0.999284	0.477207	0.99988	-0.826461
PWY-6277: superpathway of 5-aminoimidazole ribonucleotide biosynthesis|g__Klebsiella.s__Klebsiella_pneumoniae	-0.0572072	-0.563012	-0.423009	6.14714	-0.0623673	0.543974	0.99927	0.525525	0.99988	-0.294799
PWY-5973: cis-vaccenate biosynthesis|g__Pseudomonas.s__Pseudomonas_sp_GM24	-0.868156	-0.631529	0.344393	4.77805	0.0623554	0.459454	0.999311	0.469791	0.99988	-0.762192
PWY0-162: superpathway of pyrimidine ribonucleotides de novo biosynthesis|g__Actinomyces.s__Actinomyces_naeslundii	-0.624437	-0.785129	-0.34905	4.52528	-0.0623478	0.510122	0.99928	0.512001	0.99988	-0.705129
VALSYN-PWY: L-valine biosynthesis|g__Streptococcus.s__Streptococcus_sp_C150	-0.627037	-0.942212	-0.363918	4.39535	-0.0623397	0.4607	0.999287	0.463475	0.99988	-0.789378
PWY-6703: preQ0 biosynthesis|g__Pseudomonas.s__Pseudomonas_sp_GM24	-0.875638	-0.67916	0.32678	4.38991	0.0623199	0.519013	0.999287	0.525195	0.99988	-0.788933
PEPTIDOGLYCANSYN-PWY: peptidoglycan biosynthesis I (meso-diaminopimelate containing)|g__Bacteroides.s__Bacteroides_sp_2_1_56FAA	-0.386311	-0.66843	-0.3916	5.15563	-0.0623159	0.521388	0.999269	0.523949	0.99988	-0.527644
PWY-7388: octanoyl-[acyl-carrier protein] biosynthesis (mitochondria, yeast)|g__Citrobacter.s__Citrobacter_koseri	-0.589947	-0.855342	-0.328794	4.9356	-0.0623041	0.489933	0.99928	0.48548	0.99988	-0.7287
PWY-7228: superpathway of guanosine nucleotides de novo biosynthesis I|g__Streptococcus.s__Streptococcus_sp_C150	-0.686287	-0.966012	-0.309861	4.41645	-0.0623018	0.490184	0.999277	0.481171	0.99988	-0.818401
PWY-6386: UDP-N-acetylmuramoyl-pentapeptide biosynthesis II (lysine-containing)|g__Brachybacterium.s__Brachybacterium_faecium	-0.666736	-1.04741	-0.289119	4.49601	-0.0623011	0.472306	0.999281	0.468632	0.99988	-0.851753
PWY-6609: adenine and adenosine salvage III|g__Faecalibacterium.s__Faecalibacterium_prausnitzii	0.505104	-0.109104	-0.581921	8.89593	-0.0622811	0.584605	0.999277	0.574361	0.99988	0.20869
PWY-1042: glycolysis IV (plant cytosol)|g__Streptococcus.s__Streptococcus_infantis	-0.781799	-1.03506	-0.314643	4.35544	-0.062279	0.464877	0.999276	0.459026	0.99988	-0.912797
PWY-1042: glycolysis IV (plant cytosol)|g__Peptoniphilus.s__Peptoniphilus_sp_oral_taxon_836	-0.881752	-0.714666	0.298249	4.43534	0.0622772	0.487592	0.999269	0.493376	0.99988	-0.816601
PWY-5686: UMP biosynthesis|g__Scardovia.s__Scardovia_wiggsiae	-0.63706	-0.956503	-0.31529	4.68023	-0.0622713	0.47247	0.999273	0.460445	0.99988	-0.776951
PWY0-1319: CDP-diacylglycerol biosynthesis II|g__Atopobium.s__Atopobium_sp_ICM58	-0.416024	-0.215683	0.358762	4.57363	0.062266	0.53918	0.999293	0.544197	0.99988	-0.314475
HISDEG-PWY: L-histidine degradation I|g__Citrobacter.s__Citrobacter_koseri	-0.55775	-0.78965	-0.319661	4.99591	-0.0622659	0.487469	0.999269	0.472524	0.99988	-0.66181
PWY-7222: guanosine deoxyribonucleotides de novo biosynthesis II|g__Streptococcus.s__Streptococcus_thermophilus	4.74847	1.13437	-0.576975	8.8338	-0.0622629	0.547717	0.999269	0.548846	0.99988	1.79888
PWY-7222: guanosine deoxyribonucleotides de novo biosynthesis II|g__Janthinobacterium.s__Janthinobacterium_lividum	-0.681554	-0.941607	-0.320005	4.38425	-0.0622539	0.488434	0.999273	0.491281	0.99988	-0.818722
PWY-5667: CDP-diacylglycerol biosynthesis I|g__Bacteroides.s__Bacteroides_sp_D22	-0.678301	-1.01575	-0.321047	4.25963	-0.0622211	0.461267	0.999271	0.447265	0.99988	-0.82144
PWY-6387: UDP-N-acetylmuramoyl-pentapeptide biosynthesis I (meso-diaminopimelate containing)|g__Erysipelotrichaceae_noname.s__Erysipelotrichaceae_bacterium_21_3	-0.147206	-0.535014	-0.382768	5.27947	-0.0622207	0.60747	0.999274	0.598968	0.99988	-0.338944
PWY-6126: superpathway of adenosine nucleotides de novo biosynthesis II|g__Bacteroides.s__Bacteroides_vulgatus	6.52309	6.67008	0.442208	6.1716	0.0621694	0.791093	0.999353	0.732813	0.99988	6.58651
SER-GLYSYN-PWY: superpathway of L-serine and glycine biosynthesis I|g__Anaerostipes.s__Anaerostipes_hadrus	5.67148	6.4305	0.435108	7.5968	0.0621547	0.629195	0.999286	0.698207	0.99988	6.19794
VALSYN-PWY: L-valine biosynthesis|g__Alistipes.s__Alistipes_indistinctus	0.336407	0.421552	0.414144	6.25322	0.062151	0.634603	0.999288	0.657554	0.99988	0.374757
PWY-5667: CDP-diacylglycerol biosynthesis I|g__Clostridium.s__Clostridium_asparagiforme	-0.836615	-0.604091	0.349945	4.25151	0.0621487	0.529622	0.999274	0.543069	0.99988	-0.713791
PWY-7229: superpathway of adenosine nucleotides de novo biosynthesis I|g__Clostridium.s__Clostridium_celatum	-0.531612	-0.791932	-0.352864	4.93609	-0.0621303	0.497726	0.9993	0.511473	0.99988	-0.650871
PWY-5695: urate biosynthesis/inosine 5'-phosphate degradation|g__Bacillus.s__Bacillus_isronensis	-0.752723	-0.962771	-0.317893	4.39942	-0.06213	0.48659	0.999326	0.502068	0.99988	-0.858386
PWY66-409: superpathway of purine nucleotide salvage|g__Lactococcus.s__Lactococcus_raffinolactis	-0.760278	-1.06314	-0.337557	4.45825	-0.0621228	0.513489	0.999318	0.506854	0.99988	-0.911694
PWY-6125: superpathway of guanosine nucleotides de novo biosynthesis II|g__Rahnella.s__Rahnella_aquatilis	-0.686451	-0.968518	-0.31586	4.30784	-0.0621212	0.485381	0.999269	0.470394	0.99988	-0.829093
PWY0-162: superpathway of pyrimidine ribonucleotides de novo biosynthesis|g__Actinomyces.s__Actinomyces_sp_HPA0247	0.387577	-0.13759	-0.38467	5.46246	-0.0621167	0.602801	0.999302	0.591186	0.99988	0.146792
PWY-5855: ubiquinol-7 biosynthesis (prokaryotic)|g__Pseudomonas.s__Pseudomonas_sp_GM25	-0.712965	-1.00151	-0.354282	4.43137	-0.0620729	0.477293	0.999269	0.514071	0.99988	-0.871889
PWY0-1261: anhydromuropeptides recycling|g__Enterobacter.s__Enterobacter_sp_638	-0.764485	-0.959644	-0.306836	4.32605	-0.0620386	0.453983	0.999287	0.461277	0.99988	-0.864003
PWY-6609: adenine and adenosine salvage III|g__Blautia.s__Blautia_sp_KLE_1732	6.5876	7.5166	-0.520817	8.99002	-0.0620315	0.784914	0.999346	0.673745	0.99988	7.30667
PWY-6700: queuosine biosynthesis|g__Pseudomonas.s__Pseudomonas_synxantha	-0.735927	-0.967165	-0.322301	4.59676	-0.0620277	0.485571	0.999275	0.487211	0.99988	-0.842211
PWY-7400: L-arginine biosynthesis IV (archaebacteria)|g__Yersinia.s__Yersinia_massiliensis	-0.642002	-1.00629	-0.334782	4.46781	-0.0620227	0.468629	0.999273	0.48758	0.99988	-0.836447
PWY0-162: superpathway of pyrimidine ribonucleotides de novo biosynthesis|g__Rothia.s__Rothia_dentocariosa	-0.73863	-0.962923	-0.332247	4.19381	-0.0620092	0.515363	0.999273	0.522731	0.99988	-0.842178
PWY-7222: guanosine deoxyribonucleotides de novo biosynthesis II|g__Microbacterium.s__Microbacterium_sp_UCD_TDU	-0.487384	-0.832202	-0.443857	5.7073	-0.0620029	0.475323	0.999292	0.506622	0.99988	-0.671872
PWY-6703: preQ0 biosynthesis|g__Pseudomonas.s__Pseudomonas_mendocina	-0.713878	-0.958074	-0.31675	4.41603	-0.0619607	0.483195	0.999289	0.47092	0.99988	-0.831633
PWY-6151: S-adenosyl-L-methionine cycle I|g__Eubacterium.s__Eubacterium_rectale	4.98671	2.64673	-0.590873	8.67523	-0.0619421	0.716233	0.999332	0.725796	0.99988	3.47215
PWY-5347: superpathway of L-methionine biosynthesis (transsulfuration)|g__Enterobacter.s__Enterobacter_sp_638	-0.724668	-0.978394	-0.352312	4.51211	-0.0619314	0.469594	0.999323	0.480603	0.99988	-0.855382
PWY-7210: pyrimidine deoxyribonucleotides biosynthesis from CTP|g__Pseudomonas.s__Pseudomonas_sp_GM25	-0.756722	-1.05078	-0.367477	4.40643	-0.0619259	0.472154	0.999296	0.507894	0.99988	-0.878269
PWY-7222: guanosine deoxyribonucleotides de novo biosynthesis II|g__Pseudomonas.s__Pseudomonas_synxantha	-0.749321	-1.08819	-0.398586	4.55024	-0.0619128	0.484464	0.999269	0.510937	0.99988	-0.927615
VALSYN-PWY: L-valine biosynthesis|g__Bifidobacterium.s__Bifidobacterium_longum	10.0517	10.9644	0.294639	3.79837	0.0618649	0.813597	0.999327	0.703285	0.99988	10.1762
DAPLYSINESYN-PWY: L-lysine biosynthesis I|g__Pseudomonas.s__Pseudomonas_synxantha	-0.772955	-0.922343	-0.32474	4.42175	-0.0618649	0.511161	0.999269	0.515254	0.99988	-0.83205
ANAGLYCOLYSIS-PWY: glycolysis III (from glucose)|g__Streptococcus.s__Streptococcus_australis	-0.247648	-0.0172485	0.358049	5.20912	0.0618565	0.569595	0.999271	0.583231	0.99988	-0.13819
SER-GLYSYN-PWY: superpathway of L-serine and glycine biosynthesis I|g__Pseudomonas.s__Pseudomonas_alcaliphila	-0.772981	-0.973007	-0.281353	4.40909	-0.0618354	0.47285	0.999273	0.481682	0.99988	-0.886009
NONMEVIPP-PWY: methylerythritol phosphate pathway I|g__Turicibacter.s__Turicibacter_sp_HGF1	0.472009	0.021157	-0.383147	6.0431	-0.0618305	0.565912	0.999291	0.582725	0.99988	0.254848
PWY0-1296: purine ribonucleosides degradation|g__Anaerostipes.s__Anaerostipes_sp_3_2_56FAA	-0.560815	-0.346857	0.329149	5.38932	0.0618244	0.49409	0.999272	0.559276	0.99988	-0.45505
P221-PWY: octane oxidation|g__Rhodococcus.s__Rhodococcus_qingshengii	-0.479272	-0.837891	-0.370476	5.13567	-0.0618238	0.415797	0.99927	0.438977	0.99988	-0.650435
HEME-BIOSYNTHESIS-II: heme biosynthesis I (aerobic)|g__Pseudomonas.s__Pseudomonas_mandelii	-0.421934	-0.803458	-0.400503	5.02566	-0.0617938	0.413491	0.999269	0.449529	0.99988	-0.610986
PWY-7111: pyruvate fermentation to isobutanol (engineered)|g__Rahnella.s__Rahnella_aquatilis	-0.685377	-0.868801	-0.27175	4.23457	-0.0617733	0.473916	0.99933	0.481586	0.99988	-0.785389
PWY-5723: Rubisco shunt|unclassified	1.17374	2.32041	0.593461	9.29821	0.061752	0.559363	0.999271	0.65816	0.99988	1.52898
ILEUSYN-PWY: L-isoleucine biosynthesis I (from threonine)|g__Clostridium.s__Clostridium_sp_MSTE9	-0.743637	-1.13382	-0.295616	4.4619	-0.0617473	0.465795	0.999273	0.501585	0.99988	-0.943156
GLUTORN-PWY: L-ornithine biosynthesis|g__Agrobacterium.s__Agrobacterium_tumefaciens	-0.623474	-0.868446	-0.30367	4.27419	-0.0617396	0.518117	0.999317	0.520893	0.99988	-0.746073
GLUCARDEG-PWY: D-glucarate degradation I|g__Citrobacter.s__Citrobacter_koseri	-0.540429	-0.826424	-0.358513	4.97639	-0.0617307	0.500344	0.99927	0.509812	0.99988	-0.680659
PWY-6121: 5-aminoimidazole ribonucleotide biosynthesis I|g__Actinomyces.s__Actinomyces_sp_HPA0247	1.17399	1.05064	-0.429691	5.71478	-0.0617228	0.628502	0.999324	0.649806	0.99988	1.12088
PWY-5189: tetrapyrrole biosynthesis II (from glycine)|g__Enterobacter.s__Enterobacter_sp_638	-0.713433	-1.01099	-0.335247	4.41121	-0.0617058	0.501795	0.999273	0.526789	0.99988	-0.847931
UNINTEGRATED|g__Agrobacterium.s__Agrobacterium_tumefaciens	-0.696846	-1.02507	-0.377064	4.55423	-0.061664	0.429057	0.999272	0.458439	0.99988	-0.871703
COA-PWY-1: coenzyme A biosynthesis II (mammalian)|g__Bacillus.s__Bacillus_isronensis	-0.635744	-0.894182	-0.375047	4.16348	-0.0616582	0.440269	0.999269	0.459354	0.99988	-0.77462
NONOXIPENT-PWY: pentose phosphate pathway (non-oxidative branch)|g__Lactobacillus.s__Lactobacillus_fermentum	-0.0386227	-0.399306	-0.464759	5.78541	-0.0615666	0.586347	0.999297	0.561167	0.99988	-0.227852
PWY-3001: superpathway of L-isoleucine biosynthesis I|g__Pseudomonas.s__Pseudomonas_sp_CF150	-0.667925	-0.963908	-0.333421	4.49326	-0.0615643	0.493994	0.999297	0.536634	0.99988	-0.829357
PWY-7221: guanosine ribonucleotides de novo biosynthesis|g__Bilophila.s__Bilophila_sp_4_1_30	-0.741404	-0.452836	0.350837	4.8534	0.0615624	0.469453	0.999277	0.524124	0.99988	-0.600336
PWY-5188: tetrapyrrole biosynthesis I (from glutamate)|g__Arthrobacter.s__Arthrobacter_arilaitensis	-0.75567	-0.997046	-0.297619	4.4879	-0.0615345	0.464739	0.999269	0.457468	0.99988	-0.868757
GLYCOGENSYNTH-PWY: glycogen biosynthesis I (from ADP-D-Glucose)|g__Enterobacter.s__Enterobacter_sp_638	-0.777844	-1.04317	-0.315285	4.44797	-0.0615207	0.491599	0.999277	0.489851	0.99988	-0.893327
COA-PWY-1: coenzyme A biosynthesis II (mammalian)|g__Propionibacterium.s__Propionibacterium_propionicum	-0.710928	-0.958507	-0.302087	4.27551	-0.0615173	0.480387	0.999269	0.467035	0.99988	-0.853221
PWY-7221: guanosine ribonucleotides de novo biosynthesis|g__Bifidobacterium.s__Bifidobacterium_longum	9.72199	10.6611	0.281875	3.98839	0.06151	0.74366	0.999276	0.647692	0.99988	9.845
PWY-7229: superpathway of adenosine nucleotides de novo biosynthesis I|g__Bacteroides.s__Bacteroides_sp_9_1_42FAA	0.0197496	0.269265	0.462376	7.30579	0.0615086	0.588884	0.999277	0.565653	0.99988	0.114704
PWY-7446: sulfoglycolysis|g__Citrobacter.s__Citrobacter_freundii	-0.74732	-0.420126	0.325466	4.86746	0.0615019	0.516918	0.999273	0.515646	0.99988	-0.597302
NONMEVIPP-PWY: methylerythritol phosphate pathway I|g__Erysipelotrichaceae_noname.s__Clostridium_ramosum	-0.119106	0.210554	0.395359	5.97787	0.0615009	0.589642	0.999281	0.589917	0.99988	0.0168217
ILEUSYN-PWY: L-isoleucine biosynthesis I (from threonine)|g__Microbacterium.s__Microbacterium_sp_UCD_TDU	-0.466607	-0.829998	-0.424031	5.74029	-0.0615004	0.477743	0.99927	0.505675	0.99988	-0.64613
PWY-7111: pyruvate fermentation to isobutanol (engineered)|g__Bilophila.s__Bilophila_wadsworthia	-0.438504	-0.13425	0.408929	5.95318	0.0614983	0.527065	0.999284	0.570296	0.99988	-0.30717
PWY-6700: queuosine biosynthesis|g__Citrobacter.s__Citrobacter_koseri	-0.590277	-0.819979	-0.340919	5.06703	-0.0614966	0.503615	0.999281	0.506814	0.99988	-0.706889
PWY4FS-7: phosphatidylglycerol biosynthesis I (plastidic)|g__Pseudomonas.s__Pseudomonas_mendocina	-0.65176	-0.895133	-0.31113	4.39167	-0.0614931	0.473008	0.999272	0.516586	0.99988	-0.762732
PWY-6277: superpathway of 5-aminoimidazole ribonucleotide biosynthesis|g__Anaerostipes.s__Anaerostipes_hadrus	5.21036	6.05212	0.433136	7.11644	0.0614868	0.618172	0.999269	0.723332	0.99988	5.82138
PWY-6386: UDP-N-acetylmuramoyl-pentapeptide biosynthesis II (lysine-containing)|g__Clostridium.s__Clostridium_sp_SS2_1	5.41874	6.55389	0.446297	7.38255	0.0614652	0.574678	0.999314	0.647738	0.99988	6.28766
PWY-6151: S-adenosyl-L-methionine cycle I|g__Clostridium.s__Clostridium_sp_MSTE9	-0.709471	-0.996671	-0.331442	4.57385	-0.061431	0.47891	0.999273	0.502973	0.99988	-0.860239
ARGININE-SYN4-PWY: L-ornithine de novo biosynthesis|g__Propionibacterium.s__Propionibacterium_propionicum	-0.620154	-1.01721	-0.317992	4.13541	-0.0614043	0.450138	0.999286	0.45444	0.99988	-0.823651
PWY-6608: guanosine nucleotides degradation III|g__Pseudomonas.s__Pseudomonas_synxantha	-0.713905	-0.995562	-0.324646	4.37339	-0.0613814	0.494473	0.999281	0.5157	0.99988	-0.843423
PWY-5097: L-lysine biosynthesis VI|g__Bacteroides.s__Bacteroides_vulgatus	5.50149	6.1673	0.412801	6.54134	0.0613801	0.758304	0.999283	0.704689	0.99988	5.96001
PWY-5083: NAD/NADH phosphorylation and dephosphorylation|g__Enterobacter.s__Enterobacter_sp_638	-0.738367	-0.957993	-0.304031	4.50475	-0.0613265	0.460678	0.999279	0.477327	0.99988	-0.846534
RHAMCAT-PWY: L-rhamnose degradation I|g__Bacteroides.s__Bacteroides_sp_D22	-0.527978	-0.845553	-0.35472	4.68842	-0.0613257	0.519266	0.999269	0.480198	0.99988	-0.686593
PWY-7663: gondoate biosynthesis (anaerobic)|g__Bacteroides.s__Bacteroides_sp_2_1_56FAA	-0.349925	-0.682723	-0.40528	5.30399	-0.0613087	0.536582	0.999272	0.509987	0.99988	-0.524416
PWY-7221: guanosine ribonucleotides de novo biosynthesis|g__Prevotella.s__Prevotella_copri	-0.773852	-0.435868	0.341165	4.96427	0.0613019	0.450676	0.999269	0.465513	0.99988	-0.605367
PWY-5022: 4-aminobutanoate degradation V|g__Arthrobacter.s__Arthrobacter_arilaitensis	-0.680434	-1.02233	-0.355857	4.56296	-0.061261	0.49087	0.99928	0.480709	0.99988	-0.868193
PWY-3841: folate transformations II|g__Bacteroides.s__Bacteroides_sp_1_1_14	0.0650171	0.371781	0.382309	6.09998	0.0612563	0.596052	0.999274	0.615225	0.99988	0.201883
PWY-5686: UMP biosynthesis|g__Coprobacillus.s__Coprobacillus_sp_29_1	-0.64288	-1.0058	-0.296348	4.20497	-0.0612509	0.468267	0.999285	0.47037	0.99988	-0.796832
PWY-4242: pantothenate and coenzyme A biosynthesis III|g__Propionibacterium.s__Propionibacterium_propionicum	-0.720285	-0.963645	-0.294117	4.21695	-0.0612426	0.472633	0.999281	0.465102	0.99988	-0.843732
THRESYN-PWY: superpathway of L-threonine biosynthesis|g__Lactobacillus.s__Lactobacillus_saerimneri	-0.779855	-0.546843	0.347897	4.90389	0.0612418	0.520078	0.999277	0.510561	0.99988	-0.668281
P461-PWY: hexitol fermentation to lactate, formate, ethanol and acetate|g__Citrobacter.s__Citrobacter_koseri	-0.584798	-0.807366	-0.375816	4.99026	-0.0612397	0.504526	0.999285	0.50979	0.99988	-0.692206
HOMOSER-METSYN-PWY: L-methionine biosynthesis I|g__Anaerostipes.s__Anaerostipes_hadrus	5.19499	6.22607	0.462904	7.1702	0.061237	0.581436	0.999269	0.654687	0.99988	6.06004
PWY-6151: S-adenosyl-L-methionine cycle I|g__Clostridium.s__Clostridium_asparagiforme	-0.807665	-0.618081	0.34683	4.36395	0.061236	0.534018	0.99934	0.522364	0.99988	-0.725533
COA-PWY-1: coenzyme A biosynthesis II (mammalian)|g__Corynebacterium.s__Corynebacterium_variabile	-0.93811	-0.760934	0.288178	4.28754	0.0612115	0.489424	0.999269	0.510858	0.99988	-0.862982
PWY-6595: superpathway of guanosine nucleotides degradation (plants)|g__Anaerococcus.s__Anaerococcus_vaginalis	-0.813203	-0.549629	0.334539	4.60244	0.0612086	0.46624	0.999297	0.49691	0.99988	-0.699576
PWY-3841: folate transformations II|g__Bacteroides.s__Bacteroides_sp_2_2_4	-0.350446	-0.128064	0.393047	6.3222	0.0612054	0.568448	0.999278	0.539028	0.99988	-0.266726
PENTOSE-P-PWY: pentose phosphate pathway|g__Enterobacter.s__Enterobacter_sp_638	-0.690562	-0.991297	-0.311199	4.36639	-0.0612028	0.425569	0.999269	0.446464	0.99988	-0.843837
PWY-5667: CDP-diacylglycerol biosynthesis I|g__Alistipes.s__Alistipes_indistinctus	0.0377861	0.148029	0.472061	6.44174	0.0612024	0.602101	0.999289	0.612722	0.99988	0.0822819
PWY-6387: UDP-N-acetylmuramoyl-pentapeptide biosynthesis I (meso-diaminopimelate containing)|g__Ruminococcus.s__Ruminococcus_sp_5_1_39BFAA	7.73012	9.0982	-0.532555	7.87211	-0.0612004	0.722051	0.999274	0.72492	0.99988	8.95785
PYRIDOXSYN-PWY: pyridoxal 5'-phosphate biosynthesis I|g__Acinetobacter.s__Acinetobacter_johnsonii	-0.68737	-0.365998	0.442019	6.11619	0.0611856	0.399596	0.999269	0.512018	0.99988	-0.54632
PWY-5097: L-lysine biosynthesis VI|g__Bacteroides.s__Bacteroides_salyersiae	-0.780125	-0.455509	0.342371	4.66247	0.0611812	0.507645	0.999286	0.492338	0.99988	-0.620873
PWY-7221: guanosine ribonucleotides de novo biosynthesis|g__Klebsiella.s__Klebsiella_sp_OBRC7	-0.762386	-0.943861	-0.334905	4.27532	-0.0611694	0.480336	0.999284	0.47887	0.99988	-0.862754
PWY-7234: inosine-5'-phosphate biosynthesis III|g__Streptococcus.s__Streptococcus_parasanguinis	3.60404	4.54323	0.417806	6.38315	0.0611627	0.722146	0.999331	0.71767	0.99988	3.84128
PWY-2942: L-lysine biosynthesis III|g__Coprococcus.s__Coprococcus_catus	1.67096	1.61474	-0.486777	6.56827	-0.061156	0.692036	0.999296	0.686044	0.99988	1.64651
UNINTEGRATED|g__Ruminococcus.s__Ruminococcus_sp_JC304	15.4199	14.3739	-0.784094	14.8167	-0.061111	0.56132	0.999269	0.265009	0.99988	14.5404
PWY-2942: L-lysine biosynthesis III|g__Bifidobacterium.s__Bifidobacterium_animalis	-0.360058	-0.154401	0.433522	5.87326	0.0611091	0.4965	0.999274	0.544057	0.99988	-0.254843
SO4ASSIM-PWY: sulfate reduction I (assimilatory)|g__Pseudomonas.s__Pseudomonas_sp_CFT9	-0.72035	-0.963363	-0.34222	4.54862	-0.061103	0.467973	0.999282	0.495102	0.99988	-0.842118
PWY66-422: D-galactose degradation V (Leloir pathway)|g__Citrobacter.s__Citrobacter_koseri	-0.493306	-0.730085	-0.341053	4.83957	-0.061099	0.506391	0.999269	0.500285	0.99988	-0.593483
PWY-7357: thiamin formation from pyrithiamine and oxythiamine (yeast)|g__Enterococcus.s__Enterococcus_faecalis	1.90006	1.5823	-0.457453	6.44834	-0.0610652	0.67222	0.999323	0.724379	0.99988	1.74331
THRESYN-PWY: superpathway of L-threonine biosynthesis|g__Coprococcus.s__Coprococcus_catus	1.57914	1.01608	-0.415971	6.69943	-0.061061	0.655935	0.99928	0.670122	0.99988	1.3105
PWY-7222: guanosine deoxyribonucleotides de novo biosynthesis II|g__Actinomyces.s__Actinomyces_sp_oral_taxon_180	-0.476222	-0.872002	-0.31775	4.31683	-0.0610132	0.492119	0.999269	0.466621	0.99988	-0.64962
THRESYN-PWY: superpathway of L-threonine biosynthesis|g__Enterococcus.s__Enterococcus_faecium	-0.106844	-0.439654	-0.376518	5.49865	-0.0609904	0.52925	0.999271	0.531355	0.99988	-0.274637
PYRIDNUCSYN-PWY: NAD biosynthesis I (from aspartate)|g__Pseudomonas.s__Pseudomonas_mendocina	-0.715068	-0.865896	-0.340438	4.41487	-0.0609838	0.48675	0.999269	0.543411	0.99988	-0.791065
PWY-6151: S-adenosyl-L-methionine cycle I|g__Prevotella.s__Prevotella_copri	-0.713985	-0.497598	0.369314	5.01581	0.0609694	0.496796	0.999295	0.539377	0.99988	-0.613922
PWY-6737: starch degradation V|g__Olsenella.s__Olsenella_sp_oral_taxon_809	-0.733434	-0.994099	-0.327173	4.43266	-0.0609565	0.483578	0.999269	0.483463	0.99988	-0.870054
PWY-7221: guanosine ribonucleotides de novo biosynthesis|g__Janthinobacterium.s__Janthinobacterium_lividum	-0.764952	-0.970779	-0.307438	4.3559	-0.0609563	0.458408	0.999279	0.455779	0.99988	-0.848547
GALACTUROCAT-PWY: D-galacturonate degradation I|g__Faecalibacterium.s__Faecalibacterium_prausnitzii	0.370124	-0.14217	-0.572014	9.56941	-0.060954	0.608245	0.999289	0.572353	0.99988	0.120058
LACTOSECAT-PWY: lactose and galactose degradation I|g__Staphylococcus.s__Staphylococcus_aureus	-0.884202	-0.665698	0.27689	4.37932	0.060939	0.475857	0.999278	0.511696	0.99988	-0.753089
P161-PWY: acetylene degradation|g__Enterobacter.s__Enterobacter_sp_MGH_25	-0.791661	-0.996276	-0.301609	4.48822	-0.0609372	0.49207	0.999269	0.527936	0.99988	-0.896916
PWY-5855: ubiquinol-7 biosynthesis (prokaryotic)|g__Pseudomonas.s__Pseudomonas_syringae	-0.695274	-0.9907	-0.319306	4.27752	-0.0609304	0.457564	0.999315	0.478164	0.99988	-0.859819
PWY-7111: pyruvate fermentation to isobutanol (engineered)|g__Actinomyces.s__Actinomyces_graevenitzii	-0.264801	-0.557823	-0.301611	4.68766	-0.0609233	0.555226	0.999273	0.538815	0.99988	-0.434861
PWY-7228: superpathway of guanosine nucleotides de novo biosynthesis I|g__Bilophila.s__Bilophila_sp_4_1_30	-0.755921	-0.45515	0.339563	4.77921	0.060918	0.453732	0.999269	0.487204	0.99988	-0.616409
VALSYN-PWY: L-valine biosynthesis|g__Clostridium.s__Clostridium_asparagiforme	-0.84799	-0.568993	0.293158	4.29964	0.0609137	0.478576	0.999276	0.494143	0.99988	-0.717687
PWY-6126: superpathway of adenosine nucleotides de novo biosynthesis II|g__Enterococcus.s__Enterococcus_dispar	-0.166016	-0.615525	-0.41036	5.52933	-0.0609109	0.519633	0.999283	0.528872	0.99988	-0.39458
PWY-5857: ubiquinol-10 biosynthesis (prokaryotic)|g__Yersinia.s__Yersinia_massiliensis	-0.703187	-0.942011	-0.336415	4.53659	-0.0609052	0.487072	0.999269	0.519164	0.99988	-0.825667
CALVIN-PWY: Calvin-Benson-Bassham cycle|g__Enterococcus.s__Enterococcus_faecium	-0.582857	-0.879985	-0.327744	4.93005	-0.0608975	0.510415	0.999278	0.502363	0.99988	-0.717645
1CMET2-PWY: N10-formyl-tetrahydrofolate biosynthesis|g__Citrobacter.s__Citrobacter_koseri	-0.506485	-0.758917	-0.339963	5.13523	-0.0608846	0.509571	0.999274	0.482776	0.99988	-0.618917
SER-GLYSYN-PWY: superpathway of L-serine and glycine biosynthesis I|g__Klebsiella.s__Klebsiella_pneumoniae	0.0361714	-0.328408	-0.412225	6.02963	-0.0608664	0.541461	0.999276	0.490139	0.99988	-0.15152
PWY0-1319: CDP-diacylglycerol biosynthesis II|g__Bacteroides.s__Bacteroides_stercoris	-0.274861	0.000789235	0.386213	6.9884	0.060859	0.569749	0.999285	0.588016	0.99988	-0.147185
PWY-7221: guanosine ribonucleotides de novo biosynthesis|g__Enterobacter.s__Enterobacter_sp_638	-0.596794	-0.904196	-0.305342	4.3772	-0.0608509	0.498974	0.999277	0.503884	0.99988	-0.737195
PWY-6282: palmitoleate biosynthesis I (from (5Z)-dodec-5-enoate)|g__Pseudomonas.s__Pseudomonas_alcaliphila	-0.693055	-1.03072	-0.298052	4.41173	-0.060839	0.496512	0.999277	0.501716	0.99988	-0.862743
PEPTIDOGLYCANSYN-PWY: peptidoglycan biosynthesis I (meso-diaminopimelate containing)|g__Enterococcus.s__Enterococcus_casseliflavus	-0.099524	0.197113	0.382518	6.64267	0.0608183	0.556496	0.999277	0.549835	0.99988	0.0262283
PWY-7357: thiamin formation from pyrithiamine and oxythiamine (yeast)|g__Enterococcus.s__Enterococcus_faecium	1.11924	1.44106	0.447825	5.80661	0.0608179	0.628341	0.999294	0.687497	0.99988	1.2651
PWY-6151: S-adenosyl-L-methionine cycle I|g__Ruminococcus.s__Ruminococcus_sp	7.02133	7.03778	-0.555882	8.5142	-0.0608169	0.737369	0.999304	0.659722	0.99988	7.02951
PWY-5097: L-lysine biosynthesis VI|g__Coprobacillus.s__Coprobacillus_sp_29_1	-0.72596	-0.451942	0.344279	5.02181	0.0607873	0.485813	0.999281	0.474081	0.99988	-0.604526
PWY-6151: S-adenosyl-L-methionine cycle I|g__Odoribacter.s__Odoribacter_splanchnicus	2.41791	3.972	0.389638	6.45597	0.0607697	0.645337	0.999314	0.644117	0.99988	3.20217
PWY-7220: adenosine deoxyribonucleotides de novo biosynthesis II|g__Brevibacterium.s__Brevibacterium_linens	-0.648772	-0.894391	-0.363475	4.58172	-0.0607609	0.456282	0.999273	0.492935	0.99988	-0.784775
PWY-6122: 5-aminoimidazole ribonucleotide biosynthesis II|g__Subdoligranulum.s__Subdoligranulum_variabile	-0.7135	-0.961309	-0.318137	4.33129	-0.0607483	0.43708	0.999269	0.448668	0.99988	-0.848579
DAPLYSINESYN-PWY: L-lysine biosynthesis I|g__Citrobacter.s__Citrobacter_koseri	-0.509946	-0.808402	-0.324904	5.06814	-0.060748	0.471585	0.999269	0.47983	0.99988	-0.654866
ARO-PWY: chorismate biosynthesis I|g__Clostridium.s__Clostridium_clostridioforme	-0.390727	-0.612126	-0.349442	5.07735	-0.060737	0.507392	0.999284	0.534604	0.99988	-0.511948
PWY-7228: superpathway of guanosine nucleotides de novo biosynthesis I|g__Streptococcus.s__Streptococcus_downei	-0.557137	-0.849688	-0.358355	5.02662	-0.060736	0.509348	0.999277	0.491464	0.99988	-0.707377
PWY-4702: phytate degradation I|g__Pseudomonas.s__Pseudomonas_mendocina	-0.794252	-0.876969	-0.297247	4.24317	-0.0607328	0.501282	0.999282	0.517468	0.99988	-0.828136
PWY-6386: UDP-N-acetylmuramoyl-pentapeptide biosynthesis II (lysine-containing)|g__Streptococcus.s__Streptococcus_sp_C150	-0.728506	-0.95516	-0.331923	4.34731	-0.0607171	0.496254	0.999287	0.4694	0.99988	-0.849752
PWY-5188: tetrapyrrole biosynthesis I (from glutamate)|g__Peptostreptococcaceae_noname.s__Clostridium_bifermentans	-0.743328	-0.966871	-0.298655	4.35181	-0.0607013	0.509606	0.99928	0.537876	0.99988	-0.838451
1CMET2-PWY: N10-formyl-tetrahydrofolate biosynthesis|g__Streptococcus.s__Streptococcus_sp_2_1_36FAA	-0.839145	-0.54627	0.295741	4.34665	0.0606721	0.521596	0.999278	0.499835	0.99988	-0.698411
PWY0-1296: purine ribonucleosides degradation|g__Enterococcus.s__Enterococcus_hirae	-0.53893	-0.32224	0.370791	5.52051	0.060609	0.580572	0.999283	0.524092	0.99988	-0.432741
PWY-7221: guanosine ribonucleotides de novo biosynthesis|g__Bacteroides.s__Bacteroides_clarus	-0.17102	-0.538695	-0.37378	5.43988	-0.0605762	0.526825	0.999312	0.503424	0.99988	-0.372123
PWY-3781: aerobic respiration I (cytochrome c)|g__Pseudomonas.s__Pseudomonas_fragi	-0.908148	-0.68249	0.34081	4.8071	0.0605759	0.492572	0.999272	0.506638	0.99988	-0.799116
ARGSYNBSUB-PWY: L-arginine biosynthesis II (acetyl cycle)|g__Coprococcus.s__Coprococcus_catus	1.23348	0.985051	-0.401473	6.8158	-0.0605709	0.700899	0.99927	0.67546	0.99988	1.10237
RHAMCAT-PWY: L-rhamnose degradation I|g__Enterobacter.s__Enterobacter_sp_638	-0.686698	-0.975406	-0.285648	4.35562	-0.060568	0.45231	0.999281	0.48235	0.99988	-0.826678
ARGSYNBSUB-PWY: L-arginine biosynthesis II (acetyl cycle)|g__Agrobacterium.s__Agrobacterium_tumefaciens	-0.708426	-0.971467	-0.349274	4.35573	-0.0605636	0.473105	0.999269	0.466651	0.99988	-0.838629
ASPASN-PWY: superpathway of L-aspartate and L-asparagine biosynthesis|g__Pseudomonas.s__Pseudomonas_sp_GM25	-0.75246	-1.04359	-0.379291	4.58599	-0.0605618	0.453086	0.999271	0.477608	0.99988	-0.905112
PWY0-1479: tRNA processing|g__Pseudomonas.s__Pseudomonas_mendocina	-0.76646	-0.995397	-0.327961	4.38711	-0.0605461	0.46446	0.999269	0.502739	0.99988	-0.873691
PWY4FS-7: phosphatidylglycerol biosynthesis I (plastidic)|g__Pseudomonas.s__Pseudomonas_alcaliphila	-0.717737	-0.998795	-0.312739	4.35185	-0.0605283	0.476409	0.999281	0.459662	0.99988	-0.854937
PWY-6123: inosine-5'-phosphate biosynthesis I|g__Faecalibacterium.s__Faecalibacterium_prausnitzii	0.38376	-0.129858	-0.516442	8.98397	-0.0605192	0.620672	0.999287	0.582582	0.99988	0.10701
PWY0-845: superpathway of pyridoxal 5'-phosphate biosynthesis and salvage|g__Pseudomonas.s__Pseudomonas_mendocina	-0.656821	-0.979291	-0.280335	4.26305	-0.0605025	0.495022	0.999276	0.506348	0.99988	-0.816413
PWY-7539: 6-hydroxymethyl-dihydropterin diphosphate biosynthesis III (Chlamydia)|g__Proteus.s__Proteus_mirabilis	-0.775151	-1.04033	-0.321315	4.20453	-0.0605009	0.479211	0.999273	0.49795	0.99988	-0.900925
ANAGLYCOLYSIS-PWY: glycolysis III (from glucose)|g__Enterobacteriaceae_noname.s__Enterobacteriaceae_bacterium_9_2_54FAA	-0.69559	-0.486707	0.336119	5.23122	0.0605001	0.426338	0.999269	0.500025	0.99988	-0.603935
PWY-1042: glycolysis IV (plant cytosol)|g__Anaerotruncus.s__Anaerotruncus_colihominis	-0.631971	-0.467442	0.287147	4.31093	0.060497	0.485243	0.999283	0.500995	0.99988	-0.550266
PWY-7111: pyruvate fermentation to isobutanol (engineered)|g__Brevundimonas.s__Brevundimonas_diminuta	-0.774079	-1.0014	-0.288195	4.58331	-0.0604732	0.465651	0.999272	0.462992	0.99988	-0.877126
PWY-5686: UMP biosynthesis|g__Alistipes.s__Alistipes_indistinctus	0.122566	0.36247	0.440405	6.59655	0.0604458	0.505198	0.999276	0.543379	0.99988	0.227974
RHAMCAT-PWY: L-rhamnose degradation I|g__Enterococcus.s__Enterococcus_mundtii	-0.959311	-0.591871	0.32946	4.84734	0.0604385	0.389588	0.999272	0.46048	0.99988	-0.800661
PWY-6126: superpathway of adenosine nucleotides de novo biosynthesis II|g__Clostridium.s__Clostridium_perfringens	-0.689616	-0.475211	0.343726	4.95941	0.0604373	0.47351	0.999269	0.501015	0.99988	-0.573941
PWY-2942: L-lysine biosynthesis III|g__Bacteroides.s__Bacteroides_sp_2_1_56FAA	-0.420209	-0.749707	-0.39789	5.30063	-0.0604254	0.514294	0.999293	0.517875	0.99988	-0.599227
PWY-7400: L-arginine biosynthesis IV (archaebacteria)|g__Burkholderiales_noname.s__Burkholderiales_bacterium_1_1_47	-0.718621	-0.963716	-0.327901	4.31864	-0.0604071	0.49128	0.99927	0.490352	0.99988	-0.844144
PWY-5857: ubiquinol-10 biosynthesis (prokaryotic)|g__Pseudomonas.s__Pseudomonas_syringae	-0.668564	-1.02444	-0.325019	4.33263	-0.0604019	0.457134	0.999273	0.474733	0.99988	-0.827103
HISTSYN-PWY: L-histidine biosynthesis|g__Bifidobacterium.s__Bifidobacterium_bifidum	0.827555	0.764684	0.589271	9.09097	0.0603916	0.610235	0.999279	0.657833	0.99988	0.798358
UNINTEGRATED|g__Lactobacillus.s__Lactobacillus_casei_paracasei	18.8462	18.138	-0.572154	5.53443	-0.060386	0.37746	0.999269	0.462442	0.99988	18.4851
PWY-6936: seleno-amino acid biosynthesis|g__Citrobacter.s__Citrobacter_koseri	-0.534295	-0.83222	-0.346052	4.86668	-0.060376	0.492429	0.999287	0.489551	0.99988	-0.676669
HISTSYN-PWY: L-histidine biosynthesis|g__Actinomyces.s__Actinomyces_viscosus	-0.398079	-0.672344	-0.294023	4.65517	-0.060369	0.582942	0.999291	0.558563	0.99988	-0.51411
ARGSYNBSUB-PWY: L-arginine biosynthesis II (acetyl cycle)|g__Burkholderiales_noname.s__Burkholderiales_bacterium_1_1_47	-0.649944	-0.977858	-0.288324	4.38245	-0.0603672	0.491281	0.999274	0.521274	0.99988	-0.799642
PWY-6936: seleno-amino acid biosynthesis|g__Actinobaculum.s__Actinobaculum_sp_oral_taxon_183	-0.557873	-0.786521	-0.326992	4.65621	-0.0603671	0.504462	0.999283	0.515377	0.99988	-0.652193
PWY-3781: aerobic respiration I (cytochrome c)|g__Agrobacterium.s__Agrobacterium_tumefaciens	-0.66782	-0.960511	-0.334372	4.43297	-0.0603204	0.483549	0.999274	0.518736	0.99988	-0.821916
GLUTORN-PWY: L-ornithine biosynthesis|g__Eubacterium.s__Eubacterium_siraeum	-0.614034	-0.507232	0.368332	5.48029	0.0603084	0.52751	0.99929	0.540169	0.99988	-0.560916
PWY-6386: UDP-N-acetylmuramoyl-pentapeptide biosynthesis II (lysine-containing)|g__Enterococcus.s__Enterococcus_italicus	-0.647787	-0.94412	-0.312497	4.32456	-0.0603043	0.470377	0.999274	0.488765	0.99988	-0.798817
PWY-6606: guanosine nucleotides degradation II|g__Pseudomonas.s__Pseudomonas_synxantha	-0.572684	-0.882239	-0.32001	4.42752	-0.0603008	0.467284	0.999271	0.461909	0.99988	-0.732802
VALSYN-PWY: L-valine biosynthesis|g__Ruminococcus.s__Ruminococcus_lactaris	1.63935	0.432144	-0.459163	7.79932	-0.0602875	0.655407	0.999286	0.600265	0.99988	1.00431
PWY-7371: 1,4-dihydroxy-6-naphthoate biosynthesis II|g__Campylobacter.s__Campylobacter_gracilis	-0.663619	-1.03212	-0.313123	4.32476	-0.0602861	0.464797	0.99929	0.47519	0.99988	-0.848672
PWY-6700: queuosine biosynthesis|g__Pseudomonas.s__Pseudomonas_fragi	-0.891846	-0.566356	0.357281	4.92858	0.0602759	0.393848	0.99927	0.471476	0.99988	-0.74671
COMPLETE-ARO-PWY: superpathway of aromatic amino acid biosynthesis|g__Clostridium.s__Clostridium_sp_SS2_1	5.63278	6.70708	0.493618	7.70569	0.060257	0.595645	0.999288	0.58195	0.99988	6.4353
PWY-5994: palmitate biosynthesis I (animals and fungi)|unclassified	-0.6836	-1.05373	-0.288238	4.45429	-0.060254	0.509381	0.99928	0.522684	0.99988	-0.881721
P461-PWY: hexitol fermentation to lactate, formate, ethanol and acetate|g__Enterobacter.s__Enterobacter_aerogenes	-0.941994	-0.757604	0.307564	4.59571	0.0602505	0.51194	0.999272	0.524991	0.99988	-0.856766
PWY-3841: folate transformations II|g__Streptococcus.s__Streptococcus_sp_C150	-0.755781	-0.949947	-0.308562	4.36673	-0.0602395	0.481898	0.999312	0.508158	0.99988	-0.84917
PWY-6700: queuosine biosynthesis|g__Bacteroides.s__Bacteroides_sp_9_1_42FAA	0.219157	0.45032	0.437254	7.36111	0.0602353	0.6083	0.999305	0.615756	0.99988	0.310249
PWY-7219: adenosine ribonucleotides de novo biosynthesis|g__Bifidobacterium.s__Bifidobacterium_longum	10.1397	11.2291	0.306925	3.94486	0.0602334	0.823275	0.999295	0.72657	0.99988	10.3958
PWY66-422: D-galactose degradation V (Leloir pathway)|g__Lactobacillus.s__Lactobacillus_zeae	-0.647183	-0.840377	-0.320579	4.53109	-0.0602219	0.541144	0.999331	0.519521	0.99988	-0.73691
PWY-5667: CDP-diacylglycerol biosynthesis I|g__Faecalibacterium.s__Faecalibacterium_prausnitzii	0.404672	-0.125413	-0.470886	8.87441	-0.0602108	0.632162	0.999269	0.60005	0.99988	0.119597
GLYCOGENSYNTH-PWY: glycogen biosynthesis I (from ADP-D-Glucose)|g__Enterococcus.s__Enterococcus_italicus	-0.723803	-0.968767	-0.311083	4.22616	-0.0601835	0.438517	0.999287	0.46091	0.99988	-0.830213
PWY-5188: tetrapyrrole biosynthesis I (from glutamate)|g__Bilophila.s__Bilophila_wadsworthia	-0.451669	-0.106749	0.407548	5.98857	0.0601796	0.524558	0.999296	0.512857	0.99988	-0.275173
PWY-7229: superpathway of adenosine nucleotides de novo biosynthesis I|g__Rothia.s__Rothia_dentocariosa	-0.793346	-1.0119	-0.294617	4.24805	-0.0601777	0.478068	0.99927	0.513728	0.99988	-0.90554
PWY-5173: superpathway of acetyl-CoA biosynthesis|g__Arthrobacter.s__Arthrobacter_arilaitensis	-0.706217	-0.95507	-0.321728	4.45832	-0.0601758	0.456169	0.999269	0.463897	0.99988	-0.833153
PWY-6277: superpathway of 5-aminoimidazole ribonucleotide biosynthesis|g__Dialister.s__Dialister_succinatiphilus	-0.940628	-0.711585	0.324148	4.84645	0.0601751	0.492243	0.999269	0.521406	0.99988	-0.834124
PWY-2942: L-lysine biosynthesis III|g__Clostridium.s__Clostridium_sp_MSTE9	-0.807932	-1.0368	-0.32453	4.53504	-0.0601625	0.483661	0.999277	0.502887	0.99988	-0.902494
MET-SAM-PWY: superpathway of S-adenosyl-L-methionine biosynthesis|g__Enterobacter.s__Enterobacter_sp_MGH_25	-0.717627	-0.928697	-0.320957	4.47192	-0.0601464	0.495122	0.999287	0.51392	0.99988	-0.816523
UNINTEGRATED|g__Bacteroides.s__Bacteroides_sp_3_1_40A	0.827705	2.39549	0.919146	18.3461	0.0601353	0.386266	0.999269	0.462864	0.99988	1.39847
PWY-4984: urea cycle|g__Agrobacterium.s__Agrobacterium_tumefaciens	-0.745237	-1.02191	-0.325846	4.55452	-0.0601347	0.466818	0.999269	0.465905	0.99988	-0.873223
UNINTEGRATED|g__Enterococcus.s__Enterococcus_italicus	-0.716831	-1.0282	-0.34546	4.5681	-0.0601174	0.518302	0.999287	0.554166	0.99988	-0.858276
PWY0-1296: purine ribonucleosides degradation|g__Granulicatella.s__Granulicatella_adiacens	-0.458568	-0.705035	-0.350296	4.92391	-0.0601018	0.517877	0.999281	0.530078	0.99988	-0.572197
PWY66-422: D-galactose degradation V (Leloir pathway)|g__Enterococcus.s__Enterococcus_italicus	-0.665064	-1.00885	-0.277341	4.26768	-0.0600995	0.473862	0.999269	0.456054	0.99988	-0.816612
COA-PWY: coenzyme A biosynthesis I|g__Olsenella.s__Olsenella_uli	-0.553014	-0.804396	-0.304763	4.59515	-0.0600982	0.493847	0.999287	0.517997	0.99988	-0.68234
PWY-5686: UMP biosynthesis|g__Clostridium.s__Clostridium_sp_SS2_1	5.36035	6.59811	0.435748	7.71433	0.0600725	0.63797	0.999289	0.711943	0.99988	6.36497
PWY-6151: S-adenosyl-L-methionine cycle I|g__Erysipelotrichaceae_noname.s__Eubacterium_cylindroides	-0.688925	-0.931066	-0.269	4.19312	-0.0600716	0.507978	0.99927	0.50445	0.99988	-0.80175
GLCMANNANAUT-PWY: superpathway of N-acetylglucosamine, N-acetylmannosamine and N-acetylneuraminate degradation|g__Gemella.s__Gemella_haemolysans	-0.601145	-0.86621	-0.292753	4.23421	-0.0600629	0.49521	0.999271	0.499256	0.99988	-0.725049
HISDEG-PWY: L-histidine degradation I|g__Enterobacter.s__Enterobacter_sp_MGH_25	-0.743554	-0.924541	-0.324684	4.46485	-0.0600573	0.49277	0.999274	0.49721	0.99988	-0.825902
PWY-6147: 6-hydroxymethyl-dihydropterin diphosphate biosynthesis I|g__Enterobacter.s__Enterobacter_sp_638	-0.733948	-1.00101	-0.283173	4.21478	-0.0600394	0.493648	0.999276	0.487446	0.99988	-0.847843
PWY-7184: pyrimidine deoxyribonucleotides de novo biosynthesis I|g__Citrobacter.s__Citrobacter_freundii	-0.459928	-0.776771	-0.331349	4.71622	-0.0600223	0.486204	0.999269	0.449878	0.99988	-0.634215
PWY-7221: guanosine ribonucleotides de novo biosynthesis|g__Clostridium.s__Clostridium_sp_D5	-0.592738	-0.879724	-0.305351	4.49871	-0.0600089	0.525673	0.999269	0.553346	0.99988	-0.735365
PWY-6700: queuosine biosynthesis|g__Streptococcus.s__Streptococcus_infantis	-0.659968	-0.995374	-0.30549	4.21426	-0.0599751	0.471156	0.999269	0.474471	0.99988	-0.818495
PWY-7221: guanosine ribonucleotides de novo biosynthesis|g__Gemella.s__Gemella_haemolysans	-0.671745	-0.920614	-0.307234	4.30068	-0.0599681	0.479573	0.999269	0.491235	0.99988	-0.804991
PWY-7219: adenosine ribonucleotides de novo biosynthesis|g__Clostridium.s__Clostridium_sp_ATCC_BAA_442	-0.407699	-0.256232	0.427195	5.58941	0.0599578	0.502782	0.999269	0.546628	0.99988	-0.331661
COA-PWY-1: coenzyme A biosynthesis II (mammalian)|g__Lactococcus.s__Lactococcus_raffinolactis	-0.69807	-1.05953	-0.327453	4.52563	-0.0599419	0.463553	0.999274	0.477469	0.99988	-0.875094
PWY-5083: NAD/NADH phosphorylation and dephosphorylation|g__Citrobacter.s__Citrobacter_koseri	-0.515406	-0.863638	-0.316007	5.10937	-0.0599178	0.487864	0.999285	0.45819	0.99988	-0.68961
VALSYN-PWY: L-valine biosynthesis|g__Enterobacter.s__Enterobacter_sp_638	-0.724863	-0.981177	-0.335583	4.40316	-0.0599126	0.505059	0.999311	0.486655	0.99988	-0.873576
PEPTIDOGLYCANSYN-PWY: peptidoglycan biosynthesis I (meso-diaminopimelate containing)|g__Dysgonomonas.s__Dysgonomonas_mossii	-0.743329	-0.897735	-0.318919	4.49354	-0.0599105	0.487575	0.999287	0.469563	0.99988	-0.821519
NAGLIPASYN-PWY: lipid IVA biosynthesis|g__Pseudomonas.s__Pseudomonas_mendocina	-0.703657	-0.982535	-0.298409	4.41985	-0.0599065	0.46604	0.999323	0.480793	0.99988	-0.854724
PWY-6317: galactose degradation I (Leloir pathway)|g__Enterobacter.s__Enterobacter_sp_638	-0.646107	-0.965717	-0.327237	4.40175	-0.0599046	0.483404	0.999273	0.465366	0.99988	-0.800561
PWY66-422: D-galactose degradation V (Leloir pathway)|g__Faecalibacterium.s__Faecalibacterium_prausnitzii	0.212364	-0.157108	-0.457016	7.5408	-0.0598974	0.661044	0.999305	0.572809	0.99988	0.0245857
PWY-6126: superpathway of adenosine nucleotides de novo biosynthesis II|g__Citrobacter.s__Citrobacter_koseri	-0.58081	-0.806501	-0.336889	5.02871	-0.0598938	0.495709	0.99929	0.515328	0.99988	-0.703455
PWY-7219: adenosine ribonucleotides de novo biosynthesis|g__Campylobacter.s__Campylobacter_gracilis	-0.703006	-0.944949	-0.282597	4.46816	-0.0598844	0.499822	0.999269	0.501432	0.99988	-0.831847
PWY-6700: queuosine biosynthesis|g__Pseudomonas.s__Pseudomonas_sp_GM24	-0.792285	-0.630887	0.289734	4.48296	0.0598807	0.540916	0.999271	0.538048	0.99988	-0.696245
DAPLYSINESYN-PWY: L-lysine biosynthesis I|g__Pseudomonas.s__Pseudomonas_mendocina	-0.713662	-0.850488	-0.295941	4.2642	-0.0598394	0.471985	0.999298	0.515225	0.99988	-0.780192
PWY-6126: superpathway of adenosine nucleotides de novo biosynthesis II|g__Pseudomonas.s__Pseudomonas_alcaliphila	-0.714006	-0.940307	-0.307134	4.35602	-0.0598022	0.476731	0.999276	0.480441	0.99988	-0.80836
PWY-6700: queuosine biosynthesis|g__Pseudomonas.s__Pseudomonas_sp_CFT9	-0.601679	-1.04055	-0.319149	4.36799	-0.0597858	0.468185	0.999273	0.479219	0.99988	-0.814199
PWY-6386: UDP-N-acetylmuramoyl-pentapeptide biosynthesis II (lysine-containing)|g__Bifidobacterium.s__Bifidobacterium_dentium	2.36169	1.86735	-0.497333	6.6766	-0.0597854	0.672708	0.999271	0.670488	0.99988	2.08952
PHOSLIPSYN-PWY: superpathway of phospholipid biosynthesis I (bacteria)|g__Enterobacter.s__Enterobacter_sp_MGH_25	-0.703803	-0.990769	-0.305001	4.26935	-0.0597676	0.491838	0.99928	0.505075	0.99988	-0.852722
PWY-6700: queuosine biosynthesis|g__Parabacteroides.s__Parabacteroides_sp_D13	0.0923874	-0.228753	-0.390042	5.82111	-0.0597364	0.569498	0.999281	0.553324	0.99988	-0.0498173
PWY-5856: ubiquinol-9 biosynthesis (prokaryotic)|g__Pseudomonas.s__Pseudomonas_syringae	-0.598988	-1.02164	-0.307407	4.36681	-0.0597108	0.498393	0.999276	0.480152	0.99988	-0.818543
PWY-7228: superpathway of guanosine nucleotides de novo biosynthesis I|g__Lactococcus.s__Lactococcus_raffinolactis	-0.727975	-0.969217	-0.311031	4.49829	-0.0596902	0.483327	0.999269	0.496683	0.99988	-0.847664
PWY-7220: adenosine deoxyribonucleotides de novo biosynthesis II|g__Pseudomonas.s__Pseudomonas_sp_CFT9	-0.654062	-1.00043	-0.350056	4.52224	-0.0596896	0.450127	0.999276	0.488361	0.99988	-0.822486
P461-PWY: hexitol fermentation to lactate, formate, ethanol and acetate|g__Lactobacillus.s__Lactobacillus_rhamnosus	0.633005	0.0648353	-0.522658	6.9432	-0.0596806	0.60218	0.999287	0.553658	0.99988	0.327885
PWY-6386: UDP-N-acetylmuramoyl-pentapeptide biosynthesis II (lysine-containing)|g__Granulicatella.s__Granulicatella_adiacens	-0.529106	-0.855072	-0.311707	4.70482	-0.0596774	0.495476	0.999269	0.512653	0.99988	-0.700657
COBALSYN-PWY: adenosylcobalamin salvage from cobinamide I|g__Coprococcus.s__Coprococcus_catus	2.038	2.15411	-0.434914	6.99044	-0.0596532	0.69889	0.999296	0.724502	0.99988	2.08286
PWY-7111: pyruvate fermentation to isobutanol (engineered)|g__Clostridium.s__Clostridium_sp_D5	-0.663179	-0.837768	-0.307162	4.53987	-0.0596384	0.50814	0.999269	0.532581	0.99988	-0.759606
PWY-7228: superpathway of guanosine nucleotides de novo biosynthesis I|g__Actinomyces.s__Actinomyces_naeslundii	-0.661212	-0.783477	-0.338447	4.633	-0.0596381	0.512261	0.999286	0.510086	0.99988	-0.725665
PWY-5178: toluene degradation IV (aerobic) (via catechol)|unclassified	-0.68419	-0.98656	-0.310872	4.33235	-0.0596114	0.484088	0.999286	0.469379	0.99988	-0.825781
PWY-6387: UDP-N-acetylmuramoyl-pentapeptide biosynthesis I (meso-diaminopimelate containing)|g__Lactobacillus.s__Lactobacillus_vaginalis	-0.216507	0.0698644	0.370456	5.93676	0.0596027	0.577779	0.999287	0.563571	0.99988	-0.0827185
PWY-7228: superpathway of guanosine nucleotides de novo biosynthesis I|g__Lactobacillus.s__Lactobacillus_vaginalis	-0.119466	0.319678	0.383315	5.83931	0.0596021	0.576502	0.99929	0.553595	0.99988	0.0906395
1CMET2-PWY: N10-formyl-tetrahydrofolate biosynthesis|g__Bacteroides.s__Bacteroides_stercoris	-0.186084	-0.0455226	0.447324	7.10641	0.0596007	0.575704	0.9993	0.597928	0.99988	-0.11865
COA-PWY-1: coenzyme A biosynthesis II (mammalian)|g__Streptococcus.s__Streptococcus_tigurinus	-0.731153	-0.886006	-0.270273	4.30967	-0.0595929	0.50665	0.999275	0.50002	0.99988	-0.822438
PWY-5173: superpathway of acetyl-CoA biosynthesis|g__Enterobacter.s__Enterobacter_sp_638	-0.709939	-1.0085	-0.281959	4.44966	-0.059591	0.497408	0.999269	0.496207	0.99988	-0.865596
PWY-6527: stachyose degradation|g__Eubacterium.s__Eubacterium_siraeum	0.994775	1.09974	0.373653	6.53231	0.0595872	0.624992	0.999269	0.670891	0.99988	1.0614
PWY-7111: pyruvate fermentation to isobutanol (engineered)|g__Janthinobacterium.s__Janthinobacterium_lividum	-0.757191	-1.07127	-0.309214	4.40967	-0.0595842	0.474973	0.99927	0.490566	0.99988	-0.908145
PWY66-400: glycolysis VI (metazoan)|g__Streptococcus.s__Streptococcus_australis	-0.263052	-0.0125611	0.326419	5.03292	0.0595527	0.560137	0.999292	0.570283	0.99988	-0.151559
PWY-6700: queuosine biosynthesis|g__Bacteroides.s__Bacteroides_sp_3_1_23	-0.191452	0.0667228	0.374709	5.62743	0.0595481	0.563507	0.999295	0.539062	0.99988	-0.0655392
PWY-6122: 5-aminoimidazole ribonucleotide biosynthesis II|g__Comamonas.s__Comamonas_testosteroni	-0.622653	-0.823453	-0.281892	4.5408	-0.0595219	0.516117	0.999289	0.516555	0.99988	-0.720645
PWY-6387: UDP-N-acetylmuramoyl-pentapeptide biosynthesis I (meso-diaminopimelate containing)|g__Bacillus.s__Bacillus_isronensis	-0.695693	-0.954476	-0.314872	4.40777	-0.0595039	0.456996	0.999269	0.455041	0.99988	-0.829003
COA-PWY-1: coenzyme A biosynthesis II (mammalian)|g__Bacteroides.s__Bacteroides_vulgatus	6.52665	6.8868	0.423648	6.77213	0.0595022	0.760381	0.999323	0.693398	0.99988	6.70123
PWY-6282: palmitoleate biosynthesis I (from (5Z)-dodec-5-enoate)|g__Janthinobacterium.s__Janthinobacterium_lividum	-0.753915	-1.07086	-0.308673	4.40908	-0.0594979	0.463506	0.999279	0.468543	0.99988	-0.912438
LACTOSECAT-PWY: lactose and galactose degradation I|g__Enterococcus.s__Enterococcus_italicus	-0.693696	-0.978917	-0.361578	4.51173	-0.0594971	0.493554	0.999281	0.511696	0.99988	-0.828542
HISDEG-PWY: L-histidine degradation I|g__Pseudomonas.s__Pseudomonas_sp_CF150	-0.659178	-0.918557	-0.353147	4.53903	-0.0594914	0.457198	0.999287	0.465116	0.99988	-0.801823
PWY-7208: superpathway of pyrimidine nucleobases salvage|g__Rahnella.s__Rahnella_aquatilis	-0.717443	-0.9391	-0.285527	4.35584	-0.0594793	0.456079	0.999325	0.481453	0.99988	-0.828236
PWY-5154: L-arginine biosynthesis III (via N-acetyl-L-citrulline)|g__Yersinia.s__Yersinia_massiliensis	-0.688305	-0.935576	-0.289426	4.49735	-0.0594364	0.488797	0.999269	0.484554	0.99988	-0.810947
GLCMANNANAUT-PWY: superpathway of N-acetylglucosamine, N-acetylmannosamine and N-acetylneuraminate degradation|g__Anaerococcus.s__Anaerococcus_vaginalis	-0.825943	-0.524919	0.292677	4.55174	0.05942	0.525722	0.999316	0.542621	0.99988	-0.668418
PWY-7219: adenosine ribonucleotides de novo biosynthesis|g__Alcaligenes.s__Alcaligenes_sp_HPC1271	-0.746032	-0.940231	-0.296284	4.47676	-0.0594136	0.469294	0.999269	0.492781	0.99988	-0.837609
KETOGLUCONMET-PWY: ketogluconate metabolism|g__Arthrobacter.s__Arthrobacter_arilaitensis	-0.752066	-0.96851	-0.288815	4.47254	-0.0593994	0.476167	0.999269	0.506485	0.99988	-0.863994
PWY-6277: superpathway of 5-aminoimidazole ribonucleotide biosynthesis|g__Brevundimonas.s__Brevundimonas_diminuta	-0.524299	-0.978583	-0.363118	5.20613	-0.0593914	0.483132	0.999293	0.468629	0.99988	-0.752883
PWY-7446: sulfoglycolysis|g__Citrobacter.s__Citrobacter_koseri	-0.552045	-0.828324	-0.313634	5.1477	-0.0593865	0.50339	0.999285	0.497513	0.99988	-0.705702
PWY0-1319: CDP-diacylglycerol biosynthesis II|g__Dorea.s__Dorea_longicatena	5.29807	4.03633	-0.476761	8.24197	-0.0593769	0.72866	0.999269	0.746398	0.99988	4.9854
PWY-6386: UDP-N-acetylmuramoyl-pentapeptide biosynthesis II (lysine-containing)|g__Bacteroides.s__Bacteroides_plebeius	-0.58011	-0.81047	-0.40225	5.03002	-0.0593707	0.521119	0.999285	0.499152	0.99988	-0.7003
PANTO-PWY: phosphopantothenate biosynthesis I|g__Bacteroides.s__Bacteroides_faecis	-0.0471371	-0.332732	-0.409698	6.35429	-0.059358	0.557291	0.999287	0.517995	0.99988	-0.182986
GLUCARGALACTSUPER-PWY: superpathway of D-glucarate and D-galactarate degradation|g__Citrobacter.s__Citrobacter_koseri	-0.630501	-0.810612	-0.313331	4.91406	-0.0593461	0.519026	0.999282	0.533193	0.99988	-0.713796
PWY-6277: superpathway of 5-aminoimidazole ribonucleotide biosynthesis|g__Clostridium.s__Clostridium_clostridioforme	-0.397511	-0.607697	-0.365172	5.23452	-0.0593288	0.499418	0.999276	0.524807	0.99988	-0.496022
PWY-724: superpathway of L-lysine, L-threonine and L-methionine biosynthesis II|g__Pseudomonas.s__Pseudomonas_sp_CFT9	-0.640385	-0.894422	-0.302186	4.49366	-0.0593163	0.483321	0.999275	0.508138	0.99988	-0.757558
PWY-7663: gondoate biosynthesis (anaerobic)|g__Enterococcus.s__Enterococcus_gallinarum	0.0180414	-0.256627	-0.432973	6.4185	-0.0593143	0.581394	0.999287	0.566321	0.99988	-0.125472
PWY-2942: L-lysine biosynthesis III|g__Actinomyces.s__Actinomyces_sp_oral_taxon_448	0.744941	0.204781	-0.356839	5.29933	-0.0592878	0.577326	0.99928	0.576489	0.99988	0.431939
PWY-6936: seleno-amino acid biosynthesis|g__Janthinobacterium.s__Janthinobacterium_lividum	-0.645864	-0.939838	-0.308422	4.46135	-0.0592846	0.506078	0.99929	0.47647	0.99988	-0.794324
BRANCHED-CHAIN-AA-SYN-PWY: superpathway of branched amino acid biosynthesis|g__Streptococcus.s__Streptococcus_infantis	-0.610479	-0.906664	-0.3093	4.21575	-0.0592801	0.516328	0.999276	0.523577	0.99988	-0.73202
ILEUSYN-PWY: L-isoleucine biosynthesis I (from threonine)|g__Pseudomonas.s__Pseudomonas_mendocina	-0.663514	-0.972564	-0.274467	4.40246	-0.0592738	0.445462	0.999269	0.46018	0.99988	-0.804916
PWY-5695: urate biosynthesis/inosine 5'-phosphate degradation|g__Dysgonomonas.s__Dysgonomonas_mossii	-0.733924	-1.00197	-0.280267	4.3394	-0.0592712	0.485065	0.999281	0.501215	0.99988	-0.869392
PWY-6125: superpathway of guanosine nucleotides de novo biosynthesis II|g__Brevundimonas.s__Brevundimonas_diminuta	-0.530677	-0.806235	-0.358082	5.35537	-0.0592668	0.519064	0.999288	0.483933	0.99988	-0.647445
PWY-2941: L-lysine biosynthesis II|g__Streptococcus.s__Streptococcus_sanguinis	0.127028	-0.302752	-0.328027	5.03916	-0.0592571	0.568835	0.999269	0.577323	0.99988	-0.100809
PWY-5415: catechol degradation I (meta-cleavage pathway)|unclassified	-0.585215	-0.861312	-0.377494	5.2886	-0.0592569	0.499414	0.999314	0.500034	0.99988	-0.711247
PWY-6151: S-adenosyl-L-methionine cycle I|g__Peptostreptococcaceae_noname.s__Clostridium_bartlettii	4.93393	4.80719	-0.407358	6.25856	-0.0592536	0.529475	0.999269	0.64368	0.99988	4.88586
PWY-7219: adenosine ribonucleotides de novo biosynthesis|g__Erysipelotrichaceae_noname.s__Erysipelotrichaceae_bacterium_21_3	-0.119181	-0.484124	-0.364292	5.33984	-0.0592438	0.544757	0.999288	0.522221	0.99988	-0.325568
PWY-7234: inosine-5'-phosphate biosynthesis III|g__Lactobacillus.s__Lactobacillus_casei_paracasei	8.12706	7.54256	-0.466079	6.21063	-0.0592417	0.76516	0.999276	0.597893	0.99988	7.92807
PWY-7357: thiamin formation from pyrithiamine and oxythiamine (yeast)|g__Roseburia.s__Roseburia_hominis	-0.0556215	0.491557	0.403016	5.34216	0.0592217	0.558865	0.999282	0.574682	0.99988	0.216909
PWY-6125: superpathway of guanosine nucleotides de novo biosynthesis II|g__Enterococcus.s__Enterococcus_mundtii	-0.834856	-0.767804	0.351731	4.59999	0.0592204	0.488086	0.999276	0.509516	0.99988	-0.798644
PWY-6386: UDP-N-acetylmuramoyl-pentapeptide biosynthesis II (lysine-containing)|g__Lactococcus.s__Lactococcus_raffinolactis	-0.63528	-0.907519	-0.34098	4.46457	-0.0592128	0.466701	0.999302	0.454969	0.99988	-0.738015
PWY-5686: UMP biosynthesis|g__Bacteroides.s__Bacteroides_stercoris	-0.217331	0.0690464	0.414224	6.89964	0.0591863	0.53991	0.999281	0.557164	0.99988	-0.0605578
PWY-7111: pyruvate fermentation to isobutanol (engineered)|g__Ruminococcus.s__Ruminococcus_sp_5_1_39BFAA	8.4804	8.84218	-0.437557	6.24981	-0.0591844	0.771192	0.999305	0.70695	0.99988	8.84218
PWY-3841: folate transformations II|g__Bacteroides.s__Bacteroides_stercoris	-0.238276	-0.00411043	0.509113	7.23842	0.0591613	0.558818	0.999339	0.585159	0.99988	-0.1318
PWY-6386: UDP-N-acetylmuramoyl-pentapeptide biosynthesis II (lysine-containing)|g__Bacteroides.s__Bacteroides_sp_2_1_56FAA	-0.313465	-0.638747	-0.324792	5.14599	-0.059148	0.504222	0.999293	0.502064	0.99988	-0.482432
PWY-7219: adenosine ribonucleotides de novo biosynthesis|g__Streptococcus.s__Streptococcus_infantarius	-0.778812	-0.532861	0.30752	5.10249	0.0591459	0.504657	0.999276	0.501537	0.99988	-0.645775
PWY-5100: pyruvate fermentation to acetate and lactate II|g__Lactococcus.s__Lactococcus_raffinolactis	-0.737727	-0.987503	-0.329067	4.46482	-0.05913	0.481904	0.999281	0.487073	0.99988	-0.85792
PWY-7229: superpathway of adenosine nucleotides de novo biosynthesis I|g__Pseudomonas.s__Pseudomonas_mendocina	-0.60652	-0.998236	-0.344573	4.56136	-0.0591173	0.428	0.999269	0.460013	0.99988	-0.795063
ARGSYN-PWY: L-arginine biosynthesis I (via L-ornithine)|g__Bifidobacterium.s__Bifidobacterium_breve	-0.404237	-0.752696	-0.389076	5.56361	-0.0591144	0.543018	0.999274	0.485336	0.99988	-0.557277
PEPTIDOGLYCANSYN-PWY: peptidoglycan biosynthesis I (meso-diaminopimelate containing)|g__Bacillus.s__Bacillus_isronensis	-0.790285	-1.02555	-0.307356	4.44028	-0.0591046	0.493328	0.999287	0.514317	0.99988	-0.886279
NONOXIPENT-PWY: pentose phosphate pathway (non-oxidative branch)|g__Klebsiella.s__Klebsiella_pneumoniae	-0.0582077	-0.391835	-0.445515	6.52322	-0.0590673	0.586153	0.999274	0.575244	0.99988	-0.205285
PWY-7199: pyrimidine deoxyribonucleosides salvage|g__Streptococcus.s__Streptococcus_sobrinus	-0.498898	-0.753518	-0.315158	4.83512	-0.0590648	0.514666	0.999299	0.493413	0.99988	-0.628534
PWY-6507: 4-deoxy-L-threo-hex-4-enopyranuronate degradation|g__Lactococcus.s__Lactococcus_raffinolactis	-0.681399	-1.01911	-0.338392	4.50261	-0.0590332	0.463458	0.999269	0.494645	0.99988	-0.852831
SO4ASSIM-PWY: sulfate reduction I (assimilatory)|g__Yersinia.s__Yersinia_massiliensis	-0.638391	-0.997408	-0.346588	4.56456	-0.059003	0.422691	0.999271	0.441625	0.99988	-0.808511
PWY-7197: pyrimidine deoxyribonucleotide phosphorylation|g__Microbacterium.s__Microbacterium_sp_UCD_TDU	-0.50292	-0.747548	-0.362328	5.36826	-0.0590021	0.461042	0.999279	0.495059	0.99988	-0.627203
PWY-7111: pyruvate fermentation to isobutanol (engineered)|g__Bifidobacterium.s__Bifidobacterium_longum	10.0896	11.1537	0.300593	3.83818	0.0589841	0.798985	0.99928	0.66923	0.99988	10.2468
THISYNARA-PWY: superpathway of thiamin diphosphate biosynthesis III (eukaryotes)|g__Citrobacter.s__Citrobacter_freundii	-0.550766	-0.795435	-0.331219	4.76797	-0.0589755	0.530972	0.999286	0.520899	0.99988	-0.679453
PWY-6121: 5-aminoimidazole ribonucleotide biosynthesis I|g__Gemella.s__Gemella_sanguinis	-0.468076	-0.706428	-0.309741	4.47729	-0.0589627	0.518323	0.999277	0.488213	0.99988	-0.598573
CATECHOL-ORTHO-CLEAVAGE-PWY: catechol degradation to &beta;-ketoadipate|g__Pseudomonas.s__Pseudomonas_synxantha	-0.575275	-0.981249	-0.339828	4.56775	-0.0589583	0.461514	0.999277	0.488862	0.99988	-0.785213
HEME-BIOSYNTHESIS-II: heme biosynthesis I (aerobic)|g__Janthinobacterium.s__Janthinobacterium_lividum	-0.732259	-0.97956	-0.308099	4.37274	-0.058955	0.44939	0.99928	0.47379	0.99988	-0.848481
PWY-6122: 5-aminoimidazole ribonucleotide biosynthesis II|g__Clostridium.s__Clostridium_clostridioforme	-0.399407	-0.726405	-0.38262	5.19303	-0.0589418	0.524241	0.999271	0.525336	0.99988	-0.555049
PWY-5188: tetrapyrrole biosynthesis I (from glutamate)|g__Propionibacterium.s__Propionibacterium_propionicum	-0.679782	-0.89083	-0.298206	4.25975	-0.0589215	0.440056	0.999284	0.43184	0.99988	-0.789139
PWY-5667: CDP-diacylglycerol biosynthesis I|g__Peptoniphilus.s__Peptoniphilus_sp_oral_taxon_836	-0.873941	-0.65913	0.28144	4.34159	0.0589147	0.537673	0.999324	0.518284	0.99988	-0.781833
COA-PWY-1: coenzyme A biosynthesis II (mammalian)|g__Parabacteroides.s__Parabacteroides_sp_D25	0.123165	-0.102044	-0.396572	5.65237	-0.058912	0.594055	0.999274	0.594625	0.99988	0.00453445
PWY-6122: 5-aminoimidazole ribonucleotide biosynthesis II|g__Erysipelotrichaceae_noname.s__Clostridium_ramosum	-0.0596873	0.30881	0.371571	6.03562	0.0588956	0.602496	0.999281	0.606744	0.99988	0.0924259
PWY-5104: L-isoleucine biosynthesis IV|g__Stenotrophomonas.s__Stenotrophomonas_maltophilia	-0.40355	-0.677775	-0.350964	5.21334	-0.0588925	0.556719	0.99927	0.532302	0.99988	-0.552469
UNINTEGRATED|g__Leuconostoc.s__Leuconostoc_lactis	-0.935611	-0.696243	0.316238	4.52797	0.0588909	0.452129	0.999287	0.430881	0.99988	-0.819258
P124-PWY: Bifidobacterium shunt|g__Lactococcus.s__Lactococcus_raffinolactis	-0.741497	-1.06106	-0.326577	4.55832	-0.0588891	0.50339	0.99934	0.464673	0.99988	-0.903073
PWY-7228: superpathway of guanosine nucleotides de novo biosynthesis I|g__Enterococcus.s__Enterococcus_hirae	-0.565579	-0.345342	0.373128	5.55018	0.0588888	0.577796	0.999294	0.557958	0.99988	-0.456451
PWY-5100: pyruvate fermentation to acetate and lactate II|g__Peptoniphilus.s__Peptoniphilus_sp_oral_taxon_836	-0.896461	-0.756129	0.293071	4.35758	0.0588871	0.506362	0.999271	0.529997	0.99988	-0.842024
COA-PWY-1: coenzyme A biosynthesis II (mammalian)|g__Erysipelotrichaceae_noname.s__Clostridium_spiroforme	0.666537	1.02666	0.399279	6.14509	0.0588721	0.584316	0.999278	0.578254	0.99988	0.834647
HISTSYN-PWY: L-histidine biosynthesis|unclassified	11.7472	11.878	-0.102909	1.52277	-0.0588688	0.736716	0.999269	0.779433	0.99988	11.8245
PWY-6385: peptidoglycan biosynthesis III (mycobacteria)|g__Pseudomonas.s__Pseudomonas_mendocina	-0.768157	-1.02192	-0.326492	4.3308	-0.058868	0.485145	0.999276	0.469893	0.99988	-0.889621
PWY-5686: UMP biosynthesis|g__Rothia.s__Rothia_dentocariosa	-0.726872	-0.954581	-0.306513	4.28923	-0.0588627	0.508714	0.999306	0.499023	0.99988	-0.830981
TCA: TCA cycle I (prokaryotic)|g__Citrobacter.s__Citrobacter_koseri	-0.535133	-0.879868	-0.335684	4.95299	-0.0588537	0.50098	0.999282	0.50616	0.99988	-0.697517
PWY-101: photosynthesis light reactions|unclassified	-0.811493	-0.65743	0.351934	4.61297	0.0588521	0.468157	0.999272	0.484864	0.99988	-0.726494
PWY-6703: preQ0 biosynthesis|g__Agrobacterium.s__Agrobacterium_tumefaciens	-0.685196	-0.971852	-0.32665	4.56436	-0.0588466	0.484415	0.99928	0.529933	0.99988	-0.831589
HISDEG-PWY: L-histidine degradation I|g__Enterobacter.s__Enterobacter_aerogenes	-0.753346	-0.681162	0.312262	4.55397	0.0588437	0.51328	0.999269	0.519199	0.99988	-0.731201
COA-PWY-1: coenzyme A biosynthesis II (mammalian)|g__Lactobacillus.s__Lactobacillus_casei_paracasei	8.14942	7.48467	-0.387434	6.40533	-0.0588158	0.791845	0.999327	0.661618	0.99988	7.7677
UNINTEGRATED|g__Lactococcus.s__Lactococcus_raffinolactis	-0.632909	-0.929155	-0.376103	4.62387	-0.0588071	0.440691	0.999269	0.483696	0.99988	-0.778287
PWY-1042: glycolysis IV (plant cytosol)|g__Bacteroides.s__Bacteroides_sp_1_1_14	0.244953	0.51075	0.411341	5.95608	0.0587739	0.594593	0.999297	0.600124	0.99988	0.351866
PWY-7219: adenosine ribonucleotides de novo biosynthesis|g__Streptococcus.s__Streptococcus_sp_I_G2	-0.596444	-0.882689	-0.310867	4.49695	-0.0587643	0.480045	0.999298	0.491884	0.99988	-0.767129
PWY-6163: chorismate biosynthesis from 3-dehydroquinate|g__Bacillus.s__Bacillus_isronensis	-0.711761	-1.04605	-0.259771	4.4854	-0.0587599	0.480401	0.999287	0.461341	0.99988	-0.8762
PWY-2942: L-lysine biosynthesis III|g__Bacillus.s__Bacillus_isronensis	-0.726627	-0.952299	-0.29619	4.4381	-0.0587572	0.538587	0.999288	0.532247	0.99988	-0.834374
PWY-7228: superpathway of guanosine nucleotides de novo biosynthesis I|g__Arthrobacter.s__Arthrobacter_arilaitensis	-0.771113	-0.975597	-0.310731	4.54177	-0.0587559	0.475844	0.999285	0.533411	0.99988	-0.875308
PWY-6703: preQ0 biosynthesis|g__Citrobacter.s__Citrobacter_koseri	-0.486742	-0.845994	-0.381905	5.03427	-0.0587439	0.515683	0.99927	0.476717	0.99988	-0.668381
PWY0-862: (5Z)-dodec-5-enoate biosynthesis|g__Janthinobacterium.s__Janthinobacterium_lividum	-0.704815	-0.928193	-0.323919	4.45438	-0.0587331	0.485336	0.999269	0.492539	0.99988	-0.806203
PWY-6163: chorismate biosynthesis from 3-dehydroquinate|g__Lactobacillus.s__Lactobacillus_coryniformis	-0.794971	-0.735407	0.288061	4.46434	0.0587219	0.474932	0.99927	0.509003	0.99988	-0.77188
PWY0-862: (5Z)-dodec-5-enoate biosynthesis|g__Pseudomonas.s__Pseudomonas_synxantha	-0.633502	-1.0053	-0.349067	4.54875	-0.0586876	0.461256	0.999271	0.491871	0.99988	-0.80207
PEPTIDOGLYCANSYN-PWY: peptidoglycan biosynthesis I (meso-diaminopimelate containing)|g__Shigella.s__Shigella_flexneri	-0.857405	-0.635295	0.322244	4.39165	0.0586841	0.463913	0.99932	0.446642	0.99988	-0.738675
PWY-2942: L-lysine biosynthesis III|g__Lactobacillus.s__Lactobacillus_fermentum	-0.0774702	-0.359623	-0.380258	5.49842	-0.0586807	0.57288	0.999281	0.53926	0.99988	-0.211494
PWY-5667: CDP-diacylglycerol biosynthesis I|g__Bacteroides.s__Bacteroides_stercoris	-0.232462	-0.0118918	0.50959	7.06301	0.0586645	0.549604	0.999271	0.588405	0.99988	-0.116842
COBALSYN-PWY: adenosylcobalamin salvage from cobinamide I|g__Ruminococcus.s__Ruminococcus_sp	6.07347	6.47706	-0.506228	8.47491	-0.0586177	0.717513	0.999291	0.71692	0.99988	6.38509
PWY-6163: chorismate biosynthesis from 3-dehydroquinate|g__Citrobacter.s__Citrobacter_koseri	-0.459293	-0.789941	-0.296816	5.04735	-0.0586025	0.498753	0.999275	0.476586	0.99988	-0.653125
PWY-621: sucrose degradation III (sucrose invertase)|g__Enterococcus.s__Enterococcus_italicus	-0.612593	-0.897865	-0.2794	4.25934	-0.0586011	0.470478	0.999314	0.46008	0.99988	-0.75376
PWY-2942: L-lysine biosynthesis III|g__Janthinobacterium.s__Janthinobacterium_lividum	-0.724179	-1.07375	-0.293183	4.41274	-0.0585913	0.469787	0.999277	0.475645	0.99988	-0.875475
PWY-6121: 5-aminoimidazole ribonucleotide biosynthesis I|g__Erysipelotrichaceae_noname.s__Clostridium_ramosum	-0.0874657	0.116381	0.413858	5.99124	0.0585704	0.56475	0.999294	0.609874	0.99988	-0.0095485
PWY-7197: pyrimidine deoxyribonucleotide phosphorylation|g__Pseudomonas.s__Pseudomonas_alcaliphila	-0.773848	-0.941097	-0.30959	4.46936	-0.0585581	0.498989	0.999269	0.496698	0.99988	-0.85678
PWY-2942: L-lysine biosynthesis III|g__Lactobacillus.s__Lactobacillus_casei_paracasei	8.40142	7.81148	-0.39996	6.00962	-0.058552	0.657335	0.999287	0.609795	0.99988	8.25671
ASPASN-PWY: superpathway of L-aspartate and L-asparagine biosynthesis|g__Bacteroides.s__Bacteroides_sp_2_2_4	-0.603616	-0.308564	0.383228	5.60553	0.0585327	0.495949	0.999275	0.525686	0.99988	-0.47448
PWY-7219: adenosine ribonucleotides de novo biosynthesis|g__Enterococcus.s__Enterococcus_dispar	-0.0332877	-0.341024	-0.443516	6.93777	-0.0585325	0.591032	0.999291	0.567364	0.99988	-0.189588
PWY-7208: superpathway of pyrimidine nucleobases salvage|g__Enterobacter.s__Enterobacter_aerogenes	-0.957457	-0.725659	0.319425	4.46271	0.0585246	0.479564	0.999279	0.521516	0.99988	-0.827116
COBALSYN-PWY: adenosylcobalamin salvage from cobinamide I|unclassified	8.56039	8.05187	-0.404285	6.21981	-0.0585174	0.729243	0.999336	0.535756	0.99988	8.25328
PWY0-1296: purine ribonucleosides degradation|g__Peptostreptococcaceae_noname.s__Clostridium_bifermentans	-0.699256	-0.954193	-0.332886	4.41542	-0.0585116	0.474822	0.999278	0.471998	0.99988	-0.835186
PEPTIDOGLYCANSYN-PWY: peptidoglycan biosynthesis I (meso-diaminopimelate containing)|g__Bacteroides.s__Bacteroides_finegoldii	0.408212	0.0649375	-0.421861	6.33197	-0.0585111	0.597078	0.999269	0.604548	0.99988	0.216657
PWY-6163: chorismate biosynthesis from 3-dehydroquinate|g__Clostridium.s__Clostridium_sp_SS2_1	5.51528	6.55647	0.477378	7.56201	0.0585053	0.601488	0.99928	0.62179	0.99988	6.31098
PWY-6122: 5-aminoimidazole ribonucleotide biosynthesis II|g__Bifidobacterium.s__Bifidobacterium_longum	9.75639	10.8101	0.296645	4.07358	0.0584928	0.798769	0.999326	0.724936	0.99988	9.9504
COA-PWY: coenzyme A biosynthesis I|g__Streptococcus.s__Streptococcus_sanguinis	0.154565	0.455574	0.327564	5.07061	0.0584922	0.583597	0.999269	0.611549	0.99988	0.276017
PWY-7221: guanosine ribonucleotides de novo biosynthesis|g__Burkholderiales_noname.s__Burkholderiales_bacterium_1_1_47	-0.750409	-0.916027	-0.297976	4.24223	-0.0584765	0.468698	0.999274	0.49958	0.99988	-0.837092
PWY-6703: preQ0 biosynthesis|g__Campylobacter.s__Campylobacter_gracilis	-0.711153	-0.945581	-0.296142	4.45262	-0.0584546	0.521698	0.999269	0.516593	0.99988	-0.811133
PWY-6803: phosphatidylcholine acyl editing|g__Stenotrophomonas.s__Stenotrophomonas_maltophilia	-0.550158	-0.729651	-0.317828	4.76653	-0.0584419	0.55267	0.999274	0.530967	0.99988	-0.650879
PEPTIDOGLYCANSYN-PWY: peptidoglycan biosynthesis I (meso-diaminopimelate containing)|g__Ruminococcus.s__Ruminococcus_sp_5_1_39BFAA	7.7619	9.11136	-0.511932	7.88077	-0.0584379	0.76247	0.999279	0.741968	0.99988	8.97246
PWY-5686: UMP biosynthesis|g__Actinomyces.s__Actinomyces_sp_ICM39	-0.670621	-0.911351	-0.318125	4.47354	-0.0584087	0.496168	0.999317	0.494514	0.99988	-0.797055
ILEUSYN-PWY: L-isoleucine biosynthesis I (from threonine)|g__Bifidobacterium.s__Bifidobacterium_longum	10.038	10.9829	0.301607	3.82536	0.0583859	0.819013	0.999337	0.699212	0.99988	10.1868
PWY-7357: thiamin formation from pyrithiamine and oxythiamine (yeast)|g__Staphylococcus.s__Staphylococcus_aureus	-0.855465	-0.659225	0.312073	4.44707	0.0583736	0.477667	0.999277	0.491451	0.99988	-0.770329
COA-PWY: coenzyme A biosynthesis I|g__Staphylococcus.s__Staphylococcus_xylosus	-0.701534	-0.934276	-0.341252	4.28395	-0.0583583	0.46525	0.999269	0.493662	0.99988	-0.82701
COA-PWY-1: coenzyme A biosynthesis II (mammalian)|g__Pseudomonas.s__Pseudomonas_sp_CF150	-0.731765	-0.958034	-0.354847	4.6205	-0.0583268	0.440927	0.999284	0.470911	0.99988	-0.852185
COA-PWY-1: coenzyme A biosynthesis II (mammalian)|g__Rhodococcus.s__Rhodococcus_sp_P27	-0.580053	-0.826435	-0.353778	4.9564	-0.0583145	0.52396	0.999295	0.510731	0.99988	-0.728277
PWY-1042: glycolysis IV (plant cytosol)|g__Agrobacterium.s__Agrobacterium_tumefaciens	-0.739408	-0.939111	-0.286952	4.40956	-0.0583105	0.503139	0.999269	0.531735	0.99988	-0.854334
PWY-7184: pyrimidine deoxyribonucleotides de novo biosynthesis I|g__Corynebacterium.s__Corynebacterium_amycolatum	-0.760392	-0.633431	0.304517	4.47723	0.0583008	0.501895	0.999269	0.517865	0.99988	-0.715526
PWY0-1319: CDP-diacylglycerol biosynthesis II|g__Coprococcus.s__Coprococcus_sp_HPP0074	-0.587642	-0.729674	-0.37672	5.09912	-0.0582994	0.555436	0.999274	0.535532	0.99988	-0.649708
PWY-5973: cis-vaccenate biosynthesis|g__Lactobacillus.s__Lactobacillus_delbrueckii	-0.867183	-0.627843	0.311295	4.76402	0.0582938	0.505909	0.99928	0.535868	0.99988	-0.750464
PWY-6590: superpathway of Clostridium acetobutylicum acidogenic fermentation|unclassified	7.30156	6.50265	-0.435302	6.99962	-0.0582781	0.790206	0.999332	0.615445	0.99988	6.9636
PWY0-1586: peptidoglycan maturation (meso-diaminopimelate containing)|g__Pseudomonas.s__Pseudomonas_alcaliphila	-0.709612	-0.90956	-0.323965	4.30468	-0.0582548	0.467173	0.999269	0.470276	0.99988	-0.807995
PWY-6700: queuosine biosynthesis|g__Odoribacter.s__Odoribacter_splanchnicus	3.86118	3.82664	0.41096	6.31153	0.0582471	0.700405	0.999281	0.727047	0.99988	3.84101
PWY-5686: UMP biosynthesis|g__Achromobacter.s__Achromobacter_piechaudii	-0.675626	-0.906566	-0.299479	4.85121	-0.0582128	0.472883	0.999276	0.516869	0.99988	-0.799713
THRESYN-PWY: superpathway of L-threonine biosynthesis|g__Lachnospiraceae_noname.s__Lachnospiraceae_bacterium_5_1_63FAA	5.32403	6.30458	0.446041	6.75475	0.0582005	0.696505	0.999277	0.698299	0.99988	6.14681
PWY-6386: UDP-N-acetylmuramoyl-pentapeptide biosynthesis II (lysine-containing)|g__Parabacteroides.s__Parabacteroides_johnsonii	-0.708596	-0.559667	0.311202	4.97159	0.0581909	0.487115	0.99927	0.518726	0.99988	-0.646442
PWY-7013: L-1,2-propanediol degradation|g__Klebsiella.s__Klebsiella_pneumoniae	-0.0460011	-0.375591	-0.431931	6.49741	-0.0581894	0.564903	0.999269	0.560243	0.99988	-0.211236
PWY-724: superpathway of L-lysine, L-threonine and L-methionine biosynthesis II|g__Psychrobacter.s__Psychrobacter_cryohalolentis	-0.757802	-0.995558	-0.271916	4.29129	-0.0581862	0.484612	0.999276	0.500669	0.99988	-0.853665
PWY-6122: 5-aminoimidazole ribonucleotide biosynthesis II|g__Coprococcus.s__Coprococcus_catus	2.02156	1.91976	-0.410745	6.67891	-0.058178	0.66647	0.999286	0.681702	0.99988	1.99651
GLYCOLYSIS-E-D: superpathway of glycolysis and Entner-Doudoroff|unclassified	7.9035	6.93796	-0.431073	8.21972	-0.058174	0.699135	0.999288	0.706305	0.99988	7.5336
PWY-6122: 5-aminoimidazole ribonucleotide biosynthesis II|g__Burkholderiales_noname.s__Burkholderiales_bacterium_1_1_47	-0.765431	-0.918493	-0.321512	4.3027	-0.0581361	0.517286	0.999316	0.510578	0.99988	-0.848183
PWY-7221: guanosine ribonucleotides de novo biosynthesis|g__Lactobacillus.s__Lactobacillus_casei_paracasei	8.61845	7.76971	-0.480712	6.43325	-0.0581344	0.717316	0.999269	0.607406	0.99988	8.23853
CATECHOL-ORTHO-CLEAVAGE-PWY: catechol degradation to &beta;-ketoadipate|g__Arthrobacter.s__Arthrobacter_arilaitensis	-0.810078	-1.0241	-0.284288	4.50489	-0.0581148	0.481767	0.999274	0.472379	0.99988	-0.927762
GLYCOGENSYNTH-PWY: glycogen biosynthesis I (from ADP-D-Glucose)|g__Anaerostipes.s__Anaerostipes_hadrus	5.88606	7.04406	0.484077	7.84667	0.0580985	0.568894	0.999273	0.608879	0.99988	6.75832
UNINTEGRATED|g__Actinomyces.s__Actinomyces_odontolyticus	0.806146	2.35793	0.735847	14.6903	0.0580731	0.396069	0.999269	0.480798	0.99988	1.3354
PWY-7228: superpathway of guanosine nucleotides de novo biosynthesis I|g__Leuconostoc.s__Leuconostoc_citreum	-0.71902	-1.01055	-0.305153	4.38288	-0.0580729	0.545648	0.99936	0.517349	0.99988	-0.872935
PWY-6125: superpathway of guanosine nucleotides de novo biosynthesis II|g__Comamonas.s__Comamonas_testosteroni	-0.606301	-0.849219	-0.289689	4.37166	-0.058065	0.455888	0.99927	0.480654	0.99988	-0.7424
PWY66-422: D-galactose degradation V (Leloir pathway)|g__Enterococcus.s__Enterococcus_sp_C1	-0.6619	-0.82937	-0.300973	4.46581	-0.0580643	0.48301	0.999283	0.500799	0.99988	-0.737301
NAGLIPASYN-PWY: lipid IVA biosynthesis|g__Yersinia.s__Yersinia_massiliensis	-0.678268	-1.03844	-0.301838	4.59639	-0.0580407	0.466171	0.999269	0.510077	0.99988	-0.853653
PWY-7199: pyrimidine deoxyribonucleosides salvage|g__Streptococcus.s__Streptococcus_sanguinis	-0.189864	0.100888	0.362407	4.92433	0.0580367	0.568599	0.999312	0.597252	0.99988	-0.0620822
PWY0-1319: CDP-diacylglycerol biosynthesis II|g__Rhodococcus.s__Rhodococcus_sp_P27	-0.510349	-0.833634	-0.32805	5.10349	-0.0580201	0.493605	0.999269	0.485664	0.99988	-0.677987
PWY-6123: inosine-5'-phosphate biosynthesis I|g__Bacteroides.s__Bacteroides_sp_1_1_14	0.179439	0.434885	0.393448	5.99003	0.0580159	0.548757	0.999273	0.562785	0.99988	0.308219
PWY-4981: L-proline biosynthesis II (from arginine)|g__Lactobacillus.s__Lactobacillus_sakei	0.80653	0.801893	-0.578418	9.67923	-0.0579773	0.518546	0.999269	0.647361	0.99988	0.805823
UNINTEGRATED|g__Enterobacter.s__Enterobacter_sp_MGH_25	-0.714475	-0.984492	-0.390695	4.54796	-0.0579751	0.445924	0.999273	0.503513	0.99988	-0.848457
PWY-7268: NAD/NADP-NADH/NADPH cytosolic interconversion (yeast)|g__Pseudomonas.s__Pseudomonas_sp_CFT9	-0.798443	-1.00512	-0.335847	4.55846	-0.0579741	0.462096	0.99929	0.469997	0.99988	-0.919041
PWY-6125: superpathway of guanosine nucleotides de novo biosynthesis II|g__Streptococcus.s__Streptococcus_downei	-0.741737	-0.939957	-0.327561	4.37175	-0.0579721	0.461864	0.999287	0.459808	0.99988	-0.819164
PWY-2942: L-lysine biosynthesis III|g__Bacteroides.s__Bacteroides_sp_4_3_47FAA	-0.851657	-0.576348	0.32737	5.14214	0.0579654	0.387219	0.998779	0.473022	0.99988	-0.736229
GLUCUROCAT-PWY: superpathway of &beta;-D-glucuronide and D-glucuronate degradation|g__Faecalibacterium.s__Faecalibacterium_prausnitzii	0.418884	-0.168526	-0.524492	9.30377	-0.0579552	0.608356	0.999285	0.579518	0.99988	0.098963
VALSYN-PWY: L-valine biosynthesis|g__Rahnella.s__Rahnella_aquatilis	-0.606773	-0.836911	-0.338823	4.33491	-0.0579426	0.467438	0.999272	0.483401	0.99988	-0.736362
PWY-5667: CDP-diacylglycerol biosynthesis I|g__Bacteroides.s__Bacteroides_faecis	-0.0379232	-0.297223	-0.441739	6.37684	-0.0579205	0.59207	0.99927	0.562027	0.99988	-0.134687
PWY-6121: 5-aminoimidazole ribonucleotide biosynthesis I|g__Actinomyces.s__Actinomyces_sp_ICM39	-0.540272	-0.855409	-0.306135	4.47841	-0.0579009	0.491052	0.999314	0.528065	0.99988	-0.695932
PWY-7219: adenosine ribonucleotides de novo biosynthesis|g__Enterococcus.s__Enterococcus_hirae	-0.479566	-0.278974	0.364322	5.70625	0.0578895	0.556651	0.999269	0.553579	0.99988	-0.378301
PWY0-162: superpathway of pyrimidine ribonucleotides de novo biosynthesis|g__Enterobacter.s__Enterobacter_aerogenes	-0.747766	-0.588636	0.304992	4.48582	0.0578549	0.534722	0.999279	0.548777	0.99988	-0.686791
PWY-6519: 8-amino-7-oxononanoate biosynthesis I|g__Pseudomonas.s__Pseudomonas_sp_CF150	-0.799356	-1.00345	-0.273676	4.54752	-0.0578493	0.47401	0.999273	0.48442	0.99988	-0.909724
PWY-6277: superpathway of 5-aminoimidazole ribonucleotide biosynthesis|g__Enterococcus.s__Enterococcus_italicus	-0.599036	-0.855742	-0.230489	4.19351	-0.0578342	0.494567	0.999281	0.507556	0.99988	-0.742686
PWY-7219: adenosine ribonucleotides de novo biosynthesis|g__Enterococcus.s__Enterococcus_durans	0.902671	0.271145	-0.556105	9.42662	-0.057833	0.626008	0.99929	0.575482	0.99988	0.567138
PWY-7111: pyruvate fermentation to isobutanol (engineered)|g__Enterococcus.s__Enterococcus_gallinarum	-0.0239288	-0.266842	-0.416155	6.55694	-0.0578326	0.595104	0.999269	0.60187	0.99988	-0.158514
PWY-5896: superpathway of menaquinol-10 biosynthesis|g__Shigella.s__Shigella_flexneri	-0.937703	-0.741663	0.313566	4.47283	0.0578178	0.499977	0.999275	0.517382	0.99988	-0.826069
PWY-6609: adenine and adenosine salvage III|g__Lactobacillus.s__Lactobacillus_sakei	0.9128	0.802925	-0.562188	9.8214	-0.057816	0.5165	0.999269	0.633424	0.99988	0.86312
AST-PWY: L-arginine degradation II (AST pathway)|g__Pseudomonas.s__Pseudomonas_sp_CF150	-0.770617	-1.06616	-0.355079	4.5707	-0.0578141	0.463007	0.999275	0.456354	0.99988	-0.914571
UNINTEGRATED|g__Streptococcus.s__Streptococcus_infantarius	-0.730875	-0.480261	0.491959	5.89375	0.0578108	0.440345	0.999351	0.493919	0.99988	-0.605429
PWY-7219: adenosine ribonucleotides de novo biosynthesis|g__Bacteroides.s__Bacteroides_plebeius	-0.522084	-0.855545	-0.323857	5.10742	-0.0577795	0.573436	0.999274	0.578634	0.99988	-0.696212
THRESYN-PWY: superpathway of L-threonine biosynthesis|g__Atopobium.s__Atopobium_rimae	-0.488858	-0.832795	-0.284947	4.58089	-0.0577785	0.478497	0.999331	0.49869	0.99988	-0.66172
PWY-6151: S-adenosyl-L-methionine cycle I|g__Streptococcus.s__Streptococcus_tigurinus	-0.712081	-0.930301	-0.272959	4.30175	-0.0577599	0.494387	0.99929	0.511318	0.99988	-0.814932
PWY-7221: guanosine ribonucleotides de novo biosynthesis|g__Citrobacter.s__Citrobacter_koseri	-0.524118	-0.815895	-0.318712	4.96366	-0.0577481	0.471496	0.999285	0.476411	0.99988	-0.672497
PWY-5686: UMP biosynthesis|g__Pseudomonas.s__Pseudomonas_sp_CF150	-0.784456	-0.97592	-0.300799	4.54157	-0.0577266	0.460089	0.999314	0.477488	0.99988	-0.885558
PWY-6385: peptidoglycan biosynthesis III (mycobacteria)|g__Enterobacter.s__Enterobacter_sp_MGH_25	-0.718796	-0.955583	-0.327958	4.45777	-0.0577064	0.495982	0.999269	0.498741	0.99988	-0.833756
PWY-6126: superpathway of adenosine nucleotides de novo biosynthesis II|g__Gemella.s__Gemella_haemolysans	-0.670603	-0.949992	-0.268681	4.29895	-0.0577057	0.506867	0.999281	0.490176	0.99988	-0.812744
PWY-724: superpathway of L-lysine, L-threonine and L-methionine biosynthesis II|g__Lactobacillus.s__Lactobacillus_otakiensis	-0.706825	-0.557487	0.38192	5.0851	0.0576945	0.421154	0.999269	0.489785	0.99988	-0.637953
PWY-7228: superpathway of guanosine nucleotides de novo biosynthesis I|g__Bacteroides.s__Bacteroides_cellulosilyticus	0.592197	0.0650336	-0.422624	7.28196	-0.0576751	0.642675	0.999311	0.608544	0.99988	0.310366
PWY-6386: UDP-N-acetylmuramoyl-pentapeptide biosynthesis II (lysine-containing)|g__Pseudomonas.s__Pseudomonas_sp_CF150	-0.636598	-0.882686	-0.328597	4.50025	-0.057675	0.495839	0.999286	0.504485	0.99988	-0.750289
PEPTIDOGLYCANSYN-PWY: peptidoglycan biosynthesis I (meso-diaminopimelate containing)|g__Bacteroides.s__Bacteroides_ovatus	1.97836	3.25009	0.441871	6.92542	0.0576544	0.620607	0.999292	0.697796	0.99988	2.55922
NAD-BIOSYNTHESIS-II: NAD salvage pathway II|g__Klebsiella.s__Klebsiella_pneumoniae	-0.016842	-0.268047	-0.456872	6.37025	-0.057652	0.610896	0.999276	0.548004	0.99988	-0.142976
TRPSYN-PWY: L-tryptophan biosynthesis|g__Bacteroides.s__Bacteroides_xylanisolvens	0.280663	-0.201636	-0.3665	6.07079	-0.0576507	0.616789	0.999273	0.595149	0.99988	0.0360733
PWY-6126: superpathway of adenosine nucleotides de novo biosynthesis II|g__Leuconostoc.s__Leuconostoc_citreum	-0.750042	-0.850797	-0.304955	4.42566	-0.0576454	0.468574	0.999291	0.472983	0.99988	-0.807635
PWY-7111: pyruvate fermentation to isobutanol (engineered)|g__Sphingobacterium.s__Sphingobacterium_spiritivorum	-0.896982	-0.803132	0.307522	4.25766	0.0576399	0.507348	0.999269	0.495774	0.99988	-0.852262
PWY-6123: inosine-5'-phosphate biosynthesis I|g__Citrobacter.s__Citrobacter_koseri	-0.558147	-0.894574	-0.315877	4.99809	-0.057639	0.484589	0.999275	0.496136	0.99988	-0.692843
PWY-7221: guanosine ribonucleotides de novo biosynthesis|g__Streptococcus.s__Streptococcus_sobrinus	-0.16458	-0.503987	-0.359238	5.11163	-0.0576182	0.500729	0.999276	0.523901	0.99988	-0.340569
PWY-7431: aromatic biogenic amine degradation (bacteria)|unclassified	-0.688775	-0.878877	-0.297431	4.88572	-0.0576078	0.552257	0.999293	0.531387	0.99988	-0.782076
PWY-5138: unsaturated, even numbered fatty acid &beta;-oxidation|g__Pseudomonas.s__Pseudomonas_sp_CF150	-0.723814	-1.03056	-0.329266	4.5665	-0.0576074	0.464112	0.999281	0.504085	0.99988	-0.872863
PWY-7228: superpathway of guanosine nucleotides de novo biosynthesis I|g__Parabacteroides.s__Parabacteroides_johnsonii	-0.662109	-0.508855	0.321162	4.93092	0.0576043	0.487509	0.999269	0.522234	0.99988	-0.591533
PWY-6151: S-adenosyl-L-methionine cycle I|g__Enterococcus.s__Enterococcus_avium	-0.270479	0.13297	0.405841	6.60703	0.0575987	0.576231	0.999269	0.538906	0.99988	-0.102024
PWY-7111: pyruvate fermentation to isobutanol (engineered)|g__Subdoligranulum.s__Subdoligranulum_variabile	-0.684957	-0.966578	-0.28644	4.41921	-0.0575951	0.473177	0.999274	0.502591	0.99988	-0.848584
PWY-5695: urate biosynthesis/inosine 5'-phosphate degradation|g__Bacteroides.s__Bacteroides_sp_9_1_42FAA	0.26693	0.521841	0.433272	6.69764	0.0575883	0.594103	0.999275	0.592136	0.99988	0.382291
COA-PWY-1: coenzyme A biosynthesis II (mammalian)|g__Bacteroides.s__Bacteroides_sp_2_1_33B	-0.808717	-0.592971	0.302892	4.39673	0.0575655	0.449393	0.999271	0.449726	0.99988	-0.676591
PWY-6122: 5-aminoimidazole ribonucleotide biosynthesis II|g__Actinomyces.s__Actinomyces_sp_oral_taxon_448	1.53204	0.640649	-0.310294	5.51389	-0.0575559	0.557005	0.99928	0.588745	0.99988	1.10742
PWY0-1319: CDP-diacylglycerol biosynthesis II|g__Clostridium.s__Clostridium_sp_ATCC_BAA_442	-0.427268	-0.234875	0.348894	5.04434	0.0575527	0.446811	0.999289	0.49663	0.99988	-0.341339
PWY-7219: adenosine ribonucleotides de novo biosynthesis|g__Agrobacterium.s__Agrobacterium_tumefaciens	-0.616434	-0.960597	-0.29328	4.51656	-0.0575326	0.48683	0.999276	0.484044	0.99988	-0.80125
PWY-7199: pyrimidine deoxyribonucleosides salvage|g__Citrobacter.s__Citrobacter_koseri	-0.563894	-0.763042	-0.329677	4.86142	-0.0575238	0.561372	0.999278	0.561955	0.99988	-0.677841
ASPASN-PWY: superpathway of L-aspartate and L-asparagine biosynthesis|g__Enterobacter.s__Enterobacter_sp_638	-0.667764	-0.938447	-0.297587	4.37232	-0.057521	0.458727	0.999271	0.455205	0.99988	-0.799199
PWY-6122: 5-aminoimidazole ribonucleotide biosynthesis II|g__Enterobacter.s__Enterobacter_sp_MGH_25	-0.626413	-0.926868	-0.318007	4.3994	-0.0574979	0.464682	0.999292	0.45914	0.99988	-0.749363
UNINTEGRATED|g__Pseudomonas.s__Pseudomonas_sp_CF150	-0.676879	-1.00451	-0.348131	4.6653	-0.0574939	0.416873	0.999272	0.475351	0.99988	-0.848175
GOLPDLCAT-PWY: superpathway of glycerol degradation to 1,3-propanediol|g__Klebsiella.s__Klebsiella_pneumoniae	-0.378546	-0.766072	-0.313883	5.05051	-0.057488	0.589357	0.999298	0.552668	0.99988	-0.570588
UNINTEGRATED|g__Lactobacillus.s__Lactobacillus_johnsonii	-0.659513	-0.97301	-0.333897	4.38103	-0.0574647	0.509952	0.999276	0.540916	0.99988	-0.831974
PWY-7254: TCA cycle VII (acetate-producers)|g__Acinetobacter.s__Acinetobacter_johnsonii	-0.681337	-0.405695	0.41459	6.0693	0.0574582	0.391248	0.999269	0.4914	0.99988	-0.563003
PWY-6163: chorismate biosynthesis from 3-dehydroquinate|g__Brevundimonas.s__Brevundimonas_diminuta	-0.656191	-0.977072	-0.329272	4.48272	-0.0574554	0.490014	0.999281	0.484282	0.99988	-0.817264
PWY0-1319: CDP-diacylglycerol biosynthesis II|g__Bacillus.s__Bacillus_isronensis	-0.756192	-0.917628	-0.306005	4.33563	-0.0574526	0.463381	0.999269	0.459862	0.99988	-0.829023
PWY-6700: queuosine biosynthesis|g__Lachnospiraceae_noname.s__Lachnospiraceae_bacterium_5_1_63FAA	5.76486	5.91305	0.393698	6.87083	0.0574112	0.556732	0.999269	0.704725	0.99988	5.84957
UNINTEGRATED|g__Bacteroides.s__Bacteroides_sp_1_1_14	0.153089	0.56578	0.806918	15.3498	0.0574063	0.496978	0.999269	0.528602	0.99988	0.363139
PWY-6123: inosine-5'-phosphate biosynthesis I|g__Pseudomonas.s__Pseudomonas_synxantha	-0.733244	-0.965621	-0.371795	4.50351	-0.0574001	0.49713	0.999281	0.483092	0.99988	-0.845197
PWY-5695: urate biosynthesis/inosine 5'-phosphate degradation|g__Staphylococcus.s__Staphylococcus_equorum	-0.762722	-0.977596	-0.271858	4.22295	-0.0573945	0.458528	0.999302	0.498302	0.99988	-0.859075
PWY-5686: UMP biosynthesis|g__Bifidobacterium.s__Bifidobacterium_longum	9.38061	10.3977	0.29523	3.96114	0.0573908	0.772059	0.999307	0.700456	0.99988	9.5798
PWY-6277: superpathway of 5-aminoimidazole ribonucleotide biosynthesis|g__Actinomyces.s__Actinomyces_massiliensis	-0.695846	-0.968139	-0.267896	4.41652	-0.0573712	0.47549	0.999269	0.455777	0.99988	-0.842425
COA-PWY: coenzyme A biosynthesis I|g__Rhodococcus.s__Rhodococcus_sp_P27	-0.570259	-0.842331	-0.348373	4.72053	-0.0573703	0.483128	0.999269	0.485454	0.99988	-0.694258
PHOSLIPSYN-PWY: superpathway of phospholipid biosynthesis I (bacteria)|g__Enterobacter.s__Enterobacter_sp_638	-0.785406	-1.04739	-0.27824	4.37735	-0.0573699	0.470733	0.999269	0.469226	0.99988	-0.907856
PWY-2942: L-lysine biosynthesis III|g__Actinomyces.s__Actinomyces_johnsonii	-0.508291	-0.628441	-0.302024	4.70464	-0.0573694	0.529548	0.999277	0.518483	0.99988	-0.556529
PWY-3001: superpathway of L-isoleucine biosynthesis I|g__Haemophilus.s__Haemophilus_parainfluenzae	-0.71199	-0.517765	0.292978	4.62954	0.0573596	0.481046	0.999281	0.499447	0.99988	-0.607136
PWY-5913: TCA cycle VI (obligate autotrophs)|g__Klebsiella.s__Klebsiella_pneumoniae	-0.777258	-1.00661	-0.309943	4.38209	-0.0573541	0.49455	0.999275	0.482861	0.99988	-0.886409
PWY-5675: nitrate reduction V (assimilatory)|g__Enterobacter.s__Enterobacter_cloacae	-0.845982	-0.688537	0.276282	4.48558	0.0573434	0.528398	0.999282	0.550994	0.99988	-0.770682
PWY-6317: galactose degradation I (Leloir pathway)|g__Clostridium.s__Clostridium_sp_SS2_1	5.59473	6.91282	0.45812	7.81968	0.0573403	0.634374	0.999293	0.70702	0.99988	6.5299
PWY-6277: superpathway of 5-aminoimidazole ribonucleotide biosynthesis|g__Brachybacterium.s__Brachybacterium_faecium	-0.698666	-0.967228	-0.350327	4.48363	-0.057331	0.483347	0.999269	0.506595	0.99988	-0.822312
PWY-5100: pyruvate fermentation to acetate and lactate II|g__Clostridium.s__Clostridium_sp_SS2_1	5.46382	6.81252	0.45527	7.89172	0.0573199	0.622724	0.999281	0.713601	0.99988	6.5803
PWY-5667: CDP-diacylglycerol biosynthesis I|g__Eubacterium.s__Eubacterium_eligens	0.503476	0.819396	0.397549	6.48449	0.0572924	0.622828	0.999274	0.627951	0.99988	0.63517
PWY-7210: pyrimidine deoxyribonucleotides biosynthesis from CTP|unclassified	1.54939	2.96115	0.548711	9.7689	0.0572557	0.69881	0.99929	0.704132	0.99988	2.20224
PWY-2942: L-lysine biosynthesis III|g__Agrobacterium.s__Agrobacterium_tumefaciens	-0.767772	-1.02225	-0.314303	4.39698	-0.0572244	0.482441	0.999301	0.486451	0.99988	-0.892694
PWY-6277: superpathway of 5-aminoimidazole ribonucleotide biosynthesis|g__Enterobacter.s__Enterobacter_aerogenes	-0.999821	-0.715638	0.288815	4.49421	0.0572164	0.474513	0.999269	0.46836	0.99988	-0.850588
PWY-6387: UDP-N-acetylmuramoyl-pentapeptide biosynthesis I (meso-diaminopimelate containing)|g__Clostridium.s__Clostridium_perfringens	-0.616242	-0.467946	0.313293	5.04309	0.0572108	0.474012	0.999269	0.519332	0.99988	-0.541624
LACTOSECAT-PWY: lactose and galactose degradation I|g__Streptococcus.s__Streptococcus_parasanguinis	4.88561	5.43813	0.406113	7.08881	0.0572072	0.747411	0.99927	0.673323	0.99988	5.11864
DTDPRHAMSYN-PWY: dTDP-L-rhamnose biosynthesis I|g__Eggerthella.s__Eggerthella_sp_1_3_56FAA	4.3261	4.36938	0.396845	5.7768	0.0572067	0.684995	0.999296	0.684148	0.99988	4.35202
ASPASN-PWY: superpathway of L-aspartate and L-asparagine biosynthesis|g__Arthrobacter.s__Arthrobacter_arilaitensis	-0.695752	-0.915457	-0.312504	4.53866	-0.0571667	0.519091	0.999324	0.486366	0.99988	-0.816357
PWY-7208: superpathway of pyrimidine nucleobases salvage|g__Bilophila.s__Bilophila_sp_4_1_30	-0.737658	-0.612225	0.320002	5.11079	0.0571662	0.49459	0.999269	0.506879	0.99988	-0.673598
PWY-6151: S-adenosyl-L-methionine cycle I|g__Enterococcus.s__Enterococcus_casseliflavus	0.0508139	0.168986	0.42178	6.77885	0.0571614	0.573148	0.999289	0.601998	0.99988	0.103915
PWY-5686: UMP biosynthesis|g__Streptococcus.s__Streptococcus_parasanguinis	3.40599	3.5973	0.411566	6.62784	0.0571345	0.699125	0.99928	0.694835	0.99988	3.48187
PWY-7221: guanosine ribonucleotides de novo biosynthesis|g__Pseudomonas.s__Pseudomonas_sp_CF150	-0.740174	-1.03008	-0.279499	4.66319	-0.05711	0.497167	0.999292	0.506289	0.99988	-0.892972
PWY-1042: glycolysis IV (plant cytosol)|g__Clostridium.s__Clostridium_sp_MSTE9	-0.689758	-0.88389	-0.303322	4.29459	-0.0571088	0.475699	0.999298	0.494804	0.99988	-0.783113
ARGSYN-PWY: L-arginine biosynthesis I (via L-ornithine)|g__Pseudomonas.s__Pseudomonas_sp_GM25	-0.71301	-1.01723	-0.337351	4.57908	-0.0571023	0.418787	0.999269	0.48305	0.99988	-0.8529
PWY-7208: superpathway of pyrimidine nucleobases salvage|g__Alcaligenes.s__Alcaligenes_sp_HPC1271	-0.793216	-0.991637	-0.304089	4.45734	-0.0571019	0.520218	0.999284	0.510313	0.99988	-0.870246
1CMET2-PWY: N10-formyl-tetrahydrofolate biosynthesis|g__Parabacteroides.s__Parabacteroides_johnsonii	-0.696462	-0.478172	0.307274	4.90566	0.0570951	0.504826	0.999276	0.540979	0.99988	-0.585224
PWY-6126: superpathway of adenosine nucleotides de novo biosynthesis II|g__Corynebacterium.s__Corynebacterium_amycolatum	-0.876629	-0.698753	0.283647	4.38618	0.0570861	0.519252	0.999285	0.512898	0.99988	-0.807329
PWY-6386: UDP-N-acetylmuramoyl-pentapeptide biosynthesis II (lysine-containing)|g__Ruminococcaceae_noname.s__Ruminococcaceae_bacterium_D16	-0.572208	-0.322439	0.363732	4.97616	0.0570766	0.58187	0.999284	0.574853	0.99988	-0.448409
PWY-7208: superpathway of pyrimidine nucleobases salvage|g__Enterobacter.s__Enterobacter_sp_MGH_25	-0.606607	-0.952746	-0.266436	4.24637	-0.0570717	0.537798	0.999321	0.517141	0.99988	-0.793671
PWY-6147: 6-hydroxymethyl-dihydropterin diphosphate biosynthesis I|g__Pseudomonas.s__Pseudomonas_sp_CFT9	-0.725828	-0.96403	-0.292033	4.48435	-0.0570554	0.450716	0.999291	0.448322	0.99988	-0.838774
VALSYN-PWY: L-valine biosynthesis|g__Alcaligenes.s__Alcaligenes_sp_EGD_AK7	-0.759651	-0.994001	-0.326355	4.52906	-0.0570498	0.483409	0.999269	0.489277	0.99988	-0.872906
PWY-5347: superpathway of L-methionine biosynthesis (transsulfuration)|unclassified	10.69	10.6331	-0.152921	1.75627	-0.0570326	0.624208	0.999269	0.594596	0.99988	10.6488
PWY-6122: 5-aminoimidazole ribonucleotide biosynthesis II|g__Microbacterium.s__Microbacterium_sp_UCD_TDU	-0.432057	-0.86776	-0.382883	5.54143	-0.0570219	0.467953	0.99933	0.486258	0.99988	-0.640965
PWY-7663: gondoate biosynthesis (anaerobic)|g__Klebsiella.s__Klebsiella_pneumoniae	-0.015828	-0.303145	-0.384134	6.38476	-0.0570158	0.584174	0.999278	0.581569	0.99988	-0.138212
COMPLETE-ARO-PWY: superpathway of aromatic amino acid biosynthesis|g__Clostridium.s__Clostridium_sp_MSTE9	-0.786731	-1.02645	-0.287309	4.51537	-0.0570139	0.512692	0.999278	0.496142	0.99988	-0.901613
PWY-6125: superpathway of guanosine nucleotides de novo biosynthesis II|g__Corynebacterium.s__Corynebacterium_durum	-0.653172	-0.502194	0.291524	4.62897	0.0570065	0.518576	0.999273	0.529507	0.99988	-0.585574
NONOXIPENT-PWY: pentose phosphate pathway (non-oxidative branch)|g__Clostridium.s__Clostridium_sp_SS2_1	5.84779	7.07918	0.432571	7.86065	0.0569985	0.596144	0.999272	0.649951	0.99988	6.49948
PWY-6277: superpathway of 5-aminoimidazole ribonucleotide biosynthesis|g__Streptococcus.s__Streptococcus_parasanguinis	5.00926	5.30435	0.444467	6.92355	0.0569939	0.72754	0.999276	0.702959	0.99988	5.09502
COA-PWY: coenzyme A biosynthesis I|g__Actinomyces.s__Actinomyces_sp_oral_taxon_180	-0.835817	-1.08737	-0.300418	4.48384	-0.0569872	0.498843	0.999314	0.505807	0.99988	-0.969157
PWY-5136: fatty acid &beta;-oxidation II (peroxisome)|g__Pseudomonas.s__Pseudomonas_synxantha	-0.746943	-0.922649	-0.291222	4.42905	-0.0569854	0.488324	0.999269	0.509741	0.99988	-0.843894
PYRIDOXSYN-PWY: pyridoxal 5'-phosphate biosynthesis I|g__Bacteroides.s__Bacteroides_xylanisolvens	0.862067	0.320724	-0.400205	6.15314	-0.0569788	0.630253	0.999291	0.602141	0.99988	0.603429
PWY-7221: guanosine ribonucleotides de novo biosynthesis|g__Parabacteroides.s__Parabacteroides_johnsonii	-0.68026	-0.49142	0.301067	4.87586	0.0569747	0.4717	0.999281	0.493737	0.99988	-0.593036
PWY-5028: L-histidine degradation II|g__Pseudomonas.s__Pseudomonas_sp_CF150	-0.668172	-0.901078	-0.271788	4.46552	-0.0569636	0.450899	0.999277	0.481967	0.99988	-0.776152
PWY-6609: adenine and adenosine salvage III|g__Peptostreptococcaceae_noname.s__Clostridium_bifermentans	-0.749393	-1.06697	-0.302013	4.4693	-0.0569316	0.474271	0.999272	0.491475	0.99988	-0.924989
PWY-6124: inosine-5'-phosphate biosynthesis II|unclassified	10.0903	10.0198	0.092247	1.37715	0.0569189	0.277004	0.999269	0.720314	0.99988	10.0714
COA-PWY-1: coenzyme A biosynthesis II (mammalian)|g__Enterobacter.s__Enterobacter_sp_638	-0.738324	-0.993398	-0.309745	4.36854	-0.056861	0.478338	0.999298	0.479073	0.99988	-0.850145
PWY-7221: guanosine ribonucleotides de novo biosynthesis|g__Streptococcus.s__Streptococcus_sp_C150	-0.687513	-0.95959	-0.262975	4.34196	-0.0568584	0.503186	0.999273	0.454866	0.99988	-0.857319
PWY-7219: adenosine ribonucleotides de novo biosynthesis|g__Pseudomonas.s__Pseudomonas_sp_CFT9	-0.751665	-1.0269	-0.341822	4.51651	-0.0568329	0.467915	0.999272	0.489721	0.99988	-0.880459
PWY-7357: thiamin formation from pyrithiamine and oxythiamine (yeast)|g__Lactobacillus.s__Lactobacillus_sakei	0.544626	0.535271	-0.521605	10.1816	-0.0568277	0.514253	0.999285	0.599998	0.99988	0.54062
PWY4FS-7: phosphatidylglycerol biosynthesis I (plastidic)|g__Citrobacter.s__Citrobacter_koseri	-0.638553	-0.780539	-0.319675	4.98615	-0.0568272	0.528312	0.999311	0.530067	0.99988	-0.699492
PWY0-1319: CDP-diacylglycerol biosynthesis II|unclassified	12.459	12.6902	0.0979379	1.34799	0.0568174	0.511351	0.999269	0.742958	0.99988	12.5082
COA-PWY-1: coenzyme A biosynthesis II (mammalian)|g__Enterococcus.s__Enterococcus_avium	-0.198686	0.0998421	0.393085	6.5351	0.0568047	0.616396	0.999272	0.582689	0.99988	-0.0570349
PWY-6507: 4-deoxy-L-threo-hex-4-enopyranuronate degradation|g__Enterobacter.s__Enterobacter_aerogenes	-0.806806	-0.645476	0.318156	4.41741	0.0567843	0.436805	0.999269	0.482806	0.99988	-0.722289
PEPTIDOGLYCANSYN-PWY: peptidoglycan biosynthesis I (meso-diaminopimelate containing)|g__Bacteroides.s__Bacteroides_vulgatus	6.32596	6.65762	0.340681	6.44188	0.0567731	0.769029	0.999295	0.735621	0.99988	6.49728
PWY-5695: urate biosynthesis/inosine 5'-phosphate degradation|g__Atopobium.s__Atopobium_rimae	-0.565837	-0.847628	-0.319448	4.65987	-0.056755	0.433592	0.999272	0.458224	0.99988	-0.710032
PWY-6609: adenine and adenosine salvage III|g__Enterococcus.s__Enterococcus_gallinarum	0.0556775	-0.369796	-0.387879	6.40901	-0.0567463	0.570372	0.999287	0.530658	0.99988	-0.159027
PEPTIDOGLYCANSYN-PWY: peptidoglycan biosynthesis I (meso-diaminopimelate containing)|g__Turicibacter.s__Turicibacter_sp_HGF1	0.44733	0.148152	-0.342021	5.95569	-0.056731	0.603394	0.999269	0.611389	0.99988	0.298318
PPGPPMET-PWY: ppGpp biosynthesis|g__Enterobacter.s__Enterobacter_aerogenes	-0.898655	-0.692953	0.292306	4.54707	0.0567151	0.485996	0.999288	0.499677	0.99988	-0.803056
DTDPRHAMSYN-PWY: dTDP-L-rhamnose biosynthesis I|g__Subdoligranulum.s__Subdoligranulum_variabile	-0.707014	-0.946577	-0.318027	4.50571	-0.0567072	0.457996	0.999269	0.506761	0.99988	-0.839186
PWY-6151: S-adenosyl-L-methionine cycle I|g__Lachnospiraceae_noname.s__Lachnospiraceae_bacterium_2_1_58FAA	-0.4018	-0.278937	0.333963	6.1599	0.0567033	0.572727	0.999278	0.573541	0.99988	-0.341102
FASYN-ELONG-PWY: fatty acid elongation -- saturated|g__Pseudomonas.s__Pseudomonas_sp_GM25	-0.791644	-1.01762	-0.332285	4.68174	-0.0567018	0.475161	0.999278	0.497975	0.99988	-0.906935
PWY-4981: L-proline biosynthesis II (from arginine)|g__Pseudomonas.s__Pseudomonas_synxantha	-0.671495	-1.03191	-0.294077	4.47134	-0.0566887	0.475215	0.999319	0.49148	0.99988	-0.860153
PWY-6124: inosine-5'-phosphate biosynthesis II|g__Faecalibacterium.s__Faecalibacterium_prausnitzii	0.474762	-0.18023	-0.465922	8.96964	-0.0566773	0.632797	0.999287	0.601404	0.99988	0.136585
PWY-5100: pyruvate fermentation to acetate and lactate II|g__Eggerthella.s__Eggerthella_sp_1_3_56FAA	3.90799	4.38461	0.317964	5.24733	0.0566709	0.637962	0.999277	0.628385	0.99988	4.13971
UNINTEGRATED|g__Streptococcus.s__Streptococcus_thermophilus	16.4295	15.7068	-0.706938	12.5528	-0.0566629	0.426675	0.999269	0.399538	0.99988	15.9433
PWY-5177: glutaryl-CoA degradation|g__Faecalibacterium.s__Faecalibacterium_prausnitzii	0.365344	-0.256437	-0.500613	9.18843	-0.0566571	0.61086	0.999278	0.594042	0.99988	0.0641621
PWY-6121: 5-aminoimidazole ribonucleotide biosynthesis I|g__Pseudomonas.s__Pseudomonas_synxantha	-0.775644	-1.06584	-0.309507	4.43554	-0.0566506	0.477901	0.999269	0.470123	0.99988	-0.928442
PANTO-PWY: phosphopantothenate biosynthesis I|g__Pseudomonas.s__Pseudomonas_sp_CF150	-0.748576	-0.880923	-0.299036	4.4897	-0.0566404	0.455394	0.999276	0.491115	0.99988	-0.821376
PWY-5686: UMP biosynthesis|g__Pseudomonas.s__Pseudomonas_alcaliphila	-0.641118	-0.868354	-0.296877	4.31842	-0.0566182	0.492707	0.999269	0.516049	0.99988	-0.749739
PWY-6270: isoprene biosynthesis I|g__Citrobacter.s__Citrobacter_freundii	-0.541054	-0.726503	-0.285738	4.89447	-0.0565989	0.518223	0.999302	0.520812	0.99988	-0.641763
PWY-7111: pyruvate fermentation to isobutanol (engineered)|g__Clostridium.s__Clostridium_clostridioforme	-0.471274	-0.634317	-0.321387	4.91259	-0.0565834	0.476837	0.999269	0.499139	0.99988	-0.537991
PWY-6936: seleno-amino acid biosynthesis|g__Enterococcus.s__Enterococcus_italicus	-0.703254	-0.929706	-0.279788	4.23188	-0.0565725	0.491461	0.999272	0.498192	0.99988	-0.811198
P562-PWY: myo-inositol degradation I|g__Lactobacillus.s__Lactobacillus_casei_paracasei	6.87942	7.26485	-0.453509	7.05923	-0.0565704	0.79127	0.999282	0.759996	0.99988	7.1636
PWY-7219: adenosine ribonucleotides de novo biosynthesis|g__Bacteroides.s__Bacteroides_coprophilus	-0.652125	-0.538031	0.354819	5.81353	0.056561	0.509716	0.999281	0.506476	0.99988	-0.599319
PWY-2942: L-lysine biosynthesis III|g__Bacteroides.s__Bacteroides_sp_3_1_19	1.22011	0.809759	-0.34799	6.23183	-0.0565609	0.628252	0.999315	0.645629	0.99988	1.03993
COMPLETE-ARO-PWY: superpathway of aromatic amino acid biosynthesis|g__Rhodococcus.s__Rhodococcus_sp_P27	-0.56637	-0.809597	-0.369522	5.04648	-0.056531	0.497247	0.999274	0.505917	0.99988	-0.675303
PWY-7184: pyrimidine deoxyribonucleotides de novo biosynthesis I|g__Comamonas.s__Comamonas_testosteroni	-0.703134	-0.986114	-0.292602	4.55351	-0.0565222	0.5052	0.99928	0.49061	0.99988	-0.84021
PWY-7111: pyruvate fermentation to isobutanol (engineered)|g__Burkholderiales_noname.s__Burkholderiales_bacterium_1_1_47	-0.655129	-0.945048	-0.297266	4.25929	-0.0564892	0.497839	0.999277	0.494424	0.99988	-0.791899
PWY-5667: CDP-diacylglycerol biosynthesis I|g__Ruminococcus.s__Ruminococcus_bromii	2.10077	1.2323	-0.535745	10.6194	-0.0564769	0.610836	0.999282	0.611304	0.99988	1.57533
PWY-6277: superpathway of 5-aminoimidazole ribonucleotide biosynthesis|g__Coprobacillus.s__Coprobacillus_sp_D6	-0.72386	-0.530721	0.313365	5.07099	0.0564743	0.534547	0.999275	0.524023	0.99988	-0.622912
PWY-6123: inosine-5'-phosphate biosynthesis I|g__Bifidobacterium.s__Bifidobacterium_longum	9.48813	10.5302	0.292915	3.96625	0.0564734	0.813451	0.999269	0.725463	0.99988	9.68543
ARGSYNBSUB-PWY: L-arginine biosynthesis II (acetyl cycle)|g__Pseudomonas.s__Pseudomonas_fragi	-0.971463	-0.781847	0.413656	5.06808	0.0564559	0.36279	0.99927	0.496825	0.99988	-0.885957
PWY-6151: S-adenosyl-L-methionine cycle I|g__Atopobium.s__Atopobium_sp_ICM58	-0.0732318	-0.337266	-0.355986	4.93914	-0.0564545	0.49905	0.999288	0.518369	0.99988	-0.194808
PWY-7184: pyrimidine deoxyribonucleotides de novo biosynthesis I|g__Pseudomonas.s__Pseudomonas_sp_CF150	-0.670363	-0.976522	-0.328561	4.50168	-0.0564501	0.503821	0.999269	0.522092	0.99988	-0.830959
PWY-3841: folate transformations II|g__Staphylococcus.s__Staphylococcus_xylosus	-0.677998	-1.0016	-0.313097	4.29394	-0.056447	0.478032	0.999269	0.464831	0.99988	-0.834396
PWY-5695: urate biosynthesis/inosine 5'-phosphate degradation|g__Faecalibacterium.s__Faecalibacterium_prausnitzii	0.127002	-0.314399	-0.364711	6.65467	-0.0564454	0.627764	0.999281	0.527687	0.99988	-0.102287
PWY-5973: cis-vaccenate biosynthesis|g__Lactobacillus.s__Lactobacillus_salivarius	0.151254	-0.38546	-0.391664	6.15511	-0.0563953	0.608495	0.999295	0.573112	0.99988	-0.137877
PWY-7220: adenosine deoxyribonucleotides de novo biosynthesis II|g__Janthinobacterium.s__Janthinobacterium_lividum	-0.696896	-1.00577	-0.300563	4.55626	-0.0563529	0.46096	0.999269	0.471398	0.99988	-0.861495
PWY-6386: UDP-N-acetylmuramoyl-pentapeptide biosynthesis II (lysine-containing)|g__Eubacterium.s__Eubacterium_ramulus	0.0461808	-0.407273	-0.369092	5.66072	-0.0563037	0.565969	0.999318	0.567625	0.99988	-0.168585
PWY-7229: superpathway of adenosine nucleotides de novo biosynthesis I|g__Bacillus.s__Bacillus_isronensis	-0.710719	-0.987635	-0.283765	4.45433	-0.0562867	0.499747	0.999269	0.481818	0.99988	-0.848445
GLCMANNANAUT-PWY: superpathway of N-acetylglucosamine, N-acetylmannosamine and N-acetylneuraminate degradation|g__Lactobacillus.s__Lactobacillus_salivarius	-0.0672909	-0.42097	-0.326207	6.01261	-0.0562797	0.575629	0.999281	0.552965	0.99988	-0.216718
NONOXIPENT-PWY: pentose phosphate pathway (non-oxidative branch)|g__Streptococcus.s__Streptococcus_downei	-0.493227	-0.822566	-0.345324	5.01181	-0.0562793	0.54455	0.999269	0.500959	0.99988	-0.658753
PWY-7220: adenosine deoxyribonucleotides de novo biosynthesis II|g__Gemella.s__Gemella_haemolysans	-0.581007	-0.832041	-0.266904	4.20355	-0.0562764	0.462946	0.999269	0.497553	0.99988	-0.725243
PWY-6277: superpathway of 5-aminoimidazole ribonucleotide biosynthesis|g__Coprococcus.s__Coprococcus_sp_HPP0048	-0.855026	-0.670411	0.291937	4.55955	0.0562745	0.49404	0.999277	0.506147	0.99988	-0.765031
PWY-6609: adenine and adenosine salvage III|g__Bacteroides.s__Bacteroides_caccae	1.88118	6.17849	0.43267	8.25312	0.0562516	0.523224	0.999271	0.581923	0.99988	3.39266
PWY-1269: CMP-3-deoxy-D-manno-octulosonate biosynthesis I|g__Klebsiella.s__Klebsiella_pneumoniae	-0.338207	-0.598265	-0.338508	5.70511	-0.0562345	0.538124	0.999269	0.545416	0.99988	-0.480092
PWY4FS-7: phosphatidylglycerol biosynthesis I (plastidic)|g__Turicibacter.s__Turicibacter_sp_HGF1	0.288901	-0.129852	-0.390255	5.68369	-0.0562216	0.624036	0.99932	0.640448	0.99988	0.0711306
PWY-5973: cis-vaccenate biosynthesis|g__Pseudomonas.s__Pseudomonas_sp_GM25	-0.727065	-0.989402	-0.335338	4.43102	-0.0562097	0.457241	0.999269	0.496295	0.99988	-0.860272
SER-GLYSYN-PWY: superpathway of L-serine and glycine biosynthesis I|g__Actinomyces.s__Actinomyces_sp_oral_taxon_848	-0.591867	-0.948602	-0.256942	4.26464	-0.0562084	0.458038	0.999274	0.466001	0.99988	-0.787659
PWY-7221: guanosine ribonucleotides de novo biosynthesis|g__Clostridium.s__Clostridium_clostridioforme	-0.441109	-0.733119	-0.292425	5.06023	-0.0561732	0.498361	0.99929	0.536389	0.99988	-0.591298
PWY-5103: L-isoleucine biosynthesis III|g__Klebsiella.s__Klebsiella_sp_OBRC7	-0.766076	-0.943312	-0.319161	4.24932	-0.0561672	0.477949	0.999273	0.488918	0.99988	-0.858384
PWY-5154: L-arginine biosynthesis III (via N-acetyl-L-citrulline)|g__Pseudomonas.s__Pseudomonas_mendocina	-0.722247	-0.925405	-0.272348	4.33122	-0.0561414	0.48044	0.999284	0.495016	0.99988	-0.823671
PWY-7388: octanoyl-[acyl-carrier protein] biosynthesis (mitochondria, yeast)|g__Pseudomonas.s__Pseudomonas_sp_GM24	-0.821837	-0.655066	0.297662	4.79246	0.0561375	0.460402	0.999269	0.472131	0.99988	-0.734966
PWY-7219: adenosine ribonucleotides de novo biosynthesis|g__Lactobacillus.s__Lactobacillus_salivarius	-0.0212767	-0.40553	-0.423244	6.21222	-0.056135	0.630555	0.999319	0.585112	0.99988	-0.221562
PWY-6123: inosine-5'-phosphate biosynthesis I|g__Bacteroides.s__Bacteroides_fragilis	1.07426	0.947042	0.426576	7.2039	0.056112	0.614263	0.999293	0.646935	0.99988	1.00731
PWY-7111: pyruvate fermentation to isobutanol (engineered)|g__Citrobacter.s__Citrobacter_koseri	-0.550179	-0.789692	-0.354671	5.06445	-0.0561051	0.513429	0.999308	0.484251	0.99988	-0.650645
PWY-7208: superpathway of pyrimidine nucleobases salvage|g__Blautia.s__Ruminococcus_obeum	4.83767	5.98235	0.41341	7.85118	0.0560879	0.668712	0.999273	0.731471	0.99988	5.69559
PWY-6609: adenine and adenosine salvage III|g__Streptococcus.s__Streptococcus_sobrinus	-0.361219	-0.633483	-0.337319	5.37237	-0.0560808	0.528328	0.999285	0.531141	0.99988	-0.507034
PPGPPMET-PWY: ppGpp biosynthesis|g__Enterobacter.s__Enterobacter_sp_638	-0.699279	-0.973478	-0.290027	4.4709	-0.0560571	0.501064	0.999269	0.521496	0.99988	-0.833954
PWY-7664: oleate biosynthesis IV (anaerobic)|g__Pseudomonas.s__Pseudomonas_alcaliphila	-0.629139	-0.931889	-0.327335	4.3674	-0.0560412	0.423037	0.999273	0.434211	0.99988	-0.781349
PANTO-PWY: phosphopantothenate biosynthesis I|g__Bacteroides.s__Bacteroides_clarus	-0.290881	-0.573222	-0.354078	5.26121	-0.0560064	0.556312	0.999319	0.548744	0.99988	-0.412382
PANTO-PWY: phosphopantothenate biosynthesis I|g__Yersinia.s__Yersinia_massiliensis	-0.818599	-0.974499	-0.341637	4.60044	-0.0559814	0.486878	0.999269	0.49296	0.99988	-0.896438
UNINTEGRATED|g__Bacteroides.s__Bacteroides_ovatus	17.4939	17.6952	0.736775	17.1189	0.0559711	0.656742	0.999269	0.341293	0.99988	17.6317
PWY-7208: superpathway of pyrimidine nucleobases salvage|g__Campylobacter.s__Campylobacter_gracilis	-0.713996	-0.914625	-0.283602	4.36272	-0.0559564	0.535626	0.999269	0.569877	0.99988	-0.830679
PWY66-400: glycolysis VI (metazoan)|g__Bacteroides.s__Bacteroides_sp_2_1_22	-0.255057	-0.543119	-0.276357	4.95439	-0.0559318	0.515072	0.999297	0.530358	0.99988	-0.39193
PWY-6386: UDP-N-acetylmuramoyl-pentapeptide biosynthesis II (lysine-containing)|g__Turicibacter.s__Turicibacter_sanguinis	0.745196	0.926208	0.322908	6.055	0.0559154	0.658627	0.999299	0.67679	0.99988	0.831127
PWY-6700: queuosine biosynthesis|g__Acinetobacter.s__Acinetobacter_johnsonii	-0.627199	-0.327371	0.435712	6.21175	0.0559082	0.378132	0.999279	0.494159	0.99988	-0.487328
PWY-7111: pyruvate fermentation to isobutanol (engineered)|g__Enterobacter.s__Enterobacter_sp_638	-0.712352	-1.03698	-0.314966	4.41486	-0.0559081	0.478265	0.999269	0.493646	0.99988	-0.876126
HEME-BIOSYNTHESIS-II: heme biosynthesis I (aerobic)|g__Pseudomonas.s__Pseudomonas_sp_CFT9	-0.687506	-0.914909	-0.313666	4.52513	-0.0559061	0.510881	0.999269	0.534603	0.99988	-0.807826
GLUCARDEG-PWY: D-glucarate degradation I|g__Enterobacter.s__Enterobacter_sp_MGH_25	-0.749298	-1.02095	-0.304231	4.46977	-0.0559014	0.489811	0.999277	0.518888	0.99988	-0.911394
PWY-5103: L-isoleucine biosynthesis III|g__Lachnospiraceae_noname.s__Lachnospiraceae_bacterium_6_1_63FAA	-0.174819	-0.474398	-0.318208	5.75896	-0.0558846	0.609015	0.999297	0.596522	0.99988	-0.320646
PWY-5667: CDP-diacylglycerol biosynthesis I|g__Clostridium.s__Clostridium_clostridioforme	-0.434402	-0.698738	-0.30206	4.99034	-0.0558701	0.509962	0.999292	0.576033	0.99988	-0.571229
VALSYN-PWY: L-valine biosynthesis|g__Bacteroides.s__Bacteroides_vulgatus	6.28744	6.28243	0.366097	5.98018	0.0558074	0.757133	0.99929	0.742475	0.99988	6.28685
PWY-6122: 5-aminoimidazole ribonucleotide biosynthesis II|g__Coprobacillus.s__Coprobacillus_sp_D6	-0.637059	-0.508227	0.317503	5.02237	0.0558037	0.502635	0.999277	0.538221	0.99988	-0.587913
PWY-5097: L-lysine biosynthesis VI|g__Enterococcus.s__Enterococcus_durans	0.759994	0.189782	-0.51034	7.80741	-0.0557708	0.592061	0.999274	0.596377	0.99988	0.496314
UNINTEGRATED|g__Leuconostoc.s__Leuconostoc_carnosum	-0.521176	-0.808342	-0.432649	5.23529	-0.0557515	0.553432	0.999281	0.465291	0.99988	-0.662519
PWY-7220: adenosine deoxyribonucleotides de novo biosynthesis II|g__Citrobacter.s__Citrobacter_freundii	-0.562986	-0.942881	-0.318845	5.09164	-0.0557499	0.531403	0.99927	0.514666	0.99988	-0.745363
UDPNAGSYN-PWY: UDP-N-acetyl-D-glucosamine biosynthesis I|g__Actinomyces.s__Actinomyces_sp_oral_taxon_448	0.534614	0.326049	-0.300863	4.96453	-0.0557351	0.578961	0.999273	0.618193	0.99988	0.433856
PWY-6609: adenine and adenosine salvage III|g__Anaerotruncus.s__Anaerotruncus_colihominis	-0.743564	-0.601769	0.298541	4.46689	0.0556796	0.503759	0.999291	0.512273	0.99988	-0.673739
PYRIDOXSYN-PWY: pyridoxal 5'-phosphate biosynthesis I|g__Bacteroides.s__Bacteroides_stercoris	-0.275489	0.056311	0.387699	7.22642	0.0556755	0.519429	0.999269	0.547104	0.99988	-0.141929
PWY-7219: adenosine ribonucleotides de novo biosynthesis|g__Clostridium.s__Clostridium_sp_D5	-0.638871	-0.794529	-0.308094	4.75472	-0.0556738	0.503671	0.999291	0.516594	0.99988	-0.73012
PWY0-1338: polymyxin resistance|g__Enterobacter.s__Enterobacter_sp_638	-0.764717	-0.988224	-0.299226	4.43253	-0.0556509	0.483601	0.9993	0.483197	0.99988	-0.886777
DAPLYSINESYN-PWY: L-lysine biosynthesis I|g__Actinomyces.s__Actinomyces_massiliensis	-0.833457	-0.683834	0.283641	4.35049	0.0556426	0.554967	0.999271	0.561578	0.99988	-0.766231
PWY-7560: methylerythritol phosphate pathway II|g__Citrobacter.s__Citrobacter_freundii	-0.477922	-0.744776	-0.299717	4.80932	-0.0556412	0.484456	0.999286	0.507396	0.99988	-0.604385
PWY-7219: adenosine ribonucleotides de novo biosynthesis|g__Citrobacter.s__Citrobacter_koseri	-0.487497	-0.76968	-0.309455	4.9862	-0.0556284	0.503711	0.999274	0.501667	0.99988	-0.612807
PWY-6122: 5-aminoimidazole ribonucleotide biosynthesis II|g__Eggerthella.s__Eggerthella_sp_1_3_56FAA	4.47957	4.61717	0.333295	5.1726	0.0556217	0.64226	0.999272	0.68276	0.99988	4.52641
PWY-6936: seleno-amino acid biosynthesis|g__Brachybacterium.s__Brachybacterium_faecium	-0.772479	-0.987175	-0.301177	4.25463	-0.0555777	0.493342	0.999273	0.482376	0.99988	-0.878334
PWY-7111: pyruvate fermentation to isobutanol (engineered)|g__Actinomyces.s__Actinomyces_viscosus	0.284269	-0.144817	-0.367548	5.24932	-0.0555767	0.54685	0.999281	0.551106	0.99988	0.0702773
PWY-2942: L-lysine biosynthesis III|g__Turicibacter.s__Turicibacter_sanguinis	1.08568	1.49543	0.331423	6.12322	0.0555731	0.671759	0.999308	0.702958	0.99988	1.26415
PWY-6151: S-adenosyl-L-methionine cycle I|g__Ruminococcus.s__Ruminococcus_sp_5_1_39BFAA	7.61877	9.12927	-0.404558	7.3426	-0.0555715	0.790698	0.999303	0.796808	0.99988	8.94633
PWY-5173: superpathway of acetyl-CoA biosynthesis|g__Pseudomonas.s__Pseudomonas_sp_CF150	-0.789697	-1.011	-0.331373	4.49821	-0.0555713	0.444725	0.999269	0.491725	0.99988	-0.884026
VALSYN-PWY: L-valine biosynthesis|g__Clostridium.s__Clostridium_clostridioforme	-0.46374	-0.647604	-0.308892	4.84352	-0.0555551	0.491445	0.999269	0.525064	0.99988	-0.54297
PWY-6121: 5-aminoimidazole ribonucleotide biosynthesis I|g__Coprococcus.s__Coprococcus_sp_HPP0048	-0.85825	-0.754383	0.304582	4.62827	0.0555406	0.48207	0.999272	0.511965	0.99988	-0.813414
DAPLYSINESYN-PWY: L-lysine biosynthesis I|g__Actinomyces.s__Actinomyces_sp_ICM47	1.09173	0.759225	-0.359766	6.13042	-0.0555346	0.645767	0.999313	0.684232	0.99988	0.940495
PANTO-PWY: phosphopantothenate biosynthesis I|g__Rhodococcus.s__Rhodococcus_erythropolis	-0.187536	-0.350706	-0.435387	6.67474	-0.0555248	0.488497	0.999269	0.546465	0.99988	-0.270592
PWY0-162: superpathway of pyrimidine ribonucleotides de novo biosynthesis|g__Brachybacterium.s__Brachybacterium_faecium	-0.782203	-0.955417	-0.29689	4.41002	-0.0555237	0.496812	0.999269	0.509829	0.99988	-0.854905
PWY-1042: glycolysis IV (plant cytosol)|g__Clostridium.s__Clostridium_bolteae	-0.573747	-0.321669	0.275429	4.93149	0.0555145	0.539569	0.99928	0.510892	0.99988	-0.438414
PWY-5100: pyruvate fermentation to acetate and lactate II|g__Streptococcus.s__Streptococcus_infantis	-0.807615	-1.02841	-0.283045	4.4078	-0.055505	0.470926	0.999273	0.467426	0.99988	-0.904319
PWY-7663: gondoate biosynthesis (anaerobic)|g__Bacteroides.s__Bacteroides_faecis	0.0769642	-0.377397	-0.379663	6.21928	-0.055495	0.603836	0.999278	0.550336	0.99988	-0.140153
PWY-7111: pyruvate fermentation to isobutanol (engineered)|g__Enterococcus.s__Enterococcus_italicus	-0.744669	-1.02846	-0.304478	4.3747	-0.0554937	0.522256	0.999298	0.533305	0.99988	-0.877661
PWY-7539: 6-hydroxymethyl-dihydropterin diphosphate biosynthesis III (Chlamydia)|g__Lactobacillus.s__Lactobacillus_reuteri	-0.515294	-0.803737	-0.306232	5.23347	-0.0554817	0.508369	0.999304	0.497551	0.99988	-0.646818
PWY-7220: adenosine deoxyribonucleotides de novo biosynthesis II|g__Pseudomonas.s__Pseudomonas_sp_GM25	-0.7808	-1.04806	-0.344067	4.36529	-0.0554764	0.476025	0.999276	0.484764	0.99988	-0.91181
CRNFORCAT-PWY: creatinine degradation I|unclassified	6.79048	6.25101	-0.384132	7.46849	-0.0554606	0.69272	0.999306	0.631436	0.99988	6.43765
PWY-7222: guanosine deoxyribonucleotides de novo biosynthesis II|g__Bacteroides.s__Bacteroides_sp_9_1_42FAA	-0.00126932	0.31942	0.433107	6.98287	0.0554601	0.596995	0.999299	0.564219	0.99988	0.162915
MET-SAM-PWY: superpathway of S-adenosyl-L-methionine biosynthesis|g__Klebsiella.s__Klebsiella_pneumoniae	-0.0543888	-0.439451	-0.431946	6.53544	-0.0554552	0.57933	0.999287	0.54768	0.99988	-0.279668
PWY-7357: thiamin formation from pyrithiamine and oxythiamine (yeast)|g__Bifidobacterium.s__Bifidobacterium_animalis	-0.178147	-0.028273	0.327208	5.95097	0.0554502	0.587273	0.999273	0.612856	0.99988	-0.103777
PWY0-1319: CDP-diacylglycerol biosynthesis II|g__Blautia.s__Blautia_hydrogenotrophica	0.626224	0.850056	0.44048	6.94197	0.0554408	0.638943	0.999277	0.663893	0.99988	0.731777
PWY-2942: L-lysine biosynthesis III|g__Lactobacillus.s__Lactobacillus_vaginalis	0.201596	-0.278201	-0.338862	5.54901	-0.0554407	0.646593	0.999284	0.597208	0.99988	-0.0315262
PWY-7222: guanosine deoxyribonucleotides de novo biosynthesis II|g__Veillonella.s__Veillonella_parvula	-0.899022	-0.673878	0.258433	4.4587	0.0554378	0.501503	0.999269	0.508907	0.99988	-0.786391
UNINTEGRATED|g__Klebsiella.s__Klebsiella_sp_OBRC7	-0.589997	-0.994329	-0.314478	4.39569	-0.0554037	0.480684	0.999289	0.509088	0.99988	-0.777053
PWY-7663: gondoate biosynthesis (anaerobic)|g__Enterobacter.s__Enterobacter_sp_MGH_25	-0.694142	-0.914142	-0.279074	4.49482	-0.0554003	0.488664	0.999279	0.470769	0.99988	-0.807566
PWY-7219: adenosine ribonucleotides de novo biosynthesis|g__Clostridium.s__Clostridium_sp_SS2_1	5.61351	6.7498	0.374109	7.62868	0.0553979	0.633029	0.999292	0.688682	0.99988	6.27607
PWY-5855: ubiquinol-7 biosynthesis (prokaryotic)|g__Pseudomonas.s__Pseudomonas_mandelii	-0.36331	-0.696461	-0.367662	5.55331	-0.0553865	0.49728	0.99928	0.483517	0.99988	-0.521333
PWY-7210: pyrimidine deoxyribonucleotides biosynthesis from CTP|g__Pseudomonas.s__Pseudomonas_sp_CF150	-0.811868	-0.924367	-0.283421	4.4739	-0.0553302	0.516081	0.999271	0.498935	0.99988	-0.859588
PWY-6609: adenine and adenosine salvage III|g__Bacteroides.s__Bacteroides_salyersiae	-0.680858	-0.403089	0.297385	4.81312	0.0553227	0.538163	0.9993	0.540315	0.99988	-0.565798
PWY-7234: inosine-5'-phosphate biosynthesis III|unclassified	9.32078	8.92756	0.300063	3.99999	0.055315	0.728378	0.999274	0.662808	0.99988	9.06243
HISDEG-PWY: L-histidine degradation I|g__Pseudomonas.s__Pseudomonas_mandelii	-0.445933	-0.667377	-0.310441	5.38616	-0.0553069	0.487647	0.999285	0.539809	0.99988	-0.568801
SO4ASSIM-PWY: sulfate reduction I (assimilatory)|g__Pseudomonas.s__Pseudomonas_mandelii	-0.395062	-0.569453	-0.360441	5.34578	-0.0553018	0.509261	0.999281	0.544318	0.99988	-0.480895
HEME-BIOSYNTHESIS-II: heme biosynthesis I (aerobic)|g__Enterobacter.s__Enterobacter_sp_MGH_25	-0.781475	-0.963784	-0.29865	4.40606	-0.0553009	0.483457	0.999275	0.484995	0.99988	-0.866357
PWY-7234: inosine-5'-phosphate biosynthesis III|g__Enterococcus.s__Enterococcus_faecium	1.46918	2.1446	0.407329	6.28749	0.0552873	0.631602	0.999315	0.691	0.99988	1.76072
PWY-6125: superpathway of guanosine nucleotides de novo biosynthesis II|g__Pseudomonas.s__Pseudomonas_mandelii	-0.619479	-0.931201	-0.267807	4.94211	-0.0552736	0.50571	0.999269	0.479932	0.99988	-0.786098
PWY-3841: folate transformations II|g__Bacteroides.s__Bacteroides_faecis	-0.0199191	-0.3926	-0.448341	6.31179	-0.0552535	0.587126	0.999298	0.530197	0.99988	-0.209666
PWY-7220: adenosine deoxyribonucleotides de novo biosynthesis II|g__Agrobacterium.s__Agrobacterium_tumefaciens	-0.731695	-0.974097	-0.262539	4.45979	-0.0552535	0.505819	0.999304	0.532607	0.99988	-0.854837
PWY-6703: preQ0 biosynthesis|g__Pseudomonas.s__Pseudomonas_fragi	-0.804602	-0.650084	0.323682	4.71016	0.0552388	0.468373	0.999326	0.508093	0.99988	-0.729269
HISTSYN-PWY: L-histidine biosynthesis|g__Streptococcus.s__Streptococcus_gordonii	-0.611327	-0.784214	-0.243574	4.29308	-0.0552379	0.51621	0.999269	0.530534	0.99988	-0.688308
PWY-7197: pyrimidine deoxyribonucleotide phosphorylation|g__Enterococcus.s__Enterococcus_hirae	-0.629286	-0.335126	0.333208	5.34064	0.0552252	0.535806	0.999286	0.518369	0.99988	-0.508993
PWY-5097: L-lysine biosynthesis VI|g__Clostridium.s__Clostridium_hathewayi	-0.314921	0.0330987	0.329878	5.42724	0.0552158	0.583612	0.999315	0.607105	0.99988	-0.137464
PWY-6386: UDP-N-acetylmuramoyl-pentapeptide biosynthesis II (lysine-containing)|g__Pseudomonas.s__Pseudomonas_mandelii	-0.796553	-0.956565	-0.274959	4.45463	-0.0552089	0.498771	0.999269	0.529838	0.99988	-0.877449
PWY-6122: 5-aminoimidazole ribonucleotide biosynthesis II|g__Lactobacillus.s__Lactobacillus_salivarius	0.159069	-0.353706	-0.372983	6.02792	-0.0551993	0.586509	0.999269	0.526747	0.99988	-0.0971759
PWY-7208: superpathway of pyrimidine nucleobases salvage|g__Brachybacterium.s__Brachybacterium_faecium	-0.759371	-0.938675	-0.337806	4.48127	-0.0551924	0.478869	0.999269	0.493741	0.99988	-0.852618
AST-PWY: L-arginine degradation II (AST pathway)|g__Enterobacter.s__Enterobacter_sp_638	-0.759926	-0.982798	-0.304195	4.52812	-0.055191	0.468086	0.999284	0.495395	0.99988	-0.847641
PWY-5104: L-isoleucine biosynthesis IV|g__Janthinobacterium.s__Janthinobacterium_lividum	-0.788706	-0.964253	-0.305158	4.46366	-0.0551888	0.483032	0.999269	0.478269	0.99988	-0.880305
PANTO-PWY: phosphopantothenate biosynthesis I|g__Actinomyces.s__Actinomyces_sp_oral_taxon_171	-0.632241	-0.90761	-0.274904	4.45956	-0.0551794	0.499123	0.999296	0.497305	0.99988	-0.765479
PWY-7229: superpathway of adenosine nucleotides de novo biosynthesis I|g__Brevundimonas.s__Brevundimonas_diminuta	-0.567162	-0.78821	-0.34268	5.29394	-0.0551776	0.559308	0.999304	0.511056	0.99988	-0.673006
PWY66-389: phytol degradation|g__Arthrobacter.s__Arthrobacter_arilaitensis	-0.755757	-1.03175	-0.319673	4.51829	-0.0551769	0.495427	0.999282	0.514437	0.99988	-0.88434
PWY-6151: S-adenosyl-L-methionine cycle I|g__Bacillus.s__Bacillus_isronensis	-0.72439	-0.986132	-0.285655	4.51246	-0.0551701	0.50921	0.999286	0.492787	0.99988	-0.869812
COMPLETE-ARO-PWY: superpathway of aromatic amino acid biosynthesis|g__Enterobacteriaceae_noname.s__Enterobacteriaceae_bacterium_9_2_54FAA	-0.737558	-0.605085	0.329491	5.39507	0.055167	0.465446	0.99931	0.492385	0.99988	-0.677099
PWY-7228: superpathway of guanosine nucleotides de novo biosynthesis I|g__Actinomyces.s__Actinomyces_viscosus	-0.0716457	-0.400138	-0.337145	4.94499	-0.0551604	0.527508	0.999269	0.511936	0.99988	-0.214648
PWY-5188: tetrapyrrole biosynthesis I (from glutamate)|g__Bacillus.s__Bacillus_isronensis	-0.715859	-0.898389	-0.299242	4.45294	-0.0551553	0.470255	0.999276	0.500301	0.99988	-0.807174
FUCCAT-PWY: fucose degradation|g__Citrobacter.s__Citrobacter_koseri	-0.52673	-0.806556	-0.356345	5.1292	-0.055142	0.547214	0.999297	0.527783	0.99988	-0.665237
THRESYN-PWY: superpathway of L-threonine biosynthesis|g__Pseudomonas.s__Pseudomonas_alcaliphila	-0.806866	-0.98845	-0.290568	4.4384	-0.0551413	0.515899	0.999294	0.519883	0.99988	-0.902378
VALSYN-PWY: L-valine biosynthesis|g__Ruminococcus.s__Ruminococcus_sp_5_1_39BFAA	8.45133	8.76075	-0.374866	6.37532	-0.0551383	0.796439	0.999312	0.717685	0.99988	8.75736
PWY-7219: adenosine ribonucleotides de novo biosynthesis|g__Pseudomonas.s__Pseudomonas_syringae_group_genomosp_3	-0.821318	-0.957285	-0.259955	4.34674	-0.0551252	0.491096	0.999304	0.497995	0.99988	-0.885415
PWY-5667: CDP-diacylglycerol biosynthesis I|g__Bacteroides.s__Bacteroides_thetaiotaomicron	3.92757	4.31587	0.368128	5.66879	0.0551229	0.701596	0.999309	0.689239	0.99988	4.09745
PWY-7663: gondoate biosynthesis (anaerobic)|g__Enterobacter.s__Enterobacter_sp_638	-0.665524	-0.925329	-0.301806	4.43898	-0.0550525	0.437608	0.999274	0.463903	0.99988	-0.79755
PWY-5857: ubiquinol-10 biosynthesis (prokaryotic)|g__Enterobacter.s__Enterobacter_sp_638	-0.775953	-0.943021	-0.299732	4.49192	-0.0550333	0.521646	0.999301	0.498899	0.99988	-0.862199
PWY-5100: pyruvate fermentation to acetate and lactate II|g__Corynebacterium.s__Corynebacterium_amycolatum	-0.815153	-0.608372	0.285942	4.35825	0.0550211	0.477878	0.999275	0.517346	0.99988	-0.7023
PEPTIDOGLYCANSYN-PWY: peptidoglycan biosynthesis I (meso-diaminopimelate containing)|g__Lactobacillus.s__Lactobacillus_sakei	0.60309	0.517192	-0.52297	9.98666	-0.0550138	0.511626	0.999273	0.607643	0.99988	0.554997
PWY-6737: starch degradation V|g__Coprococcus.s__Coprococcus_catus	1.94852	1.75332	-0.388994	6.51811	-0.0550127	0.671793	0.999279	0.689697	0.99988	1.8727
THISYNARA-PWY: superpathway of thiamin diphosphate biosynthesis III (eukaryotes)|g__Faecalibacterium.s__Faecalibacterium_prausnitzii	0.437535	-0.145952	-0.416575	8.81861	-0.0550076	0.625292	0.999291	0.582849	0.99988	0.131913
PWY0-1297: superpathway of purine deoxyribonucleosides degradation|g__Peptostreptococcaceae_noname.s__Clostridium_bifermentans	-0.771702	-0.997258	-0.258725	4.43921	-0.0549959	0.525015	0.999284	0.541172	0.99988	-0.883892
NAGLIPASYN-PWY: lipid IVA biosynthesis|g__Pseudomonas.s__Pseudomonas_sp_GM25	-0.672786	-0.855589	-0.318777	4.47091	-0.0549918	0.473015	0.999269	0.493285	0.99988	-0.75688
FASYN-INITIAL-PWY: superpathway of fatty acid biosynthesis initiation (E. coli)|unclassified	8.52283	7.49452	-0.396038	6.85551	-0.0549915	0.826666	0.999362	0.675366	0.99988	7.72265
PWY-7196: superpathway of pyrimidine ribonucleosides salvage|unclassified	9.91635	9.67391	-0.234845	2.60503	-0.0549788	0.505388	0.999269	0.580332	0.99988	9.76979
PWY-6147: 6-hydroxymethyl-dihydropterin diphosphate biosynthesis I|g__Peptostreptococcaceae_noname.s__Clostridium_bifermentans	-0.722332	-0.972102	-0.281107	4.66027	-0.0549724	0.458036	0.999269	0.48415	0.99988	-0.861275
PWY-7228: superpathway of guanosine nucleotides de novo biosynthesis I|g__Pseudomonas.s__Pseudomonas_sp_CFT9	-0.754566	-0.906054	-0.307862	4.65212	-0.0549709	0.459744	0.999269	0.513917	0.99988	-0.838188
PWY-7221: guanosine ribonucleotides de novo biosynthesis|g__Corynebacterium.s__Corynebacterium_durum	-0.672976	-0.353626	0.295704	4.80516	0.0549704	0.516675	0.99928	0.529702	0.99988	-0.503418
PWY-2942: L-lysine biosynthesis III|g__Bacteroides.s__Bacteroides_plebeius	-0.618564	-0.775262	-0.32789	5.06778	-0.0549695	0.511705	0.999273	0.487377	0.99988	-0.700445
PWY-7229: superpathway of adenosine nucleotides de novo biosynthesis I|g__Clostridium.s__Clostridium_asparagiforme	-0.801879	-0.558662	0.266788	4.45595	0.0549612	0.49411	0.999274	0.518949	0.99988	-0.692292
PWY-6277: superpathway of 5-aminoimidazole ribonucleotide biosynthesis|g__Enterococcus.s__Enterococcus_faecium	3.0041	1.75048	-0.423004	6.38529	-0.0549432	0.644947	0.999277	0.664456	0.99988	2.30264
VALSYN-PWY: L-valine biosynthesis|g__Pseudomonas.s__Pseudomonas_sp_CF150	-0.669687	-0.973707	-0.298898	4.55888	-0.0549386	0.423273	0.999272	0.478758	0.99988	-0.833697
PWY-6609: adenine and adenosine salvage III|g__Enterobacteriaceae_noname.s__Enterobacteriaceae_bacterium_9_2_54FAA	-0.641771	-0.55088	0.328245	5.32206	0.0549228	0.44856	0.999272	0.530226	0.99988	-0.591269
BRANCHED-CHAIN-AA-SYN-PWY: superpathway of branched amino acid biosynthesis|g__Streptococcus.s__Streptococcus_sp_GMD4S	-0.620901	-0.815309	-0.276685	4.5096	-0.0549127	0.501767	0.999269	0.497504	0.99988	-0.716873
PWY-3841: folate transformations II|g__Bacteroides.s__Bacteroides_sp_3_1_33FAA	-0.452953	-0.144982	0.406485	5.78966	0.0549085	0.497213	0.999274	0.503873	0.99988	-0.285329
PANTO-PWY: phosphopantothenate biosynthesis I|g__Lachnospiraceae_noname.s__Lachnospiraceae_bacterium_2_1_58FAA	-0.352765	-0.191138	0.369966	5.77945	0.0549002	0.466667	0.999269	0.508701	0.99988	-0.262574
PWY0-1296: purine ribonucleosides degradation|g__Lachnospiraceae_noname.s__Lachnospiraceae_bacterium_2_1_58FAA	-0.414994	-0.158486	0.354681	6.05829	0.0548987	0.525375	0.999271	0.54017	0.99988	-0.285009
PWY-7221: guanosine ribonucleotides de novo biosynthesis|g__Enterococcus.s__Enterococcus_italicus	-0.711049	-1.01835	-0.251813	4.3901	-0.0548785	0.494693	0.999284	0.495897	0.99988	-0.859875
PWY-7222: guanosine deoxyribonucleotides de novo biosynthesis II|g__Lactococcus.s__Lactococcus_raffinolactis	-0.850831	-1.04183	-0.259599	4.53904	-0.0548626	0.525129	0.999273	0.506826	0.99988	-0.950507
AST-PWY: L-arginine degradation II (AST pathway)|g__Pseudomonas.s__Pseudomonas_sp_GM25	-0.673404	-0.869122	-0.304592	4.48671	-0.054841	0.465233	0.999278	0.517815	0.99988	-0.776224
PWY-5667: CDP-diacylglycerol biosynthesis I|g__Ruminococcus.s__Ruminococcus_sp_5_1_39BFAA	7.87356	8.8796	-0.474113	7.31995	-0.0548197	0.786037	0.999281	0.740442	0.99988	8.71489
PWY-5659: GDP-mannose biosynthesis|g__Clostridium.s__Clostridium_sp_KLE_1755	-0.76997	-0.66116	0.263189	4.31754	0.0547906	0.505642	0.999269	0.528212	0.99988	-0.723391
PWY-6282: palmitoleate biosynthesis I (from (5Z)-dodec-5-enoate)|unclassified	8.61509	7.46292	-0.403052	6.67454	-0.0547905	0.782545	0.999284	0.701364	0.99988	7.84707
PWY-6121: 5-aminoimidazole ribonucleotide biosynthesis I|g__Clostridium.s__Clostridium_clostridioforme	-0.486933	-0.558118	-0.306654	5.05668	-0.0547687	0.517661	0.999285	0.545146	0.99988	-0.524499
PWY-6385: peptidoglycan biosynthesis III (mycobacteria)|g__Granulicatella.s__Granulicatella_adiacens	-0.51086	-0.790973	-0.299879	4.54332	-0.0547679	0.512802	0.999273	0.51935	0.99988	-0.647234
COA-PWY-1: coenzyme A biosynthesis II (mammalian)|g__Arthrobacter.s__Arthrobacter_arilaitensis	-0.737008	-1.01018	-0.322713	4.55519	-0.0547666	0.514368	0.999317	0.503637	0.99988	-0.876701
P461-PWY: hexitol fermentation to lactate, formate, ethanol and acetate|g__Klebsiella.s__Klebsiella_oxytoca	-0.536793	-0.336356	0.327368	5.39756	0.0547175	0.539472	0.999318	0.554159	0.99988	-0.429169
PWY-724: superpathway of L-lysine, L-threonine and L-methionine biosynthesis II|g__Brachybacterium.s__Brachybacterium_faecium	-0.785455	-1.04495	-0.294979	4.50066	-0.0547065	0.458011	0.999279	0.46829	0.99988	-0.907019
PWY-5097: L-lysine biosynthesis VI|g__Actinomyces.s__Actinomyces_sp_oral_taxon_180	-0.542174	-0.78041	-0.283733	4.17355	-0.0546617	0.438846	0.999287	0.456812	0.99988	-0.658332
PWY-7279: aerobic respiration II (cytochrome c) (yeast)|g__Pseudomonas.s__Pseudomonas_sp_GM24	-0.827274	-0.557817	0.332185	4.65018	0.0546542	0.464009	0.999269	0.497438	0.99988	-0.686933
PWY-3841: folate transformations II|g__Streptococcus.s__Streptococcus_sp_F0442	-0.615603	-0.842279	-0.301829	4.62451	-0.0546392	0.487523	0.9993	0.512167	0.99988	-0.738694
PWY-5695: urate biosynthesis/inosine 5'-phosphate degradation|g__Bacteroides.s__Bacteroides_vulgatus	6.33312	6.84864	0.371641	5.77889	0.0546297	0.737962	0.999349	0.664517	0.99988	6.62806
GLUTORN-PWY: L-ornithine biosynthesis|g__Bifidobacterium.s__Bifidobacterium_longum	9.69944	10.7433	0.293806	4.03652	0.0546282	0.757714	0.999269	0.709013	0.99988	9.91279
PWY-5686: UMP biosynthesis|g__Arthrobacter.s__Arthrobacter_arilaitensis	-0.72347	-0.923325	-0.275259	4.42977	-0.0546203	0.491654	0.999276	0.496976	0.99988	-0.81889
PWY0-166: superpathway of pyrimidine deoxyribonucleotides de novo biosynthesis (E. coli)|g__Lactococcus.s__Lactococcus_raffinolactis	-0.71247	-0.905556	-0.304209	4.3983	-0.0546198	0.493274	0.999299	0.460575	0.99988	-0.80499
PWY-2942: L-lysine biosynthesis III|g__Rothia.s__Rothia_dentocariosa	-0.737664	-0.898774	-0.258388	4.20173	-0.0546156	0.472415	0.99928	0.457559	0.99988	-0.8271
PWY-7228: superpathway of guanosine nucleotides de novo biosynthesis I|g__Corynebacterium.s__Corynebacterium_durum	-0.707766	-0.510642	0.3212	4.85407	0.0546094	0.445222	0.999276	0.457358	0.99988	-0.600848
UNINTEGRATED|g__Acinetobacter.s__Acinetobacter_johnsonii	-0.705643	-0.24527	0.583907	6.23547	0.0545997	0.224183	0.999269	0.475814	0.99988	-0.490679
PWY-6386: UDP-N-acetylmuramoyl-pentapeptide biosynthesis II (lysine-containing)|g__Clostridium.s__Clostridium_sp_MSTE9	-0.759227	-0.983129	-0.281111	4.46485	-0.0545964	0.488457	0.999276	0.523949	0.99988	-0.882563
PWY-6387: UDP-N-acetylmuramoyl-pentapeptide biosynthesis I (meso-diaminopimelate containing)|g__Collinsella.s__Collinsella_tanakaei	-0.697937	-0.876371	-0.2934	4.87886	-0.0545899	0.511372	0.99927	0.505104	0.99988	-0.78014
PWY-7111: pyruvate fermentation to isobutanol (engineered)|g__Streptococcus.s__Streptococcus_vestibularis	4.4441	4.42529	-0.374849	6.16764	-0.0545769	0.569928	0.999332	0.740219	0.99988	4.4358
PWY-5177: glutaryl-CoA degradation|g__Pseudomonas.s__Pseudomonas_alcaliphila	-0.728292	-1.01546	-0.266872	4.32694	-0.0545702	0.509682	0.999285	0.505127	0.99988	-0.869604
PWY-6163: chorismate biosynthesis from 3-dehydroquinate|g__Peptostreptococcaceae_noname.s__Clostridium_bartlettii	4.46951	4.30853	-0.359215	6.13462	-0.0545651	0.434222	0.999269	0.645825	0.99988	4.4318
PWY-5686: UMP biosynthesis|g__Eggerthella.s__Eggerthella_sp_1_3_56FAA	2.8092	3.16143	0.320931	5.62722	0.0545608	0.693402	0.999274	0.716771	0.99988	3.01682
UNINTEGRATED|g__Erysipelotrichaceae_noname.s__Erysipelotrichaceae_bacterium_21_3	0.0424286	-0.519296	-0.549816	10.0981	-0.0545384	0.553249	0.999316	0.517211	0.99988	-0.239275
PWY-5659: GDP-mannose biosynthesis|g__Bacteroides.s__Bacteroides_sp_D2	-0.634676	-0.906822	-0.324791	4.78783	-0.054534	0.547675	0.999281	0.532545	0.99988	-0.796629
PWY-6121: 5-aminoimidazole ribonucleotide biosynthesis I|g__Olsenella.s__Olsenella_sp_oral_taxon_809	-0.851061	-0.903871	-0.25312	4.33738	-0.0545164	0.499195	0.999275	0.51437	0.99988	-0.888613
PWY-7222: guanosine deoxyribonucleotides de novo biosynthesis II|g__Peptostreptococcaceae_noname.s__Clostridium_bifermentans	-0.685216	-0.933866	-0.30951	4.41722	-0.0545161	0.446531	0.999269	0.444116	0.99988	-0.822437
PWY-7197: pyrimidine deoxyribonucleotide phosphorylation|g__Rothia.s__Rothia_dentocariosa	-0.627446	-0.889869	-0.268785	4.27978	-0.054514	0.489971	0.999281	0.498623	0.99988	-0.75694
PWY-5686: UMP biosynthesis|g__Pseudomonas.s__Pseudomonas_sp_CFT9	-0.719929	-0.912391	-0.28426	4.63624	-0.0545084	0.499425	0.999288	0.501161	0.99988	-0.810808
NAGLIPASYN-PWY: lipid IVA biosynthesis|g__Pseudomonas.s__Pseudomonas_sp_CF150	-0.631503	-0.931308	-0.266327	4.47924	-0.0544949	0.471809	0.999297	0.497988	0.99988	-0.773822
PWY-7221: guanosine ribonucleotides de novo biosynthesis|g__Actinomyces.s__Actinomyces_sp_oral_taxon_170	-0.630521	-0.842121	-0.291627	4.91013	-0.0544794	0.534342	0.99928	0.513644	0.99988	-0.733499
PWY-5097: L-lysine biosynthesis VI|g__Dysgonomonas.s__Dysgonomonas_mossii	-0.744814	-1.01738	-0.314399	4.51837	-0.0544634	0.538775	0.999326	0.533419	0.99988	-0.884279
PWY-7197: pyrimidine deoxyribonucleotide phosphorylation|g__Pediococcus.s__Pediococcus_lolii	-0.575371	-0.921342	-0.346541	5.36246	-0.0544615	0.552916	0.999269	0.535015	0.99988	-0.725822
PWY-5695: urate biosynthesis/inosine 5'-phosphate degradation|g__Blautia.s__Ruminococcus_obeum	4.25902	4.63224	0.382181	6.8844	0.0544596	0.692789	0.999338	0.756552	0.99988	4.51395
PWY-6936: seleno-amino acid biosynthesis|g__Peptoniphilus.s__Peptoniphilus_sp_oral_taxon_836	-0.899251	-0.660967	0.306581	4.37542	0.0544372	0.542382	0.999297	0.541925	0.99988	-0.809426
PWY0-1296: purine ribonucleosides degradation|g__Lachnospiraceae_noname.s__Lachnospiraceae_bacterium_8_1_57FAA	0.758419	0.98469	0.331781	5.44838	0.0544368	0.563699	0.999283	0.615253	0.99988	0.847519
PWY-6151: S-adenosyl-L-methionine cycle I|g__Paraprevotella.s__Paraprevotella_xylaniphila	-0.823598	-0.598665	0.252446	4.25861	0.0544322	0.478545	0.999269	0.492778	0.99988	-0.712671
PWY-6609: adenine and adenosine salvage III|g__Blautia.s__Ruminococcus_torques	5.69089	5.64096	-0.45709	7.5874	-0.0544167	0.745015	0.999295	0.77213	0.99988	5.66676
PWY-4981: L-proline biosynthesis II (from arginine)|g__Enterococcus.s__Enterococcus_avium	-0.316093	0.0127087	0.414215	6.70915	0.0544101	0.621743	0.999276	0.580878	0.99988	-0.156692
UNINTEGRATED|g__Gemella.s__Gemella_haemolysans	-0.680007	-0.969041	-0.308047	4.89701	-0.0544043	0.565119	0.999275	0.48152	0.99988	-0.835804
PWY-6126: superpathway of adenosine nucleotides de novo biosynthesis II|g__Pseudomonas.s__Pseudomonas_sp_GM25	-0.699126	-0.968622	-0.303718	4.50499	-0.0543524	0.480472	0.999276	0.464176	0.99988	-0.849673
PWY-6897: thiamin salvage II|unclassified	9.7398	9.46512	-0.377982	4.14651	-0.054338	0.831177	0.999363	0.528828	0.99988	9.66897
PWY-6700: queuosine biosynthesis|g__Enterobacter.s__Enterobacter_aerogenes	-0.818617	-0.638153	0.301599	4.57316	0.0543222	0.500524	0.99927	0.515615	0.99988	-0.734076
PWY-2942: L-lysine biosynthesis III|g__Pediococcus.s__Pediococcus_pentosaceus	-0.5023	-0.815403	-0.297556	4.57016	-0.0543131	0.544288	0.999285	0.524232	0.99988	-0.655226
PWY-5686: UMP biosynthesis|g__Roseburia.s__Roseburia_hominis	0.403465	0.463042	0.307337	5.4059	0.0543059	0.591013	0.999333	0.63865	0.99988	0.420344
PWY-7220: adenosine deoxyribonucleotides de novo biosynthesis II|g__Bacteroides.s__Bacteroides_vulgatus	6.3475	6.45722	0.357819	5.9342	0.054299	0.762224	0.999281	0.708328	0.99988	6.38363
NONOXIPENT-PWY: pentose phosphate pathway (non-oxidative branch)|g__Faecalibacterium.s__Faecalibacterium_prausnitzii	0.405942	-0.147563	-0.525036	8.86938	-0.0542719	0.593043	0.999291	0.55534	0.99988	0.145026
PWY-7229: superpathway of adenosine nucleotides de novo biosynthesis I|g__Actinomyces.s__Actinomyces_sp_oral_taxon_848	-0.677206	-0.824471	-0.263838	4.54966	-0.0542633	0.502293	0.999273	0.497569	0.99988	-0.751586
PWY-5659: GDP-mannose biosynthesis|g__Pseudomonas.s__Pseudomonas_syringae	-0.720511	-0.970544	-0.273449	4.33161	-0.0542458	0.490348	0.999282	0.48885	0.99988	-0.829097
SER-GLYSYN-PWY: superpathway of L-serine and glycine biosynthesis I|g__Clostridium.s__Clostridium_sp_SS2_1	5.21102	6.30034	0.411858	7.60098	0.0542118	0.607056	0.999276	0.688208	0.99988	6.06586
PWY-6123: inosine-5'-phosphate biosynthesis I|g__Streptococcus.s__Streptococcus_sp_C150	-0.707063	-0.969551	-0.279959	4.30329	-0.0541965	0.44511	0.999305	0.446322	0.99988	-0.833016
FAO-PWY: fatty acid &beta;-oxidation I|g__Citrobacter.s__Citrobacter_koseri	-0.641152	-0.82818	-0.282273	5.18406	-0.0541843	0.531588	0.999291	0.524142	0.99988	-0.750153
DTDPRHAMSYN-PWY: dTDP-L-rhamnose biosynthesis I|g__Lactococcus.s__Lactococcus_raffinolactis	-0.716643	-1.00341	-0.275145	4.46975	-0.0541811	0.505852	0.999271	0.497613	0.99988	-0.852143
THRESYN-PWY: superpathway of L-threonine biosynthesis|g__Streptococcus.s__Streptococcus_sobrinus	-0.550473	-0.768938	-0.232743	4.71164	-0.054142	0.533577	0.999323	0.528518	0.99988	-0.656211
PWY-7388: octanoyl-[acyl-carrier protein] biosynthesis (mitochondria, yeast)|g__Pseudomonas.s__Pseudomonas_sp_GM25	-0.757913	-0.952036	-0.27264	4.52274	-0.0541413	0.469564	0.999274	0.452673	0.99988	-0.844926
PWY0-1319: CDP-diacylglycerol biosynthesis II|g__Actinomyces.s__Actinomyces_sp_HPA0247	0.78335	0.648051	-0.342335	5.51607	-0.0541277	0.596793	0.999273	0.632467	0.99988	0.726711
PWY-7221: guanosine ribonucleotides de novo biosynthesis|g__Bacteroides.s__Bacteroides_finegoldii	0.360899	0.148317	-0.395746	6.54252	-0.0540885	0.607219	0.999279	0.602071	0.99988	0.240554
PWY-2942: L-lysine biosynthesis III|g__Peptostreptococcaceae_noname.s__Clostridium_bartlettii	4.6	4.62414	-0.347875	6.43013	-0.0540758	0.582015	0.99932	0.710513	0.99988	4.61548
PANTO-PWY: phosphopantothenate biosynthesis I|g__Anaerostipes.s__Anaerostipes_hadrus	5.23685	6.42151	0.392353	7.23186	0.0540577	0.619563	0.999273	0.692368	0.99988	6.14819
PWY-6897: thiamin salvage II|g__Citrobacter.s__Citrobacter_freundii	-0.561986	-0.85131	-0.327424	4.8701	-0.0540515	0.52746	0.999295	0.511395	0.99988	-0.690939
PWY0-166: superpathway of pyrimidine deoxyribonucleotides de novo biosynthesis (E. coli)|unclassified	11.8771	11.9259	0.0793308	1.5185	0.0540442	0.491595	0.999269	0.73434	0.99988	11.8986
PWY-6151: S-adenosyl-L-methionine cycle I|g__Arthrobacter.s__Arthrobacter_arilaitensis	-0.714016	-0.971609	-0.294927	4.42412	-0.0540354	0.470756	0.999271	0.47895	0.99988	-0.861955
COMPLETE-ARO-PWY: superpathway of aromatic amino acid biosynthesis|g__Clostridium.s__Clostridium_sp_D5	-0.817876	-0.894958	-0.287001	4.40973	-0.0540285	0.501223	0.99932	0.490706	0.99988	-0.857757
PWY0-1319: CDP-diacylglycerol biosynthesis II|g__Enterococcus.s__Enterococcus_hirae	-0.519845	-0.341665	0.350109	5.38675	0.0540261	0.578527	0.999281	0.535749	0.99988	-0.424193
PWY-6121: 5-aminoimidazole ribonucleotide biosynthesis I|g__Microbacterium.s__Microbacterium_laevaniformans	-0.744888	-0.827526	-0.249317	4.41953	-0.0540217	0.503691	0.999269	0.514623	0.99988	-0.788669
PENTOSE-P-PWY: pentose phosphate pathway|g__Klebsiella.s__Klebsiella_sp_OBRC7	-0.679004	-0.949	-0.291194	4.33424	-0.0540155	0.488107	0.999287	0.504632	0.99988	-0.842168
PWY-7664: oleate biosynthesis IV (anaerobic)|g__Pseudomonas.s__Pseudomonas_synxantha	-0.731089	-0.930482	-0.277643	4.38746	-0.0539892	0.473264	0.999274	0.501074	0.99988	-0.82798
PANTO-PWY: phosphopantothenate biosynthesis I|g__Clostridium.s__Clostridium_sp_SS2_1	5.42471	6.42755	0.407484	7.39154	0.0539884	0.593886	0.999271	0.691552	0.99988	6.13853
PWY-2942: L-lysine biosynthesis III|g__Alcaligenes.s__Alcaligenes_sp_HPC1271	-0.678589	-0.963175	-0.286082	4.40362	-0.0539791	0.468478	0.999318	0.48546	0.99988	-0.806121
PWY-5857: ubiquinol-10 biosynthesis (prokaryotic)|g__Enterobacter.s__Enterobacter_sp_MGH_25	-0.818235	-1.0387	-0.277665	4.38965	-0.053972	0.50582	0.999274	0.506321	0.99988	-0.929285
PWY-7111: pyruvate fermentation to isobutanol (engineered)|g__Bacteroides.s__Bacteroides_vulgatus	6.34645	6.26483	0.421914	6.03537	0.0539657	0.772109	0.999293	0.742997	0.99988	6.29422
PWY0-1297: superpathway of purine deoxyribonucleosides degradation|g__Enterococcus.s__Enterococcus_italicus	-0.69115	-0.963465	-0.265233	4.29973	-0.0539528	0.490316	0.999297	0.477537	0.99988	-0.853607
PWY-7111: pyruvate fermentation to isobutanol (engineered)|g__Brachybacterium.s__Brachybacterium_faecium	-0.814615	-1.07063	-0.299647	4.66493	-0.0539471	0.485233	0.999269	0.508546	0.99988	-0.940794
PWY-7220: adenosine deoxyribonucleotides de novo biosynthesis II|g__Veillonella.s__Veillonella_parvula	-0.816369	-0.705418	0.304153	4.48199	0.0539117	0.517827	0.999269	0.545087	0.99988	-0.766318
PWY-7221: guanosine ribonucleotides de novo biosynthesis|g__Bacteroides.s__Bacteroides_sp_2_2_4	-0.444744	-0.137301	0.33662	6.30835	0.0539018	0.605308	0.999303	0.56879	0.99988	-0.311632
PWY-5100: pyruvate fermentation to acetate and lactate II|g__Citrobacter.s__Citrobacter_koseri	-0.580527	-0.766336	-0.359602	4.91286	-0.0538997	0.521715	0.999307	0.524348	0.99988	-0.673443
PWY-2942: L-lysine biosynthesis III|g__Paraprevotella.s__Paraprevotella_clara	-0.716694	-0.546462	0.330853	5.81289	0.0538997	0.547181	0.999285	0.509732	0.99988	-0.649807
PWY-7229: superpathway of adenosine nucleotides de novo biosynthesis I|g__Janthinobacterium.s__Janthinobacterium_lividum	-0.705831	-1.04365	-0.298375	4.49931	-0.0538966	0.484478	0.999273	0.487947	0.99988	-0.881075
UNINTEGRATED|g__Erysipelotrichaceae_noname.s__Erysipelotrichaceae_bacterium_6_1_45	-0.0460114	-0.534952	-0.554857	9.85987	-0.0538573	0.527508	0.999314	0.507698	0.99988	-0.29963
PANTO-PWY: phosphopantothenate biosynthesis I|g__Actinomyces.s__Actinomyces_viscosus	0.225609	-0.134455	-0.316702	5.21397	-0.0538554	0.552443	0.99927	0.580462	0.99988	0.0483008
PWY-2942: L-lysine biosynthesis III|g__Eggerthella.s__Eggerthella_sp_HGA1	4.55054	4.81863	0.365143	6.23117	0.0538313	0.69436	0.999276	0.727638	0.99988	4.68531
PEPTIDOGLYCANSYN-PWY: peptidoglycan biosynthesis I (meso-diaminopimelate containing)|g__Clostridium.s__Clostridium_perfringens	-0.700461	-0.523938	0.303351	4.93276	0.0538014	0.486494	0.999274	0.535123	0.99988	-0.626115
PWY0-162: superpathway of pyrimidine ribonucleotides de novo biosynthesis|g__Klebsiella.s__Klebsiella_oxytoca	-0.287263	-0.454961	-0.31662	5.03935	-0.0537992	0.539064	0.999286	0.553332	0.99988	-0.371997
PWY0-1586: peptidoglycan maturation (meso-diaminopimelate containing)|g__Pseudomonas.s__Pseudomonas_mendocina	-0.686982	-0.852946	-0.255592	4.24388	-0.0537786	0.507745	0.999269	0.509261	0.99988	-0.760765
VALSYN-PWY: L-valine biosynthesis|g__Erysipelotrichaceae_noname.s__Erysipelotrichaceae_bacterium_6_1_45	-0.284633	-0.552676	-0.272444	4.81272	-0.0537694	0.534676	0.99927	0.541544	0.99988	-0.416655
VALSYN-PWY: L-valine biosynthesis|g__Agrobacterium.s__Agrobacterium_tumefaciens	-0.63995	-0.909567	-0.294067	4.62681	-0.0537616	0.50782	0.999271	0.49697	0.99988	-0.773389
NONOXIPENT-PWY: pentose phosphate pathway (non-oxidative branch)|g__Turicibacter.s__Turicibacter_sp_HGF1	0.323791	0.069586	-0.303866	5.65411	-0.0537603	0.584893	0.999273	0.603849	0.99988	0.215778
PWY-6282: palmitoleate biosynthesis I (from (5Z)-dodec-5-enoate)|g__Pseudomonas.s__Pseudomonas_mandelii	-0.454753	-0.772879	-0.313722	5.49396	-0.053759	0.477168	0.999269	0.464463	0.99988	-0.613176
PWY-5667: CDP-diacylglycerol biosynthesis I|g__Clostridium.s__Clostridium_sp_MSTE9	-0.725548	-0.957303	-0.296017	4.59622	-0.0537584	0.497931	0.999274	0.484139	0.99988	-0.843631
PWY-7220: adenosine deoxyribonucleotides de novo biosynthesis II|g__Pseudomonas.s__Pseudomonas_syringae_group_genomosp_3	-0.667226	-0.876393	-0.291492	4.22464	-0.0537522	0.502134	0.999283	0.508488	0.99988	-0.7796
PWY-7221: guanosine ribonucleotides de novo biosynthesis|g__Bacteroides.s__Bacteroides_barnesiae	-0.661314	-0.915484	-0.330831	4.74093	-0.0537518	0.543462	0.999308	0.479773	0.99988	-0.783361
PWY-6277: superpathway of 5-aminoimidazole ribonucleotide biosynthesis|g__Gemella.s__Gemella_haemolysans	-0.679836	-0.874033	-0.304974	4.36802	-0.0537346	0.488444	0.999275	0.487811	0.99988	-0.768186
PWY-6708: ubiquinol-8 biosynthesis (prokaryotic)|g__Pseudomonas.s__Pseudomonas_synxantha	-0.672879	-0.93842	-0.292345	4.49433	-0.0537275	0.503024	0.999269	0.50707	0.99988	-0.808451
PWY-6700: queuosine biosynthesis|g__Streptococcus.s__Streptococcus_sp_BS35b	-0.769358	-0.9325	-0.283099	4.17066	-0.0537214	0.464368	0.999287	0.462819	0.99988	-0.839462
PWY-6609: adenine and adenosine salvage III|g__Olsenella.s__Olsenella_uli	-0.512092	-0.78197	-0.272526	4.64234	-0.0536947	0.493636	0.999285	0.472826	0.99988	-0.654471
PWY0-862: (5Z)-dodec-5-enoate biosynthesis|g__Pseudomonas.s__Pseudomonas_alcaliphila	-0.673759	-0.889598	-0.271444	4.36363	-0.0536886	0.521175	0.999274	0.481067	0.99988	-0.795604
PWY-3841: folate transformations II|g__Bacteroides.s__Bacteroides_sp_D22	-0.677756	-0.979903	-0.271583	4.25808	-0.0536762	0.461501	0.999269	0.47815	0.99988	-0.818049
ANAGLYCOLYSIS-PWY: glycolysis III (from glucose)|g__Enterobacter.s__Enterobacter_aerogenes	-0.835659	-0.690981	0.285161	4.4551	0.0536642	0.515615	0.999274	0.547606	0.99988	-0.775275
PWY-6277: superpathway of 5-aminoimidazole ribonucleotide biosynthesis|g__Actinomyces.s__Actinomyces_turicensis	-0.908641	-0.571827	0.303865	4.45697	0.0536566	0.428371	0.999269	0.442708	0.99988	-0.753252
PENTOSE-P-PWY: pentose phosphate pathway|g__Rothia.s__Rothia_dentocariosa	-0.643369	-0.962172	-0.276922	4.28332	-0.0536459	0.476147	0.999314	0.488355	0.99988	-0.791929
PWY-7664: oleate biosynthesis IV (anaerobic)|g__Pseudomonas.s__Pseudomonas_mendocina	-0.762371	-0.944244	-0.307507	4.54597	-0.0536291	0.464451	0.999269	0.47135	0.99988	-0.850695
PWY-3841: folate transformations II|g__Streptococcus.s__Streptococcus_sp_I_G2	-0.688055	-0.99314	-0.28383	4.072	-0.0536225	0.470294	0.999276	0.452543	0.99988	-0.830604
COA-PWY: coenzyme A biosynthesis I|g__Anaerococcus.s__Anaerococcus_vaginalis	-0.892139	-0.652597	0.273033	4.41411	0.0536161	0.461032	0.999269	0.487453	0.99988	-0.763434
PEPTIDOGLYCANSYN-PWY: peptidoglycan biosynthesis I (meso-diaminopimelate containing)|g__Bacteroides.s__Bacteroides_sp_3_1_19	1.08879	0.92285	-0.390931	6.08029	-0.0536011	0.631335	0.999269	0.663476	0.99988	1.0099
COA-PWY-1: coenzyme A biosynthesis II (mammalian)|g__Bacteroides.s__Bacteroides_sp_D2	-0.675303	-0.846833	-0.30236	4.90261	-0.0535942	0.510415	0.99927	0.494002	0.99988	-0.749272
PWY-5667: CDP-diacylglycerol biosynthesis I|unclassified	12.4619	12.689	0.0878243	1.34623	0.0535805	0.513837	0.999269	0.742084	0.99988	12.507
PWY0-1296: purine ribonucleosides degradation|g__Agrobacterium.s__Agrobacterium_tumefaciens	-0.77081	-1.03403	-0.281271	4.53373	-0.0535609	0.464548	0.999291	0.488269	0.99988	-0.889076
PWY-7357: thiamin formation from pyrithiamine and oxythiamine (yeast)|g__Citrobacter.s__Citrobacter_freundii	-0.535829	-0.75444	-0.283379	4.82989	-0.0535298	0.541752	0.99927	0.53481	0.99988	-0.640246
HISTSYN-PWY: L-histidine biosynthesis|g__Bacteroides.s__Bacteroides_faecis	-0.0582885	-0.409505	-0.369253	6.24205	-0.0535238	0.649192	0.999301	0.580737	0.99988	-0.228461
PWY-6125: superpathway of guanosine nucleotides de novo biosynthesis II|g__Pseudomonas.s__Pseudomonas_fragi	-0.846682	-0.592369	0.31448	4.8981	0.0535209	0.410833	0.999276	0.52359	0.99988	-0.724605
PWY-5695: urate biosynthesis/inosine 5'-phosphate degradation|g__Enterobacter.s__Enterobacter_sp_638	-0.753564	-1.00093	-0.286386	4.45632	-0.0535048	0.482269	0.999274	0.521422	0.99988	-0.88297
HISDEG-PWY: L-histidine degradation I|g__Streptococcus.s__Streptococcus_sanguinis	1.05679	0.584545	-0.305788	4.35998	-0.0534952	0.580201	0.999271	0.601008	0.99988	0.864913
PWY-5695: urate biosynthesis/inosine 5'-phosphate degradation|g__Yersinia.s__Yersinia_massiliensis	-0.718714	-0.939913	-0.288006	4.521	-0.0534913	0.425802	0.999281	0.439312	0.99988	-0.833827
PEPTIDOGLYCANSYN-PWY: peptidoglycan biosynthesis I (meso-diaminopimelate containing)|g__Erysipelotrichaceae_noname.s__Clostridium_spiroforme	0.666013	0.749876	0.352201	6.33682	0.05349	0.610036	0.999272	0.621623	0.99988	0.706579
PWY-2942: L-lysine biosynthesis III|g__Lactococcus.s__Lactococcus_raffinolactis	-0.642281	-0.885042	-0.286426	4.58435	-0.0534813	0.49791	0.999278	0.507566	0.99988	-0.756843
VALSYN-PWY: L-valine biosynthesis|g__Bacteroides.s__Bacteroides_sp_2_1_7	-0.112855	-0.447897	-0.324393	4.92568	-0.0534806	0.50073	0.9993	0.549313	0.99988	-0.273465
SER-GLYSYN-PWY: superpathway of L-serine and glycine biosynthesis I|g__Coprococcus.s__Coprococcus_catus	1.99079	1.59943	-0.36335	6.48539	-0.053469	0.649823	0.999313	0.678317	0.99988	1.7721
CALVIN-PWY: Calvin-Benson-Bassham cycle|g__Lactobacillus.s__Lactobacillus_rhamnosus	-0.353312	-0.0717356	0.363156	5.70621	0.0534214	0.62231	0.99929	0.586571	0.99988	-0.222894
PWY-7229: superpathway of adenosine nucleotides de novo biosynthesis I|g__Alcaligenes.s__Alcaligenes_sp_EGD_AK7	-0.740977	-0.96017	-0.256854	4.4159	-0.0534198	0.442453	0.9993	0.468105	0.99988	-0.844068
PWY-2942: L-lysine biosynthesis III|g__Actinomyces.s__Actinomyces_sp_oral_taxon_172	-0.589683	-0.800149	-0.280284	4.70816	-0.0534184	0.543326	0.999282	0.530397	0.99988	-0.706611
PWY-5667: CDP-diacylglycerol biosynthesis I|g__Janthinobacterium.s__Janthinobacterium_lividum	-0.647273	-0.974249	-0.260563	4.36549	-0.0534068	0.451823	0.999274	0.486053	0.99988	-0.830722
PWY-6387: UDP-N-acetylmuramoyl-pentapeptide biosynthesis I (meso-diaminopimelate containing)|g__Burkholderiales_noname.s__Burkholderiales_bacterium_1_1_47	-0.716931	-0.952391	-0.276627	4.3294	-0.0534021	0.532286	0.999269	0.519721	0.99988	-0.844374
PWY-5083: NAD/NADH phosphorylation and dephosphorylation|unclassified	5.25974	5.83416	0.45294	8.02942	0.0533971	0.603224	0.999307	0.675772	0.99988	5.66021
PWY-6126: superpathway of adenosine nucleotides de novo biosynthesis II|g__Pseudomonas.s__Pseudomonas_aeruginosa	-0.855917	-0.641288	0.224556	4.21382	0.0533645	0.531044	0.999285	0.528666	0.99988	-0.765056
PWY-7229: superpathway of adenosine nucleotides de novo biosynthesis I|g__Streptococcus.s__Streptococcus_anginosus	1.79084	1.49099	-0.398291	6.77697	-0.0533555	0.670107	0.999315	0.677645	0.99988	1.68176
RHAMCAT-PWY: L-rhamnose degradation I|g__Enterobacteriaceae_noname.s__Enterobacteriaceae_bacterium_9_2_54FAA	-0.664623	-0.53277	0.363637	5.23144	0.0533494	0.457816	0.999272	0.527386	0.99988	-0.606215
PWY-6277: superpathway of 5-aminoimidazole ribonucleotide biosynthesis|g__Acidaminococcus.s__Acidaminococcus_sp_D21	-0.430189	-0.829655	-0.25762	4.42676	-0.0533008	0.533039	0.999329	0.536567	0.99988	-0.622933
NONMEVIPP-PWY: methylerythritol phosphate pathway I|g__Klebsiella.s__Klebsiella_pneumoniae	-0.285606	-0.4342	-0.356297	6.06084	-0.0532597	0.558798	0.999299	0.51626	0.99988	-0.363889
PWY-7664: oleate biosynthesis IV (anaerobic)|g__Pseudomonas.s__Pseudomonas_sp_CFT9	-0.764429	-0.969681	-0.272569	4.41432	-0.0532568	0.44286	0.999269	0.465813	0.99988	-0.864391
ARGSYNBSUB-PWY: L-arginine biosynthesis II (acetyl cycle)|g__Pseudomonas.s__Pseudomonas_sp_CF149	-0.840382	-0.748657	0.229306	4.45489	0.0532464	0.484318	0.999281	0.509035	0.99988	-0.793033
PWY-7111: pyruvate fermentation to isobutanol (engineered)|g__Rothia.s__Rothia_dentocariosa	-0.616614	-0.88394	-0.261544	4.31027	-0.0532413	0.491395	0.999276	0.499476	0.99988	-0.766813
PWY-5384: sucrose degradation IV (sucrose phosphorylase)|g__Streptococcus.s__Streptococcus_mutans	2.02074	2.13023	-0.389634	6.78358	-0.0532178	0.670202	0.999295	0.713398	0.99988	2.0797
BRANCHED-CHAIN-AA-SYN-PWY: superpathway of branched amino acid biosynthesis|g__Rahnella.s__Rahnella_aquatilis	-0.638551	-0.831803	-0.289481	4.27849	-0.0532068	0.514517	0.999269	0.519406	0.99988	-0.734475
PWY-7219: adenosine ribonucleotides de novo biosynthesis|g__Peptostreptococcus.s__Peptostreptococcus_anaerobius	-0.779342	-0.642447	0.264757	4.37201	0.0531931	0.500657	0.999311	0.486483	0.99988	-0.715584
PWY-7539: 6-hydroxymethyl-dihydropterin diphosphate biosynthesis III (Chlamydia)|g__Pseudomonas.s__Pseudomonas_mandelii	-0.722447	-0.933062	-0.289214	4.43102	-0.0531547	0.466897	0.999269	0.49648	0.99988	-0.82671
PWY-4981: L-proline biosynthesis II (from arginine)|g__Eggerthella.s__Eggerthella_sp_HGA1	4.13944	4.53239	0.352986	6.4015	0.053147	0.696124	0.999278	0.678825	0.99988	4.30147
SER-GLYSYN-PWY: superpathway of L-serine and glycine biosynthesis I|g__Actinomyces.s__Actinomyces_sp_ICM39	-0.659479	-0.835119	-0.28852	4.46026	-0.053132	0.488216	0.999269	0.508832	0.99988	-0.749127
UDPNAGSYN-PWY: UDP-N-acetyl-D-glucosamine biosynthesis I|g__Lactobacillus.s__Lactobacillus_salivarius	-0.0338388	-0.345643	-0.358859	6.19513	-0.0531284	0.645788	0.999294	0.618902	0.99988	-0.176114
NONOXIPENT-PWY: pentose phosphate pathway (non-oxidative branch)|g__Coprococcus.s__Coprococcus_catus	1.82764	1.7695	-0.339747	6.36493	-0.053062	0.647457	0.999297	0.675997	0.99988	1.78987
PWY-7111: pyruvate fermentation to isobutanol (engineered)|g__Pseudomonas.s__Pseudomonas_mandelii	-0.457858	-0.633714	-0.372814	6.06163	-0.0530589	0.527326	0.999276	0.547025	0.99988	-0.563718
PWY-6387: UDP-N-acetylmuramoyl-pentapeptide biosynthesis I (meso-diaminopimelate containing)|g__Lachnospiraceae_noname.s__Lachnospiraceae_bacterium_3_1_46FAA	-0.13754	0.107383	0.308508	5.63348	0.0530534	0.569175	0.999291	0.546342	0.99988	-0.0105976
PWY-6700: queuosine biosynthesis|g__Anaerostipes.s__Anaerostipes_sp_3_2_56FAA	-0.422149	-0.448379	0.311745	5.33339	0.0530477	0.55084	0.999296	0.605145	0.99988	-0.435783
PWY-3001: superpathway of L-isoleucine biosynthesis I|g__Klebsiella.s__Klebsiella_sp_OBRC7	-0.795247	-0.993878	-0.296237	4.52771	-0.0530397	0.522855	0.999284	0.538474	0.99988	-0.898333
PWY-5973: cis-vaccenate biosynthesis|g__Brevundimonas.s__Brevundimonas_diminuta	-0.49397	-0.871835	-0.332336	5.29861	-0.0530392	0.52942	0.999271	0.526115	0.99988	-0.685057
COA-PWY-1: coenzyme A biosynthesis II (mammalian)|g__Actinobaculum.s__Actinobaculum_sp_oral_taxon_183	-0.553123	-0.741544	-0.306608	4.65158	-0.053038	0.508913	0.999359	0.495311	0.99988	-0.648159
PWY-6703: preQ0 biosynthesis|g__Yersinia.s__Yersinia_massiliensis	-0.719079	-1.06495	-0.265893	4.61184	-0.0530106	0.479057	0.999287	0.508335	0.99988	-0.889401
PWY0-1319: CDP-diacylglycerol biosynthesis II|g__Peptoniphilus.s__Peptoniphilus_sp_oral_taxon_836	-0.816402	-0.654551	0.250752	4.21545	0.0529969	0.4953	0.999273	0.498923	0.99988	-0.742697
VALSYN-PWY: L-valine biosynthesis|g__Actinomyces.s__Actinomyces_turicensis	-0.825819	-0.584185	0.294627	4.40758	0.0529937	0.495364	0.999281	0.506673	0.99988	-0.682591
PWY-6125: superpathway of guanosine nucleotides de novo biosynthesis II|g__Pseudomonas.s__Pseudomonas_sp_CF150	-0.739937	-0.95164	-0.296114	4.52894	-0.0529875	0.492949	0.999285	0.481744	0.99988	-0.841931
PWY-6387: UDP-N-acetylmuramoyl-pentapeptide biosynthesis I (meso-diaminopimelate containing)|g__Campylobacter.s__Campylobacter_gracilis	-0.717803	-0.904119	-0.250315	4.17529	-0.0529866	0.525605	0.999286	0.535409	0.99988	-0.823606
PWY-6123: inosine-5'-phosphate biosynthesis I|g__Bifidobacterium.s__Bifidobacterium_breve	-0.225968	-0.499239	-0.393058	5.76695	-0.0529024	0.598893	0.9993	0.521746	0.99988	-0.385948
METHGLYUT-PWY: superpathway of methylglyoxal degradation|unclassified	-0.288496	-0.00136012	0.342902	6.23436	0.0528978	0.565418	0.99928	0.554008	0.99988	-0.168338
PWY-7219: adenosine ribonucleotides de novo biosynthesis|g__Coprococcus.s__Coprococcus_catus	2.11263	2.24067	-0.346549	6.95655	-0.0528965	0.6743	0.999287	0.680645	0.99988	2.15988
ANAGLYCOLYSIS-PWY: glycolysis III (from glucose)|g__Anaerococcus.s__Anaerococcus_vaginalis	-0.820885	-0.72029	0.288943	4.36677	0.0528875	0.508339	0.999287	0.496906	0.99988	-0.779292
PWY-2942: L-lysine biosynthesis III|g__Atopobium.s__Atopobium_parvulum	-0.607357	-0.846551	-0.240267	4.2343	-0.0528807	0.489852	0.99928	0.501593	0.99988	-0.721909
PWY-2942: L-lysine biosynthesis III|g__Erysipelotrichaceae_noname.s__Erysipelotrichaceae_bacterium_21_3	-0.157742	-0.462326	-0.345878	5.31258	-0.0528786	0.553114	0.999283	0.537025	0.99988	-0.307475
PWY-6126: superpathway of adenosine nucleotides de novo biosynthesis II|g__Brevundimonas.s__Brevundimonas_diminuta	-0.526128	-0.779623	-0.335769	5.04591	-0.0528681	0.558006	0.999285	0.533951	0.99988	-0.64733
PWY-6385: peptidoglycan biosynthesis III (mycobacteria)|g__Shigella.s__Shigella_flexneri	-0.878918	-0.751115	0.225956	4.41319	0.0528381	0.495602	0.999285	0.511043	0.99988	-0.820437
PWY-3841: folate transformations II|g__Streptococcus.s__Streptococcus_vestibularis	4.23928	4.35288	-0.321588	6.23706	-0.0528378	0.516586	0.999279	0.742722	0.99988	4.25338
PWY-6386: UDP-N-acetylmuramoyl-pentapeptide biosynthesis II (lysine-containing)|g__Erysipelotrichaceae_noname.s__Erysipelotrichaceae_bacterium_6_1_45	-0.302966	-0.570128	-0.296872	5.03058	-0.0528355	0.548621	0.999294	0.547988	0.99988	-0.451458
PWY-7199: pyrimidine deoxyribonucleosides salvage|g__Enterobacter.s__Enterobacter_aerogenes	-0.827679	-0.711033	0.253055	4.37873	0.0528175	0.529547	0.999288	0.525602	0.99988	-0.773349
PWY0-1296: purine ribonucleosides degradation|g__Clostridium.s__Clostridium_asparagiforme	-0.773061	-0.523842	0.288545	4.35378	0.0528086	0.518016	0.999276	0.523142	0.99988	-0.67903
PWY0-162: superpathway of pyrimidine ribonucleotides de novo biosynthesis|g__Citrobacter.s__Citrobacter_freundii	-0.509521	-0.791554	-0.271222	4.84943	-0.0527985	0.51154	0.999281	0.520597	0.99988	-0.645513
UNINTEGRATED|g__Anaerotruncus.s__Anaerotruncus_colihominis	-0.625021	-0.384471	0.498057	6.25439	0.0527861	0.302147	0.999269	0.482429	0.99988	-0.528245
PHOSLIPSYN-PWY: superpathway of phospholipid biosynthesis I (bacteria)|g__Enterobacter.s__Enterobacter_cloacae	-0.233151	0.00406086	0.31561	6.69739	0.0527672	0.601315	0.999299	0.557941	0.99988	-0.130925
PWY-6151: S-adenosyl-L-methionine cycle I|g__Eubacterium.s__Eubacterium_eligens	0.582635	0.773964	0.349668	6.77122	0.0527626	0.58895	0.999269	0.632181	0.99988	0.675242
PWY-621: sucrose degradation III (sucrose invertase)|g__Streptococcus.s__Streptococcus_infantis	-0.743626	-0.967446	-0.266738	4.3666	-0.052752	0.443281	0.999291	0.454337	0.99988	-0.867826
PWY-3841: folate transformations II|g__Agrobacterium.s__Agrobacterium_tumefaciens	-0.623794	-0.866196	-0.26498	4.39824	-0.0527269	0.528902	0.999269	0.52621	0.99988	-0.718727
SER-GLYSYN-PWY: superpathway of L-serine and glycine biosynthesis I|g__Janthinobacterium.s__Janthinobacterium_lividum	-0.771063	-0.93338	-0.284538	4.29398	-0.0527151	0.469936	0.999273	0.459663	0.99988	-0.86222
PWY-6700: queuosine biosynthesis|g__Pseudomonas.s__Pseudomonas_sp_G5_2012	-0.616982	-0.831263	-0.274473	4.64449	-0.0527056	0.545105	0.999274	0.450336	0.99988	-0.715617
PWY-7229: superpathway of adenosine nucleotides de novo biosynthesis I|g__Citrobacter.s__Citrobacter_freundii	-0.539927	-0.760873	-0.300792	4.70624	-0.0526915	0.497841	0.999269	0.512368	0.99988	-0.62721
GLYCOGENSYNTH-PWY: glycogen biosynthesis I (from ADP-D-Glucose)|g__Klebsiella.s__Klebsiella_pneumoniae	-0.167822	-0.538442	-0.361627	6.19265	-0.0526604	0.565379	0.999293	0.548946	0.99988	-0.335131
PWY0-1296: purine ribonucleosides degradation|g__Anaerotruncus.s__Anaerotruncus_colihominis	-0.672343	-0.491342	0.253776	4.52738	0.0526554	0.511167	0.999269	0.546577	0.99988	-0.571958
PWY-7219: adenosine ribonucleotides de novo biosynthesis|g__Alcaligenes.s__Alcaligenes_sp_EGD_AK7	-0.74826	-0.999133	-0.266371	4.54383	-0.0526542	0.473099	0.999279	0.476784	0.99988	-0.878852
PWY-7219: adenosine ribonucleotides de novo biosynthesis|g__Lachnospiraceae_noname.s__Lachnospiraceae_bacterium_4_1_37FAA	-0.690048	-0.892478	-0.292205	4.77347	-0.0526234	0.558092	0.999269	0.53532	0.99988	-0.806978
PWY-7663: gondoate biosynthesis (anaerobic)|g__Bacteroides.s__Bacteroides_salyersiae	-0.765302	-0.592319	0.326045	4.68633	0.0526193	0.539119	0.999282	0.533902	0.99988	-0.700431
GLYOXYLATE-BYPASS: glyoxylate cycle|g__Enterobacter.s__Enterobacter_sp_MGH_25	-0.667044	-0.881469	-0.271192	4.44166	-0.0526114	0.504625	0.99928	0.536881	0.99988	-0.759661
PANTO-PWY: phosphopantothenate biosynthesis I|g__Eggerthella.s__Eggerthella_lenta	2.56473	1.46364	-0.35873	6.7268	-0.0526108	0.666502	0.999292	0.706254	0.99988	1.92519
PWY-2941: L-lysine biosynthesis II|g__Leuconostoc.s__Leuconostoc_citreum	-0.729712	-0.936893	-0.289488	4.47713	-0.0525947	0.530189	0.999274	0.534854	0.99988	-0.832244
PWY0-1298: superpathway of pyrimidine deoxyribonucleosides degradation|g__Enterobacteriaceae_noname.s__Enterobacteriaceae_bacterium_9_2_54FAA	-0.80156	-0.594173	0.353613	5.2714	0.0525813	0.416241	0.999308	0.5101	0.99988	-0.710755
PWY-6122: 5-aminoimidazole ribonucleotide biosynthesis II|g__Gemella.s__Gemella_haemolysans	-0.635831	-0.93443	-0.275813	4.22082	-0.0525544	0.517274	0.99927	0.511161	0.99988	-0.778168
PWY-6803: phosphatidylcholine acyl editing|g__Enterobacter.s__Enterobacter_sp_638	-0.706847	-0.84159	-0.255772	4.38865	-0.0525291	0.486512	0.999275	0.485947	0.99988	-0.76634
PWY0-862: (5Z)-dodec-5-enoate biosynthesis|g__Pseudomonas.s__Pseudomonas_mandelii	-0.390825	-0.752066	-0.355136	5.75053	-0.0525181	0.515189	0.999277	0.524804	0.99988	-0.577857
UNINTEGRATED|g__Bacillus.s__Bacillus_isronensis	-0.740015	-0.916657	-0.328133	4.43629	-0.0525059	0.497261	0.999289	0.520718	0.99988	-0.82492
PWY-7229: superpathway of adenosine nucleotides de novo biosynthesis I|g__Comamonas.s__Comamonas_testosteroni	-0.746354	-1.00726	-0.273697	4.52211	-0.0525055	0.486856	0.999319	0.506816	0.99988	-0.872393
PWY-724: superpathway of L-lysine, L-threonine and L-methionine biosynthesis II|g__Janthinobacterium.s__Janthinobacterium_lividum	-0.674179	-0.896497	-0.27867	4.34497	-0.0524957	0.474532	0.999279	0.483244	0.99988	-0.789996
PWY-7242: D-fructuronate degradation|g__Faecalibacterium.s__Faecalibacterium_prausnitzii	0.504389	-0.0826119	-0.530844	9.68621	-0.0524342	0.600867	0.999298	0.549535	0.99988	0.196898
PWY-7221: guanosine ribonucleotides de novo biosynthesis|g__Pseudomonas.s__Pseudomonas_mandelii	-0.438753	-0.691628	-0.375351	5.79849	-0.0524298	0.477736	0.999269	0.529977	0.99988	-0.577469
PWY-5103: L-isoleucine biosynthesis III|g__Pseudomonas.s__Pseudomonas_alcaliphila	-0.733706	-0.964432	-0.3119	4.47649	-0.0524103	0.483376	0.999273	0.487287	0.99988	-0.879275
COA-PWY-1: coenzyme A biosynthesis II (mammalian)|g__Peptostreptococcaceae_noname.s__Clostridium_bifermentans	-0.76875	-0.884862	-0.272629	4.29857	-0.0523903	0.483314	0.99929	0.517944	0.99988	-0.823262
PWY-7221: guanosine ribonucleotides de novo biosynthesis|g__Eubacterium.s__Eubacterium_hallii	8.54038	8.85971	0.446044	7.96118	0.0523827	0.561899	0.999269	0.707433	0.99988	8.75903
PWY-5667: CDP-diacylglycerol biosynthesis I|g__Lactococcus.s__Lactococcus_raffinolactis	-0.762893	-1.00081	-0.252988	4.50558	-0.0523821	0.469957	0.999269	0.4904	0.99988	-0.883376
ANAGLYCOLYSIS-PWY: glycolysis III (from glucose)|g__Citrobacter.s__Citrobacter_koseri	-0.53406	-0.851034	-0.348131	4.87955	-0.0523517	0.495157	0.999269	0.501063	0.99988	-0.695006
PWY-5667: CDP-diacylglycerol biosynthesis I|g__Enterobacter.s__Enterobacter_sp_638	-0.701152	-0.886414	-0.248367	4.5163	-0.0523411	0.517302	0.999287	0.532205	0.99988	-0.791479
ARGSYN-PWY: L-arginine biosynthesis I (via L-ornithine)|g__Enterobacteriaceae_noname.s__Enterobacteriaceae_bacterium_9_2_54FAA	-0.719787	-0.596425	0.279072	5.22542	0.0523329	0.451598	0.999343	0.527188	0.99988	-0.674742
PWY-6126: superpathway of adenosine nucleotides de novo biosynthesis II|g__Clostridium.s__Clostridium_celatum	-0.549467	-0.71922	-0.267958	4.69753	-0.0523028	0.535328	0.999333	0.567196	0.99988	-0.643113
PWY-7222: guanosine deoxyribonucleotides de novo biosynthesis II|g__Pseudomonas.s__Pseudomonas_sp_GM25	-0.658788	-0.929512	-0.310301	4.60238	-0.0522907	0.45849	0.999269	0.488906	0.99988	-0.783793
PWY-1042: glycolysis IV (plant cytosol)|g__Anaerostipes.s__Anaerostipes_hadrus	6.16717	7.12908	0.4175	8.09903	0.0522745	0.669549	0.999338	0.767163	0.99988	6.83445
PWY-7198: pyrimidine deoxyribonucleotides de novo biosynthesis IV|g__Pseudomonas.s__Pseudomonas_alcaliphila	-0.790481	-1.04845	-0.243765	4.25943	-0.0522411	0.487421	0.999281	0.476076	0.99988	-0.912223
BRANCHED-CHAIN-AA-SYN-PWY: superpathway of branched amino acid biosynthesis|g__Lactococcus.s__Lactococcus_raffinolactis	-0.693101	-0.896144	-0.266354	4.37789	-0.0522367	0.492514	0.999322	0.48864	0.99988	-0.788684
PWY-7219: adenosine ribonucleotides de novo biosynthesis|g__Streptococcus.s__Streptococcus_sp_C150	-0.787391	-0.972512	-0.250028	4.3964	-0.0522315	0.441109	0.999294	0.45282	0.99988	-0.870902
PWY-2941: L-lysine biosynthesis II|g__Erysipelotrichaceae_noname.s__Clostridium_innocuum	-0.781656	-0.62051	0.297705	4.62417	0.0522298	0.519488	0.999277	0.53445	0.99988	-0.709649
DTDPRHAMSYN-PWY: dTDP-L-rhamnose biosynthesis I|g__Pseudomonas.s__Pseudomonas_mendocina	-0.705089	-0.94998	-0.243963	4.44524	-0.0522125	0.460793	0.999282	0.471048	0.99988	-0.826471
THRESYN-PWY: superpathway of L-threonine biosynthesis|g__Bifidobacterium.s__Bifidobacterium_animalis	-0.406471	-0.0834551	0.322028	5.93685	0.0522034	0.550113	0.999276	0.540064	0.99988	-0.233894
PWY-6277: superpathway of 5-aminoimidazole ribonucleotide biosynthesis|g__Pseudomonas.s__Pseudomonas_sp_GM25	-0.748467	-0.886336	-0.311167	4.48814	-0.0521928	0.467778	0.999274	0.518103	0.99988	-0.821655
PWY-6151: S-adenosyl-L-methionine cycle I|g__Atopobium.s__Atopobium_rimae	-0.569679	-0.861111	-0.277883	4.78672	-0.0521897	0.51677	0.999269	0.553926	0.99988	-0.70652
PWY-6277: superpathway of 5-aminoimidazole ribonucleotide biosynthesis|g__Eubacterium.s__Eubacterium_ventriosum	-0.13486	-0.136556	0.326595	5.41626	0.0521775	0.573028	0.999274	0.60229	0.99988	-0.135338
UDPNAGSYN-PWY: UDP-N-acetyl-D-glucosamine biosynthesis I|g__Pseudomonas.s__Pseudomonas_sp_CFT9	-0.741856	-1.00367	-0.308371	4.46647	-0.0521657	0.491681	0.999334	0.490419	0.99988	-0.874553
UNINTEGRATED|g__Staphylococcus.s__Staphylococcus_xylosus	-0.730061	-0.917293	-0.268654	4.53234	-0.0521503	0.483746	0.999269	0.496588	0.99988	-0.817523
PWY-6151: S-adenosyl-L-methionine cycle I|g__Klebsiella.s__Klebsiella_oxytoca	-0.596419	-0.864488	-0.264781	4.87818	-0.0521462	0.557224	0.999282	0.495595	0.99988	-0.726631
PWY-7197: pyrimidine deoxyribonucleotide phosphorylation|g__Actinomyces.s__Actinomyces_naeslundii	-0.580338	-0.832114	-0.296162	4.5868	-0.0521427	0.522347	0.99927	0.555441	0.99988	-0.716693
PWY-7208: superpathway of pyrimidine nucleobases salvage|g__Lactobacillus.s__Lactobacillus_salivarius	-0.0900709	-0.413008	-0.3883	5.95472	-0.0521125	0.619897	0.999269	0.566845	0.99988	-0.226596
COA-PWY-1: coenzyme A biosynthesis II (mammalian)|g__Holdemania.s__Holdemania_filiformis	-0.542798	-0.368757	0.285876	4.93651	0.0521045	0.482679	0.999311	0.51852	0.99988	-0.457734
FERMENTATION-PWY: mixed acid fermentation|unclassified	9.5951	9.71824	0.237246	2.57351	0.0520922	0.375339	0.999269	0.644781	0.99988	9.64297
PWY-5103: L-isoleucine biosynthesis III|g__Clostridium.s__Clostridium_sp_MSTE9	-0.66436	-0.964817	-0.257073	4.5115	-0.0520847	0.471056	0.999283	0.502242	0.99988	-0.801831
PWY-5097: L-lysine biosynthesis VI|g__Actinomyces.s__Actinomyces_massiliensis	-0.832206	-0.639284	0.277641	4.43147	0.052079	0.482947	0.999282	0.49908	0.99988	-0.745857
PWY0-1319: CDP-diacylglycerol biosynthesis II|g__Ruminococcus.s__Ruminococcus_lactaris	1.18464	0.496433	-0.358762	8.05328	-0.0520766	0.674937	0.999327	0.625444	0.99988	0.824082
PWY-6703: preQ0 biosynthesis|g__Pseudomonas.s__Pseudomonas_sp_GM25	-0.765843	-0.939556	-0.256063	4.49021	-0.0520735	0.456738	0.999281	0.50146	0.99988	-0.849871
PWY-4981: L-proline biosynthesis II (from arginine)|g__Eggerthella.s__Eggerthella_lenta	2.51372	2.42271	-0.433223	7.35996	-0.0520725	0.673242	0.999275	0.702821	0.99988	2.49543
PANTO-PWY: phosphopantothenate biosynthesis I|g__Arthrobacter.s__Arthrobacter_arilaitensis	-0.774535	-0.98668	-0.261033	4.53869	-0.0520656	0.45763	0.999269	0.49446	0.99988	-0.873715
PEPTIDOGLYCANSYN-PWY: peptidoglycan biosynthesis I (meso-diaminopimelate containing)|g__Enterobacter.s__Enterobacter_sp_638	-0.712027	-0.882346	-0.291072	4.37376	-0.0520442	0.490742	0.999278	0.497324	0.99988	-0.805267
PWY-6282: palmitoleate biosynthesis I (from (5Z)-dodec-5-enoate)|g__Pseudomonas.s__Pseudomonas_sp_CFT9	-0.680455	-0.90644	-0.279959	4.4136	-0.052004	0.498644	0.999275	0.5324	0.99988	-0.800471
PEPTIDOGLYCANSYN-PWY: peptidoglycan biosynthesis I (meso-diaminopimelate containing)|g__Erysipelotrichaceae_noname.s__Eubacterium_biforme	0.466098	0.75329	0.369707	7.18594	0.051994	0.662904	0.999269	0.636564	0.99988	0.584789
GALACTARDEG-PWY: D-galactarate degradation I|g__Citrobacter.s__Citrobacter_freundii	-0.858809	-0.679338	0.256375	4.40053	0.0519935	0.475697	0.999272	0.513301	0.99988	-0.769634
PWY-7208: superpathway of pyrimidine nucleobases salvage|g__Alcaligenes.s__Alcaligenes_sp_EGD_AK7	-0.678391	-0.951468	-0.291069	4.57752	-0.0519431	0.483516	0.999289	0.500797	0.99988	-0.817506
PWY-5857: ubiquinol-10 biosynthesis (prokaryotic)|g__Klebsiella.s__Klebsiella_oxytoca	-0.406901	-0.360122	0.361509	5.59341	0.0519134	0.581859	0.999316	0.549936	0.99988	-0.387758
PWY0-166: superpathway of pyrimidine deoxyribonucleotides de novo biosynthesis (E. coli)|g__Corynebacterium.s__Corynebacterium_amycolatum	-0.855234	-0.669189	0.258988	4.43202	0.0519124	0.483417	0.999285	0.521916	0.99988	-0.766377
HISTSYN-PWY: L-histidine biosynthesis|g__Clostridium.s__Clostridium_sp_MSTE9	-0.730709	-0.964649	-0.262438	4.40255	-0.0519	0.436084	0.999279	0.451292	0.99988	-0.854952
PWY-5100: pyruvate fermentation to acetate and lactate II|g__Enterococcus.s__Enterococcus_italicus	-0.605948	-0.838356	-0.238053	4.24894	-0.0518605	0.47125	0.999289	0.472904	0.99988	-0.741155
PYRIDNUCSAL-PWY: NAD salvage pathway I|g__Citrobacter.s__Citrobacter_freundii	-0.502141	-0.659844	-0.26721	4.5934	-0.0518487	0.480531	0.999276	0.476707	0.99988	-0.589524
PWY-7229: superpathway of adenosine nucleotides de novo biosynthesis I|g__Pseudomonas.s__Pseudomonas_sp_GM25	-0.632664	-0.993892	-0.289219	4.39156	-0.0518289	0.471478	0.999281	0.476598	0.99988	-0.82717
PEPTIDOGLYCANSYN-PWY: peptidoglycan biosynthesis I (meso-diaminopimelate containing)|g__Actinomyces.s__Actinomyces_sp_oral_taxon_171	-0.666646	-0.940311	-0.269199	4.53141	-0.0518171	0.527582	0.999289	0.524189	0.99988	-0.779899
NONOXIPENT-PWY: pentose phosphate pathway (non-oxidative branch)|g__Lachnospiraceae_noname.s__Lachnospiraceae_bacterium_5_1_57FAA	-0.662248	-0.881194	-0.297229	4.72399	-0.0518035	0.514213	0.999269	0.504393	0.99988	-0.763983
PANTO-PWY: phosphopantothenate biosynthesis I|g__Bilophila.s__Bilophila_sp_4_1_30	-0.662123	-0.500365	0.299478	4.54518	0.0517927	0.545246	0.999273	0.563716	0.99988	-0.601225
PWY-7219: adenosine ribonucleotides de novo biosynthesis|g__Ruminococcus.s__Ruminococcus_callidus	-0.44351	-0.652166	-0.317234	5.24079	-0.0517914	0.518297	0.99932	0.517178	0.99988	-0.542655
PWY-7222: guanosine deoxyribonucleotides de novo biosynthesis II|g__Agrobacterium.s__Agrobacterium_tumefaciens	-0.682715	-0.885206	-0.257345	4.46355	-0.0517834	0.512242	0.999277	0.52423	0.99988	-0.788997
PWY-6151: S-adenosyl-L-methionine cycle I|g__Erysipelotrichaceae_noname.s__Erysipelotrichaceae_bacterium_5_2_54FAA	-0.429593	-0.741791	-0.276559	5.12106	-0.0517703	0.526219	0.999281	0.510938	0.99988	-0.594247
PWY-7221: guanosine ribonucleotides de novo biosynthesis|g__Ruminococcus.s__Ruminococcus_sp_5_1_39BFAA	7.67153	8.87295	-0.400986	6.67896	-0.0517691	0.808016	0.999284	0.784457	0.99988	8.61515
CALVIN-PWY: Calvin-Benson-Bassham cycle|g__Klebsiella.s__Klebsiella_pneumoniae	0.00160642	-0.462486	-0.389826	6.29548	-0.0517661	0.551575	0.999287	0.515837	0.99988	-0.247947
PWY-6737: starch degradation V|g__Clostridium.s__Clostridium_clostridioforme	-0.42707	-0.613047	-0.296484	5.32975	-0.051764	0.510916	0.999276	0.546408	0.99988	-0.533388
ARGSYNBSUB-PWY: L-arginine biosynthesis II (acetyl cycle)|g__Pseudomonas.s__Pseudomonas_sp_CF150	-0.709203	-0.954137	-0.325194	4.55295	-0.051764	0.499316	0.999303	0.505068	0.99988	-0.832741
PWY0-1296: purine ribonucleosides degradation|g__Enterobacter.s__Enterobacter_aerogenes	-0.822549	-0.639711	0.267097	4.39188	0.0517639	0.478621	0.999333	0.484036	0.99988	-0.730509
PWY-7664: oleate biosynthesis IV (anaerobic)|unclassified	8.81302	7.66019	-0.422529	6.96721	-0.0517466	0.789225	0.999309	0.701985	0.99988	8.0431
GLYCOGENSYNTH-PWY: glycogen biosynthesis I (from ADP-D-Glucose)|g__Klebsiella.s__Klebsiella_sp_OBRC7	-0.686757	-1.01419	-0.267179	4.17295	-0.0517386	0.439582	0.999271	0.454604	0.99988	-0.848706
COA-PWY-1: coenzyme A biosynthesis II (mammalian)|g__Ruminococcus.s__Ruminococcus_sp_5_1_39BFAA	7.11587	8.52256	-0.414429	7.59227	-0.0517379	0.810201	0.9993	0.809808	0.99988	8.36917
PWY-6936: seleno-amino acid biosynthesis|g__Lactococcus.s__Lactococcus_raffinolactis	-0.632858	-1.02278	-0.320072	4.53969	-0.0517374	0.513237	0.999269	0.498352	0.99988	-0.860545
PWY-6147: 6-hydroxymethyl-dihydropterin diphosphate biosynthesis I|g__Campylobacter.s__Campylobacter_gracilis	-0.744018	-0.904627	-0.264809	4.30669	-0.0517279	0.480406	0.999285	0.449267	0.99988	-0.828294
PWY-5686: UMP biosynthesis|g__Coprobacillus.s__Coprobacillus_sp_D6	-0.663437	-0.891494	-0.285142	4.30316	-0.0517228	0.495191	0.999269	0.511892	0.99988	-0.76065
PWY-6737: starch degradation V|g__Ruminococcus.s__Ruminococcus_sp_5_1_39BFAA	7.52324	9.00761	-0.396978	7.37962	-0.0517214	0.767482	0.999278	0.772182	0.99988	8.68528
PWY-2942: L-lysine biosynthesis III|g__Bacteroides.s__Bacteroides_sp_2_2_4	-0.340946	-0.101677	0.360779	6.66812	0.0517071	0.587935	0.999269	0.55637	0.99988	-0.225292
COA-PWY-1: coenzyme A biosynthesis II (mammalian)|g__Clostridium.s__Clostridium_citroniae	-0.75261	-0.925792	-0.214896	4.3926	-0.0516924	0.530664	0.999298	0.518135	0.99988	-0.839334
PWY-5097: L-lysine biosynthesis VI|g__Pseudomonas.s__Pseudomonas_sp_CFT9	-0.656344	-0.980774	-0.368495	4.6893	-0.0516912	0.479924	0.999281	0.485079	0.99988	-0.809338
PWY-7118: chitin degradation to ethanol|unclassified	-0.855206	-0.689126	0.278519	4.76054	0.0516693	0.475554	0.999269	0.518819	0.99988	-0.764791
NONOXIPENT-PWY: pentose phosphate pathway (non-oxidative branch)|g__Actinomyces.s__Actinomyces_sp_oral_taxon_448	1.03418	0.420628	-0.287676	5.12045	-0.0516518	0.581012	0.999278	0.619933	0.99988	0.729947
PWY-7220: adenosine deoxyribonucleotides de novo biosynthesis II|g__Microbacterium.s__Microbacterium_laevaniformans	-0.766145	-0.895238	-0.27622	4.43742	-0.051645	0.482067	0.999269	0.498282	0.99988	-0.822926
PWY-6277: superpathway of 5-aminoimidazole ribonucleotide biosynthesis|g__Actinomyces.s__Actinomyces_sp_ICM39	-0.592954	-0.732795	-0.27016	4.53665	-0.0516107	0.495953	0.999269	0.504044	0.99988	-0.656888
PWY-7228: superpathway of guanosine nucleotides de novo biosynthesis I|g__Bacteroides.s__Bacteroides_sp_4_3_47FAA	-0.733111	-0.622732	0.306476	5.28122	0.0515945	0.426681	0.999269	0.498164	0.99988	-0.667028
PWY-6151: S-adenosyl-L-methionine cycle I|g__Anaerostipes.s__Anaerostipes_hadrus	5.82288	6.89613	0.412417	7.85242	0.0515849	0.613459	0.99927	0.685929	0.99988	6.69173
HEXITOLDEGSUPER-PWY: superpathway of hexitol degradation (bacteria)|g__Citrobacter.s__Citrobacter_koseri	-0.719944	-0.973097	-0.266893	4.56924	-0.0515788	0.494794	0.99928	0.515406	0.99988	-0.846276
BIOTIN-BIOSYNTHESIS-PWY: biotin biosynthesis I|g__Enterobacter.s__Enterobacter_cloacae	-0.667686	-0.456991	0.325942	5.82842	0.0515769	0.614277	0.999279	0.554469	0.99988	-0.560397
PWY-7111: pyruvate fermentation to isobutanol (engineered)|g__Pseudomonas.s__Pseudomonas_sp_GM25	-0.682612	-0.911734	-0.280995	4.44733	-0.0515596	0.45954	0.999289	0.492095	0.99988	-0.781727
PWY-5899: superpathway of menaquinol-13 biosynthesis|g__Shigella.s__Shigella_flexneri	-0.927445	-0.780557	0.249393	4.30875	0.0515595	0.539994	0.999269	0.535562	0.99988	-0.864675
PWY-6124: inosine-5'-phosphate biosynthesis II|g__Bacteroides.s__Bacteroides_nordii	-0.683777	-0.601757	0.307863	4.66945	0.0515542	0.55346	0.999299	0.563377	0.99988	-0.641567
PWY-6507: 4-deoxy-L-threo-hex-4-enopyranuronate degradation|g__Enterobacter.s__Enterobacter_sp_MGH_25	-0.807796	-0.976532	-0.25951	4.4692	-0.0515452	0.501289	0.999269	0.51656	0.99988	-0.894208
UNINTEGRATED|g__Clostridium.s__Clostridium_nexile	-0.375038	2.42555e-05	0.612156	13.8809	0.0515413	0.357323	0.999269	0.503345	0.99988	-0.202095
COA-PWY-1: coenzyme A biosynthesis II (mammalian)|g__Bacteroides.s__Bacteroides_fragilis	1.07691	0.808677	0.362181	7.3777	0.0515241	0.662873	0.999326	0.696817	0.99988	0.914686
PWY-7539: 6-hydroxymethyl-dihydropterin diphosphate biosynthesis III (Chlamydia)|g__Bacteroides.s__Bacteroides_sp_3_1_23	-0.440274	-0.237079	0.335447	5.13751	0.0515004	0.549194	0.999323	0.55674	0.99988	-0.349328
PWY-3841: folate transformations II|g__Bacteroides.s__Bacteroides_finegoldii	0.399064	0.0734487	-0.361654	6.42429	-0.0514881	0.598379	0.999286	0.617906	0.99988	0.246042
COA-PWY: coenzyme A biosynthesis I|g__Actinomyces.s__Actinomyces_sp_oral_taxon_848	-0.581208	-0.850358	-0.26632	4.43633	-0.0514797	0.470291	0.99928	0.495245	0.99988	-0.71355
PWY-7117: C4 photosynthetic carbon assimilation cycle, PEPCK type|g__Pseudomonas.s__Pseudomonas_fragi	-0.819393	-0.709492	0.296328	4.92652	0.0514627	0.480262	0.999269	0.528796	0.99988	-0.764602
ILEUSYN-PWY: L-isoleucine biosynthesis I (from threonine)|g__Corynebacterium.s__Corynebacterium_durum	-0.549092	-0.418445	0.286426	4.84969	0.0514531	0.492488	0.999279	0.500208	0.99988	-0.478124
PWY-6891: thiazole biosynthesis II (Bacillus)|g__Shigella.s__Shigella_flexneri	-0.92593	-0.75296	0.242659	4.52482	0.0514476	0.498103	0.99927	0.503826	0.99988	-0.852782
PWY-6385: peptidoglycan biosynthesis III (mycobacteria)|g__Bifidobacterium.s__Bifidobacterium_dentium	2.79736	2.49708	-0.431923	6.73858	-0.0514283	0.700521	0.999282	0.713935	0.99988	2.64325
PWY-6387: UDP-N-acetylmuramoyl-pentapeptide biosynthesis I (meso-diaminopimelate containing)|g__Blautia.s__Blautia_hydrogenotrophica	0.249241	0.707992	0.411294	7.44132	0.0514129	0.615664	0.999271	0.609827	0.99988	0.479312
SO4ASSIM-PWY: sulfate reduction I (assimilatory)|g__Pseudomonas.s__Pseudomonas_alcaliphila	-0.688035	-0.947929	-0.278318	4.45438	-0.0513989	0.464876	0.999301	0.45053	0.99988	-0.822973
COA-PWY-1: coenzyme A biosynthesis II (mammalian)|g__Gemella.s__Gemella_sanguinis	-0.552631	-0.712086	-0.255041	4.39203	-0.0513934	0.48587	0.999269	0.52004	0.99988	-0.626066
PWY-6277: superpathway of 5-aminoimidazole ribonucleotide biosynthesis|g__Streptococcus.s__Streptococcus_mitis_oralis_pneumoniae	-0.518364	-0.798673	-0.254345	4.57912	-0.0513744	0.507728	0.999294	0.50644	0.99988	-0.6546
PWY-7111: pyruvate fermentation to isobutanol (engineered)|g__Erysipelotrichaceae_noname.s__Erysipelotrichaceae_bacterium_21_3	-0.139431	-0.529911	-0.300208	5.02488	-0.0513718	0.565847	0.999269	0.54663	0.99988	-0.321226
PWY-5097: L-lysine biosynthesis VI|g__Coprobacillus.s__Coprobacillus_sp_D6	-0.725761	-0.478997	0.263156	4.88897	0.0513439	0.488944	0.99927	0.491285	0.99988	-0.620754
PWY-2942: L-lysine biosynthesis III|g__Parabacteroides.s__Parabacteroides_sp_D25	0.199549	0.0223143	-0.333064	5.81396	-0.0513429	0.542349	0.999306	0.536679	0.99988	0.13273
PWY-7222: guanosine deoxyribonucleotides de novo biosynthesis II|g__Actinomyces.s__Actinomyces_sp_oral_taxon_175	-0.356759	-0.599985	-0.284482	4.89359	-0.0513418	0.562845	0.999269	0.548086	0.99988	-0.461606
UNINTEGRATED|g__Bilophila.s__Bilophila_wadsworthia	-0.416311	-0.142762	0.59394	9.47226	0.0512936	0.451214	0.999269	0.512696	0.99988	-0.282414
PWY-7663: gondoate biosynthesis (anaerobic)|g__Bacteroides.s__Bacteroides_stercoris	-0.286917	0.0611223	0.365649	7.10476	0.0512598	0.51015	0.999277	0.544412	0.99988	-0.128727
PWY-7219: adenosine ribonucleotides de novo biosynthesis|g__Coprobacillus.s__Coprobacillus_sp_D6	-0.624747	-0.528295	0.3221	5.19401	0.0512536	0.48733	0.999286	0.524424	0.99988	-0.578172
PWY-7268: NAD/NADP-NADH/NADPH cytosolic interconversion (yeast)|g__Pseudomonas.s__Pseudomonas_mandelii	-0.587626	-0.803434	-0.330102	5.03878	-0.0512529	0.467751	0.999273	0.507197	0.99988	-0.67172
PWY-5103: L-isoleucine biosynthesis III|g__Janthinobacterium.s__Janthinobacterium_lividum	-0.645127	-0.968134	-0.277563	4.33291	-0.0512518	0.498133	0.999314	0.502435	0.99988	-0.817903
PWY-5695: urate biosynthesis/inosine 5'-phosphate degradation|g__Bacteroides.s__Bacteroides_plebeius	-0.556173	-0.819968	-0.333298	5.27134	-0.0512323	0.587955	0.999284	0.555813	0.99988	-0.689513
SER-GLYSYN-PWY: superpathway of L-serine and glycine biosynthesis I|g__Enterobacter.s__Enterobacter_asburiae	-0.887917	-0.684105	0.246608	4.28729	0.0512308	0.462329	0.999272	0.501168	0.99988	-0.798387
PEPTIDOGLYCANSYN-PWY: peptidoglycan biosynthesis I (meso-diaminopimelate containing)|g__Clostridium.s__Clostridium_sp_HGF2	-0.105714	-0.46867	-0.322358	5.35354	-0.0512198	0.599309	0.999316	0.57375	0.99988	-0.275566
PWY-1042: glycolysis IV (plant cytosol)|g__Peptoniphilus.s__Peptoniphilus_lacrimalis	-0.734375	-0.663145	0.227029	4.32151	0.0512141	0.486951	0.999269	0.504775	0.99988	-0.701077
PWY-7228: superpathway of guanosine nucleotides de novo biosynthesis I|g__Enterobacter.s__Enterobacter_sp_MGH_25	-0.76967	-0.985649	-0.253218	4.40221	-0.0512092	0.468883	0.999276	0.470422	0.99988	-0.870176
DTDPRHAMSYN-PWY: dTDP-L-rhamnose biosynthesis I|g__Escherichia.s__Escherichia_coli	3.515	4.42265	0.391237	7.93254	0.0511872	0.706421	0.99927	0.740175	0.99988	3.89267
PWY-6163: chorismate biosynthesis from 3-dehydroquinate|g__Clostridium.s__Clostridium_sp_ATCC_BAA_442	-0.753688	-0.592042	0.29596	4.97384	0.0511661	0.526102	0.999277	0.527145	0.99988	-0.670096
PWY-7400: L-arginine biosynthesis IV (archaebacteria)|g__Pseudomonas.s__Pseudomonas_alcaliphila	-0.677537	-0.89054	-0.264627	4.3634	-0.0511615	0.464917	0.999278	0.494014	0.99988	-0.788562
PWY-5189: tetrapyrrole biosynthesis II (from glycine)|g__Corynebacterium.s__Corynebacterium_amycolatum	-0.909484	-0.656757	0.245329	4.33181	0.0511494	0.514201	0.999277	0.525712	0.99988	-0.798946
UNINTEGRATED|g__Lactobacillus.s__Lactobacillus_saerimneri	-0.752474	-0.432534	0.380606	5.75127	0.0511453	0.472553	0.99928	0.498193	0.99988	-0.608471
PWY-7219: adenosine ribonucleotides de novo biosynthesis|g__Brevundimonas.s__Brevundimonas_diminuta	-0.558096	-0.871107	-0.281403	5.16486	-0.0511289	0.544048	0.999291	0.517249	0.99988	-0.716271
GLCMANNANAUT-PWY: superpathway of N-acetylglucosamine, N-acetylmannosamine and N-acetylneuraminate degradation|g__Blautia.s__Ruminococcus_torques	6.48381	7.03758	-0.353573	6.60087	-0.0511249	0.562374	0.999325	0.687633	0.99988	6.64673
PWY-7219: adenosine ribonucleotides de novo biosynthesis|g__Enterococcus.s__Enterococcus_mundtii	-0.706662	-0.490423	0.287118	4.70236	0.0511219	0.434753	0.999283	0.46737	0.99988	-0.618265
PWY-6708: ubiquinol-8 biosynthesis (prokaryotic)|g__Pseudomonas.s__Pseudomonas_mandelii	-0.415692	-0.686677	-0.32923	5.56828	-0.0511043	0.551288	0.999269	0.562283	0.99988	-0.534733
COA-PWY-1: coenzyme A biosynthesis II (mammalian)|g__Dysgonomonas.s__Dysgonomonas_mossii	-0.715403	-0.9614	-0.262124	4.38745	-0.051103	0.527088	0.999276	0.503336	0.99988	-0.853461
PWY-724: superpathway of L-lysine, L-threonine and L-methionine biosynthesis II|g__Pseudomonas.s__Pseudomonas_mendocina	-0.706804	-0.906946	-0.286451	4.33234	-0.0510982	0.472262	0.999269	0.452803	0.99988	-0.81274
PANTO-PWY: phosphopantothenate biosynthesis I|g__Bacteroides.s__Bacteroides_dorei	4.36111	3.20237	-0.320257	7.29618	-0.05109	0.696227	0.999284	0.795961	0.99988	4.10178
PWY-6122: 5-aminoimidazole ribonucleotide biosynthesis II|g__Clostridium.s__Clostridium_perfringens	-0.748201	-0.523014	0.314628	4.82966	0.0510881	0.468449	0.999275	0.473337	0.99988	-0.628121
UNINTEGRATED|g__Coprococcus.s__Coprococcus_sp_HPP0048	-0.846384	-0.63523	0.329422	4.76651	0.0510875	0.396329	0.999269	0.469026	0.99988	-0.75816
PWY-6386: UDP-N-acetylmuramoyl-pentapeptide biosynthesis II (lysine-containing)|g__Eubacterium.s__Eubacterium_rectale	4.63068	4.25343	-0.473364	8.26024	-0.0510842	0.733259	0.99931	0.761142	0.99988	4.42839
PWY-5659: GDP-mannose biosynthesis|g__Ruminococcus.s__Ruminococcus_sp	3.68771	2.75206	-0.342407	6.61108	-0.0510727	0.706328	0.999293	0.742446	0.99988	3.11498
PWY-5667: CDP-diacylglycerol biosynthesis I|g__Staphylococcus.s__Staphylococcus_xylosus	-0.684769	-0.88512	-0.270862	4.35811	-0.0510708	0.457919	0.999271	0.484265	0.99988	-0.778324
PWY-7184: pyrimidine deoxyribonucleotides de novo biosynthesis I|g__Pseudomonas.s__Pseudomonas_syringae_group_genomosp_3	-0.69144	-0.960555	-0.270335	4.33389	-0.0510678	0.504292	0.999269	0.504675	0.99988	-0.832629
PWY-7357: thiamin formation from pyrithiamine and oxythiamine (yeast)|g__Citrobacter.s__Citrobacter_koseri	-0.600896	-0.81674	-0.280713	4.92999	-0.0510539	0.501953	0.999291	0.482727	0.99988	-0.704447
PWY-7228: superpathway of guanosine nucleotides de novo biosynthesis I|g__Pseudomonas.s__Pseudomonas_fragi	-0.89433	-0.632837	0.341688	4.76081	0.051048	0.413599	0.999269	0.507042	0.99988	-0.774888
SULFATE-CYS-PWY: superpathway of sulfate assimilation and cysteine biosynthesis|g__Arthrobacter.s__Arthrobacter_arilaitensis	-0.624562	-0.957497	-0.291962	4.5478	-0.0510424	0.519084	0.999295	0.512359	0.99988	-0.792349
GLYCOGENSYNTH-PWY: glycogen biosynthesis I (from ADP-D-Glucose)|g__Granulicatella.s__Granulicatella_adiacens	-0.629447	-0.810822	-0.288705	4.46257	-0.0510342	0.525327	0.999325	0.510758	0.99988	-0.729114
HISTSYN-PWY: L-histidine biosynthesis|g__Actinomyces.s__Actinomyces_sp_oral_taxon_448	-0.380757	-0.163343	0.252789	4.80573	0.0510334	0.571077	0.999287	0.586426	0.99988	-0.278857
PWY-6168: flavin biosynthesis III (fungi)|g__Citrobacter.s__Citrobacter_freundii	-0.615426	-0.831387	-0.268545	4.85446	-0.0510302	0.55357	0.99928	0.533737	0.99988	-0.732002
UNINTEGRATED|g__Microbacterium.s__Microbacterium_laevaniformans	-0.68405	-0.945423	-0.321835	4.55997	-0.0510296	0.436501	0.999285	0.445757	0.99988	-0.804457
PWY-5022: 4-aminobutanoate degradation V|unclassified	5.1097	5.52234	0.41179	7.56164	0.051016	0.558061	0.999269	0.644757	0.99988	5.31519
UNINTEGRATED|g__Dysgonomonas.s__Dysgonomonas_mossii	-0.709094	-0.902612	-0.315761	4.51404	-0.0509982	0.452855	0.999275	0.501073	0.99988	-0.799673
PWY-6387: UDP-N-acetylmuramoyl-pentapeptide biosynthesis I (meso-diaminopimelate containing)|g__Actinomyces.s__Actinomyces_turicensis	-0.96777	-0.752721	0.269832	4.33923	0.0509843	0.52039	0.999296	0.538045	0.99988	-0.86636
PWY-6545: pyrimidine deoxyribonucleotides de novo biosynthesis III|g__Pseudomonas.s__Pseudomonas_sp_CF150	-0.743597	-0.935736	-0.308885	4.5519	-0.0509772	0.466187	0.999271	0.502272	0.99988	-0.837016
PWY-7219: adenosine ribonucleotides de novo biosynthesis|g__Eubacterium.s__Eubacterium_hallii	9.32268	10.4276	0.429068	8.09752	0.050971	0.586014	0.999269	0.690031	0.99988	9.48889
NONMEVIPP-PWY: methylerythritol phosphate pathway I|g__Actinomyces.s__Actinomyces_graevenitzii	-0.401241	-0.62371	-0.261797	4.85777	-0.0509651	0.542451	0.999277	0.510046	0.99988	-0.506155
PWY-5103: L-isoleucine biosynthesis III|g__Citrobacter.s__Citrobacter_koseri	-0.577157	-0.849664	-0.317724	5.07699	-0.0509622	0.521308	0.999313	0.535947	0.99988	-0.712761
PWY66-400: glycolysis VI (metazoan)|g__Bacteroides.s__Bacteroides_sp_2_2_4	-0.565236	-0.345308	0.32089	6.17419	0.0509555	0.552217	0.999272	0.549756	0.99988	-0.458959
PWY-5083: NAD/NADH phosphorylation and dephosphorylation|g__Klebsiella.s__Klebsiella_pneumoniae	-0.076277	-0.446563	-0.342639	6.19777	-0.0509524	0.600994	0.999277	0.577444	0.99988	-0.241188
PWY-6387: UDP-N-acetylmuramoyl-pentapeptide biosynthesis I (meso-diaminopimelate containing)|g__Citrobacter.s__Citrobacter_koseri	-0.483144	-0.773343	-0.288588	5.02998	-0.0509474	0.490846	0.999275	0.510247	0.99988	-0.642012
ARO-PWY: chorismate biosynthesis I|g__Lachnospiraceae_noname.s__Lachnospiraceae_bacterium_3_1_46FAA	0.155025	-0.177369	-0.307427	5.84208	-0.0509436	0.596319	0.999278	0.594441	0.99988	-0.00420208
PWY-7663: gondoate biosynthesis (anaerobic)|g__Bacteroides.s__Bacteroides_xylanisolvens	1.07285	0.643865	-0.355881	6.47822	-0.0509414	0.643634	0.999272	0.65016	0.99988	0.88016
PWY-3781: aerobic respiration I (cytochrome c)|g__Pseudomonas.s__Pseudomonas_synxantha	-0.718976	-0.897396	-0.273118	4.48336	-0.050939	0.459321	0.999314	0.468637	0.99988	-0.812289
PWY-5097: L-lysine biosynthesis VI|g__Bacteroides.s__Bacteroides_clarus	-0.205956	-0.567742	-0.319555	5.54728	-0.0509367	0.559434	0.999269	0.51727	0.99988	-0.381493
CATECHOL-ORTHO-CLEAVAGE-PWY: catechol degradation to &beta;-ketoadipate|unclassified	0.263943	-0.180168	-0.419111	7.58896	-0.0509291	0.627965	0.999269	0.556988	0.99988	0.045325
THISYNARA-PWY: superpathway of thiamin diphosphate biosynthesis III (eukaryotes)|g__Anaerotruncus.s__Anaerotruncus_colihominis	-0.725311	-0.537221	0.269112	4.49752	0.0509051	0.531708	0.99928	0.508065	0.99988	-0.640384
COMPLETE-ARO-PWY: superpathway of aromatic amino acid biosynthesis|g__Citrobacter.s__Citrobacter_koseri	-0.535967	-0.752728	-0.320399	4.99315	-0.0508955	0.522254	0.999269	0.487469	0.99988	-0.643701
PWY0-862: (5Z)-dodec-5-enoate biosynthesis|unclassified	8.67185	7.5594	-0.410925	6.72343	-0.0508782	0.815111	0.999321	0.693264	0.99988	7.85467
PWY0-166: superpathway of pyrimidine deoxyribonucleotides de novo biosynthesis (E. coli)|g__Citrobacter.s__Citrobacter_koseri	-0.540348	-0.798912	-0.26362	4.85687	-0.050874	0.480399	0.999294	0.497465	0.99988	-0.670661
PWY-7357: thiamin formation from pyrithiamine and oxythiamine (yeast)|g__Pediococcus.s__Pediococcus_lolii	-0.416376	-0.708583	-0.320593	5.72069	-0.0508674	0.558355	0.999269	0.52422	0.99988	-0.549473
PWY-7111: pyruvate fermentation to isobutanol (engineered)|g__Faecalibacterium.s__Faecalibacterium_prausnitzii	0.393939	-0.164419	-0.476152	9.99449	-0.050851	0.627506	0.999324	0.604327	0.99988	0.0855239
COA-PWY-1: coenzyme A biosynthesis II (mammalian)|g__Actinomyces.s__Actinomyces_naeslundii	-0.57543	-0.854936	-0.264564	4.68997	-0.0508477	0.507304	0.999275	0.525775	0.99988	-0.702064
PWY-6147: 6-hydroxymethyl-dihydropterin diphosphate biosynthesis I|g__Collinsella.s__Collinsella_aerofaciens	9.73523	10.04	0.493928	9.83966	0.0508414	0.665156	0.99928	0.475591	0.99988	9.94059
PANTOSYN-PWY: pantothenate and coenzyme A biosynthesis I|g__Eggerthella.s__Eggerthella_lenta	2.01843	1.52127	-0.309635	6.24528	-0.0508172	0.673852	0.999322	0.718866	0.99988	1.78724
RHAMCAT-PWY: L-rhamnose degradation I|g__Bacteroides.s__Bacteroides_finegoldii	0.353911	-0.00781261	-0.340738	6.54362	-0.0508141	0.615739	0.999287	0.624851	0.99988	0.202676
BRANCHED-CHAIN-AA-SYN-PWY: superpathway of branched amino acid biosynthesis|g__Enterococcus.s__Enterococcus_faecalis	-0.282707	-0.48813	-0.281312	4.80719	-0.0507946	0.541374	0.999334	0.556176	0.99988	-0.368303
PWY-7228: superpathway of guanosine nucleotides de novo biosynthesis I|g__Campylobacter.s__Campylobacter_gracilis	-0.737308	-0.954696	-0.237623	4.49266	-0.0507918	0.457205	0.999275	0.474125	0.99988	-0.835997
3-HYDROXYPHENYLACETATE-DEGRADATION-PWY: 4-hydroxyphenylacetate degradation|g__Shigella.s__Shigella_flexneri	-0.871787	-0.767488	0.279481	4.44053	0.0507844	0.511542	0.999274	0.527311	0.99988	-0.822619
PWY-5083: NAD/NADH phosphorylation and dephosphorylation|g__Enterobacter.s__Enterobacter_sp_MGH_25	-0.743532	-0.952513	-0.281706	4.71777	-0.0507809	0.456563	0.999269	0.457167	0.99988	-0.84064
PWY-7388: octanoyl-[acyl-carrier protein] biosynthesis (mitochondria, yeast)|g__Pseudomonas.s__Pseudomonas_sp_CFT9	-0.665297	-0.916556	-0.277662	4.41144	-0.0507683	0.467591	0.999269	0.4825	0.99988	-0.788437
PWY-5097: L-lysine biosynthesis VI|g__Ruminococcus.s__Ruminococcus_lactaris	1.09424	0.233064	-0.448103	7.94738	-0.0507615	0.685136	0.999287	0.622944	0.99988	0.59859
SO4ASSIM-PWY: sulfate reduction I (assimilatory)|g__Alcaligenes.s__Alcaligenes_sp_EGD_AK7	-0.689032	-0.986796	-0.249098	4.46273	-0.0507498	0.480106	0.999269	0.502208	0.99988	-0.831752
PWY-7117: C4 photosynthetic carbon assimilation cycle, PEPCK type|g__Pseudomonas.s__Pseudomonas_mandelii	-0.388129	-0.639347	-0.300433	5.16851	-0.0506871	0.510371	0.999277	0.547206	0.99988	-0.505218
PWY-6387: UDP-N-acetylmuramoyl-pentapeptide biosynthesis I (meso-diaminopimelate containing)|g__Lactobacillus.s__Lactobacillus_sakei	0.514305	0.496041	-0.548527	9.99438	-0.0506764	0.525897	0.999284	0.587522	0.99988	0.508043
ARGININE-SYN4-PWY: L-ornithine de novo biosynthesis|g__Bacteroides.s__Bacteroides_clarus	-0.294444	-0.596439	-0.302104	5.48929	-0.05067	0.541599	0.999292	0.539415	0.99988	-0.43081
PWY-5100: pyruvate fermentation to acetate and lactate II|g__Anaerostipes.s__Anaerostipes_hadrus	5.83033	6.68033	0.406983	7.63587	0.0506657	0.618119	0.99928	0.651397	0.99988	6.42229
PWY-7219: adenosine ribonucleotides de novo biosynthesis|g__Bacteroides.s__Bacteroides_sp_2_2_4	-0.447267	-0.123096	0.318623	5.78265	0.0506543	0.561966	0.999321	0.528829	0.99988	-0.286269
PYRIDOXSYN-PWY: pyridoxal 5'-phosphate biosynthesis I|g__Pseudomonas.s__Pseudomonas_fragi	-0.794868	-0.61527	0.29019	4.90528	0.050648	0.422097	0.999314	0.493427	0.99988	-0.713622
COMPLETE-ARO-PWY: superpathway of aromatic amino acid biosynthesis|g__Arthrobacter.s__Arthrobacter_arilaitensis	-0.785366	-0.954376	-0.254142	4.5419	-0.0506356	0.549692	0.999272	0.541475	0.99988	-0.872293
1CMET2-PWY: N10-formyl-tetrahydrofolate biosynthesis|g__Streptococcus.s__Streptococcus_gordonii	-0.739987	-0.999122	-0.243301	4.29465	-0.0506303	0.488068	0.999274	0.516031	0.99988	-0.871401
DTDPRHAMSYN-PWY: dTDP-L-rhamnose biosynthesis I|g__Bacteroides.s__Bacteroides_sp_2_1_56FAA	-0.532337	-0.831539	-0.287448	5.11953	-0.0506256	0.497702	0.999269	0.500043	0.99988	-0.658327
PWY-7228: superpathway of guanosine nucleotides de novo biosynthesis I|g__Brachybacterium.s__Brachybacterium_faecium	-0.614906	-0.909082	-0.255147	4.43068	-0.0506232	0.444444	0.999269	0.491722	0.99988	-0.757476
PWY-5667: CDP-diacylglycerol biosynthesis I|g__Blautia.s__Blautia_hydrogenotrophica	0.613766	0.899526	0.393668	6.9294	0.0506131	0.614508	0.999295	0.649714	0.99988	0.745433
PWY-621: sucrose degradation III (sucrose invertase)|g__Lachnospiraceae_noname.s__Lachnospiraceae_bacterium_5_1_63FAA	6.65703	7.11983	0.396162	7.52887	0.0505612	0.719552	0.999335	0.670789	0.99988	6.96472
PWY-7220: adenosine deoxyribonucleotides de novo biosynthesis II|g__Corynebacterium.s__Corynebacterium_amycolatum	-0.827926	-0.728224	0.280285	4.63762	0.0505439	0.500782	0.999277	0.509048	0.99988	-0.774639
PYRIDOXSYN-PWY: pyridoxal 5'-phosphate biosynthesis I|g__Pseudomonas.s__Pseudomonas_sp_CFT9	-0.738335	-0.936437	-0.260171	4.46421	-0.0505252	0.472642	0.999274	0.499067	0.99988	-0.837021
PWY-5686: UMP biosynthesis|g__Bacteroides.s__Bacteroides_sp_2_1_56FAA	-0.347513	-0.715986	-0.293036	5.09707	-0.0505214	0.490208	0.999269	0.483343	0.99988	-0.532609
PWY0-162: superpathway of pyrimidine ribonucleotides de novo biosynthesis|g__Agrobacterium.s__Agrobacterium_tumefaciens	-0.690525	-0.864718	-0.282722	4.42837	-0.0505126	0.478253	0.999294	0.491347	0.99988	-0.772383
VALSYN-PWY: L-valine biosynthesis|g__Enterococcus.s__Enterococcus_dispar	-0.0977466	-0.369006	-0.332553	5.58477	-0.0505059	0.518731	0.99928	0.552319	0.99988	-0.223276
HISDEG-PWY: L-histidine degradation I|g__Janthinobacterium.s__Janthinobacterium_lividum	-0.781886	-0.86366	-0.229687	4.4353	-0.0504953	0.508543	0.999274	0.511331	0.99988	-0.839516
COMPLETE-ARO-PWY: superpathway of aromatic amino acid biosynthesis|g__Anaerostipes.s__Anaerostipes_sp_3_2_56FAA	-0.517197	-0.498215	0.287678	5.56255	0.0504837	0.524789	0.999269	0.582954	0.99988	-0.507408
PWY-7221: guanosine ribonucleotides de novo biosynthesis|g__Bacteroides.s__Bacteroides_sp_3_1_23	-0.0993555	0.073422	0.290041	5.529	0.0504756	0.57897	0.999289	0.584887	0.99988	-0.033872
PWY-6151: S-adenosyl-L-methionine cycle I|g__Lactobacillus.s__Lactobacillus_salivarius	-0.0724327	-0.399201	-0.366834	6.0079	-0.0504463	0.585604	0.999269	0.557691	0.99988	-0.247955
PEPTIDOGLYCANSYN-PWY: peptidoglycan biosynthesis I (meso-diaminopimelate containing)|g__Lachnospiraceae_noname.s__Lachnospiraceae_bacterium_5_1_63FAA	5.93357	6.41977	0.312452	6.63643	0.0504435	0.713063	0.999314	0.745326	0.99988	6.29188
PWY-5100: pyruvate fermentation to acetate and lactate II|g__Pediococcus.s__Pediococcus_pentosaceus	-0.464536	-0.766693	-0.232003	4.6608	-0.0504116	0.580993	0.999345	0.543957	0.99988	-0.637266
NONMEVIPP-PWY: methylerythritol phosphate pathway I|g__Bacteroides.s__Bacteroides_sp_2_1_22	-0.590533	-0.855725	-0.257084	4.53399	-0.0504067	0.517611	0.999336	0.529038	0.99988	-0.74875
UNINTEGRATED|g__Clostridium.s__Clostridium_sp_M62_1	-0.932361	-0.580343	0.348846	4.94596	0.0504016	0.348959	0.999269	0.471677	0.99988	-0.771592
PWY-7400: L-arginine biosynthesis IV (archaebacteria)|g__Actinomyces.s__Actinomyces_oris	-0.534485	-0.82426	-0.269043	4.48359	-0.0503954	0.485057	0.999298	0.482018	0.99988	-0.657617
PWY-1042: glycolysis IV (plant cytosol)|g__Clostridium.s__Clostridium_sp_SS2_1	6.62023	7.63188	0.434015	8.45564	0.0503761	0.626557	0.999299	0.733011	0.99988	7.3623
PWY-7219: adenosine ribonucleotides de novo biosynthesis|g__Bacteroides.s__Bacteroides_sp_D22	-0.563502	-0.853745	-0.286798	4.68341	-0.0503248	0.488258	0.999269	0.47813	0.99988	-0.720525
PWY-7539: 6-hydroxymethyl-dihydropterin diphosphate biosynthesis III (Chlamydia)|g__Pseudomonas.s__Pseudomonas_sp_CFT9	-0.71472	-0.893907	-0.26282	4.61027	-0.0503172	0.482651	0.999289	0.499934	0.99988	-0.81002
PWY-6703: preQ0 biosynthesis|g__Ruminococcus.s__Ruminococcus_callidus	-0.626811	-0.821219	-0.223577	4.38962	-0.0503169	0.520022	0.999286	0.545634	0.99988	-0.709976
PWY-5667: CDP-diacylglycerol biosynthesis I|g__Eubacterium.s__Eubacterium_saphenum	-0.659228	-0.996762	-0.236952	4.22447	-0.0503087	0.495939	0.999329	0.48524	0.99988	-0.840786
PWY-5686: UMP biosynthesis|g__Faecalibacterium.s__Faecalibacterium_prausnitzii	0.424698	-0.163528	-0.488702	9.15196	-0.0503066	0.609138	0.999285	0.553223	0.99988	0.126809
DTDPRHAMSYN-PWY: dTDP-L-rhamnose biosynthesis I|g__Enterococcus.s__Enterococcus_italicus	-0.748989	-0.916544	-0.251627	4.34345	-0.0502843	0.469923	0.999276	0.464976	0.99988	-0.834203
PWY-7663: gondoate biosynthesis (anaerobic)|g__Janthinobacterium.s__Janthinobacterium_lividum	-0.778254	-1.08649	-0.255105	4.22543	-0.0502778	0.515785	0.999272	0.505001	0.99988	-0.906753
COA-PWY-1: coenzyme A biosynthesis II (mammalian)|g__Eggerthella.s__Eggerthella_sp_1_3_56FAA	4.24894	4.11498	0.356573	5.63667	0.0502631	0.676408	0.999281	0.74258	0.99988	4.20338
HOMOSER-METSYN-PWY: L-methionine biosynthesis I|g__Lactococcus.s__Lactococcus_raffinolactis	-0.735054	-1.01357	-0.268172	4.42701	-0.0502618	0.459981	0.999287	0.481583	0.99988	-0.866739
PWY-5695: urate biosynthesis/inosine 5'-phosphate degradation|g__Enterobacter.s__Enterobacter_aerogenes	-0.828907	-0.672338	0.225998	4.38677	0.0502335	0.510505	0.999286	0.49705	0.99988	-0.751162
SULFATE-CYS-PWY: superpathway of sulfate assimilation and cysteine biosynthesis|g__Pseudomonas.s__Pseudomonas_sp_G5_2012	-0.601707	-0.836404	-0.258224	4.75201	-0.0502332	0.567754	0.999326	0.503575	0.99988	-0.718274
PWY-5667: CDP-diacylglycerol biosynthesis I|g__Bacteroides.s__Bacteroides_eggerthii	-0.135763	0.0590344	0.38525	7.2621	0.0502288	0.630184	0.999309	0.595532	0.99988	-0.0473781
PWY-6277: superpathway of 5-aminoimidazole ribonucleotide biosynthesis|g__Erysipelotrichaceae_noname.s__Clostridium_ramosum	-0.140488	0.136414	0.302269	6.16202	0.0502224	0.608719	0.999298	0.621553	0.99988	-0.0231237
NAD-BIOSYNTHESIS-II: NAD salvage pathway II|g__Klebsiella.s__Klebsiella_oxytoca	-0.141745	-0.481505	-0.337284	5.32805	-0.0502084	0.614662	0.999314	0.588001	0.99988	-0.298074
PWY-5686: UMP biosynthesis|g__Atopobium.s__Atopobium_parvulum	-0.686398	-1.03082	-0.261044	4.22491	-0.0501939	0.538853	0.999277	0.537595	0.99988	-0.855945
NAGLIPASYN-PWY: lipid IVA biosynthesis|g__Acinetobacter.s__Acinetobacter_johnsonii	-0.61888	-0.39991	0.316956	6.09208	0.0501924	0.398777	0.99927	0.487425	0.99988	-0.51965
PWY-6151: S-adenosyl-L-methionine cycle I|g__Leuconostoc.s__Leuconostoc_citreum	-0.730398	-0.900498	-0.298698	4.35215	-0.0501897	0.494263	0.999287	0.471175	0.99988	-0.819066
PWY-7242: D-fructuronate degradation|g__Citrobacter.s__Citrobacter_koseri	-0.624239	-0.795525	-0.268514	4.9556	-0.0501872	0.527233	0.999269	0.523026	0.99988	-0.711848
UDPNAGSYN-PWY: UDP-N-acetyl-D-glucosamine biosynthesis I|g__Bifidobacterium.s__Bifidobacterium_longum	9.64154	9.69213	0.225331	3.97411	0.0501866	0.841791	0.999319	0.758835	0.99988	9.6739
PWY-6700: queuosine biosynthesis|g__Staphylococcus.s__Staphylococcus_equorum	-0.748085	-1.04543	-0.230343	4.30698	-0.0501733	0.472785	0.999285	0.470295	0.99988	-0.914996
MET-SAM-PWY: superpathway of S-adenosyl-L-methionine biosynthesis|g__Citrobacter.s__Citrobacter_koseri	-0.547248	-0.83262	-0.270422	5.05814	-0.0501546	0.507048	0.999318	0.512722	0.99988	-0.689472
PWY-5686: UMP biosynthesis|g__Enterobacter.s__Enterobacter_sp_MGH_25	-0.740408	-0.952225	-0.250126	4.55389	-0.0501398	0.470805	0.999269	0.429171	0.99988	-0.852481
PWY-6122: 5-aminoimidazole ribonucleotide biosynthesis II|g__Erysipelotrichaceae_noname.s__Eubacterium_cylindroides	-0.728848	-1.02998	-0.260912	4.27216	-0.0501304	0.491694	0.99927	0.49647	0.99988	-0.89851
PWY-2942: L-lysine biosynthesis III|g__Enterobacteriaceae_noname.s__Enterobacteriaceae_bacterium_9_2_54FAA	-0.654651	-0.470288	0.326648	5.2486	0.0501264	0.420513	0.999274	0.508858	0.99988	-0.568799
PWY-6305: putrescine biosynthesis IV|g__Blautia.s__Ruminococcus_torques	5.88678	5.28793	-0.38929	6.60553	-0.0501095	0.785948	0.999326	0.80494	0.99988	5.51145
PWY-6936: seleno-amino acid biosynthesis|g__Clostridium.s__Clostridium_asparagiforme	-0.82967	-0.656137	0.230188	4.30291	0.0501089	0.50992	0.999269	0.545956	0.99988	-0.737401
PWY-5182: toluene degradation II (aerobic) (via 4-methylcatechol)|unclassified	-0.653073	-0.896116	-0.355071	5.16514	-0.0501056	0.519512	0.999269	0.53935	0.99988	-0.795684
PWY0-1319: CDP-diacylglycerol biosynthesis II|g__Pseudomonas.s__Pseudomonas_fragi	-0.81301	-0.720986	0.262672	4.94063	0.0500846	0.484965	0.999275	0.560792	0.99988	-0.762413
PWY-6386: UDP-N-acetylmuramoyl-pentapeptide biosynthesis II (lysine-containing)|g__Bacteroides.s__Bacteroides_sp_2_1_22	-0.214189	-0.393661	-0.268121	4.95774	-0.0500828	0.550334	0.99928	0.582852	0.99988	-0.312384
PWY-6277: superpathway of 5-aminoimidazole ribonucleotide biosynthesis|g__Clostridium.s__Clostridium_leptum	0.652764	0.724313	0.360431	6.00504	0.0500729	0.621868	0.99927	0.61954	0.99988	0.693726
COA-PWY-1: coenzyme A biosynthesis II (mammalian)|g__Enterococcus.s__Enterococcus_casseliflavus	0.292919	-0.0519798	-0.399948	6.74562	-0.0500552	0.63893	0.999311	0.611937	0.99988	0.118227
PWY-7229: superpathway of adenosine nucleotides de novo biosynthesis I|g__Pseudomonas.s__Pseudomonas_synxantha	-0.702621	-1.03858	-0.287217	4.40423	-0.0500547	0.490136	0.999276	0.498748	0.99988	-0.851653
PWY-7220: adenosine deoxyribonucleotides de novo biosynthesis II|g__Pseudomonas.s__Pseudomonas_sp_CF149	-0.925238	-0.708931	0.279969	4.49997	0.0500437	0.488088	0.999309	0.522587	0.99988	-0.822074
PWY-6277: superpathway of 5-aminoimidazole ribonucleotide biosynthesis|g__Pediococcus.s__Pediococcus_acidilactici	-0.397202	-0.622792	-0.36245	6.33803	-0.050043	0.58579	0.999311	0.518624	0.99988	-0.518764
PWY-724: superpathway of L-lysine, L-threonine and L-methionine biosynthesis II|g__Lactobacillus.s__Lactobacillus_vaginalis	0.243501	-0.166061	-0.336315	5.89523	-0.0500398	0.619399	0.999269	0.591853	0.99988	0.0444488
PWY-2942: L-lysine biosynthesis III|g__Corynebacterium.s__Corynebacterium_amycolatum	-1.05025	-0.64725	0.257224	4.29117	0.0500308	0.483986	0.999275	0.49466	0.99988	-0.844577
PWY-7221: guanosine ribonucleotides de novo biosynthesis|g__Streptococcus.s__Streptococcus_gordonii	-0.504799	-0.325903	0.280124	4.57369	0.050023	0.541093	0.999275	0.574664	0.99988	-0.422314
PWY-7222: guanosine deoxyribonucleotides de novo biosynthesis II|g__Collinsella.s__Collinsella_intestinalis	-0.532261	-0.253079	0.364351	6.54926	0.0500218	0.561021	0.999308	0.550314	0.99988	-0.395175
PWY-6700: queuosine biosynthesis|g__Burkholderiales_noname.s__Burkholderiales_bacterium_1_1_47	-0.690727	-1.02895	-0.258411	4.42691	-0.0500191	0.487563	0.999272	0.473685	0.99988	-0.854363
P261-PWY: coenzyme M biosynthesis I|unclassified	-0.598003	-0.771938	-0.338332	5.80396	-0.0500163	0.57471	0.999309	0.510951	0.99988	-0.667814
PWY-5857: ubiquinol-10 biosynthesis (prokaryotic)|g__Pseudomonas.s__Pseudomonas_mandelii	-0.399452	-0.604697	-0.295344	5.57843	-0.0500142	0.5374	0.99932	0.555131	0.99988	-0.505264
THRESYN-PWY: superpathway of L-threonine biosynthesis|g__Clostridium.s__Clostridium_sp_MSTE9	-0.732039	-0.940767	-0.274668	4.51113	-0.0500102	0.515125	0.999291	0.531299	0.99988	-0.832182
COA-PWY-1: coenzyme A biosynthesis II (mammalian)|g__Bacteroides.s__Bacteroides_sp_D20	1.2207	1.57633	0.409408	8.42083	0.05001	0.675587	0.999291	0.675749	0.99988	1.34764
PWY-7197: pyrimidine deoxyribonucleotide phosphorylation|g__Agrobacterium.s__Agrobacterium_tumefaciens	-0.803393	-1.00193	-0.246658	4.54997	-0.0500042	0.489487	0.999296	0.475909	0.99988	-0.899861
VALSYN-PWY: L-valine biosynthesis|g__Staphylococcus.s__Staphylococcus_equorum	-0.795309	-0.963343	-0.234034	4.18354	-0.0499982	0.523592	0.999271	0.509322	0.99988	-0.892233
LACTOSECAT-PWY: lactose and galactose degradation I|g__Enterococcus.s__Enterococcus_casseliflavus	0.670921	0.263629	-0.447417	8.7232	-0.0499562	0.700777	0.999308	0.636923	0.99988	0.479436
COA-PWY-1: coenzyme A biosynthesis II (mammalian)|g__Enterococcus.s__Enterococcus_sp_7L76	-0.269583	0.0737819	0.326699	5.86468	0.0499501	0.594505	0.999312	0.57923	0.99988	-0.106912
PWY-7187: pyrimidine deoxyribonucleotides de novo biosynthesis II|g__Actinomyces.s__Actinomyces_sp_oral_taxon_172	-0.623485	-0.773137	-0.261188	4.49231	-0.0499495	0.482979	0.999269	0.531062	0.99988	-0.676178
PWY-724: superpathway of L-lysine, L-threonine and L-methionine biosynthesis II|g__Anaerotruncus.s__Anaerotruncus_colihominis	-0.646953	-0.524801	0.234765	4.46066	0.0499431	0.489821	0.999319	0.514182	0.99988	-0.596461
PWY-5667: CDP-diacylglycerol biosynthesis I|g__Enterococcus.s__Enterococcus_hirae	-0.499912	-0.258341	0.356441	5.34932	0.0499291	0.529846	0.999274	0.495585	0.99988	-0.387352
PEPTIDOGLYCANSYN-PWY: peptidoglycan biosynthesis I (meso-diaminopimelate containing)|g__Eubacterium.s__Eubacterium_sp_3_1_31	-0.711149	-0.522244	0.278074	5.13371	0.0499259	0.54109	0.999286	0.51238	0.99988	-0.612043
PWY0-1241: ADP-L-glycero-&beta;-D-manno-heptose biosynthesis|g__Enterobacter.s__Enterobacter_sp_638	-0.705852	-0.917523	-0.234305	4.39433	-0.0499223	0.525163	0.999269	0.544842	0.99988	-0.814614
PWY-6125: superpathway of guanosine nucleotides de novo biosynthesis II|g__Pseudomonas.s__Pseudomonas_sp_CFT9	-0.740999	-1.04078	-0.289721	4.51607	-0.0499195	0.481772	0.999326	0.506713	0.99988	-0.90056
PWY-7197: pyrimidine deoxyribonucleotide phosphorylation|g__Lactobacillus.s__Lactobacillus_reuteri	-0.406077	-0.577491	-0.26577	5.05633	-0.0499178	0.539654	0.999287	0.497363	0.99988	-0.483284
PWY-6151: S-adenosyl-L-methionine cycle I|g__Erysipelotrichaceae_noname.s__Eubacterium_biforme	0.603685	0.747419	0.476586	9.19881	0.0499154	0.689468	0.999281	0.668453	0.99988	0.684655
PWY-5723: Rubisco shunt|g__Citrobacter.s__Citrobacter_freundii	-0.394294	-0.733151	-0.299191	4.9142	-0.0499152	0.543287	0.999269	0.549126	0.99988	-0.537464
PWY-7111: pyruvate fermentation to isobutanol (engineered)|g__Agrobacterium.s__Agrobacterium_tumefaciens	-0.687654	-0.924988	-0.281804	4.58593	-0.0499051	0.486746	0.99927	0.532141	0.99988	-0.81589
PWY-7228: superpathway of guanosine nucleotides de novo biosynthesis I|g__Klebsiella.s__Klebsiella_oxytoca	-0.294093	-0.543694	-0.291197	5.12796	-0.049869	0.550124	0.99928	0.559026	0.99988	-0.420626
PWY-5104: L-isoleucine biosynthesis IV|g__Coprococcus.s__Coprococcus_eutactus	-0.675446	-0.807644	-0.271273	4.60814	-0.0498503	0.505334	0.999293	0.485576	0.99988	-0.747528
PWY-6277: superpathway of 5-aminoimidazole ribonucleotide biosynthesis|g__Rothia.s__Rothia_dentocariosa	-0.744964	-0.894558	-0.246858	4.28782	-0.0498479	0.506041	0.999287	0.543054	0.99988	-0.823289
PWY0-1296: purine ribonucleosides degradation|g__Streptococcus.s__Streptococcus_australis	-0.152012	0.0124175	0.297737	5.61796	0.0498466	0.567321	0.999269	0.579096	0.99988	-0.0885035
PWY-6317: galactose degradation I (Leloir pathway)|unclassified	11.616	11.546	0.0915366	1.4193	0.0498215	0.475966	0.999269	0.790656	0.99988	11.5696
PWY-6386: UDP-N-acetylmuramoyl-pentapeptide biosynthesis II (lysine-containing)|g__Bacteroides.s__Bacteroides_intestinalis	-0.725264	-0.884406	-0.280824	4.87861	-0.049806	0.5036	0.999296	0.510929	0.99988	-0.807212
PWY-5384: sucrose degradation IV (sucrose phosphorylase)|g__Granulicatella.s__Granulicatella_adiacens	-0.5548	-0.747602	-0.25421	4.76715	-0.0497979	0.519171	0.999274	0.511256	0.99988	-0.661967
PWY-6700: queuosine biosynthesis|g__Bacteroides.s__Bacteroides_sp_D22	-0.764118	-0.887435	-0.205909	4.24086	-0.0497899	0.521965	0.999269	0.506407	0.99988	-0.827416
PENTOSE-P-PWY: pentose phosphate pathway|g__Arthrobacter.s__Arthrobacter_arilaitensis	-0.710695	-0.919181	-0.25017	4.39045	-0.049777	0.527631	0.999274	0.524393	0.99988	-0.786673
PWY0-1319: CDP-diacylglycerol biosynthesis II|g__Eubacterium.s__Eubacterium_saphenum	-0.660625	-0.976343	-0.215217	4.23393	-0.0497612	0.469386	0.999281	0.476202	0.99988	-0.823443
COA-PWY-1: coenzyme A biosynthesis II (mammalian)|g__Bifidobacterium.s__Bifidobacterium_longum	9.94163	10.9642	0.262808	3.85014	0.0497535	0.793217	0.999305	0.641715	0.99988	10.182
COMPLETE-ARO-PWY: superpathway of aromatic amino acid biosynthesis|g__Streptococcus.s__Streptococcus_salivarius	6.41	5.96852	-0.333721	5.94146	-0.0497522	0.74135	0.999298	0.66451	0.99988	6.11507
PWY-6151: S-adenosyl-L-methionine cycle I|g__Granulicatella.s__Granulicatella_adiacens	-0.53489	-0.731567	-0.258395	4.83514	-0.0497517	0.494221	0.999269	0.52486	0.99988	-0.616315
PWY-7197: pyrimidine deoxyribonucleotide phosphorylation|unclassified	11.5471	11.4567	0.119765	2.17709	0.0497139	0.472346	0.999269	0.778749	0.99988	11.52
PWY-6386: UDP-N-acetylmuramoyl-pentapeptide biosynthesis II (lysine-containing)|g__Olsenella.s__Olsenella_sp_oral_taxon_809	-0.704574	-0.95535	-0.229085	4.16253	-0.0497065	0.510395	0.999328	0.539132	0.99988	-0.832264
ASPASN-PWY: superpathway of L-aspartate and L-asparagine biosynthesis|g__Bacteroides.s__Bacteroides_finegoldii	0.406829	0.0369927	-0.33104	6.38527	-0.0497024	0.580048	0.999274	0.594603	0.99988	0.218223
PWY-5103: L-isoleucine biosynthesis III|g__Faecalibacterium.s__Faecalibacterium_prausnitzii	0.496305	-0.0986057	-0.457413	9.68564	-0.0496839	0.634244	0.999275	0.581914	0.99988	0.18838
PWY-6606: guanosine nucleotides degradation II|g__Blautia.s__Ruminococcus_obeum	3.26976	3.96876	0.363345	6.68091	0.0496636	0.700825	0.999314	0.772225	0.99988	3.71897
PWY-7219: adenosine ribonucleotides de novo biosynthesis|g__Rhodococcus.s__Rhodococcus_sp_P27	-0.433576	-0.769338	-0.274775	5.02616	-0.0496494	0.482838	0.99929	0.515569	0.99988	-0.607814
COMPLETE-ARO-PWY: superpathway of aromatic amino acid biosynthesis|g__Streptococcus.s__Streptococcus_vestibularis	5.68621	4.48566	-0.390674	7.23688	-0.0496396	0.570513	0.999275	0.676789	0.99988	5.27655
PWY-7279: aerobic respiration II (cytochrome c) (yeast)|g__Pseudomonas.s__Pseudomonas_mendocina	-0.741189	-0.983945	-0.242166	4.4328	-0.0496124	0.466154	0.999269	0.497704	0.99988	-0.852505
P4-PWY: superpathway of L-lysine, L-threonine and L-methionine biosynthesis I|g__Citrobacter.s__Citrobacter_koseri	-0.516813	-0.789795	-0.26799	4.93585	-0.0496097	0.534407	0.999275	0.529099	0.99988	-0.643976
HISTSYN-PWY: L-histidine biosynthesis|g__Agrobacterium.s__Agrobacterium_tumefaciens	-0.700056	-0.993614	-0.252831	4.41644	-0.0496076	0.459262	0.999269	0.491795	0.99988	-0.842255
PWY-6282: palmitoleate biosynthesis I (from (5Z)-dodec-5-enoate)|g__Pseudomonas.s__Pseudomonas_sp_CF150	-0.640576	-0.869569	-0.290962	4.39508	-0.0495969	0.44624	0.999276	0.483044	0.99988	-0.760054
LACTOSECAT-PWY: lactose and galactose degradation I|g__Enterococcus.s__Enterococcus_gilvus	-0.75109	-0.546131	0.298112	4.93228	0.049583	0.568861	0.999273	0.532539	0.99988	-0.657772
HOMOSER-METSYN-PWY: L-methionine biosynthesis I|g__Streptococcus.s__Streptococcus_sobrinus	-0.539744	-0.778486	-0.263748	4.73376	-0.0495689	0.48581	0.999283	0.530515	0.99988	-0.673115
PWY-6163: chorismate biosynthesis from 3-dehydroquinate|g__Anaerostipes.s__Anaerostipes_sp_3_2_56FAA	-0.596107	-0.458274	0.319158	5.49805	0.0495521	0.503022	0.999281	0.541985	0.99988	-0.532584
NONMEVIPP-PWY: methylerythritol phosphate pathway I|g__Enterobacteriaceae_noname.s__Enterobacteriaceae_bacterium_9_2_54FAA	-0.684385	-0.573125	0.339858	5.35495	0.0495502	0.450598	0.999269	0.484989	0.99988	-0.623202
PWY-7228: superpathway of guanosine nucleotides de novo biosynthesis I|g__Pediococcus.s__Pediococcus_lolii	-0.594804	-0.819691	-0.329301	5.20846	-0.0495368	0.54835	0.999269	0.541839	0.99988	-0.707611
PWY-5188: tetrapyrrole biosynthesis I (from glutamate)|g__Alcaligenes.s__Alcaligenes_sp_EGD_AK7	-0.663413	-1.03759	-0.255703	4.46253	-0.0495077	0.445473	0.999269	0.458094	0.99988	-0.852439
DTDPRHAMSYN-PWY: dTDP-L-rhamnose biosynthesis I|g__Clostridium.s__Clostridium_asparagiforme	-0.813924	-0.679857	0.244694	4.29651	0.0494871	0.560528	0.999281	0.571045	0.99988	-0.7557
PWY-6126: superpathway of adenosine nucleotides de novo biosynthesis II|g__Streptococcus.s__Streptococcus_anginosus	1.84994	1.527	-0.348367	6.37521	-0.0494773	0.6511	0.999278	0.641924	0.99988	1.73078
PWY-7222: guanosine deoxyribonucleotides de novo biosynthesis II|g__Pseudomonas.s__Pseudomonas_sp_CFT9	-0.772216	-0.951837	-0.290376	4.46369	-0.0494662	0.476162	0.999293	0.484485	0.99988	-0.868587
PWY-6151: S-adenosyl-L-methionine cycle I|g__Clostridium.s__Clostridium_sp_SS2_1	5.53789	6.65682	0.366773	7.47796	0.0494483	0.611713	0.99927	0.722307	0.99988	6.262
PANTO-PWY: phosphopantothenate biosynthesis I|g__Eubacterium.s__Eubacterium_hallii	9.08207	9.7221	0.377123	8.50519	0.049415	0.640432	0.999276	0.648195	0.99988	9.37637
PWY-5154: L-arginine biosynthesis III (via N-acetyl-L-citrulline)|g__Agrobacterium.s__Agrobacterium_tumefaciens	-0.747836	-1.00243	-0.277585	4.40615	-0.049409	0.546044	0.999274	0.54877	0.99988	-0.882086
PWY-6387: UDP-N-acetylmuramoyl-pentapeptide biosynthesis I (meso-diaminopimelate containing)|g__Streptococcus.s__Streptococcus_downei	-0.495151	-0.807435	-0.283765	5.02907	-0.0494046	0.555523	0.999332	0.551557	0.99988	-0.662212
RHAMCAT-PWY: L-rhamnose degradation I|g__Bacteroides.s__Bacteroides_thetaiotaomicron	4.40068	4.63448	0.270144	5.64591	0.0493902	0.685582	0.999272	0.754224	0.99988	4.50354
PWY-7663: gondoate biosynthesis (anaerobic)|g__Pseudomonas.s__Pseudomonas_alcaliphila	-0.647305	-0.917921	-0.256704	4.42763	-0.0493897	0.478473	0.999276	0.469649	0.99988	-0.78163
PWY-7111: pyruvate fermentation to isobutanol (engineered)|g__Klebsiella.s__Klebsiella_pneumoniae	-0.021893	-0.309438	-0.367406	6.18988	-0.0493756	0.567045	0.999301	0.536203	0.99988	-0.171675
PWY-6126: superpathway of adenosine nucleotides de novo biosynthesis II|g__Bacteroides.s__Bacteroides_sp_9_1_42FAA	0.0276626	0.230475	0.362765	7.13198	0.0493658	0.607718	0.999291	0.581506	0.99988	0.118631
UNINTEGRATED|g__Enterobacter.s__Enterobacter_cloacae	0.0422462	0.613978	0.736637	15.6959	0.0493652	0.473903	0.999269	0.520974	0.99988	0.315636
SER-GLYSYN-PWY: superpathway of L-serine and glycine biosynthesis I|g__Campylobacter.s__Campylobacter_gracilis	-0.774572	-0.920645	-0.248932	4.37625	-0.0493588	0.465437	0.999279	0.466739	0.99988	-0.855618
UNINTEGRATED|g__Eubacterium.s__Eubacterium_saphenum	-0.798824	-1.02742	-0.286395	4.54693	-0.0493484	0.501215	0.999275	0.543086	0.99988	-0.910718
PWY-2941: L-lysine biosynthesis II|g__Bacillus.s__Bacillus_isronensis	-0.753955	-1.07248	-0.25979	4.35072	-0.0493387	0.514521	0.999269	0.509361	0.99988	-0.909338
PWY-7663: gondoate biosynthesis (anaerobic)|g__Lactobacillus.s__Lactobacillus_otakiensis	-0.696139	-0.487295	0.274663	5.07162	0.0493258	0.421405	0.999269	0.473867	0.99988	-0.617447
PWY-6277: superpathway of 5-aminoimidazole ribonucleotide biosynthesis|g__Actinomyces.s__Actinomyces_oris	-0.525937	-0.703687	-0.231366	4.95523	-0.0493075	0.542543	0.999307	0.56965	0.99988	-0.616698
PWY-5857: ubiquinol-10 biosynthesis (prokaryotic)|g__Klebsiella.s__Klebsiella_pneumoniae	-0.0096469	-0.356691	-0.383115	6.09578	-0.0492961	0.573407	0.999292	0.579211	0.99988	-0.191393
PWY-7242: D-fructuronate degradation|g__Eubacterium.s__Eubacterium_rectale	-0.0557072	-0.345196	-0.348248	7.13621	-0.0492811	0.601614	0.999278	0.553243	0.99988	-0.236221
PWY-6277: superpathway of 5-aminoimidazole ribonucleotide biosynthesis|g__Lactobacillus.s__Lactobacillus_oris	-0.289143	-0.525088	-0.275116	5.68336	-0.0492573	0.596286	0.999274	0.58838	0.99988	-0.411486
PWY-6123: inosine-5'-phosphate biosynthesis I|g__Pseudomonas.s__Pseudomonas_sp_GM24	-0.803191	-0.622258	0.256582	4.52456	0.0492439	0.509589	0.999271	0.494242	0.99988	-0.706311
PWY-5188: tetrapyrrole biosynthesis I (from glutamate)|g__Pseudomonas.s__Pseudomonas_sp_GM25	-0.829824	-0.961444	-0.310107	4.63526	-0.049243	0.477933	0.999269	0.49005	0.99988	-0.894269
PWY-6531: mannitol cycle|unclassified	0.522096	1.04608	0.40398	7.36745	0.0492364	0.653736	0.999277	0.677813	0.99988	0.750812
PWY-7357: thiamin formation from pyrithiamine and oxythiamine (yeast)|g__Faecalibacterium.s__Faecalibacterium_prausnitzii	0.322654	-0.151541	-0.402324	8.96857	-0.0491988	0.620612	0.999299	0.604948	0.99988	0.080049
PWY-6125: superpathway of guanosine nucleotides de novo biosynthesis II|g__Lactococcus.s__Lactococcus_raffinolactis	-0.716911	-0.896859	-0.243909	4.37244	-0.0491954	0.51298	0.9993	0.494025	0.99988	-0.820244
PWY-5097: L-lysine biosynthesis VI|g__Clostridium.s__Clostridium_sp_SS2_1	5.01122	5.93259	0.343344	7.20336	0.0491841	0.592909	0.999269	0.691166	0.99988	5.70253
PWY-3841: folate transformations II|g__Pseudomonas.s__Pseudomonas_mendocina	-0.734938	-0.942731	-0.239433	4.30085	-0.0491841	0.511377	0.999306	0.529327	0.99988	-0.838492
PWY-6609: adenine and adenosine salvage III|g__Coprococcus.s__Coprococcus_catus	1.99954	1.97405	-0.349081	6.42774	-0.0491782	0.693176	0.999276	0.692784	0.99988	1.98854
PWY-6163: chorismate biosynthesis from 3-dehydroquinate|g__Enterobacter.s__Enterobacter_sp_638	-0.68093	-0.961105	-0.239243	4.47985	-0.0491699	0.490373	0.999269	0.511231	0.99988	-0.822493
BIOTIN-BIOSYNTHESIS-PWY: biotin biosynthesis I|g__Stenotrophomonas.s__Stenotrophomonas_maltophilia	-0.3919	-0.724119	-0.337953	5.31795	-0.0491443	0.545292	0.999282	0.514667	0.99988	-0.540274
PWY-5097: L-lysine biosynthesis VI|g__Peptostreptococcaceae_noname.s__Clostridium_bartlettii	4.44227	4.34108	-0.341847	6.26779	-0.0491142	0.600729	0.999269	0.74354	0.99988	4.40423
PWY-7220: adenosine deoxyribonucleotides de novo biosynthesis II|g__Staphylococcus.s__Staphylococcus_xylosus	-0.722002	-0.973282	-0.232786	4.27347	-0.049098	0.500834	0.999286	0.473731	0.99988	-0.842988
PWY-7221: guanosine ribonucleotides de novo biosynthesis|g__Bifidobacterium.s__Bifidobacterium_dentium	2.98007	2.65753	-0.329361	7.02431	-0.0490978	0.71032	0.999303	0.738236	0.99988	2.87613
PWY-6151: S-adenosyl-L-methionine cycle I|g__Bacteroides.s__Bacteroides_vulgatus	5.5292	6.46973	0.342172	6.27941	0.0490816	0.785658	0.999278	0.715089	0.99988	6.07884
COA-PWY-1: coenzyme A biosynthesis II (mammalian)|g__Coprococcus.s__Coprococcus_sp_HPP0048	-0.900967	-0.80952	0.265512	4.61124	0.0490809	0.552942	0.999274	0.55119	0.99988	-0.846027
UNINTEGRATED|g__Actinomyces.s__Actinomyces_oris	-0.403164	-0.620877	-0.409221	6.41071	-0.0490728	0.603259	0.99927	0.510334	0.99988	-0.533771
PWY-7221: guanosine ribonucleotides de novo biosynthesis|g__Alistipes.s__Alistipes_finegoldii	0.654209	0.239206	-0.328581	6.30729	-0.0490692	0.656735	0.999282	0.626442	0.99988	0.458253
PWY-7663: gondoate biosynthesis (anaerobic)|g__Bacteroides.s__Bacteroides_sp_1_1_14	0.270091	0.599304	0.32188	5.98981	0.049063	0.585684	0.999272	0.591958	0.99988	0.391592
UNINTEGRATED|g__Bacteroides.s__Bacteroides_fragilis	1.45587	2.29662	0.79623	18.5515	0.0490493	0.648943	0.999281	0.518833	0.99988	1.77926
VALSYN-PWY: L-valine biosynthesis|g__Erysipelotrichaceae_noname.s__Erysipelotrichaceae_bacterium_21_3	-0.114733	-0.478282	-0.316679	5.16628	-0.0490482	0.543113	0.999269	0.541197	0.99988	-0.291368
PWY-5686: UMP biosynthesis|g__Janthinobacterium.s__Janthinobacterium_lividum	-0.662267	-0.914941	-0.227136	4.42191	-0.0490397	0.468287	0.999272	0.476178	0.99988	-0.818758
PWY-2941: L-lysine biosynthesis II|g__Lactococcus.s__Lactococcus_raffinolactis	-0.73391	-0.965615	-0.25058	4.46729	-0.0489873	0.509275	0.999289	0.538201	0.99988	-0.858425
PWY-5097: L-lysine biosynthesis VI|g__Actinomyces.s__Actinomyces_sp_ICM47	0.78287	0.333737	-0.316495	6.19647	-0.0489848	0.58741	0.999292	0.60206	0.99988	0.564899
PWY-7221: guanosine ribonucleotides de novo biosynthesis|g__Enterococcus.s__Enterococcus_casseliflavus	0.25164	0.338533	0.326286	6.52802	0.0489742	0.626157	0.999316	0.631809	0.99988	0.286697
PWY-7229: superpathway of adenosine nucleotides de novo biosynthesis I|g__Citrobacter.s__Citrobacter_koseri	-0.605122	-0.832764	-0.266957	4.79489	-0.0489547	0.513974	0.999273	0.500046	0.99988	-0.728047
PWY-5189: tetrapyrrole biosynthesis II (from glycine)|g__Campylobacter.s__Campylobacter_gracilis	-0.700922	-0.970136	-0.252603	4.35275	-0.0489484	0.491477	0.999269	0.48014	0.99988	-0.851123
GLUTORN-PWY: L-ornithine biosynthesis|g__Citrobacter.s__Citrobacter_koseri	-0.580081	-0.805804	-0.297886	4.86414	-0.0489479	0.563228	0.999274	0.568291	0.99988	-0.709757
VALSYN-PWY: L-valine biosynthesis|g__Brachybacterium.s__Brachybacterium_faecium	-0.638429	-0.851162	-0.271915	4.39341	-0.0489262	0.478211	0.999272	0.503778	0.99988	-0.753108
PWY-6386: UDP-N-acetylmuramoyl-pentapeptide biosynthesis II (lysine-containing)|g__Lactobacillus.s__Lactobacillus_vaginalis	-0.22434	0.0455938	0.347838	6.08967	0.0489095	0.539693	0.999274	0.545684	0.99988	-0.0869674
PWY-6737: starch degradation V|g__Bifidobacterium.s__Bifidobacterium_dentium	3.15786	2.23962	-0.353099	6.60251	-0.0488919	0.683854	0.999287	0.673395	0.99988	2.66654
PWY-6737: starch degradation V|g__Megamonas.s__Megamonas_funiformis	-0.90803	-0.76566	0.261546	4.36162	0.0488838	0.512393	0.999275	0.525589	0.99988	-0.836579
PWY-6121: 5-aminoimidazole ribonucleotide biosynthesis I|g__Anaerostipes.s__Anaerostipes_hadrus	5.04461	6.06808	0.347768	7.28437	0.0488534	0.528768	0.999314	0.672697	0.99988	5.80343
PWY0-845: superpathway of pyridoxal 5'-phosphate biosynthesis and salvage|g__Pseudomonas.s__Pseudomonas_alcaliphila	-0.690243	-0.949613	-0.227106	4.41561	-0.0488384	0.461877	0.99928	0.487327	0.99988	-0.851348
PWY-5973: cis-vaccenate biosynthesis|g__Lactobacillus.s__Lactobacillus_reuteri	-0.687028	-0.952238	-0.286997	4.50894	-0.0488373	0.511271	0.999287	0.515504	0.99988	-0.788759
PWY-7111: pyruvate fermentation to isobutanol (engineered)|g__Bacteroides.s__Bacteroides_dorei	-0.438569	-0.255335	0.323991	5.87602	0.0488342	0.576045	0.999298	0.585219	0.99988	-0.34017
PWY-5188: tetrapyrrole biosynthesis I (from glutamate)|g__Clostridium.s__Clostridium_asparagiforme	-0.747634	-0.660857	0.238585	4.28379	0.0488314	0.501919	0.999269	0.515674	0.99988	-0.70106
COA-PWY: coenzyme A biosynthesis I|g__Peptoniphilus.s__Peptoniphilus_sp_oral_taxon_836	-0.893838	-0.708699	0.196925	4.54878	0.0488112	0.497694	0.999281	0.49308	0.99988	-0.804903
PWY-6121: 5-aminoimidazole ribonucleotide biosynthesis I|g__Ruminococcaceae_noname.s__Ruminococcaceae_bacterium_D16	-0.656703	-0.373515	0.29798	5.29367	0.0488086	0.529975	0.999294	0.522483	0.99988	-0.527046
PWY-7242: D-fructuronate degradation|g__Citrobacter.s__Citrobacter_freundii	-0.528699	-0.73282	-0.293432	4.9311	-0.0487887	0.498808	0.999297	0.463554	0.99988	-0.645553
PWY-6125: superpathway of guanosine nucleotides de novo biosynthesis II|g__Janthinobacterium.s__Janthinobacterium_lividum	-0.747458	-0.924813	-0.244018	4.41077	-0.04877	0.492011	0.999282	0.503076	0.99988	-0.850902
PWY-7663: gondoate biosynthesis (anaerobic)|g__Bacteroides.s__Bacteroides_sp_D22	-0.568219	-0.806224	-0.226884	4.81158	-0.0487661	0.511134	0.999277	0.506457	0.99988	-0.70864
PWY-6703: preQ0 biosynthesis|g__Streptococcus.s__Streptococcus_infantis	-0.547392	-0.892172	-0.256837	4.29724	-0.0487613	0.478357	0.999272	0.505681	0.99988	-0.749062
PWY-6527: stachyose degradation|g__Lactobacillus.s__Lactobacillus_rhamnosus	0.268771	-0.0211993	-0.419765	7.03119	-0.0487287	0.627158	0.999289	0.599098	0.99988	0.106033
UNINTEGRATED|g__Bacteroides.s__Bacteroides_caccae	2.10573	16.8599	0.730735	18.3515	0.0487211	0.487216	0.999269	0.501235	0.99988	14.7015
UNINTEGRATED|g__Lactobacillus.s__Lactobacillus_salivarius	0.0899982	-0.329656	-0.633853	13.85	-0.0487089	0.568345	0.999281	0.53049	0.99988	-0.116141
PWY-3781: aerobic respiration I (cytochrome c)|g__Janthinobacterium.s__Janthinobacterium_lividum	-0.693871	-0.860852	-0.262562	4.36913	-0.0487055	0.510407	0.999283	0.520807	0.99988	-0.783862
BRANCHED-CHAIN-AA-SYN-PWY: superpathway of branched amino acid biosynthesis|g__Brachybacterium.s__Brachybacterium_faecium	-0.759245	-0.917398	-0.26534	4.49175	-0.0486847	0.470517	0.999277	0.486962	0.99988	-0.829853
PWY-6123: inosine-5'-phosphate biosynthesis I|g__Pseudomonas.s__Pseudomonas_sp_CFT9	-0.694502	-0.92343	-0.261787	4.58517	-0.0486695	0.468525	0.99927	0.503403	0.99988	-0.807802
PWY-6124: inosine-5'-phosphate biosynthesis II|g__Enterococcus.s__Enterococcus_faecium	1.26175	1.72728	0.323562	5.98138	0.0486516	0.668308	0.999306	0.716535	0.99988	1.47452
PWY-7221: guanosine ribonucleotides de novo biosynthesis|g__Veillonella.s__Veillonella_parvula	-0.899694	-0.660088	0.226561	4.47407	0.0486482	0.470275	0.999288	0.476048	0.99988	-0.777395
PWY-5695: urate biosynthesis/inosine 5'-phosphate degradation|g__Klebsiella.s__Klebsiella_pneumoniae	-0.0192728	-0.311967	-0.366446	6.26262	-0.0486229	0.583404	0.999314	0.558102	0.99988	-0.145524
UNINTEGRATED|g__Ruminococcaceae_noname.s__Ruminococcaceae_bacterium_D16	-0.46531	-0.205914	0.479434	7.88521	0.0485783	0.391686	0.999287	0.527695	0.99988	-0.359147
PWY-7221: guanosine ribonucleotides de novo biosynthesis|g__Streptococcus.s__Streptococcus_sanguinis	0.0659551	0.1828	0.231997	4.58214	0.0485506	0.552107	0.999287	0.58623	0.99988	0.124605
PWY0-1297: superpathway of purine deoxyribonucleosides degradation|g__Klebsiella.s__Klebsiella_pneumoniae	-0.0603682	-0.368081	-0.336852	6.22396	-0.0485492	0.560487	0.999305	0.524762	0.99988	-0.225293
GLUTORN-PWY: L-ornithine biosynthesis|g__Klebsiella.s__Klebsiella_pneumoniae	-0.0156	-0.340738	-0.373474	5.99548	-0.0485271	0.589426	0.999275	0.601628	0.99988	-0.189009
HEME-BIOSYNTHESIS-II: heme biosynthesis I (aerobic)|g__Citrobacter.s__Citrobacter_koseri	-0.561709	-0.805583	-0.250925	4.9812	-0.0485219	0.52937	0.999289	0.506889	0.99988	-0.690777
GLUCONEO-PWY: gluconeogenesis I|g__Enterobacter.s__Enterobacter_sp_MGH_25	-0.578379	-1.01026	-0.281245	4.39157	-0.0484993	0.475723	0.999277	0.443824	0.99988	-0.80439
ARGSYN-PWY: L-arginine biosynthesis I (via L-ornithine)|g__Pseudomonas.s__Pseudomonas_alcaliphila	-0.709629	-0.865644	-0.240576	4.35934	-0.0484927	0.533949	0.999269	0.538963	0.99988	-0.772905
GLYCOLYSIS: glycolysis I (from glucose 6-phosphate)|g__Citrobacter.s__Citrobacter_freundii	-0.533963	-0.677292	-0.242836	4.87489	-0.048491	0.559688	0.999279	0.586978	0.99988	-0.611309
LACTOSECAT-PWY: lactose and galactose degradation I|g__Streptococcus.s__Streptococcus_infantis	-0.697305	-0.853498	-0.257203	4.42777	-0.0484851	0.481663	0.999318	0.507204	0.99988	-0.773137
PWY-3001: superpathway of L-isoleucine biosynthesis I|g__Citrobacter.s__Citrobacter_sp_KTE32	-1.02187	-0.783509	0.287821	4.57076	0.0484704	0.486397	0.999269	0.509408	0.99988	-0.900128
PWY-7219: adenosine ribonucleotides de novo biosynthesis|g__Eubacterium.s__Eubacterium_siraeum	1.07747	1.17674	0.337093	6.86983	0.0484578	0.630251	0.999275	0.640614	0.99988	1.11735
PWY-7221: guanosine ribonucleotides de novo biosynthesis|g__Lactobacillus.s__Lactobacillus_plantarum	0.782922	0.215176	-0.398426	7.22423	-0.04844	0.6111	0.999313	0.608035	0.99988	0.479816
PWY-6507: 4-deoxy-L-threo-hex-4-enopyranuronate degradation|g__Enterobacter.s__Enterobacter_sp_638	-0.78775	-0.976654	-0.231478	4.47196	-0.0484313	0.501688	0.999291	0.518185	0.99988	-0.885973
PWY-6608: guanosine nucleotides degradation III|g__Pseudomonas.s__Pseudomonas_sp_CFT9	-0.670537	-0.919288	-0.305238	4.49301	-0.0483896	0.478355	0.99928	0.511001	0.99988	-0.804876
PWY-7229: superpathway of adenosine nucleotides de novo biosynthesis I|g__Holdemania.s__Holdemania_sp_AP2	-0.794043	-0.658209	0.280585	4.35863	0.0483815	0.454696	0.999269	0.507329	0.99988	-0.737383
PWY-3001: superpathway of L-isoleucine biosynthesis I|g__Enterococcus.s__Enterococcus_italicus	-0.781427	-0.954469	-0.2459	4.36342	-0.0483321	0.444387	0.999273	0.457192	0.99988	-0.867548
PPGPPMET-PWY: ppGpp biosynthesis|g__Citrobacter.s__Citrobacter_koseri	-0.460966	-0.799845	-0.262993	5.05471	-0.0483303	0.507604	0.99928	0.507182	0.99988	-0.637704
THRESYN-PWY: superpathway of L-threonine biosynthesis|g__Enterococcus.s__Enterococcus_dispar	-0.373433	-0.576881	-0.29406	5.37018	-0.0483213	0.542745	0.999298	0.559815	0.99988	-0.486332
PWY0-862: (5Z)-dodec-5-enoate biosynthesis|g__Agrobacterium.s__Agrobacterium_tumefaciens	-0.738877	-0.993851	-0.270409	4.61623	-0.0483166	0.461908	0.999269	0.502871	0.99988	-0.870547
PWY-5686: UMP biosynthesis|g__Pseudomonas.s__Pseudomonas_synxantha	-0.701893	-1.04235	-0.24451	4.50969	-0.0482844	0.502964	0.999289	0.514434	0.99988	-0.883205
PWY-5097: L-lysine biosynthesis VI|g__Anaerotruncus.s__Anaerotruncus_colihominis	-0.653025	-0.516833	0.260964	4.56537	0.048283	0.502492	0.999269	0.509107	0.99988	-0.585336
PWY-724: superpathway of L-lysine, L-threonine and L-methionine biosynthesis II|g__Clostridium.s__Clostridium_sp_MSTE9	-0.811136	-0.984107	-0.264365	4.44817	-0.0482787	0.518318	0.999269	0.550629	0.99988	-0.903545
ARO-PWY: chorismate biosynthesis I|g__Clostridium.s__Clostridium_sp_KLE_1755	-0.922766	-0.709635	0.24494	4.33601	0.0482588	0.520129	0.999278	0.500022	0.99988	-0.847558
LACTOSECAT-PWY: lactose and galactose degradation I|g__Streptococcus.s__Streptococcus_tigurinus	-0.735241	-0.954222	-0.281887	4.22742	-0.0482555	0.511631	0.999269	0.509376	0.99988	-0.832167
PWY-6737: starch degradation V|g__Atopobium.s__Atopobium_parvulum	-0.405639	-0.703134	-0.214437	4.37019	-0.0482519	0.460409	0.999297	0.488245	0.99988	-0.568178
DTDPRHAMSYN-PWY: dTDP-L-rhamnose biosynthesis I|g__Faecalibacterium.s__Faecalibacterium_prausnitzii	0.358795	-0.175461	-0.449032	9.31222	-0.0482459	0.617001	0.999293	0.609556	0.99988	0.106594
PANTOSYN-PWY: pantothenate and coenzyme A biosynthesis I|g__Arthrobacter.s__Arthrobacter_arilaitensis	-0.872502	-0.958701	-0.312667	4.60133	-0.0482292	0.480144	0.999269	0.498695	0.99988	-0.918987
PWY-7219: adenosine ribonucleotides de novo biosynthesis|g__Corynebacterium.s__Corynebacterium_amycolatum	-0.881798	-0.714222	0.248453	4.54366	0.0482264	0.504749	0.999283	0.524049	0.99988	-0.801213
PWY-6282: palmitoleate biosynthesis I (from (5Z)-dodec-5-enoate)|g__Pseudomonas.s__Pseudomonas_sp_GM25	-0.746572	-0.954235	-0.266519	4.54301	-0.0482201	0.470711	0.999282	0.499471	0.99988	-0.844391
PWY-7208: superpathway of pyrimidine nucleobases salvage|g__Pediococcus.s__Pediococcus_acidilactici	-0.446281	-0.729378	-0.354282	5.9914	-0.0481959	0.58433	0.999269	0.533897	0.99988	-0.575727
COA-PWY: coenzyme A biosynthesis I|g__Bacteroides.s__Bacteroides_sp_2_2_4	-0.354273	-0.0750337	0.400948	6.65923	0.0481873	0.561706	0.999269	0.552072	0.99988	-0.236536
ANAGLYCOLYSIS-PWY: glycolysis III (from glucose)|g__Pediococcus.s__Pediococcus_lolii	-0.474299	-0.704031	-0.3699	5.8482	-0.0481809	0.565693	0.999295	0.542014	0.99988	-0.568115
PWY-7222: guanosine deoxyribonucleotides de novo biosynthesis II|g__Actinomyces.s__Actinomyces_viscosus	-0.161034	-0.375526	-0.264249	4.96926	-0.0481697	0.549074	0.999272	0.528022	0.99988	-0.257114
PWY-6708: ubiquinol-8 biosynthesis (prokaryotic)|g__Enterobacter.s__Enterobacter_aerogenes	-0.732465	-0.585775	0.31082	4.58819	0.0481579	0.478164	0.999314	0.467421	0.99988	-0.676593
PWY-5097: L-lysine biosynthesis VI|g__Brachybacterium.s__Brachybacterium_faecium	-0.732251	-0.91685	-0.232618	4.62046	-0.0481273	0.49443	0.99927	0.495467	0.99988	-0.828906
PROTOCATECHUATE-ORTHO-CLEAVAGE-PWY: protocatechuate degradation II (ortho-cleavage pathway)|g__Arthrobacter.s__Arthrobacter_arilaitensis	-0.750721	-0.992699	-0.252836	4.4018	-0.0481257	0.510451	0.999298	0.495931	0.99988	-0.858532
HISDEG-PWY: L-histidine degradation I|g__Klebsiella.s__Klebsiella_oxytoca	-0.549295	-0.855258	-0.245254	4.79745	-0.0481216	0.54822	0.999314	0.522215	0.99988	-0.699395
PWY-6737: starch degradation V|g__Clostridium.s__Clostridium_symbiosum	-0.76653	-0.63382	0.220871	4.49217	0.0481151	0.49038	0.999314	0.492041	0.99988	-0.712597
COA-PWY-1: coenzyme A biosynthesis II (mammalian)|g__Blautia.s__Ruminococcus_obeum	4.72224	6.04322	0.327493	6.60277	0.0480891	0.575649	0.999271	0.689899	0.99988	5.4112
PWY-7220: adenosine deoxyribonucleotides de novo biosynthesis II|g__Citrobacter.s__Citrobacter_koseri	-0.564848	-0.786171	-0.270255	4.73606	-0.0480592	0.484865	0.999334	0.512336	0.99988	-0.674812
UNINTEGRATED|g__Achromobacter.s__Achromobacter_piechaudii	-0.481727	-0.746747	-0.392103	5.53528	-0.0480525	0.369756	0.999269	0.536125	0.99988	-0.612105
THRESYN-PWY: superpathway of L-threonine biosynthesis|g__Campylobacter.s__Campylobacter_gracilis	-0.775145	-0.880344	-0.227668	4.30036	-0.0480468	0.462274	0.999269	0.481678	0.99988	-0.826864
PWY-5686: UMP biosynthesis|g__Coprococcus.s__Coprococcus_comes	1.55775	1.60766	0.365613	7.59849	0.0480463	0.656165	0.999284	0.685777	0.99988	1.58883
PWY-7111: pyruvate fermentation to isobutanol (engineered)|g__Bacteroides.s__Bacteroides_sp_2_2_4	-0.495714	-0.282968	0.325048	5.37602	0.0480173	0.514907	0.999289	0.544164	0.99988	-0.406377
PEPTIDOGLYCANSYN-PWY: peptidoglycan biosynthesis I (meso-diaminopimelate containing)|g__Paraprevotella.s__Paraprevotella_xylaniphila	-0.668415	-0.906942	-0.274752	4.33197	-0.0479863	0.517905	0.999333	0.513325	0.99988	-0.778258
PWY-2942: L-lysine biosynthesis III|g__Clostridium.s__Clostridium_sp_SS2_1	5.07569	5.94123	0.341425	7.0947	0.047969	0.6296	0.999291	0.736147	0.99988	5.62542
PWY-5667: CDP-diacylglycerol biosynthesis I|g__Bacteroides.s__Bacteroides_nordii	-0.820665	-0.640192	0.231386	4.50783	0.0479619	0.47378	0.999273	0.455816	0.99988	-0.737433
PWY-5791: 1,4-dihydroxy-2-naphthoate biosynthesis II (plants)|g__Leuconostoc.s__Leuconostoc_citreum	-0.750895	-0.887818	-0.220951	4.35668	-0.0479507	0.525971	0.999286	0.544879	0.99988	-0.81477
PWY-7197: pyrimidine deoxyribonucleotide phosphorylation|g__Sutterella.s__Sutterella_wadsworthensis	-0.750342	-0.64432	0.229966	4.61376	0.0479415	0.523185	0.999338	0.538588	0.99988	-0.69903
PWY-6519: 8-amino-7-oxononanoate biosynthesis I|g__Pseudomonas.s__Pseudomonas_sp_GM25	-0.680606	-0.923994	-0.270835	4.52559	-0.0478901	0.483661	0.999276	0.511912	0.99988	-0.813871
PWY-6936: seleno-amino acid biosynthesis|g__Streptococcus.s__Streptococcus_sobrinus	-0.628494	-0.791085	-0.223408	4.80793	-0.0478844	0.513264	0.999269	0.513529	0.99988	-0.706585
PANTOSYN-PWY: pantothenate and coenzyme A biosynthesis I|unclassified	11.6489	11.6525	0.118211	2.08548	0.0478681	0.51116	0.999269	0.80447	0.99988	11.6513
PWY-3841: folate transformations II|g__Enterobacter.s__Enterobacter_sp_MGH_25	-0.63937	-0.958035	-0.257596	4.32614	-0.0478533	0.485419	0.99927	0.498152	0.99988	-0.789393
PWY-7184: pyrimidine deoxyribonucleotides de novo biosynthesis I|g__Arthrobacter.s__Arthrobacter_arilaitensis	-0.721574	-0.944174	-0.2649	4.56585	-0.0478429	0.47841	0.99928	0.499179	0.99988	-0.822836
PWY-6121: 5-aminoimidazole ribonucleotide biosynthesis I|g__Lactobacillus.s__Lactobacillus_oris	-0.280707	-0.463844	-0.271711	5.81707	-0.0478354	0.572447	0.999269	0.561134	0.99988	-0.395027
TRPSYN-PWY: L-tryptophan biosynthesis|g__Odoribacter.s__Odoribacter_splanchnicus	3.33619	3.87616	0.33791	6.315	0.0478295	0.63935	0.999298	0.678251	0.99988	3.6676
PWY-7197: pyrimidine deoxyribonucleotide phosphorylation|g__Sanguibacter.s__Sanguibacter_keddieii	-0.962862	-0.793247	0.245001	4.51741	0.0478203	0.478662	0.99927	0.471939	0.99988	-0.884821
PWY-6737: starch degradation V|g__Lachnospiraceae_noname.s__Lachnospiraceae_bacterium_7_1_58FAA	-0.586294	-0.848303	-0.245609	4.76458	-0.0478138	0.451037	0.999269	0.463566	0.99988	-0.71276
PWY-7221: guanosine ribonucleotides de novo biosynthesis|g__Enterobacter.s__Enterobacter_sp_MGH_25	-0.667813	-0.913887	-0.254746	4.47417	-0.0477911	0.499736	0.999287	0.496111	0.99988	-0.785912
PROTOCATECHUATE-ORTHO-CLEAVAGE-PWY: protocatechuate degradation II (ortho-cleavage pathway)|g__Rhodococcus.s__Rhodococcus_sp_P27	-0.573697	-0.820776	-0.276394	5.36083	-0.0477846	0.507342	0.999308	0.48737	0.99988	-0.692406
ARGSYN-PWY: L-arginine biosynthesis I (via L-ornithine)|g__Burkholderiales_noname.s__Burkholderiales_bacterium_1_1_47	-0.754658	-0.982596	-0.245834	4.22871	-0.0477257	0.540735	0.999273	0.530368	0.99988	-0.871817
PWY-4242: pantothenate and coenzyme A biosynthesis III|g__Lactococcus.s__Lactococcus_raffinolactis	-0.832421	-0.95194	-0.269004	4.45628	-0.047716	0.504152	0.999301	0.499056	0.99988	-0.894507
REDCITCYC: TCA cycle VIII (helicobacter)|unclassified	2.19082	0.743536	-0.385031	8.49121	-0.0477094	0.643309	0.999273	0.687619	0.99988	1.30866
PWY-6737: starch degradation V|g__Fusobacterium.s__Fusobacterium_ulcerans	-0.960248	-0.805695	0.240695	4.50589	0.0477051	0.49844	0.999269	0.510426	0.99988	-0.874938
PWY-5484: glycolysis II (from fructose 6-phosphate)|g__Enterobacter.s__Enterobacter_aerogenes	-0.768791	-0.623347	0.237279	4.42357	0.0476892	0.474051	0.99928	0.504626	0.99988	-0.702115
PWY-2942: L-lysine biosynthesis III|g__Actinomyces.s__Actinomyces_sp_oral_taxon_171	-0.743902	-0.87586	-0.265102	4.48708	-0.0476825	0.501561	0.999269	0.529776	0.99988	-0.818574
PWY-7221: guanosine ribonucleotides de novo biosynthesis|g__Enterococcus.s__Enterococcus_faecium	5.74158	7.2009	0.489267	9.54661	0.0476759	0.647682	0.999282	0.733623	0.99988	6.62616
UNINTEGRATED|g__Pseudomonas.s__Pseudomonas_synxantha	-0.680161	-0.899579	-0.325446	4.57043	-0.0476619	0.446906	0.999269	0.504819	0.99988	-0.777293
HISDEG-PWY: L-histidine degradation I|g__Bacteroides.s__Bacteroides_sp_2_1_56FAA	-0.440129	-0.693591	-0.247147	5.57654	-0.0476394	0.50925	0.999269	0.517622	0.99988	-0.580242
TRPSYN-PWY: L-tryptophan biosynthesis|g__Shigella.s__Shigella_flexneri	-0.892222	-0.763472	0.252953	4.25658	0.0476304	0.547458	0.99932	0.567386	0.99988	-0.825419
PWY-5188: tetrapyrrole biosynthesis I (from glutamate)|g__Clostridium.s__Clostridium_sp_KLE_1755	-0.7941	-0.556665	0.220094	4.49802	0.0476269	0.524159	0.999297	0.523556	0.99988	-0.688433
ORNARGDEG-PWY: superpathway of L-arginine and L-ornithine degradation|unclassified	0.208603	-0.161521	-0.326123	6.5857	-0.0476233	0.613071	0.999277	0.577006	0.99988	0.0381623
PWY-4242: pantothenate and coenzyme A biosynthesis III|g__Granulicatella.s__Granulicatella_adiacens	-0.517608	-0.709643	-0.206374	4.45676	-0.0476169	0.556419	0.999279	0.54554	0.99988	-0.612306
PWY-5083: NAD/NADH phosphorylation and dephosphorylation|g__Pseudomonas.s__Pseudomonas_alcaliphila	-0.658996	-1.01139	-0.251243	4.49237	-0.0475975	0.49395	0.999288	0.498034	0.99988	-0.850105
COA-PWY-1: coenzyme A biosynthesis II (mammalian)|g__Olsenella.s__Olsenella_uli	-0.636383	-0.747988	-0.263895	4.68378	-0.0475917	0.535837	0.999275	0.521734	0.99988	-0.694206
PWY-6122: 5-aminoimidazole ribonucleotide biosynthesis II|g__Propionibacterium.s__Propionibacterium_propionicum	-0.729748	-0.891074	-0.257783	4.22401	-0.0475862	0.521351	0.999269	0.529776	0.99988	-0.820852
PWY-7228: superpathway of guanosine nucleotides de novo biosynthesis I|g__Klebsiella.s__Klebsiella_pneumoniae	-0.290962	-0.545448	-0.336382	6.26655	-0.0475699	0.584684	0.999287	0.55782	0.99988	-0.423278
VALSYN-PWY: L-valine biosynthesis|g__Comamonas.s__Comamonas_testosteroni	-0.579734	-0.838313	-0.232532	4.53141	-0.0475546	0.531513	0.999305	0.527571	0.99988	-0.713223
PWY-5973: cis-vaccenate biosynthesis|g__Streptococcus.s__Streptococcus_sanguinis	-0.709802	-0.984122	-0.255938	4.24336	-0.0475424	0.499173	0.999279	0.484509	0.99988	-0.819511
ASPASN-PWY: superpathway of L-aspartate and L-asparagine biosynthesis|g__Faecalibacterium.s__Faecalibacterium_prausnitzii	0.35292	-0.151889	-0.428947	8.54564	-0.0475338	0.632107	0.999312	0.567435	0.99988	0.105378
PWY-7219: adenosine ribonucleotides de novo biosynthesis|g__Bacteroides.s__Bacteroides_thetaiotaomicron	4.52161	4.89428	0.357314	5.93884	0.0475287	0.696202	0.999284	0.748641	0.99988	4.69376
PWY-7111: pyruvate fermentation to isobutanol (engineered)|g__Erysipelotrichaceae_noname.s__Erysipelotrichaceae_bacterium_6_1_45	-0.254127	-0.536612	-0.292958	4.60645	-0.047517	0.544764	0.999272	0.55477	0.99988	-0.398632
BRANCHED-CHAIN-AA-SYN-PWY: superpathway of branched amino acid biosynthesis|g__Pseudomonas.s__Pseudomonas_alcaliphila	-0.674144	-0.926818	-0.246996	4.33727	-0.0475168	0.497023	0.999293	0.504309	0.99988	-0.801348
PWY-2942: L-lysine biosynthesis III|g__Blautia.s__Ruminococcus_obeum	6.9736	7.26812	0.311129	6.37505	0.0474977	0.682179	0.999287	0.757272	0.99988	7.09952
PWY-6147: 6-hydroxymethyl-dihydropterin diphosphate biosynthesis I|g__Leuconostoc.s__Leuconostoc_citreum	-0.777214	-0.980799	-0.244713	4.54048	-0.047475	0.501264	0.999269	0.518833	0.99988	-0.881185
PWY-5173: superpathway of acetyl-CoA biosynthesis|g__Rhodococcus.s__Rhodococcus_sp_P27	-0.620445	-0.814313	-0.259009	4.93905	-0.0474659	0.45353	0.999269	0.480411	0.99988	-0.723395
PWY-6277: superpathway of 5-aminoimidazole ribonucleotide biosynthesis|g__Staphylococcus.s__Staphylococcus_aureus	-0.833216	-0.645595	0.241315	4.35162	0.0474511	0.476681	0.999294	0.504333	0.99988	-0.739946
PWY-6863: pyruvate fermentation to hexanol|unclassified	-0.732187	-0.883624	-0.268635	4.72429	-0.0474491	0.557325	0.99927	0.538718	0.99988	-0.797433
ARGSYN-PWY: L-arginine biosynthesis I (via L-ornithine)|g__Lactococcus.s__Lactococcus_raffinolactis	-0.728286	-0.955299	-0.284801	4.39444	-0.047412	0.525092	0.999302	0.506383	0.99988	-0.847943
PWY-4242: pantothenate and coenzyme A biosynthesis III|g__Turicibacter.s__Turicibacter_sp_HGF1	0.520036	0.0831203	-0.31308	5.91566	-0.0474112	0.635891	0.999312	0.636779	0.99988	0.268319
PWY-5100: pyruvate fermentation to acetate and lactate II|g__Lactobacillus.s__Lactobacillus_oris	-0.312565	-0.531654	-0.316871	5.60495	-0.0474099	0.54215	0.999274	0.527938	0.99988	-0.417347
PWY-6386: UDP-N-acetylmuramoyl-pentapeptide biosynthesis II (lysine-containing)|g__Erysipelotrichaceae_noname.s__Eubacterium_biforme	0.625232	0.834546	0.38193	7.24237	0.0473978	0.650809	0.999284	0.661624	0.99988	0.72857
PWY-3781: aerobic respiration I (cytochrome c)|g__Citrobacter.s__Citrobacter_koseri	-0.527269	-0.816863	-0.251197	4.86724	-0.0473883	0.524987	0.999291	0.514126	0.99988	-0.650347
PWY-5667: CDP-diacylglycerol biosynthesis I|g__Bacteroides.s__Bacteroides_sp_2_2_4	-0.462694	-0.176512	0.35019	6.39866	0.0473697	0.586991	0.999329	0.570387	0.99988	-0.310537
UNINTEGRATED|g__Bacteroides.s__Bacteroides_sp_D22	-0.546449	-0.819167	-0.406336	5.33408	-0.0473631	0.534318	0.999273	0.496157	0.99988	-0.677551
PWY-6151: S-adenosyl-L-methionine cycle I|g__Erysipelotrichaceae_noname.s__Clostridium_ramosum	-0.210388	0.0055026	0.318656	5.66816	0.0473107	0.577538	0.999283	0.597567	0.99988	-0.115911
PWY-7388: octanoyl-[acyl-carrier protein] biosynthesis (mitochondria, yeast)|g__Pseudomonas.s__Pseudomonas_fragi	-0.812845	-0.694801	0.267321	5.05307	0.047296	0.443244	0.999272	0.530023	0.99988	-0.766492
COBALSYN-PWY: adenosylcobalamin salvage from cobinamide I|g__Agrobacterium.s__Agrobacterium_tumefaciens	-0.733896	-0.949219	-0.248062	4.29973	-0.0472902	0.502318	0.999295	0.48277	0.99988	-0.835123
PWY0-1586: peptidoglycan maturation (meso-diaminopimelate containing)|g__Enterobacter.s__Enterobacter_aerogenes	-0.845365	-0.652229	0.267213	4.63468	0.0472822	0.525911	0.99927	0.522756	0.99988	-0.743533
PWY-6277: superpathway of 5-aminoimidazole ribonucleotide biosynthesis|g__Anaerococcus.s__Anaerococcus_vaginalis	-0.871684	-0.633653	0.241976	4.44222	0.0472796	0.472846	0.99928	0.474436	0.99988	-0.746603
PWY-7221: guanosine ribonucleotides de novo biosynthesis|g__Actinomyces.s__Actinomyces_sp_ICM39	-0.677081	-0.820519	-0.213908	4.53738	-0.0472701	0.480355	0.999275	0.499379	0.99988	-0.73904
PWY-7221: guanosine ribonucleotides de novo biosynthesis|g__Lachnospiraceae_noname.s__Lachnospiraceae_bacterium_2_1_58FAA	-0.485079	-0.265125	0.334344	6.11137	0.0472625	0.556128	0.999269	0.564473	0.99988	-0.390812
PWY-6121: 5-aminoimidazole ribonucleotide biosynthesis I|g__Lachnospiraceae_noname.s__Lachnospiraceae_bacterium_4_1_37FAA	-0.711945	-0.827239	-0.268254	4.73961	-0.047249	0.534967	0.99928	0.487138	0.99988	-0.784546
PWY-7219: adenosine ribonucleotides de novo biosynthesis|g__Escherichia.s__Escherichia_hermannii	-0.832442	-0.7067	0.253472	4.67224	0.0472458	0.478157	0.999282	0.473436	0.99988	-0.767375
PWY-6803: phosphatidylcholine acyl editing|g__Klebsiella.s__Klebsiella_sp_OBRC7	-0.834057	-1.00909	-0.254495	4.38468	-0.0472397	0.449877	0.999279	0.439206	0.99988	-0.914341
PWY-5100: pyruvate fermentation to acetate and lactate II|g__Streptococcus.s__Streptococcus_thermophilus	4.96968	5.29084	-0.418174	7.90938	-0.0472269	0.734128	0.999272	0.737856	0.99988	5.18683
PWY-922: mevalonate pathway I|g__Leuconostoc.s__Leuconostoc_citreum	-0.671203	-0.972933	-0.283432	4.49997	-0.0472009	0.463388	0.999287	0.444738	0.99988	-0.814964
PWY-6703: preQ0 biosynthesis|g__Citrobacter.s__Citrobacter_sp_KTE32	-0.893211	-0.813355	0.235756	4.31382	0.0471977	0.485304	0.999269	0.492358	0.99988	-0.852177
HISDEG-PWY: L-histidine degradation I|g__Staphylococcus.s__Staphylococcus_aureus	-0.774514	-0.580981	0.231005	4.40663	0.0471968	0.480451	0.999276	0.487795	0.99988	-0.685432
PWY-5973: cis-vaccenate biosynthesis|g__Pseudomonas.s__Pseudomonas_sp_CFT9	-0.730328	-0.93581	-0.22978	4.48174	-0.0471866	0.499095	0.999326	0.512177	0.99988	-0.839386
ILEUSYN-PWY: L-isoleucine biosynthesis I (from threonine)|g__Arthrobacter.s__Arthrobacter_arilaitensis	-0.728332	-0.913612	-0.263651	4.56571	-0.0471866	0.463793	0.999269	0.502408	0.99988	-0.816366
PWY-7111: pyruvate fermentation to isobutanol (engineered)|g__Campylobacter.s__Campylobacter_gracilis	-0.810879	-0.905754	-0.236315	4.38376	-0.0471787	0.457711	0.999291	0.444381	0.99988	-0.855194
BRANCHED-CHAIN-AA-SYN-PWY: superpathway of branched amino acid biosynthesis|g__Janthinobacterium.s__Janthinobacterium_lividum	-0.693661	-0.90979	-0.21941	4.25947	-0.0471626	0.516984	0.999272	0.520073	0.99988	-0.813264
HISTSYN-PWY: L-histidine biosynthesis|g__Bifidobacterium.s__Bifidobacterium_pseudocatenulatum	0.830214	0.605678	-0.474062	9.88655	-0.0471518	0.690841	0.999273	0.662135	0.99988	0.696429
PWY-3001: superpathway of L-isoleucine biosynthesis I|g__Coprococcus.s__Coprococcus_catus	1.69625	1.16795	-0.353415	6.77886	-0.0471493	0.65827	0.999278	0.650524	0.99988	1.43084
THRESYN-PWY: superpathway of L-threonine biosynthesis|g__Actinomyces.s__Actinomyces_sp_oral_taxon_848	-0.659968	-0.911849	-0.254992	4.43751	-0.0471468	0.514052	0.999269	0.506829	0.99988	-0.78373
PWY-7539: 6-hydroxymethyl-dihydropterin diphosphate biosynthesis III (Chlamydia)|g__Streptococcus.s__Streptococcus_infantarius	-0.736128	-0.658652	0.26667	4.49349	0.0471293	0.480588	0.999269	0.496448	0.99988	-0.712657
PWY-6545: pyrimidine deoxyribonucleotides de novo biosynthesis III|g__Pseudomonas.s__Pseudomonas_sp_G5_2012	-0.886423	-0.714349	0.236436	4.58544	0.0470683	0.508507	0.999269	0.526295	0.99988	-0.797964
PWY-6124: inosine-5'-phosphate biosynthesis II|g__Bacteroides.s__Bacteroides_sp_3_1_23	0.20236	0.00526328	-0.275366	5.72783	-0.0470631	0.59966	0.999282	0.632781	0.99988	0.11328
PWY-6125: superpathway of guanosine nucleotides de novo biosynthesis II|g__Eggerthella.s__Eggerthella_lenta	1.4831	1.09378	-0.387051	6.7544	-0.0470542	0.643421	0.999329	0.696522	0.99988	1.2956
PEPTIDOGLYCANSYN-PWY: peptidoglycan biosynthesis I (meso-diaminopimelate containing)|g__Brachybacterium.s__Brachybacterium_faecium	-0.724071	-1.0129	-0.221406	4.59665	-0.0470381	0.451819	0.999286	0.46889	0.99988	-0.858952
SER-GLYSYN-PWY: superpathway of L-serine and glycine biosynthesis I|g__Pseudomonas.s__Pseudomonas_sp_GM16	-0.752364	-0.599587	0.244166	5.05961	0.0470363	0.552509	0.999274	0.551482	0.99988	-0.688066
VALSYN-PWY: L-valine biosynthesis|g__Bacillus.s__Bacillus_isronensis	-0.624915	-0.962648	-0.236818	4.48013	-0.047018	0.510609	0.999277	0.50809	0.99988	-0.792284
P161-PWY: acetylene degradation|g__Streptococcus.s__Streptococcus_sanguinis	-0.233582	-0.37018	-0.244153	4.78381	-0.0469916	0.527553	0.999269	0.569429	0.99988	-0.286976
GLUTORN-PWY: L-ornithine biosynthesis|g__Bifidobacterium.s__Bifidobacterium_breve	-0.373624	-0.708862	-0.320762	5.53328	-0.0469915	0.600623	0.999314	0.558133	0.99988	-0.533946
PWY-6609: adenine and adenosine salvage III|g__Erysipelotrichaceae_noname.s__Eubacterium_biforme	0.61603	0.849712	0.378291	8.62299	0.0469657	0.691345	0.999269	0.664976	0.99988	0.711277
PWY-7111: pyruvate fermentation to isobutanol (engineered)|g__Eubacterium.s__Eubacterium_hallii	9.05954	9.85778	0.361789	8.4409	0.0469619	0.649037	0.999279	0.723139	0.99988	9.16769
PWY-7539: 6-hydroxymethyl-dihydropterin diphosphate biosynthesis III (Chlamydia)|g__Enterobacter.s__Enterobacter_cloacae	-0.891684	-0.842631	0.203555	4.33187	0.0469521	0.49051	0.999277	0.504276	0.99988	-0.868776
PWY-5097: L-lysine biosynthesis VI|g__Clostridium.s__Clostridium_asparagiforme	-0.839657	-0.728517	0.250024	4.39969	0.046947	0.474806	0.9993	0.491935	0.99988	-0.796895
PWY-7165: L-ascorbate biosynthesis VI (engineered pathway)|unclassified	-0.662298	-0.928008	-0.25588	4.52778	-0.0469425	0.47396	0.999304	0.48769	0.99988	-0.791517
COA-PWY-1: coenzyme A biosynthesis II (mammalian)|g__Clostridium.s__Clostridium_hathewayi	-0.159529	0.110526	0.274306	5.10382	0.0469413	0.582439	0.999311	0.579285	0.99988	-0.037956
PWY-7221: guanosine ribonucleotides de novo biosynthesis|g__Bacteroides.s__Bacteroides_sp_2_1_33B	-0.683834	-0.567563	0.26066	4.83653	0.0469082	0.536428	0.999279	0.550532	0.99988	-0.632335
UNINTEGRATED|g__Actinomyces.s__Actinomyces_sp_ICM47	2.03099	1.56093	-0.647258	15.0672	-0.0468987	0.722457	0.999308	0.633801	0.99988	1.8203
PWY-6936: seleno-amino acid biosynthesis|g__Granulicatella.s__Granulicatella_adiacens	-0.493286	-0.725704	-0.261613	4.97473	-0.0468862	0.523533	0.999277	0.527342	0.99988	-0.593463
PWY0-1319: CDP-diacylglycerol biosynthesis II|g__Bacteroides.s__Bacteroides_sp_2_2_4	-0.407589	-0.153421	0.366189	6.4334	0.0468743	0.607288	0.999285	0.553421	0.99988	-0.302901
HISTSYN-PWY: L-histidine biosynthesis|g__Burkholderiales_noname.s__Burkholderiales_bacterium_1_1_47	-0.714356	-0.950951	-0.249079	4.29794	-0.0468729	0.483688	0.999292	0.518587	0.99988	-0.836177
FASYN-ELONG-PWY: fatty acid elongation -- saturated|g__Pseudomonas.s__Pseudomonas_sp_CFT9	-0.662512	-1.03773	-0.281352	4.47503	-0.046872	0.469554	0.999271	0.481736	0.99988	-0.863252
COA-PWY: coenzyme A biosynthesis I|unclassified	11.1773	11.2805	0.129954	2.37021	0.0468648	0.496631	0.999269	0.708286	0.99988	11.2557
PWY-5173: superpathway of acetyl-CoA biosynthesis|g__Lactobacillus.s__Lactobacillus_otakiensis	-0.706251	-0.481331	0.304316	5.11192	0.0468194	0.458118	0.999269	0.527401	0.99988	-0.60978
ANAGLYCOLYSIS-PWY: glycolysis III (from glucose)|g__Lactococcus.s__Lactococcus_raffinolactis	-0.713953	-0.912447	-0.234644	4.42972	-0.0468104	0.462439	0.999362	0.428998	0.99988	-0.821025
PWY-7111: pyruvate fermentation to isobutanol (engineered)|g__Atopobium.s__Atopobium_sp_ICM58	0.64145	0.731356	0.276414	5.19981	0.0468067	0.585246	0.999291	0.647228	0.99988	0.674587
PWY-6121: 5-aminoimidazole ribonucleotide biosynthesis I|g__Pseudomonas.s__Pseudomonas_sp_CFT9	-0.702713	-0.976604	-0.232029	4.59934	-0.0468041	0.488981	0.999287	0.525313	0.99988	-0.828448
GLUTORN-PWY: L-ornithine biosynthesis|g__Pseudomonas.s__Pseudomonas_sp_GM24	-0.889978	-0.741608	0.23765	4.60967	0.0467965	0.493033	0.999269	0.505344	0.99988	-0.821862
PWY-1269: CMP-3-deoxy-D-manno-octulosonate biosynthesis I|g__Campylobacter.s__Campylobacter_gracilis	-0.76497	-0.99861	-0.237654	4.42257	-0.0467863	0.474458	0.999288	0.474008	0.99988	-0.884506
PWY-621: sucrose degradation III (sucrose invertase)|g__Faecalibacterium.s__Faecalibacterium_prausnitzii	0.399751	-0.175788	-0.463636	9.48546	-0.0467643	0.607743	0.999285	0.569386	0.99988	0.119898
PWY-7219: adenosine ribonucleotides de novo biosynthesis|g__Eggerthella.s__Eggerthella_lenta	4.07184	2.26129	-0.383623	7.91081	-0.0467613	0.690315	0.999276	0.708324	0.99988	2.76628
TRPSYN-PWY: L-tryptophan biosynthesis|g__Enterococcus.s__Enterococcus_faecium	-0.564989	-0.769412	-0.228739	4.69023	-0.046759	0.499203	0.999276	0.491899	0.99988	-0.670007
PWY-5686: UMP biosynthesis|g__Propionibacterium.s__Propionibacterium_propionicum	-0.761316	-0.861107	-0.217791	4.15248	-0.0467467	0.466417	0.999288	0.458124	0.99988	-0.817929
PWY-6387: UDP-N-acetylmuramoyl-pentapeptide biosynthesis I (meso-diaminopimelate containing)|g__Peptostreptococcus.s__Peptostreptococcus_anaerobius	-0.839438	-0.670857	0.234598	4.38094	0.0467449	0.464485	0.999269	0.473263	0.99988	-0.758093
PWY-7184: pyrimidine deoxyribonucleotides de novo biosynthesis I|g__Lactococcus.s__Lactococcus_raffinolactis	-0.765129	-0.914258	-0.273953	4.51643	-0.0467222	0.483196	0.99928	0.515961	0.99988	-0.832371
PWY-4981: L-proline biosynthesis II (from arginine)|g__Enterobacter.s__Enterobacter_sp_MGH_25	-0.720235	-0.876397	-0.2382	4.39651	-0.0467184	0.473289	0.999269	0.458271	0.99988	-0.816894
PWY-6151: S-adenosyl-L-methionine cycle I|g__Streptococcus.s__Streptococcus_downei	-0.555761	-0.825831	-0.307241	5.01907	-0.0467155	0.506176	0.999329	0.495929	0.99988	-0.709368
PWY-6122: 5-aminoimidazole ribonucleotide biosynthesis II|g__Clostridium.s__Clostridium_sp_D5	-0.612435	-0.814434	-0.234578	4.46674	-0.0467133	0.511749	0.99927	0.498854	0.99988	-0.704812
PANTOSYN-PWY: pantothenate and coenzyme A biosynthesis I|g__Actinomyces.s__Actinomyces_sp_oral_taxon_848	-0.579261	-0.864601	-0.231042	4.28058	-0.0467016	0.475023	0.999269	0.496035	0.99988	-0.713603
HISTSYN-PWY: L-histidine biosynthesis|g__Lachnospiraceae_noname.s__Lachnospiraceae_bacterium_5_1_63FAA	5.4417	5.97993	0.355319	6.74229	0.0466774	0.711215	0.999269	0.731051	0.99988	5.81358
UDPNAGSYN-PWY: UDP-N-acetyl-D-glucosamine biosynthesis I|g__Enterobacter.s__Enterobacter_aerogenes	-0.792378	-0.685837	0.283994	4.52116	0.0466757	0.468205	0.999269	0.486099	0.99988	-0.741697
PWY-6386: UDP-N-acetylmuramoyl-pentapeptide biosynthesis II (lysine-containing)|g__Collinsella.s__Collinsella_aerofaciens	9.93244	10.2853	0.471458	10.3124	0.0466755	0.646224	0.999272	0.552758	0.99988	9.98983
LACTOSECAT-PWY: lactose and galactose degradation I|g__Streptococcus.s__Streptococcus_infantarius	-0.793256	-0.557101	0.286119	5.21728	0.0466609	0.558771	0.999271	0.511869	0.99988	-0.682571
PWY-7184: pyrimidine deoxyribonucleotides de novo biosynthesis I|g__Agrobacterium.s__Agrobacterium_tumefaciens	-0.631002	-0.925467	-0.284682	4.43449	-0.0466577	0.480602	0.99927	0.504853	0.99988	-0.780493
PWY-724: superpathway of L-lysine, L-threonine and L-methionine biosynthesis II|g__Actinomyces.s__Actinomyces_massiliensis	-0.876145	-0.694831	0.229716	4.40532	0.046649	0.513235	0.999282	0.523609	0.99988	-0.782268
PWY-6123: inosine-5'-phosphate biosynthesis I|g__Bacteroides.s__Bacteroides_faecis	-0.114565	-0.306097	-0.299285	6.24491	-0.0466389	0.597904	0.999273	0.579228	0.99988	-0.225099
PWY-7221: guanosine ribonucleotides de novo biosynthesis|g__Enterococcus.s__Enterococcus_avium	-0.301276	0.0111766	0.326832	6.61203	0.0466367	0.663398	0.999336	0.626687	0.99988	-0.15242
COA-PWY: coenzyme A biosynthesis I|g__Arthrobacter.s__Arthrobacter_arilaitensis	-0.814977	-1.00962	-0.23889	4.51756	-0.0466256	0.451106	0.999273	0.468716	0.99988	-0.904305
METSYN-PWY: L-homoserine and L-methionine biosynthesis|g__Enterobacter.s__Enterobacter_sp_MGH_25	-0.757864	-0.899498	-0.246617	4.36356	-0.0466158	0.44936	0.999269	0.449212	0.99988	-0.822356
PWY-5667: CDP-diacylglycerol biosynthesis I|g__Gemella.s__Gemella_haemolysans	-0.761548	-1.0084	-0.186564	4.31393	-0.0466155	0.507517	0.999279	0.515958	0.99988	-0.889002
PWY-7222: guanosine deoxyribonucleotides de novo biosynthesis II|g__Lactobacillus.s__Lactobacillus_reuteri	-0.398587	-0.749106	-0.281013	5.18083	-0.0466127	0.481124	0.999299	0.478097	0.99988	-0.559499
HISDEG-PWY: L-histidine degradation I|g__Pseudomonas.s__Pseudomonas_sp_GM25	-0.793673	-1.01942	-0.2656	4.50398	-0.0466037	0.442818	0.999308	0.468328	0.99988	-0.90583
PWY-7219: adenosine ribonucleotides de novo biosynthesis|g__Pseudomonas.s__Pseudomonas_mendocina	-0.73865	-0.907536	-0.240144	4.49303	-0.0465925	0.476184	0.999269	0.496237	0.99988	-0.835884
PWY-7228: superpathway of guanosine nucleotides de novo biosynthesis I|g__Enterococcus.s__Enterococcus_faecium	-0.75749	-0.54552	0.273878	5.2297	0.0465901	0.476939	0.999271	0.524906	0.99988	-0.655006
PWY-5667: CDP-diacylglycerol biosynthesis I|g__Coprococcus.s__Coprococcus_sp_HPP0074	-0.56458	-0.749809	-0.228949	5.17654	-0.0465784	0.530085	0.999287	0.533015	0.99988	-0.65358
PWY-2941: L-lysine biosynthesis II|g__Erysipelotrichaceae_noname.s__Erysipelotrichaceae_bacterium_6_1_45	-0.627787	-0.442977	0.266255	4.96041	0.0465615	0.561265	0.999269	0.56609	0.99988	-0.552854
VALSYN-PWY: L-valine biosynthesis|g__Atopobium.s__Atopobium_sp_ICM58	0.587942	0.690642	0.304499	5.27798	0.0465523	0.615143	0.999278	0.643416	0.99988	0.637086
NONOXIPENT-PWY: pentose phosphate pathway (non-oxidative branch)|g__Klebsiella.s__Klebsiella_sp_OBRC7	-0.711963	-0.913796	-0.218138	4.25737	-0.0465343	0.468547	0.999296	0.483317	0.99988	-0.822208
PWY-6121: 5-aminoimidazole ribonucleotide biosynthesis I|g__Streptococcus.s__Streptococcus_salivarius	7.6287	7.71976	0.258682	4.21916	0.0465343	0.779352	0.999295	0.86822	0.99988	7.64693
PWY-7384: anaerobic energy metabolism (invertebrates, mitochondrial)|unclassified	-0.994108	-0.746212	0.260926	4.46837	0.0465313	0.466396	0.999289	0.48532	0.99988	-0.86318
PWY-7208: superpathway of pyrimidine nucleobases salvage|g__Pseudomonas.s__Pseudomonas_sp_CF150	-0.754407	-0.947095	-0.292847	4.52861	-0.0465123	0.467533	0.999278	0.507317	0.99988	-0.852617
PWY-7228: superpathway of guanosine nucleotides de novo biosynthesis I|g__Pediococcus.s__Pediococcus_acidilactici	-0.504389	-0.656964	-0.27384	5.83183	-0.0465073	0.606133	0.999297	0.537399	0.99988	-0.585256
PWY-7279: aerobic respiration II (cytochrome c) (yeast)|g__Pseudomonas.s__Pseudomonas_fragi	-0.838983	-0.578107	0.283134	4.77897	0.0465035	0.46333	0.999269	0.470364	0.99988	-0.709682
PWY-5103: L-isoleucine biosynthesis III|g__Corynebacterium.s__Corynebacterium_variabile	-0.949999	-0.876604	0.224121	4.2894	0.0465014	0.512514	0.999294	0.516552	0.99988	-0.915928
PWY-7664: oleate biosynthesis IV (anaerobic)|g__Citrobacter.s__Citrobacter_freundii	-0.453072	-0.691602	-0.25713	4.88461	-0.0464653	0.517896	0.999269	0.517395	0.99988	-0.564555
PWY0-1296: purine ribonucleosides degradation|g__Clostridium.s__Clostridium_sp_D5	-0.571413	-0.734827	-0.270814	4.52022	-0.0464506	0.548411	0.9993	0.525785	0.99988	-0.642943
PWY-5154: L-arginine biosynthesis III (via N-acetyl-L-citrulline)|g__Enterobacter.s__Enterobacter_cloacae	-0.869817	-0.772638	0.259396	4.52357	0.0464486	0.541391	0.999273	0.544987	0.99988	-0.819069
PWY-5973: cis-vaccenate biosynthesis|g__Lactobacillus.s__Lactobacillus_otakiensis	-0.734545	-0.510192	0.272477	5.00003	0.0464393	0.452367	0.999277	0.497959	0.99988	-0.640558
COA-PWY-1: coenzyme A biosynthesis II (mammalian)|g__Enterococcus.s__Enterococcus_italicus	-0.740004	-0.91902	-0.229506	4.30487	-0.0464261	0.462002	0.999276	0.463212	0.99988	-0.823205
PWY0-1319: CDP-diacylglycerol biosynthesis II|g__Alistipes.s__Alistipes_indistinctus	-0.0698104	0.248744	0.339559	6.46557	0.0464241	0.562503	0.999269	0.569742	0.99988	0.0786755
HISTSYN-PWY: L-histidine biosynthesis|g__Yersinia.s__Yersinia_massiliensis	-0.801502	-0.898071	-0.272512	4.66526	-0.0464032	0.470726	0.99928	0.490363	0.99988	-0.848283
PWY0-1296: purine ribonucleosides degradation|g__Clostridium.s__Clostridium_hathewayi	-0.0679476	0.260111	0.274146	5.92915	0.0464012	0.627122	0.999312	0.626872	0.99988	0.0601782
PWY-2941: L-lysine biosynthesis II|g__Lactobacillus.s__Lactobacillus_coryniformis	-0.866623	-0.780167	0.246724	4.60277	0.0464007	0.508785	0.999273	0.526581	0.99988	-0.828691
PWY-5100: pyruvate fermentation to acetate and lactate II|g__Erysipelotrichaceae_noname.s__Eubacterium_biforme	0.56419	0.814243	0.393709	9.07371	0.0463983	0.692637	0.999291	0.659648	0.99988	0.676281
PWY-5855: ubiquinol-7 biosynthesis (prokaryotic)|g__Pseudomonas.s__Pseudomonas_sp_CFT9	-0.737038	-0.950834	-0.276539	4.55549	-0.0463468	0.494893	0.999281	0.521406	0.99988	-0.830602
PWY-6386: UDP-N-acetylmuramoyl-pentapeptide biosynthesis II (lysine-containing)|g__Eubacterium.s__Eubacterium_eligens	0.51004	0.587909	0.314045	6.58673	0.0463398	0.652723	0.999296	0.681363	0.99988	0.554233
PWY-5188: tetrapyrrole biosynthesis I (from glutamate)|g__Brachybacterium.s__Brachybacterium_faecium	-0.804094	-0.935305	-0.252005	4.48751	-0.0463384	0.486805	0.999287	0.483658	0.99988	-0.873895
ARO-PWY: chorismate biosynthesis I|g__Enterobacteriaceae_noname.s__Enterobacteriaceae_bacterium_9_2_54FAA	-0.821657	-0.557569	0.310225	5.09422	0.046332	0.423284	0.99929	0.496454	0.99988	-0.690545
PWY-6700: queuosine biosynthesis|g__Brevundimonas.s__Brevundimonas_diminuta	-0.512215	-0.833663	-0.269784	5.12948	-0.046323	0.523566	0.999275	0.498147	0.99988	-0.663964
PWY-6126: superpathway of adenosine nucleotides de novo biosynthesis II|g__Collinsella.s__Collinsella_intestinalis	-0.542206	-0.305095	0.364685	6.63724	0.046313	0.523343	0.999318	0.514709	0.99988	-0.44032
GALACTUROCAT-PWY: D-galacturonate degradation I|g__Citrobacter.s__Citrobacter_freundii	-0.617137	-0.48487	0.269751	5.05169	0.0463121	0.507397	0.999269	0.493569	0.99988	-0.565709
HEMESYN2-PWY: heme biosynthesis II (anaerobic)|g__Janthinobacterium.s__Janthinobacterium_lividum	-0.783729	-1.02902	-0.240655	4.36168	-0.0463089	0.468716	0.999269	0.464288	0.99988	-0.934903
NONOXIPENT-PWY: pentose phosphate pathway (non-oxidative branch)|g__Enterobacter.s__Enterobacter_sp_MGH_25	-0.68847	-0.96342	-0.216868	4.3349	-0.0462839	0.50549	0.999273	0.510075	0.99988	-0.817263
NONMEVIPP-PWY: methylerythritol phosphate pathway I|g__Eubacterium.s__Eubacterium_ramulus	0.0499775	-0.258639	-0.281221	5.57823	-0.0462781	0.55057	0.999269	0.574362	0.99988	-0.125728
UNINTEGRATED|g__Peptostreptococcaceae_noname.s__Clostridium_bartlettii	14.8421	14.6201	-0.556957	15.5036	-0.0462694	0.260901	0.999269	0.517352	0.99988	14.7367
PWY-6936: seleno-amino acid biosynthesis|g__Actinomyces.s__Actinomyces_sp_oral_taxon_848	-0.611033	-0.850447	-0.256528	4.51699	-0.0462635	0.576	0.999308	0.541189	0.99988	-0.739656
PWY0-1297: superpathway of purine deoxyribonucleosides degradation|g__Citrobacter.s__Citrobacter_koseri	-0.463525	-0.801249	-0.26017	5.10394	-0.0462469	0.505193	0.999314	0.495691	0.99988	-0.629791
PWY-6385: peptidoglycan biosynthesis III (mycobacteria)|g__Olsenella.s__Olsenella_uli	-0.718195	-0.861947	-0.221994	4.44279	-0.0462422	0.552266	0.999269	0.570117	0.99988	-0.789719
PWY-6124: inosine-5'-phosphate biosynthesis II|g__Pseudomonas.s__Pseudomonas_sp_GM24	-0.816775	-0.651691	0.25297	4.7181	0.0462392	0.485515	0.999311	0.475204	0.99988	-0.726938
PWY-7208: superpathway of pyrimidine nucleobases salvage|unclassified	12.3068	11.9723	-0.0993363	1.86789	-0.0462382	0.955486	0.999432	0.749275	0.99988	12.1406
PWY-7219: adenosine ribonucleotides de novo biosynthesis|g__Eggerthella.s__Eggerthella_sp_1_3_56FAA	5.78128	6.0159	0.272259	5.49972	0.0462361	0.640797	0.999269	0.602637	0.99988	5.89955
PWY-5189: tetrapyrrole biosynthesis II (from glycine)|g__Pseudomonas.s__Pseudomonas_sp_M1	-0.901652	-0.765493	0.249001	4.3753	0.0462351	0.480944	0.999279	0.501063	0.99988	-0.831849
PWY-6163: chorismate biosynthesis from 3-dehydroquinate|g__Enterococcus.s__Enterococcus_durans	0.439207	0.186615	-0.335931	7.19376	-0.0462344	0.619842	0.999281	0.618176	0.99988	0.296813
PWY-1042: glycolysis IV (plant cytosol)|g__Eggerthella.s__Eggerthella_sp_1_3_56FAA	4.09184	3.4883	0.365696	5.91374	0.0462281	0.695391	0.999287	0.755671	0.99988	3.96169
PWY-6609: adenine and adenosine salvage III|g__Streptococcus.s__Streptococcus_downei	-0.566167	-0.786029	-0.26562	4.95373	-0.0462093	0.531492	0.999269	0.515514	0.99988	-0.685584
FASYN-INITIAL-PWY: superpathway of fatty acid biosynthesis initiation (E. coli)|g__Streptococcus.s__Streptococcus_sanguinis	1.02173	1.20031	0.265835	5.16857	0.0461442	0.618853	0.9993	0.677	0.99988	1.10292
ANAGLYCOLYSIS-PWY: glycolysis III (from glucose)|g__Streptococcus.s__Streptococcus_mitis_oralis_pneumoniae	-0.508408	-0.823464	-0.266051	4.87788	-0.0461398	0.477234	0.999269	0.472284	0.99988	-0.664031
COA-PWY-1: coenzyme A biosynthesis II (mammalian)|g__Lactobacillus.s__Lactobacillus_oris	-0.311022	-0.565002	-0.334879	5.72803	-0.0461289	0.515869	0.99927	0.488025	0.99988	-0.444835
PWY-7111: pyruvate fermentation to isobutanol (engineered)|g__Streptococcus.s__Streptococcus_infantis	-0.618708	-0.809358	-0.209211	4.4798	-0.0461203	0.497789	0.999287	0.486156	0.99988	-0.719895
PWY-6151: S-adenosyl-L-methionine cycle I|g__Streptococcus.s__Streptococcus_infantis	-0.707583	-0.937086	-0.238737	4.23899	-0.0460885	0.482116	0.999292	0.489507	0.99988	-0.834854
RHAMCAT-PWY: L-rhamnose degradation I|g__Bacteroides.s__Bacteroides_sp_2_1_22	-0.0245102	0.113691	0.282037	5.56806	0.0460618	0.581931	0.999325	0.606213	0.99988	0.0352411
PANTO-PWY: phosphopantothenate biosynthesis I|g__Brachybacterium.s__Brachybacterium_faecium	-0.734109	-0.914018	-0.265231	4.39296	-0.046061	0.516781	0.999279	0.519764	0.99988	-0.803209
PWY-6121: 5-aminoimidazole ribonucleotide biosynthesis I|g__Peptoniphilus.s__Peptoniphilus_sp_oral_taxon_836	-0.758155	-0.719865	0.241688	4.47758	0.0460562	0.513279	0.999318	0.548694	0.99988	-0.740845
PWY-7228: superpathway of guanosine nucleotides de novo biosynthesis I|g__Bacteroides.s__Bacteroides_coprophilus	-0.61606	-0.502813	0.248138	5.67715	0.0460465	0.53664	0.99927	0.539484	0.99988	-0.553932
PWY-7208: superpathway of pyrimidine nucleobases salvage|g__Lactobacillus.s__Lactobacillus_reuteri	-0.494545	-0.650764	-0.244842	5.12888	-0.0460254	0.57657	0.999328	0.570353	0.99988	-0.572956
PWY-5097: L-lysine biosynthesis VI|g__Blautia.s__Ruminococcus_obeum	7.04258	7.35679	0.348442	6.77949	0.0460191	0.643952	0.999306	0.729355	0.99988	7.17465
FASYN-ELONG-PWY: fatty acid elongation -- saturated|g__Enterobacter.s__Enterobacter_aerogenes	-0.823684	-0.655605	0.249776	4.68115	0.0460067	0.452002	0.999269	0.4978	0.99988	-0.74751
PWY-6700: queuosine biosynthesis|g__Bacteroides.s__Bacteroides_clarus	-0.254408	-0.430475	-0.274272	5.45018	-0.0459804	0.541233	0.99929	0.53018	0.99988	-0.356715
NONMEVIPP-PWY: methylerythritol phosphate pathway I|g__Citrobacter.s__Citrobacter_koseri	-0.520703	-0.795039	-0.253856	5.13282	-0.0459709	0.50445	0.999284	0.49333	0.99988	-0.650626
PWY-6703: preQ0 biosynthesis|g__Pseudomonas.s__Pseudomonas_sp_CF150	-0.616831	-0.926231	-0.275288	4.40583	-0.0459448	0.470876	0.999269	0.50776	0.99988	-0.764517
PWY-5857: ubiquinol-10 biosynthesis (prokaryotic)|g__Pseudomonas.s__Pseudomonas_syringae_group_genomosp_3	-0.72451	-0.905525	-0.236044	4.49703	-0.0459427	0.48796	0.999269	0.515414	0.99988	-0.821368
PWY-4981: L-proline biosynthesis II (from arginine)|g__Enterococcus.s__Enterococcus_dispar	0.0100662	-0.331975	-0.376298	6.99421	-0.0459403	0.570895	0.999299	0.557988	0.99988	-0.153766
PWY-6121: 5-aminoimidazole ribonucleotide biosynthesis I|g__Peptostreptococcaceae_noname.s__Clostridium_bifermentans	-0.692131	-1.12282	-0.232501	4.53523	-0.0459383	0.451277	0.999281	0.471552	0.99988	-0.894291
GLUTORN-PWY: L-ornithine biosynthesis|g__Burkholderiales_noname.s__Burkholderiales_bacterium_1_1_47	-0.757314	-0.964048	-0.220079	4.24633	-0.0459379	0.479395	0.999315	0.502767	0.99988	-0.870576
PWY-5686: UMP biosynthesis|g__Coprococcus.s__Coprococcus_eutactus	-0.625176	-0.839427	-0.266338	4.60856	-0.0459302	0.511584	0.99928	0.495669	0.99988	-0.725975
PWY-7222: guanosine deoxyribonucleotides de novo biosynthesis II|g__Pseudomonas.s__Pseudomonas_mendocina	-0.714134	-0.888662	-0.239558	4.57681	-0.045928	0.488362	0.999281	0.504898	0.99988	-0.79139
SER-GLYSYN-PWY: superpathway of L-serine and glycine biosynthesis I|g__Eubacterium.s__Eubacterium_siraeum	0.649475	0.871324	0.30457	6.30891	0.0459247	0.626605	0.999284	0.664812	0.99988	0.759712
PWY-6737: starch degradation V|g__Erysipelotrichaceae_noname.s__Clostridium_ramosum	-0.250101	0.145941	0.296361	5.76763	0.0459025	0.622177	0.999273	0.616196	0.99988	-0.0313487
PWY-6163: chorismate biosynthesis from 3-dehydroquinate|g__Propionibacterium.s__Propionibacterium_propionicum	-0.713424	-0.960613	-0.210145	4.19011	-0.0459013	0.467139	0.999289	0.468615	0.99988	-0.825332
PWY-6121: 5-aminoimidazole ribonucleotide biosynthesis I|g__Peptostreptococcaceae_noname.s__Clostridium_bartlettii	4.06686	4.07877	-0.325908	5.82695	-0.0458576	0.592791	0.999279	0.765706	0.99988	4.06961
PWY-6609: adenine and adenosine salvage III|g__Anaerococcus.s__Anaerococcus_vaginalis	-0.878419	-0.792712	0.235803	4.44658	0.045852	0.487671	0.999317	0.502186	0.99988	-0.833951
PWY-6163: chorismate biosynthesis from 3-dehydroquinate|g__Bacteroides.s__Bacteroides_fragilis	0.294106	-0.0300593	-0.331214	6.11486	-0.0458487	0.638858	0.999276	0.601102	0.99988	0.125462
PWY-6317: galactose degradation I (Leloir pathway)|g__Anaerostipes.s__Anaerostipes_hadrus	6.3376	7.06808	0.377616	8.05237	0.0458464	0.6022	0.999331	0.676135	0.99988	6.86832
PWY-7197: pyrimidine deoxyribonucleotide phosphorylation|g__Lactobacillus.s__Lactobacillus_salivarius	-0.097094	-0.459519	-0.349788	5.7818	-0.0458333	0.601557	0.999271	0.572679	0.99988	-0.292681
UDPNAGSYN-PWY: UDP-N-acetyl-D-glucosamine biosynthesis I|unclassified	8.36495	7.96504	-0.281051	4.44264	-0.0458262	0.774558	0.999335	0.760723	0.99988	8.2325
PEPTIDOGLYCANSYN-PWY: peptidoglycan biosynthesis I (meso-diaminopimelate containing)|g__Anaerotruncus.s__Anaerotruncus_colihominis	-0.754967	-0.641993	0.221979	4.40598	0.0458174	0.489523	0.999287	0.518586	0.99988	-0.709352
PWY-2942: L-lysine biosynthesis III|g__Clostridium.s__Clostridium_asparagiforme	-0.8929	-0.626349	0.221466	4.29325	0.045814	0.484458	0.999269	0.487825	0.99988	-0.754401
ARO-PWY: chorismate biosynthesis I|g__Acidaminococcus.s__Acidaminococcus_sp_D21	-0.572204	-0.813021	-0.225534	4.60002	-0.0458115	0.504506	0.999269	0.493267	0.99988	-0.697122
PWY-7221: guanosine ribonucleotides de novo biosynthesis|g__Brachybacterium.s__Brachybacterium_faecium	-0.771143	-0.940609	-0.249276	4.52754	-0.0457889	0.495078	0.999273	0.507844	0.99988	-0.856181
PWY-6385: peptidoglycan biosynthesis III (mycobacteria)|g__Bacteroides.s__Bacteroides_ovatus	1.99828	3.15281	0.331306	6.85833	0.0457809	0.625928	0.999319	0.717128	0.99988	2.53008
PWY-7111: pyruvate fermentation to isobutanol (engineered)|g__Lachnospiraceae_noname.s__Lachnospiraceae_bacterium_6_1_63FAA	-0.217237	-0.45044	-0.294041	5.82025	-0.0457797	0.65339	0.999302	0.602664	0.99988	-0.340579
PWY-5686: UMP biosynthesis|g__Citrobacter.s__Citrobacter_koseri	-0.612672	-0.757175	-0.26668	4.91596	-0.0457743	0.52393	0.999269	0.511147	0.99988	-0.660822
P101-PWY: ectoine biosynthesis|g__Alcaligenes.s__Alcaligenes_sp_EGD_AK7	-0.788552	-0.965245	-0.255945	4.64557	-0.0457635	0.492435	0.999289	0.48339	0.99988	-0.8755
PWY-7228: superpathway of guanosine nucleotides de novo biosynthesis I|g__Corynebacterium.s__Corynebacterium_amycolatum	-0.769978	-0.670456	0.232711	4.60749	0.0457102	0.46655	0.999281	0.477622	0.99988	-0.724507
PWY-6387: UDP-N-acetylmuramoyl-pentapeptide biosynthesis I (meso-diaminopimelate containing)|g__Collinsella.s__Collinsella_aerofaciens	9.84805	10.2013	0.426027	10.1066	0.045708	0.623043	0.999269	0.523206	0.99988	9.9089
PWY-7279: aerobic respiration II (cytochrome c) (yeast)|g__Pseudomonas.s__Pseudomonas_synxantha	-0.773413	-0.887848	-0.261511	4.49846	-0.045678	0.484032	0.999269	0.45396	0.99988	-0.817983
DAPLYSINESYN-PWY: L-lysine biosynthesis I|g__Comamonas.s__Comamonas_testosteroni	-0.714836	-0.927675	-0.265627	4.47592	-0.0456746	0.52847	0.999273	0.514216	0.99988	-0.812826
PWY-7663: gondoate biosynthesis (anaerobic)|g__Bacteroides.s__Bacteroides_sp_2_1_22	0.0234069	0.210564	0.300161	5.81483	0.0456645	0.553187	0.999284	0.546753	0.99988	0.11246
PWY-5667: CDP-diacylglycerol biosynthesis I|g__Clostridium.s__Clostridium_celatum	-0.541783	-0.673783	-0.243704	4.51317	-0.0456633	0.541549	0.999271	0.56745	0.99988	-0.610929
UNINTEGRATED|g__Prevotella.s__Prevotella_timonensis	-0.897069	-0.812932	0.265041	4.63939	0.0456551	0.481447	0.999269	0.503691	0.99988	-0.852357
PWY-3001: superpathway of L-isoleucine biosynthesis I|g__Psychrobacter.s__Psychrobacter_cryohalolentis	-0.970746	-0.834604	0.254851	4.31161	0.0456475	0.474803	0.999278	0.506221	0.99988	-0.906356
PWY0-1319: CDP-diacylglycerol biosynthesis II|g__Coprococcus.s__Coprococcus_sp_HPP0048	-0.844093	-0.610742	0.258813	4.48521	0.0456441	0.54012	0.999274	0.534253	0.99988	-0.723517
PWY-7221: guanosine ribonucleotides de novo biosynthesis|g__Arthrobacter.s__Arthrobacter_arilaitensis	-0.787459	-0.934	-0.233267	4.57466	-0.0456104	0.490724	0.999294	0.530051	0.99988	-0.854518
PEPTIDOGLYCANSYN-PWY: peptidoglycan biosynthesis I (meso-diaminopimelate containing)|g__Haemophilus.s__Haemophilus_parainfluenzae	-0.498998	-0.806189	-0.227122	4.72614	-0.045603	0.57565	0.99927	0.581016	0.99988	-0.663017
P441-PWY: superpathway of N-acetylneuraminate degradation|unclassified	7.71014	7.52556	0.363336	8.47034	0.0455999	0.62331	0.999297	0.696148	0.99988	7.63671
UDPNAGSYN-PWY: UDP-N-acetyl-D-glucosamine biosynthesis I|g__Streptococcus.s__Streptococcus_sp_F0442	-0.539334	-0.793282	-0.251236	4.63394	-0.0455963	0.494968	0.99928	0.522427	0.99988	-0.663423
PWY-6737: starch degradation V|g__Eubacterium.s__Eubacterium_rectale	4.90004	4.23761	-0.425427	8.64639	-0.0455844	0.739102	0.999291	0.776484	0.99988	4.33039
PWY-6122: 5-aminoimidazole ribonucleotide biosynthesis II|g__Citrobacter.s__Citrobacter_koseri	-0.61029	-0.831895	-0.249146	4.92484	-0.0455824	0.512959	0.999279	0.539705	0.99988	-0.712656
ILEUSYN-PWY: L-isoleucine biosynthesis I (from threonine)|g__Faecalibacterium.s__Faecalibacterium_prausnitzii	0.361188	-0.152167	-0.402179	9.8871	-0.0455816	0.641176	0.999281	0.627669	0.99988	0.106632
PWY0-1586: peptidoglycan maturation (meso-diaminopimelate containing)|g__Eggerthella.s__Eggerthella_sp_HGA1	3.94107	4.06473	0.284656	5.97926	0.0455483	0.692032	0.999276	0.732919	0.99988	3.97473
PWY-7219: adenosine ribonucleotides de novo biosynthesis|g__Pseudomonas.s__Pseudomonas_fragi	-0.836253	-0.675733	0.277733	4.90421	0.0455465	0.452569	0.999269	0.482327	0.99988	-0.765262
PWY-6703: preQ0 biosynthesis|g__Erysipelotrichaceae_noname.s__Clostridium_ramosum	-0.114851	0.201512	0.284839	5.84431	0.045546	0.597593	0.999289	0.575574	0.99988	0.0291746
PWY-6527: stachyose degradation|g__Enterococcus.s__Enterococcus_faecalis	0.274373	-0.0763548	-0.299619	6.17022	-0.0455211	0.64424	0.999296	0.626982	0.99988	0.110436
PWY-5097: L-lysine biosynthesis VI|g__Corynebacterium.s__Corynebacterium_sp_HFH0082	-0.927196	-0.761265	0.260259	4.50178	0.0455208	0.470247	0.999269	0.507302	0.99988	-0.85301
PWY-6122: 5-aminoimidazole ribonucleotide biosynthesis II|g__Actinomyces.s__Actinomyces_oris	-0.411385	-0.655073	-0.248875	4.92585	-0.0455113	0.551191	0.999269	0.522135	0.99988	-0.546151
PWY-6387: UDP-N-acetylmuramoyl-pentapeptide biosynthesis I (meso-diaminopimelate containing)|g__Clostridium.s__Clostridium_sp_KLE_1755	-0.856628	-0.6859	0.230552	4.31818	0.0454935	0.473132	0.999269	0.481894	0.99988	-0.772682
PWY-6628: superpathway of L-phenylalanine biosynthesis|g__Proteus.s__Proteus_mirabilis	-0.84394	-0.761656	0.245396	4.48909	0.0454932	0.462992	0.999288	0.48845	0.99988	-0.810241
VALSYN-PWY: L-valine biosynthesis|g__Actinomyces.s__Actinomyces_sp_oral_taxon_848	-0.658801	-0.919917	-0.209195	4.46791	-0.0454804	0.510556	0.999279	0.502478	0.99988	-0.794924
PRPP-PWY: superpathway of histidine, purine, and pyrimidine biosynthesis|unclassified	9.47349	9.73105	0.284901	2.81492	0.0454565	0.617345	0.999269	0.620125	0.99988	9.58024
PWY66-422: D-galactose degradation V (Leloir pathway)|g__Streptococcus.s__Streptococcus_sp_2_1_36FAA	-0.508965	-0.353307	0.260953	4.73994	0.045441	0.503217	0.999269	0.527376	0.99988	-0.426155
PWY-7219: adenosine ribonucleotides de novo biosynthesis|g__Bacteroides.s__Bacteroides_massiliensis	0.276258	0.31177	0.373587	8.11548	0.0454293	0.667814	0.999295	0.635327	0.99988	0.288021
PWY-7211: superpathway of pyrimidine deoxyribonucleotides de novo biosynthesis|g__Pseudomonas.s__Pseudomonas_sp_CFT9	-0.76414	-0.870532	-0.214637	4.59303	-0.0454069	0.472614	0.999297	0.513129	0.99988	-0.817717
PWY-5667: CDP-diacylglycerol biosynthesis I|g__Rhodococcus.s__Rhodococcus_sp_P27	-0.693659	-0.83208	-0.298357	4.94013	-0.0453997	0.507856	0.999298	0.483361	0.99988	-0.760618
PWY-6122: 5-aminoimidazole ribonucleotide biosynthesis II|g__Actinomyces.s__Actinomyces_massiliensis	-0.715959	-0.929721	-0.242138	4.36733	-0.0453858	0.446363	0.999281	0.473141	0.99988	-0.82807
UNINTEGRATED|g__Bifidobacterium.s__Bifidobacterium_longum	19.701	20.6891	0.254392	3.68645	0.0453376	0.898091	0.999364	0.711927	0.99988	19.9082
PWY-1269: CMP-3-deoxy-D-manno-octulosonate biosynthesis I|g__Bacteroides.s__Bacteroides_sp_2_1_22	-0.30433	-0.5966	-0.247546	5.23866	-0.045315	0.61063	0.999305	0.606739	0.99988	-0.481751
PWY-6703: preQ0 biosynthesis|g__Enterobacter.s__Enterobacter_aerogenes	-0.795177	-0.736225	0.213219	4.49129	0.045309	0.439407	0.99928	0.459718	0.99988	-0.761471
PWY-6703: preQ0 biosynthesis|g__Bacteroides.s__Bacteroides_sp_2_2_4	-0.79255	-0.618159	0.236352	4.39853	0.0453083	0.51716	0.999269	0.521927	0.99988	-0.706921
BIOTIN-BIOSYNTHESIS-PWY: biotin biosynthesis I|g__Pseudomonas.s__Pseudomonas_alcaliphila	-0.807706	-0.979676	-0.24621	4.39942	-0.0452705	0.506178	0.999288	0.507497	0.99988	-0.910944
PWY-5686: UMP biosynthesis|g__Anaerostipes.s__Anaerostipes_hadrus	4.8464	6.25359	0.359977	7.27359	0.0452645	0.628615	0.999283	0.796522	0.99988	5.99702
PWY-1042: glycolysis IV (plant cytosol)|g__Lactococcus.s__Lactococcus_raffinolactis	-0.651119	-0.863012	-0.228045	4.37447	-0.0452642	0.506854	0.999273	0.521671	0.99988	-0.751309
PWY-6151: S-adenosyl-L-methionine cycle I|g__Streptococcus.s__Streptococcus_sp_C150	-0.745137	-0.970089	-0.240526	4.43206	-0.045261	0.493629	0.99927	0.498351	0.99988	-0.848813
PWY-6151: S-adenosyl-L-methionine cycle I|g__Coprobacillus.s__Coprobacillus_sp_3_3_56FAA	-0.741657	-0.628481	0.240664	4.87408	0.0452554	0.542871	0.999332	0.52192	0.99988	-0.68505
PWY-6527: stachyose degradation|g__Megamonas.s__Megamonas_funiformis	-0.851328	-0.769573	0.235315	4.20554	0.0452525	0.503913	0.999286	0.494431	0.99988	-0.81299
ILEUSYN-PWY: L-isoleucine biosynthesis I (from threonine)|g__Brachybacterium.s__Brachybacterium_faecium	-0.82636	-0.991662	-0.251596	4.48565	-0.0451912	0.486694	0.999269	0.514033	0.99988	-0.895051
PWY-7219: adenosine ribonucleotides de novo biosynthesis|g__Lactobacillus.s__Lactobacillus_brevis	-0.664159	-0.800629	-0.22058	4.58343	-0.0451711	0.486552	0.99927	0.506555	0.99988	-0.73994
PWY-5667: CDP-diacylglycerol biosynthesis I|g__Dorea.s__Dorea_formicigenerans	5.79002	6.0154	0.297496	5.78253	0.0451456	0.69216	0.999294	0.746197	0.99988	5.89789
COA-PWY: coenzyme A biosynthesis I|g__Streptococcus.s__Streptococcus_sp_I_G2	-0.677717	-0.927384	-0.215062	4.29115	-0.0451284	0.483302	0.999269	0.489858	0.99988	-0.80179
1CMET2-PWY: N10-formyl-tetrahydrofolate biosynthesis|g__Klebsiella.s__Klebsiella_pneumoniae	-0.0873941	-0.321101	-0.306294	6.16194	-0.0451048	0.607465	0.999277	0.585809	0.99988	-0.210185
COA-PWY-1: coenzyme A biosynthesis II (mammalian)|g__Rothia.s__Rothia_mucilaginosa	-0.657158	-0.951204	-0.256783	4.51061	-0.0450991	0.491082	0.999323	0.515445	0.99988	-0.806878
PWY-6277: superpathway of 5-aminoimidazole ribonucleotide biosynthesis|g__Microbacterium.s__Microbacterium_laevaniformans	-0.735368	-0.984533	-0.260298	4.40145	-0.0450958	0.451706	0.999281	0.478049	0.99988	-0.84551
PWY-5667: CDP-diacylglycerol biosynthesis I|g__Lachnospiraceae_noname.s__Lachnospiraceae_bacterium_4_1_37FAA	-0.715479	-0.956995	-0.261181	4.82769	-0.0450935	0.501575	0.99928	0.48177	0.99988	-0.82461
PWY-6387: UDP-N-acetylmuramoyl-pentapeptide biosynthesis I (meso-diaminopimelate containing)|g__Pseudomonas.s__Pseudomonas_synxantha	-0.671661	-0.843317	-0.233252	4.2379	-0.0450884	0.52322	0.99928	0.515651	0.99988	-0.749803
HISTSYN-PWY: L-histidine biosynthesis|g__Actinomyces.s__Actinomyces_massiliensis	-0.503939	-0.699437	-0.215585	4.44186	-0.0450804	0.51524	0.999282	0.535837	0.99988	-0.607301
PWY0-1061: superpathway of L-alanine biosynthesis|g__Klebsiella.s__Klebsiella_pneumoniae	-0.266717	-0.571759	-0.277923	5.94108	-0.0450605	0.579341	0.99928	0.567824	0.99988	-0.411622
PWY-5097: L-lysine biosynthesis VI|g__Arthrobacter.s__Arthrobacter_arilaitensis	-0.771567	-0.973736	-0.237738	4.5084	-0.0450366	0.433321	0.999336	0.45309	0.99988	-0.873331
TRPSYN-PWY: L-tryptophan biosynthesis|g__Clostridium.s__Clostridium_sp_SS2_1	5.59395	6.4812	0.40966	7.42473	0.0450268	0.64033	0.999291	0.738908	0.99988	6.20816
PWY-6387: UDP-N-acetylmuramoyl-pentapeptide biosynthesis I (meso-diaminopimelate containing)|g__Pseudomonas.s__Pseudomonas_sp_CF150	-0.682481	-0.901893	-0.272214	4.57623	-0.0450254	0.535979	0.999269	0.494871	0.99988	-0.787598
PWY66-400: glycolysis VI (metazoan)|g__Pediococcus.s__Pediococcus_lolii	-0.401005	-0.591721	-0.337816	5.80559	-0.0450244	0.549789	0.99927	0.562969	0.99988	-0.496721
VALSYN-PWY: L-valine biosynthesis|g__Coprobacillus.s__Coprobacillus_sp_29_1	-0.699481	-0.454621	0.256284	5.15167	0.0450034	0.531822	0.999282	0.518878	0.99988	-0.574976
THRESYN-PWY: superpathway of L-threonine biosynthesis|g__Enterococcus.s__Enterococcus_italicus	-0.727693	-1.00176	-0.210326	4.33317	-0.0450033	0.489931	0.999275	0.472557	0.99988	-0.872209
DTDPRHAMSYN-PWY: dTDP-L-rhamnose biosynthesis I|g__Clostridium.s__Clostridium_sp_SS2_1	5.2355	6.21528	0.309283	7.18091	0.0450024	0.631323	0.999289	0.716393	0.99988	5.99835
PWY-7197: pyrimidine deoxyribonucleotide phosphorylation|g__Pseudomonas.s__Pseudomonas_sp_GM25	-0.735862	-0.903999	-0.219812	4.28596	-0.0450004	0.504937	0.999282	0.526178	0.99988	-0.806665
PWY-5188: tetrapyrrole biosynthesis I (from glutamate)|g__Ruminococcus.s__Ruminococcus_sp_JC304	4.32953	5.35562	-0.31032	6.51505	-0.0449904	0.716426	0.999315	0.739188	0.99988	5.08947
PWY-6527: stachyose degradation|g__Klebsiella.s__Klebsiella_oxytoca	-0.622797	-0.510099	0.221659	4.77755	0.0449897	0.564776	0.999287	0.549585	0.99988	-0.548015
PWY-6936: seleno-amino acid biosynthesis|g__Coprobacillus.s__Coprobacillus_sp_D6	-0.879833	-0.571578	0.283138	4.94395	0.0449881	0.498021	0.999286	0.508797	0.99988	-0.705009
PWY0-1297: superpathway of purine deoxyribonucleosides degradation|unclassified	9.21516	9.4184	0.154679	2.82998	0.0449588	0.615859	0.999269	0.761989	0.99988	9.30458
PWY-6121: 5-aminoimidazole ribonucleotide biosynthesis I|g__Acidaminococcus.s__Acidaminococcus_sp_D21	-0.714081	-0.821338	-0.226397	4.49708	-0.0449505	0.540112	0.999269	0.513707	0.99988	-0.75297
PWY-5856: ubiquinol-9 biosynthesis (prokaryotic)|g__Klebsiella.s__Klebsiella_oxytoca	-0.428183	-0.248129	0.275051	5.55537	0.0449398	0.553726	0.999289	0.559097	0.99988	-0.34183
PWY-7222: guanosine deoxyribonucleotides de novo biosynthesis II|g__Haemophilus.s__Haemophilus_parainfluenzae	-0.383614	-0.407729	0.25694	4.7261	0.0449224	0.533351	0.999286	0.584122	0.99988	-0.397468
PWY-4242: pantothenate and coenzyme A biosynthesis III|g__Lactobacillus.s__Lactobacillus_sakei	0.509783	0.565428	-0.451903	9.92069	-0.0449132	0.523573	0.999273	0.572049	0.99988	0.541262
PWY-6387: UDP-N-acetylmuramoyl-pentapeptide biosynthesis I (meso-diaminopimelate containing)|g__Bacteroides.s__Bacteroides_dorei	3.5338	1.98372	-0.336382	7.63217	-0.0449048	0.718462	0.999281	0.768324	0.99988	2.86475
PWY-7184: pyrimidine deoxyribonucleotides de novo biosynthesis I|g__Pseudomonas.s__Pseudomonas_syringae	-0.793041	-0.906794	-0.23823	4.40891	-0.0448924	0.49299	0.999274	0.508678	0.99988	-0.85873
DTDPRHAMSYN-PWY: dTDP-L-rhamnose biosynthesis I|g__Bacteroides.s__Bacteroides_sp_D22	-0.54342	-0.835294	-0.24545	4.39078	-0.0448828	0.53207	0.999336	0.526244	0.99988	-0.675738
PWY-7222: guanosine deoxyribonucleotides de novo biosynthesis II|g__Actinomyces.s__Actinomyces_sp_ICM39	-0.555588	-0.739985	-0.263192	4.62143	-0.0448783	0.493871	0.999285	0.495163	0.99988	-0.654597
PWY-6121: 5-aminoimidazole ribonucleotide biosynthesis I|g__Lachnospiraceae_noname.s__Lachnospiraceae_bacterium_6_1_63FAA	-0.236396	-0.564878	-0.257831	5.76965	-0.0448782	0.623037	0.999281	0.568866	0.99988	-0.391721
NONMEVIPP-PWY: methylerythritol phosphate pathway I|g__Actinomyces.s__Actinomyces_sp_oral_taxon_172	-0.683672	-0.426905	0.267303	4.8075	0.04487	0.553484	0.999276	0.53257	0.99988	-0.543444
PWY-5154: L-arginine biosynthesis III (via N-acetyl-L-citrulline)|g__Achromobacter.s__Achromobacter_piechaudii	-0.524586	-0.796752	-0.235106	4.32621	-0.0448651	0.478142	0.999282	0.459007	0.99988	-0.668702
PWY-7228: superpathway of guanosine nucleotides de novo biosynthesis I|g__Rahnella.s__Rahnella_aquatilis	-0.738619	-0.904687	-0.221222	4.26924	-0.0448569	0.523623	0.999308	0.551632	0.99988	-0.818884
HEME-BIOSYNTHESIS-II: heme biosynthesis I (aerobic)|g__Corynebacterium.s__Corynebacterium_amycolatum	-0.866033	-0.681139	0.230343	4.41545	0.0448543	0.469005	0.999313	0.480069	0.99988	-0.765506
PWY-6317: galactose degradation I (Leloir pathway)|g__Citrobacter.s__Citrobacter_freundii	-0.517062	-0.690322	-0.231423	4.85105	-0.0448523	0.570975	0.999281	0.551995	0.99988	-0.614746
PWY-5177: glutaryl-CoA degradation|g__Pseudomonas.s__Pseudomonas_mendocina	-0.704938	-0.932505	-0.23899	4.25349	-0.0448515	0.457829	0.999279	0.465677	0.99988	-0.835654
PWY-5856: ubiquinol-9 biosynthesis (prokaryotic)|g__Yersinia.s__Yersinia_massiliensis	-0.830762	-1.01892	-0.235045	4.67102	-0.0448201	0.493806	0.999343	0.508338	0.99988	-0.926697
PWY-6151: S-adenosyl-L-methionine cycle I|g__Bacteroides.s__Bacteroides_stercoris	-0.162384	-0.118263	0.320842	7.14739	0.0447927	0.552993	0.999269	0.613588	0.99988	-0.14605
PEPTIDOGLYCANSYN-PWY: peptidoglycan biosynthesis I (meso-diaminopimelate containing)|g__Collinsella.s__Collinsella_aerofaciens	9.89754	10.2379	0.438978	10.2686	0.0447829	0.677997	0.999276	0.568056	0.99988	9.94128
PWY-6126: superpathway of adenosine nucleotides de novo biosynthesis II|g__Streptococcus.s__Streptococcus_sp_C150	-0.673227	-0.878026	-0.248365	4.28989	-0.0447794	0.501692	0.999269	0.509458	0.99988	-0.767016
PWY0-1319: CDP-diacylglycerol biosynthesis II|g__Anaerococcus.s__Anaerococcus_vaginalis	-0.817081	-0.64509	0.206123	4.22883	0.0447606	0.488515	0.999274	0.494268	0.99988	-0.735034
PWY-7663: gondoate biosynthesis (anaerobic)|g__Pseudomonas.s__Pseudomonas_mandelii	-0.423531	-0.639182	-0.269498	5.72612	-0.0447492	0.547528	0.999269	0.500956	0.99988	-0.553588
PWY-7388: octanoyl-[acyl-carrier protein] biosynthesis (mitochondria, yeast)|g__Pseudomonas.s__Pseudomonas_sp_CF150	-0.678971	-0.952173	-0.228815	4.47029	-0.0446983	0.458327	0.999269	0.48729	0.99988	-0.8156
PWY-5188: tetrapyrrole biosynthesis I (from glutamate)|g__Clostridium.s__Clostridium_celatum	-0.657763	-0.829215	-0.246076	4.74196	-0.0446905	0.491486	0.999284	0.468946	0.99988	-0.724335
PWY0-1298: superpathway of pyrimidine deoxyribonucleosides degradation|g__Enterobacter.s__Enterobacter_sp_638	-0.68614	-0.911764	-0.250545	4.52985	-0.0446815	0.504015	0.999286	0.503874	0.99988	-0.806069
OANTIGEN-PWY: O-antigen building blocks biosynthesis (E. coli)|unclassified	9.0715	8.80296	-0.223667	3.33102	-0.0446782	0.78155	0.999311	0.772908	0.99988	8.99138
PWY-6151: S-adenosyl-L-methionine cycle I|g__Lactobacillus.s__Lactobacillus_delbrueckii	-0.821337	-0.626654	0.255568	4.56701	0.0446754	0.487119	0.999272	0.518853	0.99988	-0.733998
PWY-6282: palmitoleate biosynthesis I (from (5Z)-dodec-5-enoate)|g__Pseudomonas.s__Pseudomonas_fragi	-0.892266	-0.793316	0.308988	4.81021	0.0446532	0.429098	0.999273	0.556307	0.99988	-0.829385
PWY-4984: urea cycle|g__Staphylococcus.s__Staphylococcus_aureus	-0.902503	-0.650328	0.252984	4.41598	0.0446176	0.491103	0.999281	0.503907	0.99988	-0.765944
PWY-6122: 5-aminoimidazole ribonucleotide biosynthesis II|g__Pseudomonas.s__Pseudomonas_mandelii	-0.492366	-0.647429	-0.244134	5.25715	-0.0446111	0.510977	0.999282	0.507761	0.99988	-0.565
PWY-2942: L-lysine biosynthesis III|g__Actinomyces.s__Actinomyces_sp_oral_taxon_848	-0.695764	-0.893058	-0.234097	4.43017	-0.0446045	0.535887	0.999287	0.542201	0.99988	-0.783427
PWY-7211: superpathway of pyrimidine deoxyribonucleotides de novo biosynthesis|g__Pseudomonas.s__Pseudomonas_sp_CF150	-0.717227	-0.945617	-0.248026	4.39225	-0.044592	0.484698	0.999289	0.51935	0.99988	-0.835147
PWY-7219: adenosine ribonucleotides de novo biosynthesis|g__Lactobacillus.s__Lactobacillus_fermentum	-0.02769	-0.256022	-0.250178	5.73959	-0.0445699	0.552484	0.999269	0.54883	0.99988	-0.144103
PWY-6386: UDP-N-acetylmuramoyl-pentapeptide biosynthesis II (lysine-containing)|g__Pseudomonas.s__Pseudomonas_sp_CFT9	-0.622141	-0.998914	-0.246358	4.50844	-0.0445674	0.471936	0.999269	0.496766	0.99988	-0.809954
PWY-7228: superpathway of guanosine nucleotides de novo biosynthesis I|g__Bacteroides.s__Bacteroides_intestinalis	-0.742448	-0.865377	-0.235504	4.76222	-0.0445341	0.568157	0.999269	0.560575	0.99988	-0.794571
HISDEG-PWY: L-histidine degradation I|g__Brevundimonas.s__Brevundimonas_diminuta	-0.599043	-0.898328	-0.282708	5.0709	-0.0445332	0.541313	0.999269	0.533631	0.99988	-0.753042
PWY-7219: adenosine ribonucleotides de novo biosynthesis|g__Streptococcus.s__Streptococcus_downei	-0.605726	-0.855545	-0.267251	5.04055	-0.0445273	0.514624	0.999271	0.488712	0.99988	-0.731538
PWY-5136: fatty acid &beta;-oxidation II (peroxisome)|g__Citrobacter.s__Citrobacter_freundii	-0.601482	-0.647755	-0.247043	4.71938	-0.0445087	0.4812	0.999272	0.510127	0.99988	-0.621898
PWY-6386: UDP-N-acetylmuramoyl-pentapeptide biosynthesis II (lysine-containing)|g__Pediococcus.s__Pediococcus_lolii	-0.410134	-0.686457	-0.346991	5.74317	-0.0445006	0.529123	0.999269	0.484032	0.99988	-0.53939
PWY66-422: D-galactose degradation V (Leloir pathway)|g__Eubacterium.s__Eubacterium_siraeum	0.915773	0.929644	0.279729	6.24662	0.0444942	0.637142	0.999269	0.687398	0.99988	0.921961
PWY-6318: L-phenylalanine degradation IV (mammalian, via side chain)|g__Pseudomonas.s__Pseudomonas_sp_G5_2012	-0.606036	-0.872392	-0.241694	4.76411	-0.0444882	0.541159	0.99927	0.507275	0.99988	-0.753149
HISTSYN-PWY: L-histidine biosynthesis|g__Streptococcus.s__Streptococcus_sp_C150	-0.849369	-1.05942	-0.223703	4.46259	-0.0444674	0.478714	0.999322	0.468521	0.99988	-0.943728
PWY-5695: urate biosynthesis/inosine 5'-phosphate degradation|g__Streptococcus.s__Streptococcus_infantis	-0.744232	-0.917912	-0.193516	4.22201	-0.04445	0.525193	0.999321	0.523702	0.99988	-0.827834
PWY-6609: adenine and adenosine salvage III|g__Bacteroides.s__Bacteroides_finegoldii	0.348301	0.128785	-0.345681	6.39842	-0.0444379	0.604668	0.999269	0.593204	0.99988	0.237002
PWY-6122: 5-aminoimidazole ribonucleotide biosynthesis II|g__Pseudomonas.s__Pseudomonas_syringae	-0.728704	-0.989578	-0.226255	4.56076	-0.0444298	0.497369	0.999302	0.49787	0.99988	-0.841312
PWY-5856: ubiquinol-9 biosynthesis (prokaryotic)|g__Pseudomonas.s__Pseudomonas_fragi	-0.903922	-0.71668	0.25934	5.01435	0.0444195	0.421315	0.99928	0.451598	0.99988	-0.823764
UNINTEGRATED|g__Clostridiales_noname.s__Clostridiales_bacterium_1_7_47FAA	-0.896971	-0.754553	0.26363	4.41719	0.0444166	0.508018	0.999274	0.533966	0.99988	-0.841555
PWY0-1319: CDP-diacylglycerol biosynthesis II|g__Shigella.s__Shigella_flexneri	-0.933666	-0.744213	0.208055	4.43953	0.0443968	0.498615	0.999364	0.535513	0.99988	-0.857916
PWY-7094: fatty acid salvage|unclassified	-0.187824	-0.0349387	0.315424	5.94297	0.0443881	0.544473	0.999271	0.582353	0.99988	-0.126635
UDPNAGSYN-PWY: UDP-N-acetyl-D-glucosamine biosynthesis I|g__Lactobacillus.s__Lactobacillus_brevis	-0.691651	-0.897042	-0.19358	4.5252	-0.0443861	0.488636	0.999281	0.492053	0.99988	-0.78502
PWY-5695: urate biosynthesis/inosine 5'-phosphate degradation|g__Bacteroides.s__Bacteroides_sp_2_1_22	-0.490202	-0.360123	0.203988	4.77554	0.0443745	0.523411	0.999314	0.54831	0.99988	-0.433121
PWY-6527: stachyose degradation|g__Streptococcus.s__Streptococcus_sanguinis	0.622677	0.907384	0.196267	4.94195	0.0443712	0.60921	0.999315	0.622798	0.99988	0.729719
HISDEG-PWY: L-histidine degradation I|g__Pseudomonas.s__Pseudomonas_sp_CFT9	-0.675392	-0.882016	-0.240049	4.38064	-0.0443165	0.475458	0.999294	0.511795	0.99988	-0.770572
THRESYN-PWY: superpathway of L-threonine biosynthesis|g__Arthrobacter.s__Arthrobacter_arilaitensis	-0.76266	-0.937511	-0.230796	4.60247	-0.0443081	0.471193	0.999287	0.487867	0.99988	-0.844307
PWY-7111: pyruvate fermentation to isobutanol (engineered)|g__Coprococcus.s__Coprococcus_eutactus	-0.678948	-0.85878	-0.267206	4.77512	-0.0442681	0.501654	0.999274	0.49299	0.99988	-0.760892
PWY-6163: chorismate biosynthesis from 3-dehydroquinate|g__Actinomyces.s__Actinomyces_sp_oral_taxon_848	-0.691934	-0.866642	-0.247156	4.60773	-0.0442506	0.540649	0.999269	0.541318	0.99988	-0.782344
PWY-7219: adenosine ribonucleotides de novo biosynthesis|g__Pseudomonas.s__Pseudomonas_alcaliphila	-0.716312	-0.99512	-0.237351	4.39446	-0.0442209	0.461975	0.999269	0.496311	0.99988	-0.840713
NONMEVIPP-PWY: methylerythritol phosphate pathway I|g__Lachnospiraceae_noname.s__Lachnospiraceae_bacterium_3_1_46FAA	-0.0571923	-0.379281	-0.295742	5.80288	-0.044215	0.586936	0.999289	0.58204	0.99988	-0.232189
PWY-6121: 5-aminoimidazole ribonucleotide biosynthesis I|g__Collinsella.s__Collinsella_aerofaciens	10.5183	10.4852	0.394493	10.7699	0.0442022	0.698848	0.999274	0.660432	0.99988	10.5047
PWY66-422: D-galactose degradation V (Leloir pathway)|g__Peptostreptococcaceae_noname.s__Clostridium_bifermentans	-0.794029	-0.923668	-0.231335	4.4882	-0.0442011	0.511518	0.999274	0.515405	0.99988	-0.849812
PWY-2941: L-lysine biosynthesis II|g__Lactobacillus.s__Lactobacillus_otakiensis	-0.630213	-0.518077	0.277131	5.14307	0.044197	0.458416	0.99927	0.508313	0.99988	-0.566166
PWY-6703: preQ0 biosynthesis|g__Bilophila.s__Bilophila_sp_4_1_30	-0.625809	-0.442188	0.277515	5.13879	0.0441882	0.500695	0.999287	0.539679	0.99988	-0.556239
PWY-5659: GDP-mannose biosynthesis|g__Bacteroides.s__Bacteroides_sp_2_1_22	0.238178	0.270145	0.268336	5.62841	0.0441869	0.56804	0.999283	0.577546	0.99988	0.245059
PWY-5304: superpathway of sulfur oxidation (Acidianus ambivalens)|g__Clostridium.s__Clostridium_sp_MSTE9	-0.746949	-0.939739	-0.243572	4.47073	-0.0441807	0.458556	0.99932	0.495007	0.99988	-0.844512
PWY0-1319: CDP-diacylglycerol biosynthesis II|g__Pseudomonas.s__Pseudomonas_sp_CFT9	-0.695865	-0.917816	-0.256732	4.75123	-0.044179	0.444162	0.999289	0.467688	0.99988	-0.796249
PWY-1042: glycolysis IV (plant cytosol)|g__Bacteroides.s__Bacteroides_finegoldii	0.352022	-0.00467349	-0.251264	6.66963	-0.0441765	0.649567	0.999276	0.637959	0.99988	0.171474
PWY-6387: UDP-N-acetylmuramoyl-pentapeptide biosynthesis I (meso-diaminopimelate containing)|g__Bacteroides.s__Bacteroides_vulgatus	6.34801	6.70257	0.334292	6.54307	0.0441726	0.77061	0.999281	0.74243	0.99988	6.49902
COA-PWY: coenzyme A biosynthesis I|g__Lactobacillus.s__Lactobacillus_oris	-0.333779	-0.601308	-0.272097	5.55496	-0.0441154	0.55519	0.999269	0.544749	0.99988	-0.458966
PWY-6703: preQ0 biosynthesis|g__Coprobacillus.s__Coprobacillus_sp_8_2_54BFAA	-0.928241	-0.744428	0.23992	4.65008	0.0441079	0.451073	0.999269	0.461245	0.99988	-0.839716
PWY-6277: superpathway of 5-aminoimidazole ribonucleotide biosynthesis|g__Dorea.s__Dorea_formicigenerans	5.63606	5.89494	0.247046	5.95425	0.0441052	0.686753	0.999313	0.762093	0.99988	5.77491
UNINTEGRATED|g__Dialister.s__Dialister_succinatiphilus	-0.848775	-0.700283	0.357405	5.01827	0.0440862	0.364621	0.999297	0.507354	0.99988	-0.784696
PWY-6386: UDP-N-acetylmuramoyl-pentapeptide biosynthesis II (lysine-containing)|g__Eubacterium.s__Eubacterium_brachy	-0.70666	-0.608167	0.240058	4.57671	0.0440845	0.516326	0.999288	0.520889	0.99988	-0.663895
PWY-6151: S-adenosyl-L-methionine cycle I|g__Actinomyces.s__Actinomyces_sp_oral_taxon_180	-0.796969	-0.926562	-0.201636	4.19662	-0.044059	0.482563	0.999269	0.476055	0.99988	-0.868494
PWY-6386: UDP-N-acetylmuramoyl-pentapeptide biosynthesis II (lysine-containing)|g__Atopobium.s__Atopobium_rimae	-0.663545	-0.832458	-0.207377	4.71727	-0.0440432	0.513904	0.999285	0.53355	0.99988	-0.761065
PWY-7229: superpathway of adenosine nucleotides de novo biosynthesis I|g__Leuconostoc.s__Leuconostoc_citreum	-0.733035	-0.957603	-0.224763	4.39957	-0.0440421	0.482357	0.999299	0.502909	0.99988	-0.822603
COA-PWY-1: coenzyme A biosynthesis II (mammalian)|g__Staphylococcus.s__Staphylococcus_aureus	-0.93408	-0.755248	0.271169	4.5411	0.0439813	0.475522	0.999274	0.492951	0.99988	-0.850298
PWY-5097: L-lysine biosynthesis VI|g__Faecalibacterium.s__Faecalibacterium_prausnitzii	0.310222	-0.13566	-0.380155	8.63423	-0.0439718	0.619683	0.999294	0.614385	0.99988	0.0467699
PWY-6277: superpathway of 5-aminoimidazole ribonucleotide biosynthesis|g__Erysipelotrichaceae_noname.s__Eubacterium_dolichum	-0.281123	-0.190375	0.238704	5.31825	0.0439448	0.595505	0.999293	0.616695	0.99988	-0.23775
PWY-6151: S-adenosyl-L-methionine cycle I|g__Campylobacter.s__Campylobacter_gracilis	-0.733493	-0.929513	-0.247569	4.4105	-0.0439434	0.491298	0.999277	0.50233	0.99988	-0.819599
NONMEVIPP-PWY: methylerythritol phosphate pathway I|g__Eggerthella.s__Eggerthella_lenta	1.39784	1.0092	-0.331332	6.47417	-0.0439409	0.678291	0.999281	0.706391	0.99988	1.21384
PWY-5686: UMP biosynthesis|g__Eubacterium.s__Eubacterium_ramulus	0.172202	-0.197661	-0.258786	5.30769	-0.0439219	0.580992	0.99928	0.58124	0.99988	-0.00577264
PWY-7184: pyrimidine deoxyribonucleotides de novo biosynthesis I|g__Pseudomonas.s__Pseudomonas_aeruginosa	-0.927347	-0.75647	0.214034	4.38152	0.0439173	0.507403	0.999332	0.522357	0.99988	-0.830886
PWY-7228: superpathway of guanosine nucleotides de novo biosynthesis I|g__Bacteroides.s__Bacteroides_sp_9_1_42FAA	0.00076575	0.240533	0.298959	6.90965	0.0438981	0.616302	0.999292	0.595815	0.99988	0.112073
PWY-7221: guanosine ribonucleotides de novo biosynthesis|g__Bifidobacterium.s__Bifidobacterium_sp_12_1_47BFAA	-0.478573	-0.733108	-0.233992	5.41705	-0.0438876	0.564032	0.999284	0.498558	0.99988	-0.586167
PWY-6737: starch degradation V|g__Coprobacillus.s__Coprobacillus_sp_D6	-0.676576	-0.514211	0.252925	4.88194	0.0438774	0.481286	0.999298	0.504955	0.99988	-0.607522
PWY-6126: superpathway of adenosine nucleotides de novo biosynthesis II|g__Citrobacter.s__Citrobacter_freundii	-0.527981	-0.764234	-0.233873	4.80724	-0.0438724	0.480757	0.999278	0.505766	0.99988	-0.637652
PWY-7198: pyrimidine deoxyribonucleotides de novo biosynthesis IV|unclassified	1.53001	2.59197	0.431616	9.37353	0.0438718	0.676725	0.999281	0.693857	0.99988	1.99928
PWY-6386: UDP-N-acetylmuramoyl-pentapeptide biosynthesis II (lysine-containing)|g__Streptococcus.s__Streptococcus_tigurinus	-0.705434	-0.910838	-0.214098	4.30126	-0.0438649	0.459988	0.999298	0.483492	0.99988	-0.82467
TCA-GLYOX-BYPASS: superpathway of glyoxylate bypass and TCA|g__Enterobacter.s__Enterobacter_sp_MGH_25	-0.806512	-1.01694	-0.218298	4.41677	-0.0438468	0.497782	0.999272	0.510828	0.99988	-0.90972
PWY-6277: superpathway of 5-aminoimidazole ribonucleotide biosynthesis|g__Erysipelotrichaceae_noname.s__Eubacterium_biforme	0.535488	0.795452	0.358743	8.90056	0.0438434	0.673162	0.999269	0.648336	0.99988	0.635695
PWY-7400: L-arginine biosynthesis IV (archaebacteria)|g__Comamonas.s__Comamonas_testosteroni	-0.654721	-0.78822	-0.256169	4.61971	-0.0438403	0.543417	0.999289	0.542555	0.99988	-0.721278
TRPSYN-PWY: L-tryptophan biosynthesis|g__Pseudomonas.s__Pseudomonas_sp_G5_2012	-0.689316	-0.93207	-0.260585	4.98451	-0.0438345	0.530516	0.999275	0.47191	0.99988	-0.81875
HISDEG-PWY: L-histidine degradation I|g__Streptococcus.s__Streptococcus_sp_2_1_36FAA	-0.52033	-0.394775	0.232226	4.43066	0.0438093	0.489289	0.999279	0.51966	0.99988	-0.46065
PWY-7111: pyruvate fermentation to isobutanol (engineered)|g__Pseudomonas.s__Pseudomonas_sp_GM24	-0.845422	-0.698318	0.239985	4.88042	0.0438075	0.514532	0.99929	0.53884	0.99988	-0.777198
PWY-6387: UDP-N-acetylmuramoyl-pentapeptide biosynthesis I (meso-diaminopimelate containing)|g__Faecalibacterium.s__Faecalibacterium_prausnitzii	0.424243	-0.0657041	-0.394158	8.88667	-0.0437717	0.630725	0.999293	0.56324	0.99988	0.15407
PWY-6737: starch degradation V|g__Actinomyces.s__Actinomyces_sp_oral_taxon_180	-0.536043	-0.733721	-0.240161	4.42904	-0.0437627	0.487529	0.999286	0.519198	0.99988	-0.64166
GLYCOGENSYNTH-PWY: glycogen biosynthesis I (from ADP-D-Glucose)|g__Citrobacter.s__Citrobacter_freundii	-0.48522	-0.650118	-0.235901	4.55121	-0.0437439	0.565347	0.999269	0.557272	0.99988	-0.567048
PWY-6386: UDP-N-acetylmuramoyl-pentapeptide biosynthesis II (lysine-containing)|g__Lactobacillus.s__Lactobacillus_fermentum	-0.0230129	-0.176633	-0.29308	5.67278	-0.0437429	0.598083	0.999295	0.601486	0.99988	-0.0865601
PWY66-422: D-galactose degradation V (Leloir pathway)|g__Anaerostipes.s__Anaerostipes_hadrus	6.26063	7.15065	0.379597	7.93482	0.0436985	0.577023	0.999271	0.657055	0.99988	6.84202
PWY-7208: superpathway of pyrimidine nucleobases salvage|g__Desulfovibrio.s__Desulfovibrio_piger	-0.820165	-0.680728	0.251366	4.6987	0.0436872	0.482207	0.999269	0.525296	0.99988	-0.745244
PWY-7220: adenosine deoxyribonucleotides de novo biosynthesis II|g__Corynebacterium.s__Corynebacterium_variabile	-0.862471	-0.784522	0.221625	4.25444	0.0436864	0.501779	0.999269	0.5126	0.99988	-0.832585
HOMOSER-METSYN-PWY: L-methionine biosynthesis I|g__Streptococcus.s__Streptococcus_downei	-0.480059	-0.78685	-0.253942	4.88476	-0.043675	0.485736	0.999272	0.436575	0.99988	-0.641877
NAD-BIOSYNTHESIS-II: NAD salvage pathway II|g__Enterobacter.s__Enterobacter_sp_638	-0.734212	-0.996365	-0.278885	4.50057	-0.0436567	0.492718	0.99928	0.48603	0.99988	-0.85865
PWY-7007: methyl ketone biosynthesis|g__Pseudomonas.s__Pseudomonas_synxantha	-0.738699	-0.884853	-0.236845	4.46185	-0.0436302	0.458914	0.999274	0.517408	0.99988	-0.809276
PWY-6317: galactose degradation I (Leloir pathway)|g__Arthrobacter.s__Arthrobacter_arilaitensis	-0.680329	-0.908239	-0.226665	4.39813	-0.0436272	0.526756	0.999276	0.527023	0.99988	-0.811148
TCA: TCA cycle I (prokaryotic)|g__Janthinobacterium.s__Janthinobacterium_lividum	-0.734645	-0.853211	-0.233332	4.35341	-0.0436102	0.461374	0.999285	0.486982	0.99988	-0.800444
PWY-6609: adenine and adenosine salvage III|g__Enterococcus.s__Enterococcus_faecium	-0.215531	0.0891462	0.273618	5.63407	0.0436021	0.59903	0.999281	0.603675	0.99988	-0.0761308
PWY-7222: guanosine deoxyribonucleotides de novo biosynthesis II|g__Streptococcus.s__Streptococcus_anginosus	1.71043	1.52015	-0.318757	6.51981	-0.0436016	0.664159	0.999317	0.65626	0.99988	1.63897
PWY-6700: queuosine biosynthesis|g__Bacteroides.s__Bacteroides_salyersiae	-0.754137	-0.542003	0.227485	4.53971	0.0435585	0.541943	0.99933	0.539624	0.99988	-0.641691
UNINTEGRATED|g__Bacteroides.s__Bacteroides_vulgatus	17.2526	17.6091	0.616251	15.6948	0.0435527	0.771039	0.999323	0.591082	0.99988	17.5062
CALVIN-PWY: Calvin-Benson-Bassham cycle|g__Enterobacter.s__Enterobacter_sp_638	-0.741024	-1.00263	-0.227327	4.44696	-0.0435335	0.467083	0.999274	0.465533	0.99988	-0.865386
SO4ASSIM-PWY: sulfate reduction I (assimilatory)|g__Rhodococcus.s__Rhodococcus_sp_P27	-0.57113	-0.812867	-0.245294	5.17699	-0.0435278	0.52352	0.999269	0.529717	0.99988	-0.676983
PWY-7222: guanosine deoxyribonucleotides de novo biosynthesis II|g__Actinomyces.s__Actinomyces_sp_oral_taxon_848	-0.637283	-0.797712	-0.243318	4.41459	-0.0435229	0.542554	0.999281	0.537024	0.99988	-0.720778
PWY-7222: guanosine deoxyribonucleotides de novo biosynthesis II|g__Corynebacterium.s__Corynebacterium_durum	-0.638934	-0.490246	0.241806	4.70756	0.0435068	0.55771	0.999292	0.543557	0.99988	-0.57716
PWY-7279: aerobic respiration II (cytochrome c) (yeast)|g__Pseudomonas.s__Pseudomonas_sp_CFT9	-0.753139	-0.929869	-0.237381	4.60867	-0.0435055	0.515445	0.999276	0.511144	0.99988	-0.834842
PWY-6124: inosine-5'-phosphate biosynthesis II|g__Streptococcus.s__Streptococcus_mitis_oralis_pneumoniae	-0.61493	-0.778032	-0.212053	4.43887	-0.0434965	0.517647	0.99927	0.525645	0.99988	-0.706534
PWY-5097: L-lysine biosynthesis VI|g__Clostridium.s__Clostridium_sp_HGF2	-0.082034	-0.327843	-0.248001	5.48403	-0.04349	0.562777	0.999269	0.565883	0.99988	-0.199752
VALSYN-PWY: L-valine biosynthesis|g__Klebsiella.s__Klebsiella_pneumoniae	-0.0930057	-0.326896	-0.310798	6.35928	-0.0434882	0.606627	0.999287	0.588168	0.99988	-0.212584
HISTSYN-PWY: L-histidine biosynthesis|g__Bifidobacterium.s__Bifidobacterium_dentium	1.12189	0.504503	-0.307349	6.88747	-0.0434876	0.660887	0.999269	0.643494	0.99988	0.808671
PWY-5659: GDP-mannose biosynthesis|g__Pseudomonas.s__Pseudomonas_mendocina	-0.67425	-0.913276	-0.223609	4.56751	-0.0434767	0.504144	0.999318	0.528401	0.99988	-0.799706
COA-PWY-1: coenzyme A biosynthesis II (mammalian)|g__Odoribacter.s__Odoribacter_splanchnicus	3.085	3.21716	0.27801	6.41262	0.0434669	0.659127	0.99932	0.72977	0.99988	3.16789
PWY0-1319: CDP-diacylglycerol biosynthesis II|g__Erysipelotrichaceae_noname.s__Clostridium_spiroforme	0.771193	0.805377	0.288722	6.1604	0.0434654	0.644812	0.999316	0.661927	0.99988	0.784501
PWY-7228: superpathway of guanosine nucleotides de novo biosynthesis I|g__Actinomyces.s__Actinomyces_sp_ICM39	-0.827351	-1.03251	-0.243673	4.47397	-0.0434293	0.521833	0.999303	0.528296	0.99988	-0.926256
PWY-3001: superpathway of L-isoleucine biosynthesis I|g__Streptococcus.s__Streptococcus_sp_2_1_36FAA	-0.434468	-0.300749	0.235026	4.6341	0.0434084	0.544386	0.999315	0.556829	0.99988	-0.357862
PANTO-PWY: phosphopantothenate biosynthesis I|g__Parabacteroides.s__Parabacteroides_sp_D25	0.116311	0.0542511	-0.272057	5.58351	-0.043402	0.635708	0.999281	0.623198	0.99988	0.0873545
PWY-2942: L-lysine biosynthesis III|g__Ruminococcus.s__Ruminococcus_sp_5_1_39BFAA	7.44893	9.06317	-0.358893	6.82964	-0.0433931	0.837423	0.999333	0.848992	0.99988	8.75796
GLUTORN-PWY: L-ornithine biosynthesis|g__Pseudomonas.s__Pseudomonas_aeruginosa	-0.859994	-0.677139	0.235006	4.17932	0.0433796	0.526386	0.999269	0.540496	0.99988	-0.789563
PWY-5973: cis-vaccenate biosynthesis|g__Pseudomonas.s__Pseudomonas_mandelii	-0.451426	-0.66634	-0.276626	5.41944	-0.0433756	0.510412	0.999286	0.543043	0.99988	-0.564916
PWY-2941: L-lysine biosynthesis II|g__Lactobacillus.s__Lactobacillus_salivarius	-0.0589528	-0.426205	-0.25743	5.81181	-0.0433675	0.65805	0.999281	0.631833	0.99988	-0.238891
HISTSYN-PWY: L-histidine biosynthesis|g__Actinomyces.s__Actinomyces_sp_oral_taxon_170	-0.726913	-0.897228	-0.21059	4.56914	-0.0433662	0.519857	0.999269	0.531693	0.99988	-0.815983
ILEUSYN-PWY: L-isoleucine biosynthesis I (from threonine)|g__Enterococcus.s__Enterococcus_sp_C1	-0.653614	-0.800514	-0.27406	4.50861	-0.0433474	0.506665	0.999269	0.484238	0.99988	-0.744324
PWY-6151: S-adenosyl-L-methionine cycle I|g__Enterococcus.s__Enterococcus_italicus	-0.859802	-0.962429	-0.233425	4.39608	-0.0433424	0.519993	0.999294	0.519236	0.99988	-0.910431
GOLPDLCAT-PWY: superpathway of glycerol degradation to 1,3-propanediol|g__Streptococcus.s__Streptococcus_sanguinis	0.179042	0.262546	0.248333	5.37088	0.0433364	0.567716	0.999287	0.587877	0.99988	0.213173
PWY-5083: NAD/NADH phosphorylation and dephosphorylation|g__Citrobacter.s__Citrobacter_freundii	-0.49282	-0.377749	0.197787	5.07381	0.0433314	0.562037	0.999314	0.532869	0.99988	-0.438457
COA-PWY: coenzyme A biosynthesis I|g__Lactobacillus.s__Lactobacillus_brevis	-0.619424	-0.913673	-0.246141	4.70811	-0.043325	0.503794	0.999293	0.522214	0.99988	-0.766385
PWY-7208: superpathway of pyrimidine nucleobases salvage|g__Actinomyces.s__Actinomyces_sp_HPA0247	0.837676	0.785015	-0.262457	5.88753	-0.0433214	0.60885	0.999277	0.639956	0.99988	0.811458
PWY-5686: UMP biosynthesis|g__Lactobacillus.s__Lactobacillus_otakiensis	-0.637432	-0.564797	0.259877	5.11433	0.0433208	0.462819	0.999289	0.556119	0.99988	-0.614209
PWY-6121: 5-aminoimidazole ribonucleotide biosynthesis I|g__Pediococcus.s__Pediococcus_acidilactici	-0.357705	-0.711707	-0.310514	6.24974	-0.0433182	0.587386	0.99928	0.551165	0.99988	-0.546416
NONOXIPENT-PWY: pentose phosphate pathway (non-oxidative branch)|g__Lactobacillus.s__Lactobacillus_coleohominis	-0.858684	-0.758955	0.19747	4.2692	0.0433174	0.497705	0.9993	0.535432	0.99988	-0.81952
PWY-6317: galactose degradation I (Leloir pathway)|g__Streptococcus.s__Streptococcus_sanguinis	0.586521	0.68659	0.27369	5.32074	0.0433154	0.564959	0.999279	0.628781	0.99988	0.625769
HEME-BIOSYNTHESIS-II: heme biosynthesis I (aerobic)|g__Pseudomonas.s__Pseudomonas_fragi	-0.91387	-0.629975	0.248667	4.82561	0.0433116	0.472988	0.999269	0.543242	0.99988	-0.782484
PWY-7663: gondoate biosynthesis (anaerobic)|g__Pseudomonas.s__Pseudomonas_sp_CF150	-0.772748	-0.908228	-0.238665	4.53611	-0.0433077	0.504277	0.99927	0.506909	0.99988	-0.844999
DAPLYSINESYN-PWY: L-lysine biosynthesis I|g__Pseudomonas.s__Pseudomonas_fragi	-0.783882	-0.695548	0.261998	4.88036	0.0433	0.430784	0.999284	0.514805	0.99988	-0.746738
PWY-7663: gondoate biosynthesis (anaerobic)|g__Lactobacillus.s__Lactobacillus_salivarius	-0.0744972	-0.380132	-0.329652	6.09997	-0.0432962	0.588691	0.999269	0.563006	0.99988	-0.225221
NONOXIPENT-PWY: pentose phosphate pathway (non-oxidative branch)|g__Propionibacterium.s__Propionibacterium_propionicum	-0.673517	-0.870798	-0.224843	4.19725	-0.0432882	0.50191	0.99927	0.500549	0.99988	-0.776665
COA-PWY-1: coenzyme A biosynthesis II (mammalian)|g__Granulicatella.s__Granulicatella_adiacens	-0.546424	-0.707475	-0.241192	4.67926	-0.0432878	0.50399	0.999281	0.528683	0.99988	-0.641628
NONMEVIPP-PWY: methylerythritol phosphate pathway I|g__Collinsella.s__Collinsella_intestinalis	-0.514763	-0.30609	0.343237	6.47021	0.0432758	0.556786	0.99928	0.548207	0.99988	-0.409272
ARGSYN-PWY: L-arginine biosynthesis I (via L-ornithine)|g__Klebsiella.s__Klebsiella_pneumoniae	-0.223974	-0.512208	-0.331781	5.87012	-0.043247	0.607667	0.999276	0.54711	0.99988	-0.356232
PWY-5899: superpathway of menaquinol-13 biosynthesis|g__Citrobacter.s__Citrobacter_koseri	-0.581933	-0.81747	-0.237131	5.0158	-0.0432316	0.526394	0.999298	0.518643	0.99988	-0.696835
THRESYN-PWY: superpathway of L-threonine biosynthesis|g__Rhodococcus.s__Rhodococcus_sp_P27	-0.630503	-0.799611	-0.236471	5.06699	-0.0432219	0.494759	0.999269	0.496428	0.99988	-0.70614
PWY-7221: guanosine ribonucleotides de novo biosynthesis|g__Dialister.s__Dialister_succinatiphilus	-0.854201	-0.733629	0.260243	4.94782	0.043217	0.462494	0.999274	0.547599	0.99988	-0.793152
PWY-6387: UDP-N-acetylmuramoyl-pentapeptide biosynthesis I (meso-diaminopimelate containing)|g__Pseudomonas.s__Pseudomonas_sp_GM25	-0.748494	-0.963554	-0.239487	4.55256	-0.0431975	0.462075	0.999275	0.482205	0.99988	-0.846872
PWY-7208: superpathway of pyrimidine nucleobases salvage|g__Coprococcus.s__Coprococcus_catus	1.58807	1.70981	-0.320272	6.87801	-0.0431878	0.728507	0.99931	0.73957	0.99988	1.63977
UDPNAGSYN-PWY: UDP-N-acetyl-D-glucosamine biosynthesis I|g__Pseudomonas.s__Pseudomonas_sp_CF150	-0.714892	-0.880833	-0.26367	4.64583	-0.0431699	0.444865	0.999278	0.46594	0.99988	-0.789789
PWY-6122: 5-aminoimidazole ribonucleotide biosynthesis II|g__Enterococcus.s__Enterococcus_hirae	-0.543262	-0.270425	0.236702	5.30656	0.0431607	0.599494	0.999288	0.549654	0.99988	-0.423933
PWY-6124: inosine-5'-phosphate biosynthesis II|g__Streptococcus.s__Streptococcus_sp_C150	-0.802762	-0.944561	-0.216347	4.34585	-0.0430751	0.474467	0.999274	0.494744	0.99988	-0.87285
PWY-7220: adenosine deoxyribonucleotides de novo biosynthesis II|g__Actinomyces.s__Actinomyces_sp_oral_taxon_171	-0.676714	-0.921012	-0.234953	4.45759	-0.0430539	0.51576	0.999287	0.516403	0.99988	-0.809789
PWY-7221: guanosine ribonucleotides de novo biosynthesis|g__Faecalibacterium.s__Faecalibacterium_prausnitzii	0.368422	-0.176924	-0.348984	8.89507	-0.0430409	0.61241	0.999283	0.567398	0.99988	0.0703521
GLCMANNANAUT-PWY: superpathway of N-acetylglucosamine, N-acetylmannosamine and N-acetylneuraminate degradation|g__Dorea.s__Dorea_formicigenerans	0.200886	0.524305	0.240276	5.63822	0.0430402	0.614209	0.999274	0.651576	0.99988	0.338729
PWY-5659: GDP-mannose biosynthesis|g__Enterococcus.s__Enterococcus_italicus	-0.829118	-1.05683	-0.210067	4.4799	-0.04304	0.47177	0.999289	0.459409	0.99988	-0.934171
PWY-7111: pyruvate fermentation to isobutanol (engineered)|g__Pseudomonas.s__Pseudomonas_fragi	-0.901176	-0.7334	0.255436	5.05966	0.043022	0.437819	0.999287	0.515399	0.99988	-0.80839
PWY-841: superpathway of purine nucleotides de novo biosynthesis I|unclassified	11.4043	11.386	0.0580529	1.34439	0.0430099	0.292695	0.999269	0.796786	0.99988	11.3934
PWY-1042: glycolysis IV (plant cytosol)|g__Bacteroides.s__Bacteroides_faecis	-0.143071	-0.399618	-0.266768	6.32369	-0.0430094	0.628224	0.999274	0.610099	0.99988	-0.287872
UNINTEGRATED|g__Blautia.s__Ruminococcus_obeum	19.1305	18.3585	-0.38233	3.64978	-0.0430033	0.850794	0.999292	0.541164	0.99988	18.6531
PWY-7400: L-arginine biosynthesis IV (archaebacteria)|g__Agrobacterium.s__Agrobacterium_tumefaciens	-0.697722	-0.956724	-0.229071	4.49844	-0.0429941	0.492663	0.99927	0.48963	0.99988	-0.855692
THRESYN-PWY: superpathway of L-threonine biosynthesis|g__Lactobacillus.s__Lactobacillus_vaginalis	0.166743	-0.189835	-0.272914	6.01494	-0.0429899	0.578517	0.999274	0.525087	0.99988	-0.00974201
PWY-6121: 5-aminoimidazole ribonucleotide biosynthesis I|g__Propionibacterium.s__Propionibacterium_propionicum	-0.787285	-0.937983	-0.212286	4.30875	-0.0429804	0.528711	0.999287	0.536407	0.99988	-0.863304
COA-PWY-1: coenzyme A biosynthesis II (mammalian)|g__Corynebacterium.s__Corynebacterium_sp_HFH0082	-0.840367	-0.696638	0.228873	4.51761	0.042977	0.468323	0.999273	0.463375	0.99988	-0.76752
PANTO-PWY: phosphopantothenate biosynthesis I|g__Actinomyces.s__Actinomyces_sp_oral_taxon_848	-0.721171	-0.917704	-0.182683	4.38376	-0.0429691	0.50193	0.999269	0.526416	0.99988	-0.805554
COA-PWY-1: coenzyme A biosynthesis II (mammalian)|g__Fusobacterium.s__Fusobacterium_ulcerans	-0.943232	-0.794696	0.184369	4.31927	0.0429449	0.551843	0.999271	0.550246	0.99988	-0.880856
PWY-7197: pyrimidine deoxyribonucleotide phosphorylation|g__Citrobacter.s__Citrobacter_koseri	-0.544193	-0.710438	-0.252211	4.7528	-0.0429329	0.487105	0.999276	0.512058	0.99988	-0.635347
PWY-6126: superpathway of adenosine nucleotides de novo biosynthesis II|g__Bacteroides.s__Bacteroides_cellulosilyticus	0.492953	0.159265	-0.307573	7.22213	-0.0429266	0.683039	0.999328	0.630277	0.99988	0.298995
THRESYN-PWY: superpathway of L-threonine biosynthesis|g__Erysipelotrichaceae_noname.s__Eubacterium_biforme	0.571193	0.872396	0.380765	7.65082	0.0429169	0.666102	0.999291	0.665152	0.99988	0.724361
PWY-7208: superpathway of pyrimidine nucleobases salvage|g__Clostridium.s__Clostridium_perfringens	-0.557764	-0.562106	0.25993	4.96842	0.0429085	0.530522	0.999336	0.552794	0.99988	-0.559939
PWY-7197: pyrimidine deoxyribonucleotide phosphorylation|g__Stenotrophomonas.s__Stenotrophomonas_maltophilia	-0.690959	-0.887215	-0.233624	4.58854	-0.0429055	0.502944	0.999269	0.497367	0.99988	-0.787883
PWY-6700: queuosine biosynthesis|g__Pseudomonas.s__Pseudomonas_psychrophila	-0.889065	-0.733701	0.226537	4.46476	0.0428994	0.474957	0.999269	0.460403	0.99988	-0.810719
PWY0-1277: 3-phenylpropanoate and 3-(3-hydroxyphenyl)propanoate degradation|g__Klebsiella.s__Klebsiella_sp_4_1_44FAA	-0.857494	-0.68291	0.220037	4.4369	0.0428952	0.464263	0.999277	0.47323	0.99988	-0.779522
PWY-5686: UMP biosynthesis|g__Clostridium.s__Clostridium_celatum	-0.531897	-0.757809	-0.295342	4.95055	-0.0428775	0.505515	0.99929	0.508582	0.99988	-0.647306
NAGLIPASYN-PWY: lipid IVA biosynthesis|g__Sutterella.s__Sutterella_wadsworthensis	-0.75245	-0.916036	-0.266659	4.43618	-0.0428708	0.502431	0.999285	0.525648	0.99988	-0.82299
PWY-7111: pyruvate fermentation to isobutanol (engineered)|g__Enterococcus.s__Enterococcus_avium	-0.138335	0.0652706	0.306621	6.55118	0.0428677	0.652242	0.999269	0.601443	0.99988	-0.0475175
PWY-5667: CDP-diacylglycerol biosynthesis I|g__Parabacteroides.s__Parabacteroides_johnsonii	-0.675496	-0.542147	0.262448	4.83463	0.0428672	0.497057	0.999287	0.504613	0.99988	-0.620013
PWY-5667: CDP-diacylglycerol biosynthesis I|g__Lachnospiraceae_noname.s__Lachnospiraceae_bacterium_9_1_43BFAA	-0.676742	-0.89101	-0.279956	4.94145	-0.0428374	0.544788	0.999272	0.495943	0.99988	-0.786661
PWY-3841: folate transformations II|g__Enterobacter.s__Enterobacter_aerogenes	-0.794018	-0.62885	0.204375	4.61308	0.0428341	0.549196	0.999285	0.560502	0.99988	-0.721016
NONMEVIPP-PWY: methylerythritol phosphate pathway I|g__Atopobium.s__Atopobium_rimae	-0.74432	-0.952591	-0.197972	4.46656	-0.0428313	0.490509	0.999298	0.514128	0.99988	-0.851427
PWY-2942: L-lysine biosynthesis III|g__Bacteroides.s__Bacteroides_sp_D2	-0.702649	-0.921402	-0.243115	4.69012	-0.0428223	0.548915	0.999275	0.531552	0.99988	-0.805781
PWY-5667: CDP-diacylglycerol biosynthesis I|g__Clostridium.s__Clostridium_symbiosum	-0.822035	-0.717782	0.193001	4.25615	0.0428103	0.51517	0.999281	0.523496	0.99988	-0.762282
P161-PWY: acetylene degradation|g__Klebsiella.s__Klebsiella_sp_OBRC7	-0.697373	-0.995279	-0.24816	4.44706	-0.042794	0.461001	0.99927	0.506662	0.99988	-0.822822
PWY-6387: UDP-N-acetylmuramoyl-pentapeptide biosynthesis I (meso-diaminopimelate containing)|g__Pseudomonas.s__Pseudomonas_fragi	-0.789924	-0.636413	0.247156	4.84234	0.0427933	0.449894	0.999269	0.522178	0.99988	-0.709761
PWY-6936: seleno-amino acid biosynthesis|g__Pseudomonas.s__Pseudomonas_sp_CF150	-0.683094	-0.896915	-0.230363	4.46735	-0.0427793	0.500283	0.999269	0.546081	0.99988	-0.783669
VALSYN-PWY: L-valine biosynthesis|g__Dorea.s__Dorea_formicigenerans	5.88906	6.19456	0.311249	5.94547	0.0427777	0.626793	0.999269	0.788296	0.99988	6.06983
BRANCHED-CHAIN-AA-SYN-PWY: superpathway of branched amino acid biosynthesis|g__Enterococcus.s__Enterococcus_sp_C1	-0.649311	-0.8162	-0.233699	4.79708	-0.0427689	0.549266	0.999306	0.518149	0.99988	-0.729668
PWY-7282: 4-amino-2-methyl-5-phosphomethylpyrimidine biosynthesis (yeast)|g__Citrobacter.s__Citrobacter_sp_KTE32	-0.807419	-0.675939	0.224056	4.42488	0.0427658	0.521852	0.999273	0.531926	0.99988	-0.751315
PWY-6305: putrescine biosynthesis IV|g__Citrobacter.s__Citrobacter_koseri	-0.580188	-0.791005	-0.245398	4.97443	-0.0427613	0.520018	0.999287	0.507759	0.99988	-0.680203
PWY-724: superpathway of L-lysine, L-threonine and L-methionine biosynthesis II|g__Lactobacillus.s__Lactobacillus_reuteri	-0.864242	-0.659724	0.228391	4.36968	0.042756	0.468848	0.999269	0.488712	0.99988	-0.772324
PWY-7221: guanosine ribonucleotides de novo biosynthesis|g__Campylobacter.s__Campylobacter_gracilis	-0.721594	-1.00269	-0.207618	4.44107	-0.0427346	0.486268	0.999269	0.501534	0.99988	-0.873288
PWY-6126: superpathway of adenosine nucleotides de novo biosynthesis II|g__Pseudomonas.s__Pseudomonas_synxantha	-0.728334	-0.873302	-0.272531	4.52649	-0.0427271	0.502878	0.999337	0.488039	0.99988	-0.816715
DTDPRHAMSYN-PWY: dTDP-L-rhamnose biosynthesis I|g__Atopobium.s__Atopobium_rimae	-0.589248	-0.802487	-0.26837	4.6591	-0.0427229	0.550016	0.9993	0.578578	0.99988	-0.681766
SER-GLYSYN-PWY: superpathway of L-serine and glycine biosynthesis I|g__Actinomyces.s__Actinomyces_oris	-0.778237	-0.582965	0.201564	4.52135	0.0427182	0.510949	0.999277	0.514956	0.99988	-0.687851
UNINTEGRATED|g__Streptococcus.s__Streptococcus_anginosus	12.8869	12.7228	-0.66579	15.1977	-0.0427138	0.679075	0.999282	0.5863	0.99988	12.7228
PWY-6277: superpathway of 5-aminoimidazole ribonucleotide biosynthesis|g__Enterococcus.s__Enterococcus_gilvus	-0.713719	-0.464928	0.236111	4.70519	0.0426942	0.527698	0.99927	0.524687	0.99988	-0.609386
PWY-6151: S-adenosyl-L-methionine cycle I|g__Clostridium.s__Clostridium_sp_HGF2	-0.513726	-0.317647	0.249426	5.2802	0.0426704	0.508808	0.999276	0.50391	0.99988	-0.417889
PWY-6387: UDP-N-acetylmuramoyl-pentapeptide biosynthesis I (meso-diaminopimelate containing)|g__Pseudomonas.s__Pseudomonas_mandelii	-0.719449	-0.93459	-0.224457	4.55556	-0.0426691	0.466852	0.99929	0.48769	0.99988	-0.822097
UNINTEGRATED|g__Staphylococcus.s__Staphylococcus_aureus	-0.844137	-0.669251	0.29918	4.85746	0.0426615	0.402479	0.999272	0.561881	0.99988	-0.780334
COBALSYN-PWY: adenosylcobalamin salvage from cobinamide I|g__Rhodococcus.s__Rhodococcus_sp_P27	-0.547387	-0.732134	-0.245964	4.73842	-0.0426613	0.49962	0.999276	0.49462	0.99988	-0.645817
PWY-5188: tetrapyrrole biosynthesis I (from glutamate)|g__Blautia.s__Ruminococcus_obeum	6.84548	6.97394	0.30082	6.65094	0.0426567	0.623217	0.999321	0.730619	0.99988	6.91409
PWY-6936: seleno-amino acid biosynthesis|g__Pseudomonas.s__Pseudomonas_sp_CFT9	-0.796803	-0.892074	-0.224229	4.57467	-0.0426169	0.462446	0.99927	0.470434	0.99988	-0.849795
UBISYN-PWY: superpathway of ubiquinol-8 biosynthesis (prokaryotic)|unclassified	-0.315241	-0.140206	0.32283	6.73826	0.0426168	0.557975	0.999287	0.561086	0.99988	-0.242649
PWY-7663: gondoate biosynthesis (anaerobic)|g__Bacteroides.s__Bacteroides_sp_2_2_4	-0.4812	-0.276721	0.309981	6.41225	0.0426149	0.538367	0.999274	0.551267	0.99988	-0.388454
CALVIN-PWY: Calvin-Benson-Bassham cycle|g__Enterobacter.s__Enterobacter_sp_MGH_25	-0.72482	-0.930717	-0.212841	4.45897	-0.0425938	0.500482	0.999274	0.525855	0.99988	-0.838571
PWY-6151: S-adenosyl-L-methionine cycle I|g__Staphylococcus.s__Staphylococcus_aureus	-0.831927	-0.717905	0.224029	4.54016	0.0425802	0.485571	0.999269	0.497213	0.99988	-0.776485
RHAMCAT-PWY: L-rhamnose degradation I|g__Clostridium.s__Clostridium_sp_KLE_1755	-0.899555	-0.668103	0.229384	4.36229	0.0425586	0.478539	0.999276	0.472596	0.99988	-0.795178
PWY-7111: pyruvate fermentation to isobutanol (engineered)|g__Klebsiella.s__Klebsiella_sp_1_1_55	-0.87188	-0.820292	0.204047	4.29014	0.0425446	0.486444	0.999301	0.503703	0.99988	-0.842037
PWY0-1319: CDP-diacylglycerol biosynthesis II|g__Enterobacter.s__Enterobacter_sp_MGH_25	-0.726654	-0.912391	-0.205286	4.4314	-0.042535	0.467929	0.999269	0.476507	0.99988	-0.819375
PENTOSE-P-PWY: pentose phosphate pathway|g__Propionibacterium.s__Propionibacterium_propionicum	-0.716577	-0.90415	-0.207338	4.31793	-0.0424975	0.468455	0.999313	0.453908	0.99988	-0.809235
NONMEVIPP-PWY: methylerythritol phosphate pathway I|g__Ruminococcus.s__Ruminococcus_lactaris	1.15466	0.484508	-0.349377	7.84869	-0.042495	0.714373	0.99932	0.690978	0.99988	0.869869
PWY-7187: pyrimidine deoxyribonucleotides de novo biosynthesis II|g__Janthinobacterium.s__Janthinobacterium_lividum	-0.702116	-0.844521	-0.198455	4.35895	-0.0424494	0.458784	0.999278	0.477182	0.99988	-0.771194
PWY-6277: superpathway of 5-aminoimidazole ribonucleotide biosynthesis|g__Pseudomonas.s__Pseudomonas_syringae	-0.804438	-0.891614	-0.274357	4.50728	-0.042447	0.515316	0.999283	0.507889	0.99988	-0.853141
PWY-6737: starch degradation V|unclassified	12.9543	13.0878	0.071514	1.47638	0.0424347	0.519272	0.999269	0.764374	0.99988	13.0669
PWY-7208: superpathway of pyrimidine nucleobases salvage|g__Veillonella.s__Veillonella_ratti	-0.66295	-0.872105	-0.250465	4.62504	-0.0423913	0.509179	0.999291	0.509972	0.99988	-0.768087
PWY-7219: adenosine ribonucleotides de novo biosynthesis|g__Ruminococcus.s__Ruminococcus_sp_5_1_39BFAA	8.34997	9.24059	-0.363485	6.70361	-0.042391	0.810046	0.999274	0.814295	0.99988	9.10936
PWY0-862: (5Z)-dodec-5-enoate biosynthesis|g__Enterobacter.s__Enterobacter_aerogenes	-0.866294	-0.746082	0.237359	4.575	0.0423888	0.509668	0.999269	0.526446	0.99988	-0.798716
VALSYN-PWY: L-valine biosynthesis|g__Clostridium.s__Clostridium_sp_KLE_1755	-0.976692	-0.692341	0.210763	4.31486	0.0423863	0.498829	0.999298	0.526085	0.99988	-0.840296
PWY-7111: pyruvate fermentation to isobutanol (engineered)|g__Clostridium.s__Clostridium_sp_MSTE9	-0.720348	-0.995299	-0.246022	4.53479	-0.042377	0.500219	0.99927	0.542359	0.99988	-0.853329
PWY-6703: preQ0 biosynthesis|g__Streptococcus.s__Streptococcus_infantarius	-0.76569	-0.651046	0.24947	5.13657	0.0423717	0.527314	0.999273	0.544322	0.99988	-0.713046
THRESYN-PWY: superpathway of L-threonine biosynthesis|g__Staphylococcus.s__Staphylococcus_equorum	-0.790426	-0.910888	-0.239593	4.23998	-0.0423564	0.485413	0.999288	0.480821	0.99988	-0.862083
ARGSYNBSUB-PWY: L-arginine biosynthesis II (acetyl cycle)|g__Pseudomonas.s__Pseudomonas_sp_G5_2012	-0.730588	-0.812335	-0.219647	4.46517	-0.0423534	0.461558	0.999269	0.517888	0.99988	-0.766159
PWY-5188: tetrapyrrole biosynthesis I (from glutamate)|g__Pseudomonas.s__Pseudomonas_mendocina	-0.762132	-0.856557	-0.229082	4.54282	-0.0423406	0.463331	0.999274	0.45103	0.99988	-0.807047
THRESYN-PWY: superpathway of L-threonine biosynthesis|g__Pseudomonas.s__Pseudomonas_mendocina	-0.724704	-0.924235	-0.253258	4.53814	-0.0423395	0.499328	0.999286	0.524657	0.99988	-0.82492
COA-PWY: coenzyme A biosynthesis I|g__Streptococcus.s__Streptococcus_sobrinus	-0.688917	-0.782008	-0.191169	4.50099	-0.0423155	0.518247	0.9993	0.513575	0.99988	-0.727664
PWY-7208: superpathway of pyrimidine nucleobases salvage|g__Collinsella.s__Collinsella_intestinalis	-0.509604	-0.297794	0.29983	6.28596	0.0423074	0.523919	0.999269	0.507455	0.99988	-0.408679
PWY-7219: adenosine ribonucleotides de novo biosynthesis|g__Clostridium.s__Clostridium_citroniae	-0.708058	-0.584057	0.208224	4.58996	0.0422966	0.474214	0.999269	0.522116	0.99988	-0.653583
PWY-5856: ubiquinol-9 biosynthesis (prokaryotic)|g__Klebsiella.s__Klebsiella_pneumoniae	-0.0975242	-0.348742	-0.28017	6.08023	-0.0422928	0.604298	0.999269	0.603131	0.99988	-0.221162
PWY-6609: adenine and adenosine salvage III|g__Granulicatella.s__Granulicatella_adiacens	-0.456704	-0.694441	-0.271055	5.01783	-0.0422413	0.535794	0.999276	0.544277	0.99988	-0.593372
PWY-7663: gondoate biosynthesis (anaerobic)|g__Brevundimonas.s__Brevundimonas_diminuta	-0.717099	-0.80676	-0.251456	5.16591	-0.0422395	0.512425	0.999272	0.475402	0.99988	-0.763439
UNINTEGRATED|g__Enterobacter.s__Enterobacter_aerogenes	-0.94905	-0.777234	0.284222	5.03283	0.0422166	0.378635	0.999269	0.483718	0.99988	-0.862397
UNINTEGRATED|g__Lachnospiraceae_noname.s__Lachnospiraceae_bacterium_5_1_57FAA	-0.00318613	0.256093	0.554554	14.9107	0.0422151	0.515993	0.999269	0.568582	0.99988	0.13151
PWY-6122: 5-aminoimidazole ribonucleotide biosynthesis II|g__Collinsella.s__Collinsella_aerofaciens	10.5309	10.672	0.326266	10.6552	0.0421637	0.710311	0.99932	0.655885	0.99988	10.5701
PWY-6386: UDP-N-acetylmuramoyl-pentapeptide biosynthesis II (lysine-containing)|g__Bacteroides.s__Bacteroides_sp_4_1_36	0.530284	0.526631	0.330676	7.41534	0.0421514	0.659553	0.99927	0.653982	0.99988	0.529399
PWY-5686: UMP biosynthesis|g__Ruminococcus.s__Ruminococcus_sp_5_1_39BFAA	7.45735	8.81879	-0.396068	7.19578	-0.0421342	0.828186	0.999337	0.798511	0.99988	8.65499
PWY-6703: preQ0 biosynthesis|g__Bacteroides.s__Bacteroides_sp_2_1_16	-0.63476	-1.03856	-0.264682	4.40738	-0.042131	0.540763	0.999281	0.518593	0.99988	-0.800393
PWY-6386: UDP-N-acetylmuramoyl-pentapeptide biosynthesis II (lysine-containing)|g__Brevundimonas.s__Brevundimonas_diminuta	-0.686817	-0.754903	-0.214177	4.95363	-0.0421293	0.561366	0.999343	0.554037	0.99988	-0.718528
PWY-6125: superpathway of guanosine nucleotides de novo biosynthesis II|g__Klebsiella.s__Klebsiella_oxytoca	-0.182345	-0.394765	-0.257314	5.10887	-0.0421289	0.524977	0.99929	0.53837	0.99988	-0.315397
PWY-6277: superpathway of 5-aminoimidazole ribonucleotide biosynthesis|g__Erysipelotrichaceae_noname.s__Eubacterium_cylindroides	-0.785297	-1.01406	-0.260522	4.15348	-0.0421192	0.523019	0.999285	0.496128	0.99988	-0.911439
PWY-7221: guanosine ribonucleotides de novo biosynthesis|g__Pediococcus.s__Pediococcus_lolii	-0.419836	-0.600317	-0.278673	5.9182	-0.0420893	0.542057	0.9993	0.50449	0.99988	-0.516962
PWY0-1296: purine ribonucleosides degradation|g__Blautia.s__Blautia_sp_KLE_1732	6.72178	7.56749	-0.39002	9.19725	-0.0420874	0.789218	0.999339	0.764153	0.99988	7.30199
PWY-7219: adenosine ribonucleotides de novo biosynthesis|g__Clostridium.s__Clostridium_clostridioforme	-0.454199	-0.587954	-0.276246	5.25985	-0.0420847	0.516492	0.999271	0.528504	0.99988	-0.53179
PWY-5686: UMP biosynthesis|g__Subdoligranulum.s__Subdoligranulum_variabile	-0.693881	-0.990284	-0.232909	4.39488	-0.0420309	0.540537	0.999269	0.536609	0.99988	-0.831305
PYRIDOXSYN-PWY: pyridoxal 5'-phosphate biosynthesis I|g__Pseudomonas.s__Pseudomonas_sp_CF150	-0.872637	-0.966971	-0.219428	4.41335	-0.0420279	0.513719	0.999273	0.522194	0.99988	-0.914026
PWY-6387: UDP-N-acetylmuramoyl-pentapeptide biosynthesis I (meso-diaminopimelate containing)|g__Sphingobacterium.s__Sphingobacterium_spiritivorum	-0.982737	-0.82158	0.188696	4.33133	0.0420134	0.501921	0.999314	0.494283	0.99988	-0.917661
PWY0-862: (5Z)-dodec-5-enoate biosynthesis|g__Klebsiella.s__Klebsiella_oxytoca	-0.465209	-0.648251	-0.263648	5.09263	-0.0420045	0.572155	0.999288	0.571801	0.99988	-0.558852
PWY-7228: superpathway of guanosine nucleotides de novo biosynthesis I|g__Yersinia.s__Yersinia_massiliensis	-0.677075	-0.966469	-0.221511	4.63173	-0.0419893	0.458201	0.99928	0.459671	0.99988	-0.831216
PWY-7282: 4-amino-2-methyl-5-phosphomethylpyrimidine biosynthesis (yeast)|g__Bacteroides.s__Bacteroides_xylanisolvens	0.865802	0.225492	-0.28263	5.83955	-0.0419887	0.633138	0.999295	0.616889	0.99988	0.530962
AST-PWY: L-arginine degradation II (AST pathway)|unclassified	-0.163828	-0.0979509	0.322517	6.7528	0.0419504	0.575591	0.999276	0.570042	0.99988	-0.130195
PWY-6123: inosine-5'-phosphate biosynthesis I|g__Klebsiella.s__Klebsiella_oxytoca	-0.613168	-0.80836	-0.23585	4.89563	-0.0419446	0.537288	0.999269	0.50699	0.99988	-0.733821
UNINTEGRATED|g__Pseudomonas.s__Pseudomonas_fragi	-0.855402	-0.70892	0.275506	4.87123	0.0419301	0.320237	0.999269	0.50607	0.99988	-0.780866
PWY-7228: superpathway of guanosine nucleotides de novo biosynthesis I|g__Alcaligenes.s__Alcaligenes_sp_EGD_AK7	-0.826593	-0.970287	-0.240882	4.68414	-0.0419214	0.478995	0.999286	0.480749	0.99988	-0.892302
PEPTIDOGLYCANSYN-PWY: peptidoglycan biosynthesis I (meso-diaminopimelate containing)|g__Peptoniphilus.s__Peptoniphilus_sp_oral_taxon_836	-0.877417	-0.6399	0.252352	4.43713	0.0419106	0.505163	0.999276	0.518658	0.99988	-0.769502
ARGSYNBSUB-PWY: L-arginine biosynthesis II (acetyl cycle)|g__Enterobacter.s__Enterobacter_cloacae	-0.91108	-0.808039	0.253751	4.50966	0.0419044	0.542666	0.999302	0.53993	0.99988	-0.865643
PWY-6595: superpathway of guanosine nucleotides degradation (plants)|g__Pseudomonas.s__Pseudomonas_synxantha	-0.781307	-0.974146	-0.234104	4.52538	-0.0418896	0.470499	0.999269	0.485756	0.99988	-0.883086
PWY-6386: UDP-N-acetylmuramoyl-pentapeptide biosynthesis II (lysine-containing)|g__Parabacteroides.s__Parabacteroides_sp_D25	0.142333	0.00108709	-0.262793	5.4933	-0.0418468	0.594067	0.999269	0.60263	0.99988	0.0776456
UNINTEGRATED|g__Pseudomonas.s__Pseudomonas_alcaliphila	-0.775901	-0.98078	-0.223411	4.45269	-0.0418388	0.489359	0.99928	0.511284	0.99988	-0.877156
PWY-6386: UDP-N-acetylmuramoyl-pentapeptide biosynthesis II (lysine-containing)|g__Turicibacter.s__Turicibacter_sp_HGF1	0.415151	0.00124253	-0.297246	6.07582	-0.0418331	0.627237	0.9993	0.622515	0.99988	0.208913
PWY-7111: pyruvate fermentation to isobutanol (engineered)|g__Bacteroides.s__Bacteroides_sp_D22	-0.570678	-0.907491	-0.248451	4.86852	-0.0418205	0.543121	0.999269	0.505857	0.99988	-0.764273
PWY-5973: cis-vaccenate biosynthesis|g__Alcaligenes.s__Alcaligenes_sp_EGD_AK7	-0.796276	-0.959936	-0.199332	4.35633	-0.0418197	0.512017	0.999291	0.483091	0.99988	-0.892139
DTDPRHAMSYN-PWY: dTDP-L-rhamnose biosynthesis I|g__Bifidobacterium.s__Bifidobacterium_dentium	2.38795	2.02398	-0.279425	7.03981	-0.0418035	0.694992	0.999299	0.715697	0.99988	2.22263
PWY-5686: UMP biosynthesis|g__Brachybacterium.s__Brachybacterium_faecium	-0.81649	-0.993617	-0.228832	4.43368	-0.041792	0.439943	0.999269	0.469836	0.99988	-0.915762
PWY-6151: S-adenosyl-L-methionine cycle I|g__Lactobacillus.s__Lactobacillus_amylovorus	-0.184554	-0.307252	-0.339566	7.60284	-0.0417481	0.723288	0.999306	0.618256	0.99988	-0.24185
PWY-6387: UDP-N-acetylmuramoyl-pentapeptide biosynthesis I (meso-diaminopimelate containing)|g__Parabacteroides.s__Parabacteroides_sp_D25	0.224274	-0.0356021	-0.273068	5.56083	-0.0417301	0.600785	0.999343	0.628321	0.99988	0.107085
PWY-6385: peptidoglycan biosynthesis III (mycobacteria)|g__Citrobacter.s__Citrobacter_sp_KTE32	-0.8324	-0.670203	0.204636	4.41718	0.0417155	0.469915	0.999269	0.495549	0.99988	-0.758156
PWY-6277: superpathway of 5-aminoimidazole ribonucleotide biosynthesis|g__Coprococcus.s__Coprococcus_comes	2.06484	2.02323	0.339867	7.78996	0.0417099	0.722157	0.999301	0.735676	0.99988	2.03831
ARO-PWY: chorismate biosynthesis I|g__Eubacterium.s__Eubacterium_ventriosum	-0.564245	-0.45034	0.242702	5.42561	0.0417026	0.583825	0.999293	0.548414	0.99988	-0.514516
PWY-6703: preQ0 biosynthesis|g__Klebsiella.s__Klebsiella_sp_1_1_55	-0.782817	-0.923693	-0.1716	4.19774	-0.0416769	0.529746	0.999301	0.500467	0.99988	-0.861575
1CMET2-PWY: N10-formyl-tetrahydrofolate biosynthesis|g__Bacteroides.s__Bacteroides_cellulosilyticus	0.933205	1.20504	0.392552	7.61045	0.0416739	0.720333	0.99928	0.708861	0.99988	1.06295
LACTOSECAT-PWY: lactose and galactose degradation I|g__Lactobacillus.s__Lactobacillus_rhamnosus	-0.76106	-0.687466	0.236691	5.12201	0.0416678	0.517344	0.99932	0.510636	0.99988	-0.725023
COA-PWY: coenzyme A biosynthesis I|g__Actinomyces.s__Actinomyces_odontolyticus	0.352705	0.592031	0.242228	4.849	0.0416507	0.571818	0.999322	0.648513	0.99988	0.478287
PWY-6387: UDP-N-acetylmuramoyl-pentapeptide biosynthesis I (meso-diaminopimelate containing)|g__Bifidobacterium.s__Bifidobacterium_dentium	2.79309	2.47465	-0.308871	6.79269	-0.0416455	0.687369	0.99928	0.710171	0.99988	2.60183
ILEUSYN-PWY: L-isoleucine biosynthesis I (from threonine)|g__Psychrobacter.s__Psychrobacter_arcticus	-0.816832	-0.791989	0.19709	4.63705	0.0416416	0.502005	0.999284	0.515762	0.99988	-0.807076
VALSYN-PWY: L-valine biosynthesis|g__Lactococcus.s__Lactococcus_raffinolactis	-0.718074	-0.975124	-0.239918	4.49044	-0.0416344	0.440628	0.999295	0.488403	0.99988	-0.860418
PWY-7228: superpathway of guanosine nucleotides de novo biosynthesis I|g__Pseudomonas.s__Pseudomonas_mendocina	-0.65415	-0.905312	-0.224546	4.5539	-0.0416277	0.512064	0.999275	0.509765	0.99988	-0.786911
PWY-7199: pyrimidine deoxyribonucleosides salvage|g__Agrobacterium.s__Agrobacterium_tumefaciens	-0.828237	-1.02731	-0.22668	4.43373	-0.0416244	0.487317	0.999295	0.47446	0.99988	-0.928587
PWY-7242: D-fructuronate degradation|unclassified	9.02794	9.02079	-0.114922	1.99455	-0.0416168	0.789442	0.999273	0.738619	0.99988	9.02571
PWY-7197: pyrimidine deoxyribonucleotide phosphorylation|g__Klebsiella.s__Klebsiella_pneumoniae	-0.289198	-0.573575	-0.311455	6.04164	-0.0416018	0.60534	0.999297	0.570485	0.99988	-0.406534
PWY-6151: S-adenosyl-L-methionine cycle I|g__Lactobacillus.s__Lactobacillus_fermentum	-0.0818693	-0.341018	-0.245103	5.6552	-0.0415859	0.607462	0.999269	0.589154	0.99988	-0.210322
PWY66-409: superpathway of purine nucleotide salvage|g__Arthrobacter.s__Arthrobacter_arilaitensis	-0.685535	-0.908094	-0.212568	4.59051	-0.041581	0.494675	0.999326	0.470185	0.99988	-0.806443
PWY-6737: starch degradation V|g__Haemophilus.s__Haemophilus_parainfluenzae	-0.661775	-0.510293	0.244686	4.6178	0.0415713	0.492521	0.999273	0.518626	0.99988	-0.591122
PWY-7242: D-fructuronate degradation|g__Streptococcus.s__Streptococcus_pasteurianus	-0.692304	-0.721351	-0.238743	4.72661	-0.0415547	0.532334	0.999271	0.506375	0.99988	-0.707656
ARO-PWY: chorismate biosynthesis I|g__Clostridium.s__Clostridium_symbiosum	-0.834726	-0.7444	0.21162	4.32044	0.0415308	0.523626	0.999295	0.509564	0.99988	-0.782199
PWY-6609: adenine and adenosine salvage III|g__Corynebacterium.s__Corynebacterium_amycolatum	-0.791784	-0.764387	0.23827	4.34012	0.0415273	0.519626	0.999315	0.518979	0.99988	-0.778471
PWY-6387: UDP-N-acetylmuramoyl-pentapeptide biosynthesis I (meso-diaminopimelate containing)|g__Corynebacterium.s__Corynebacterium_durum	-0.595463	-0.519818	0.18892	4.61134	0.0415202	0.513635	0.999269	0.54538	0.99988	-0.555074
COA-PWY-1: coenzyme A biosynthesis II (mammalian)|g__Actinomyces.s__Actinomyces_sp_ICM39	-0.627103	-0.76519	-0.219065	4.37904	-0.0414974	0.546317	0.999288	0.580763	0.99988	-0.69498
PWY-4981: L-proline biosynthesis II (from arginine)|g__Pseudomonas.s__Pseudomonas_sp_CF149	-0.918157	-0.733188	0.194746	4.46771	0.0414728	0.488656	0.999272	0.506281	0.99988	-0.827447
PWY-7663: gondoate biosynthesis (anaerobic)|g__Pseudomonas.s__Pseudomonas_sp_GM24	-0.803815	-0.730105	0.250431	4.87155	0.0414721	0.47903	0.999273	0.499024	0.99988	-0.756261
PWY-6277: superpathway of 5-aminoimidazole ribonucleotide biosynthesis|g__Lactobacillus.s__Lactobacillus_fermentum	-0.076821	-0.170875	-0.263645	5.90567	-0.0414667	0.654947	0.999312	0.631257	0.99988	-0.129622
PWY-6936: seleno-amino acid biosynthesis|g__Actinomyces.s__Actinomyces_sp_HPA0247	1.08968	1.13664	-0.251078	5.3671	-0.0414626	0.662588	0.999298	0.721215	0.99988	1.10155
PWY-7221: guanosine ribonucleotides de novo biosynthesis|g__Lactobacillus.s__Lactobacillus_curvatus	-0.458428	-0.568053	-0.249656	5.46569	-0.0414584	0.572534	0.999317	0.518693	0.99988	-0.507171
PWY-4242: pantothenate and coenzyme A biosynthesis III|g__Pediococcus.s__Pediococcus_acidilactici	-0.409884	-0.669277	-0.280447	5.88775	-0.0414571	0.596147	0.999276	0.524525	0.99988	-0.557331
PWY-6803: phosphatidylcholine acyl editing|g__Enterobacter.s__Enterobacter_sp_MGH_25	-0.698408	-0.97603	-0.224857	4.35624	-0.041453	0.449566	0.999269	0.447603	0.99988	-0.840408
PWY-7111: pyruvate fermentation to isobutanol (engineered)|g__Coprobacillus.s__Coprobacillus_sp_29_1	-0.563663	-0.510875	0.233238	4.98902	0.0414316	0.54723	0.999298	0.531395	0.99988	-0.536538
PWY-7228: superpathway of guanosine nucleotides de novo biosynthesis I|g__Collinsella.s__Collinsella_tanakaei	-0.643824	-0.930897	-0.219728	4.84554	-0.0414253	0.547226	0.999278	0.523703	0.99988	-0.772085
PWY-6803: phosphatidylcholine acyl editing|g__Enterobacter.s__Enterobacter_aerogenes	-0.824867	-0.785181	0.22848	4.66939	0.0413893	0.527707	0.999323	0.531279	0.99988	-0.806836
VALSYN-PWY: L-valine biosynthesis|g__Streptococcus.s__Streptococcus_downei	-0.54285	-0.803273	-0.205585	4.81335	-0.0413886	0.556126	0.999269	0.508386	0.99988	-0.656935
P185-PWY: formaldehyde assimilation III (dihydroxyacetone cycle)|g__Enterobacter.s__Enterobacter_sp_638	-0.693193	-0.886361	-0.228222	4.35599	-0.0413744	0.489895	0.999272	0.536077	0.99988	-0.778821
PWY-7221: guanosine ribonucleotides de novo biosynthesis|g__Actinomyces.s__Actinomyces_oris	-0.471411	-0.692613	-0.226876	4.84137	-0.041369	0.542716	0.999269	0.530427	0.99988	-0.599649
UNINTEGRATED|g__Pseudomonas.s__Pseudomonas_syringae_group_genomosp_3	-0.702088	-0.930745	-0.241767	4.2989	-0.0413662	0.484961	0.999309	0.497791	0.99988	-0.79949
ARGININE-SYN4-PWY: L-ornithine de novo biosynthesis|g__Bacteroides.s__Bacteroides_faecis	-0.0907234	-0.458958	-0.296134	6.3365	-0.0413504	0.626897	0.999275	0.584549	0.99988	-0.25554
SER-GLYSYN-PWY: superpathway of L-serine and glycine biosynthesis I|g__Pseudomonas.s__Pseudomonas_mendocina	-0.796991	-0.960179	-0.247306	4.42426	-0.0413245	0.443355	0.999276	0.468813	0.99988	-0.876537
GOLPDLCAT-PWY: superpathway of glycerol degradation to 1,3-propanediol|unclassified	7.19507	7.30725	-0.202574	2.91608	-0.0413159	0.788956	0.999286	0.653253	0.99988	7.28581
PWY-6122: 5-aminoimidazole ribonucleotide biosynthesis II|g__Brachybacterium.s__Brachybacterium_faecium	-0.67587	-0.848612	-0.212602	4.39066	-0.0413008	0.484596	0.999273	0.496693	0.99988	-0.76279
LACTOSECAT-PWY: lactose and galactose degradation I|g__Lactobacillus.s__Lactobacillus_casei_paracasei	9.07699	8.51987	-0.3157	6.57924	-0.0412901	0.823899	0.999347	0.766405	0.99988	8.89486
PWY-5686: UMP biosynthesis|g__Staphylococcus.s__Staphylococcus_aureus	-0.760924	-0.720611	0.17285	4.14854	0.041283	0.523398	0.999287	0.525253	0.99988	-0.74576
PWY-6121: 5-aminoimidazole ribonucleotide biosynthesis I|g__Coprobacillus.s__Coprobacillus_sp_3_3_56FAA	-0.795097	-0.688337	0.249328	4.8346	0.0412705	0.559618	0.999273	0.541297	0.99988	-0.754802
NONOXIPENT-PWY: pentose phosphate pathway (non-oxidative branch)|g__Lactobacillus.s__Lactobacillus_saerimneri	-0.659941	-0.612858	0.20833	5.1398	0.0412653	0.515381	0.999269	0.527734	0.99988	-0.646906
HISDEG-PWY: L-histidine degradation I|g__Clostridium.s__Clostridium_sp_7_3_54FAA	-0.653782	-0.926161	-0.205697	4.28875	-0.0412472	0.487917	0.999288	0.496288	0.99988	-0.798331
PEPTIDOGLYCANSYN-PWY: peptidoglycan biosynthesis I (meso-diaminopimelate containing)|g__Pediococcus.s__Pediococcus_acidilactici	-0.394312	-0.616413	-0.283638	6.15469	-0.041247	0.570524	0.999286	0.49847	0.99988	-0.502519
VALSYN-PWY: L-valine biosynthesis|g__Actinomyces.s__Actinomyces_sp_ICM39	-0.633876	-0.820965	-0.171321	4.39663	-0.0412243	0.54233	0.999273	0.56925	0.99988	-0.715712
COA-PWY-1: coenzyme A biosynthesis II (mammalian)|g__Bacteroides.s__Bacteroides_barnesiae	-0.686262	-0.864207	-0.215611	4.92736	-0.0412111	0.545735	0.999269	0.489734	0.99988	-0.776548
ASPASN-PWY: superpathway of L-aspartate and L-asparagine biosynthesis|g__Haemophilus.s__Haemophilus_parainfluenzae	-0.373627	-0.433213	0.210726	4.7527	0.0412065	0.552206	0.999271	0.562844	0.99988	-0.401821
PWY-6121: 5-aminoimidazole ribonucleotide biosynthesis I|g__Citrobacter.s__Citrobacter_koseri	-0.474112	-0.847819	-0.19228	5.05601	-0.0412051	0.515808	0.99932	0.506213	0.99988	-0.659312
UNINTEGRATED|g__Streptococcus.s__Streptococcus_sp_I_G2	-0.786115	-0.535489	0.324813	5.74406	0.041195	0.453768	0.999269	0.4934	0.99988	-0.678057
PWY-6163: chorismate biosynthesis from 3-dehydroquinate|g__Clostridium.s__Clostridium_hathewayi	-0.287644	-0.42328	-0.26158	5.23012	-0.0411817	0.568877	0.999273	0.575514	0.99988	-0.349832
PWY-6305: putrescine biosynthesis IV|g__Shigella.s__Shigella_flexneri	-1.03669	-0.764459	0.207374	4.40872	0.0411015	0.512114	0.999281	0.51759	0.99988	-0.914673
PWY0-1297: superpathway of purine deoxyribonucleosides degradation|g__Enterobacter.s__Enterobacter_aerogenes	-0.90755	-0.64663	0.236406	4.37792	0.0410906	0.4999	0.999293	0.534329	0.99988	-0.772291
PWY-6527: stachyose degradation|g__Coprococcus.s__Coprococcus_eutactus	-0.750576	-0.944484	-0.20192	4.58469	-0.0410772	0.500972	0.999269	0.500767	0.99988	-0.840581
GLUTORN-PWY: L-ornithine biosynthesis|g__Coprococcus.s__Coprococcus_catus	1.56264	2.0137	-0.247989	6.79703	-0.0410763	0.683674	0.999329	0.732412	0.99988	1.7836
PWY-7234: inosine-5'-phosphate biosynthesis III|g__Lactobacillus.s__Lactobacillus_sakei	0.582458	0.709009	-0.422784	9.81997	-0.0410748	0.532704	0.999269	0.619604	0.99988	0.644428
PWY-5686: UMP biosynthesis|g__Klebsiella.s__Klebsiella_sp_OBRC7	-0.651756	-0.965838	-0.201618	4.26573	-0.0410628	0.509319	0.999347	0.505595	0.99988	-0.807784
PWY-6147: 6-hydroxymethyl-dihydropterin diphosphate biosynthesis I|g__Turicibacter.s__Turicibacter_sp_HGF1	0.470085	0.0140478	-0.280414	6.11414	-0.0410233	0.645547	0.999344	0.618257	0.99988	0.238136
PWY-5097: L-lysine biosynthesis VI|g__Lactobacillus.s__Lactobacillus_saerimneri	-0.796651	-0.616646	0.230511	4.75278	0.0410231	0.516446	0.999352	0.505502	0.99988	-0.685285
PEPTIDOGLYCANSYN-PWY: peptidoglycan biosynthesis I (meso-diaminopimelate containing)|g__Olsenella.s__Olsenella_uli	-0.658766	-0.847402	-0.188473	4.38741	-0.0410027	0.533511	0.999318	0.527409	0.99988	-0.748572
PWY-5686: UMP biosynthesis|g__Bacteroides.s__Bacteroides_faecis	-0.0888407	-0.388845	-0.284559	6.14662	-0.0409982	0.589037	0.999276	0.550699	0.99988	-0.221729
PWY-5347: superpathway of L-methionine biosynthesis (transsulfuration)|g__Streptococcus.s__Streptococcus_sanguinis	0.403693	-0.0243701	-0.256162	4.8092	-0.0409918	0.521378	0.999269	0.576251	0.99988	0.217137
PWY0-1296: purine ribonucleosides degradation|g__Coprobacillus.s__Coprobacillus_sp_D7	-0.358263	-0.715434	-0.22324	5.65064	-0.0409702	0.610453	0.999324	0.557439	0.99988	-0.532583
PWY-6387: UDP-N-acetylmuramoyl-pentapeptide biosynthesis I (meso-diaminopimelate containing)|g__Pediococcus.s__Pediococcus_acidilactici	-0.5107	-0.658847	-0.264547	6.36484	-0.0409587	0.615512	0.99928	0.563444	0.99988	-0.562806
PWY-6124: inosine-5'-phosphate biosynthesis II|g__Citrobacter.s__Citrobacter_koseri	-0.492865	-0.744954	-0.231949	4.93852	-0.0409549	0.519608	0.99928	0.541417	0.99988	-0.625523
CALVIN-PWY: Calvin-Benson-Bassham cycle|g__Ruminococcus.s__Ruminococcus_bromii	1.52731	1.13809	-0.425369	11.0404	-0.0409526	0.693142	0.999271	0.637372	0.99988	1.35957
PWY-5898: superpathway of menaquinol-12 biosynthesis|unclassified	-0.3891	-0.174466	0.345066	7.11669	0.0409485	0.544824	0.999269	0.570002	0.99988	-0.2887
PWY0-1586: peptidoglycan maturation (meso-diaminopimelate containing)|g__Pseudomonas.s__Pseudomonas_syringae	-0.749798	-0.848514	-0.223204	4.24053	-0.0409132	0.472383	0.999335	0.480536	0.99988	-0.811221
PWY-6151: S-adenosyl-L-methionine cycle I|g__Streptococcus.s__Streptococcus_sanguinis	1.30813	1.48795	0.219351	4.82631	0.0409063	0.594292	0.999314	0.674244	0.99988	1.38788
PWY-6700: queuosine biosynthesis|g__Klebsiella.s__Klebsiella_sp_4_1_44FAA	-0.89802	-0.762173	0.209497	4.44434	0.0409013	0.46891	0.999276	0.508827	0.99988	-0.823113
PWY-7222: guanosine deoxyribonucleotides de novo biosynthesis II|g__Psychrobacter.s__Psychrobacter_cryohalolentis	-0.859419	-0.795519	0.201857	4.63231	0.040896	0.501959	0.999269	0.507827	0.99988	-0.835437
PWY-6123: inosine-5'-phosphate biosynthesis I|g__Streptococcus.s__Streptococcus_pasteurianus	-0.629873	-0.762533	-0.262673	4.66502	-0.0408926	0.578735	0.999314	0.564236	0.99988	-0.692372
PWY-7187: pyrimidine deoxyribonucleotides de novo biosynthesis II|g__Actinomyces.s__Actinomyces_sp_oral_taxon_848	-0.636854	-0.864572	-0.246398	4.4361	-0.0408823	0.521877	0.9993	0.517464	0.99988	-0.769915
PANTO-PWY: phosphopantothenate biosynthesis I|g__Odoribacter.s__Odoribacter_splanchnicus	3.84621	3.79355	0.299819	6.15673	0.0408504	0.693136	0.999276	0.778793	0.99988	3.80861
PWY-724: superpathway of L-lysine, L-threonine and L-methionine biosynthesis II|g__Coprococcus.s__Coprococcus_eutactus	-0.726764	-0.897341	-0.253646	4.61944	-0.0408215	0.490823	0.999279	0.502513	0.99988	-0.815185
PWY0-1319: CDP-diacylglycerol biosynthesis II|g__Veillonella.s__Veillonella_sp_6_1_27	-0.913668	-0.832682	0.196645	4.19495	0.0407858	0.485699	0.999271	0.516965	0.99988	-0.869334
PWY-7400: L-arginine biosynthesis IV (archaebacteria)|g__Enterobacteriaceae_noname.s__Enterobacteriaceae_bacterium_9_2_54FAA	-0.617525	-0.553287	0.267313	5.43598	0.0407752	0.478132	0.999284	0.539525	0.99988	-0.592517
ARGSYN-PWY: L-arginine biosynthesis I (via L-ornithine)|g__Actinomyces.s__Actinomyces_viscosus	-0.0965806	-0.391027	-0.236015	5.12241	-0.0407683	0.595553	0.999269	0.569243	0.99988	-0.228734
PWY-6387: UDP-N-acetylmuramoyl-pentapeptide biosynthesis I (meso-diaminopimelate containing)|g__Turicibacter.s__Turicibacter_sp_HGF1	0.37438	0.0768336	-0.224529	5.95287	-0.0407674	0.65039	0.999325	0.666256	0.99988	0.22034
PWY-7111: pyruvate fermentation to isobutanol (engineered)|g__Eubacterium.s__Eubacterium_ventriosum	-0.138884	-0.0982492	0.240476	5.25727	0.0407628	0.578508	0.999284	0.586289	0.99988	-0.12255
PWY-5097: L-lysine biosynthesis VI|g__Bacteroides.s__Bacteroides_nordii	-0.654265	-0.56764	0.228333	4.55571	0.0407588	0.531323	0.999275	0.516225	0.99988	-0.615249
PWY-7664: oleate biosynthesis IV (anaerobic)|g__Pseudomonas.s__Pseudomonas_fragi	-0.860742	-0.704879	0.248522	5.01586	0.0407555	0.44514	0.999269	0.476373	0.99988	-0.801267
PWY-5028: L-histidine degradation II|g__Pseudomonas.s__Pseudomonas_sp_CFT9	-0.7107	-0.893329	-0.199814	4.55992	-0.0407236	0.46062	0.999269	0.466205	0.99988	-0.791545
PWY-7219: adenosine ribonucleotides de novo biosynthesis|g__Bifidobacterium.s__Bifidobacterium_breve	-0.47573	-0.646661	-0.306722	5.79366	-0.0407134	0.586381	0.999288	0.514181	0.99988	-0.57476
PWY-5686: UMP biosynthesis|g__Bacteroides.s__Bacteroides_barnesiae	-0.671326	-0.895132	-0.232381	4.94368	-0.0407125	0.537871	0.999276	0.50293	0.99988	-0.756141
PANTO-PWY: phosphopantothenate biosynthesis I|g__Staphylococcus.s__Staphylococcus_aureus	-0.894613	-0.748586	0.241085	4.41365	0.0406978	0.484287	0.999274	0.507195	0.99988	-0.812591
PANTO-PWY: phosphopantothenate biosynthesis I|g__Bacteroides.s__Bacteroides_coprophilus	-0.609184	-0.412338	0.276855	5.66008	0.0406951	0.518942	0.999311	0.518954	0.99988	-0.509868
UNINTEGRATED|g__Blautia.s__Blautia_sp_KLE_1732	18.2645	17.9245	-0.545798	17.2374	-0.0406947	0.611531	0.999269	0.587025	0.99988	18.0311
PWY0-1319: CDP-diacylglycerol biosynthesis II|g__Lachnospiraceae_noname.s__Lachnospiraceae_bacterium_9_1_43BFAA	-0.725705	-0.921704	-0.25062	4.91153	-0.0406927	0.561481	0.999292	0.502221	0.99988	-0.820069
DAPLYSINESYN-PWY: L-lysine biosynthesis I|g__Actinomyces.s__Actinomyces_sp_oral_taxon_170	-0.677175	-0.788003	-0.205716	4.81251	-0.0406922	0.51767	0.999296	0.47739	0.99988	-0.731961
COA-PWY-1: coenzyme A biosynthesis II (mammalian)|g__Citrobacter.s__Citrobacter_koseri	-0.538084	-0.75292	-0.239334	5.00742	-0.040679	0.516795	0.999276	0.522237	0.99988	-0.659392
PWY-7220: adenosine deoxyribonucleotides de novo biosynthesis II|g__Alcaligenes.s__Alcaligenes_sp_HPC1271	-0.795472	-0.940058	-0.233297	4.51936	-0.0406605	0.529862	0.999319	0.504612	0.99988	-0.874797
UNINTEGRATED|g__Eubacterium.s__Eubacterium_rectale	16.3153	16.3962	-0.656124	18.4118	-0.040648	0.550243	0.999269	0.688761	0.99988	16.3728
PYRIDNUCSYN-PWY: NAD biosynthesis I (from aspartate)|unclassified	11.1515	10.745	0.0865313	2.00658	0.0406393	0.796448	0.999269	0.778477	0.99988	11.0977
SO4ASSIM-PWY: sulfate reduction I (assimilatory)|g__Haemophilus.s__Haemophilus_parainfluenzae	-0.834678	-0.640032	0.204713	4.30444	0.0406352	0.487706	0.999272	0.511437	0.99988	-0.752027
PWY-6126: superpathway of adenosine nucleotides de novo biosynthesis II|g__Arthrobacter.s__Arthrobacter_arilaitensis	-0.752798	-0.996992	-0.206621	4.42539	-0.0406039	0.50246	0.999271	0.538922	0.99988	-0.877025
PWY-5686: UMP biosynthesis|g__Citrobacter.s__Citrobacter_freundii	-0.528037	-0.715107	-0.207378	4.94029	-0.0406035	0.552739	0.999274	0.567313	0.99988	-0.614464
COBALSYN-PWY: adenosylcobalamin salvage from cobinamide I|g__Citrobacter.s__Citrobacter_freundii	-0.52489	-0.644984	-0.234252	4.83759	-0.0406024	0.559434	0.999296	0.548344	0.99988	-0.596361
UNINTEGRATED|g__Enterococcus.s__Enterococcus_gallinarum	0.142896	-0.301803	-0.500306	13.7538	-0.0406022	0.568663	0.999274	0.522921	0.99988	-0.0713085
PWY-7282: 4-amino-2-methyl-5-phosphomethylpyrimidine biosynthesis (yeast)|g__Bacteroides.s__Bacteroides_sp_2_1_16	-0.868592	-0.808675	0.188917	4.28806	0.040601	0.479166	0.999299	0.487056	0.99988	-0.837257
PWY-7229: superpathway of adenosine nucleotides de novo biosynthesis I|g__Lactobacillus.s__Lactobacillus_reuteri	-0.465967	-0.707684	-0.270529	5.09147	-0.0405982	0.553146	0.999317	0.543891	0.99988	-0.592724
PWY-3001: superpathway of L-isoleucine biosynthesis I|g__Enterococcus.s__Enterococcus_dispar	-0.38451	-0.628858	-0.247422	5.24754	-0.0405698	0.532077	0.999285	0.548486	0.99988	-0.493483
PWY-7229: superpathway of adenosine nucleotides de novo biosynthesis I|g__Klebsiella.s__Klebsiella_pneumoniae	-0.230601	-0.557904	-0.337701	6.08676	-0.0405548	0.584933	0.999272	0.542871	0.99988	-0.390219
THRESYN-PWY: superpathway of L-threonine biosynthesis|g__Pseudomonas.s__Pseudomonas_fragi	-0.75168	-0.642041	0.225021	4.95722	0.040542	0.445275	0.999287	0.528809	0.99988	-0.693101
ASPASN-PWY: superpathway of L-aspartate and L-asparagine biosynthesis|g__Bacteroides.s__Bacteroides_sp_1_1_30	-0.102566	-0.380099	-0.24757	5.82228	-0.0405355	0.627729	0.99927	0.600096	0.99988	-0.246946
PWY-6386: UDP-N-acetylmuramoyl-pentapeptide biosynthesis II (lysine-containing)|g__Bacteroides.s__Bacteroides_finegoldii	0.445877	0.0494416	-0.27985	6.34857	-0.04052	0.639105	0.999274	0.648529	0.99988	0.246625
PWY0-1586: peptidoglycan maturation (meso-diaminopimelate containing)|g__Streptococcus.s__Streptococcus_sp_2_1_36FAA	-0.443992	-0.360363	0.252197	4.66987	0.0405144	0.530715	0.999295	0.548304	0.99988	-0.406785
PWY-7220: adenosine deoxyribonucleotides de novo biosynthesis II|g__Enterobacter.s__Enterobacter_aerogenes	-0.863678	-0.698045	0.19378	4.57196	0.0405142	0.517589	0.999281	0.526066	0.99988	-0.784855
PWY-7208: superpathway of pyrimidine nucleobases salvage|g__Pseudomonas.s__Pseudomonas_sp_GM25	-0.787457	-0.928582	-0.240737	4.63981	-0.040512	0.450903	0.999269	0.499811	0.99988	-0.865593
PWY-4242: pantothenate and coenzyme A biosynthesis III|g__Eggerthella.s__Eggerthella_sp_1_3_56FAA	3.15877	2.9381	0.302107	6.11345	0.040503	0.722193	0.999309	0.777102	0.99988	3.09696
RHAMCAT-PWY: L-rhamnose degradation I|g__Bacteroides.s__Bacteroides_xylanisolvens	1.22342	0.808052	-0.302506	6.2685	-0.0404986	0.65077	0.99929	0.665765	0.99988	1.02743
VALSYN-PWY: L-valine biosynthesis|g__Corynebacterium.s__Corynebacterium_casei	-0.957571	-0.795804	0.236234	4.33285	0.0404722	0.513699	0.999287	0.503514	0.99988	-0.883855
PWY-5097: L-lysine biosynthesis VI|g__Bacteroides.s__Bacteroides_sp_1_1_14	0.1584	0.501659	0.308119	5.93852	0.0404693	0.607972	0.999285	0.617215	0.99988	0.313878
PWY-5667: CDP-diacylglycerol biosynthesis I|g__Escherichia.s__Escherichia_hermannii	-0.796982	-0.715361	0.201282	4.37898	0.0404688	0.543823	0.99928	0.518462	0.99988	-0.767443
PWY-7663: gondoate biosynthesis (anaerobic)|g__Enterobacter.s__Enterobacter_asburiae	-0.775008	-0.751897	0.206978	4.45971	0.0404529	0.499077	0.999286	0.527791	0.99988	-0.769461
PWY-6317: galactose degradation I (Leloir pathway)|g__Lactobacillus.s__Lactobacillus_salivarius	0.118965	-0.305121	-0.299248	6.15009	-0.040441	0.637066	0.999281	0.575768	0.99988	-0.100184
PWY0-1296: purine ribonucleosides degradation|g__Bacillus.s__Bacillus_isronensis	-0.745411	-0.886735	-0.218071	4.27809	-0.0404393	0.4886	0.999272	0.484267	0.99988	-0.830522
DAPLYSINESYN-PWY: L-lysine biosynthesis I|g__Enterobacter.s__Enterobacter_aerogenes	-0.813493	-0.732084	0.195952	4.54209	0.040438	0.490233	0.99932	0.525753	0.99988	-0.767155
GALACTARDEG-PWY: D-galactarate degradation I|g__Klebsiella.s__Klebsiella_pneumoniae	-0.376835	-0.666746	-0.251497	5.95842	-0.0404328	0.591785	0.999273	0.544995	0.99988	-0.540322
PWY-3001: superpathway of L-isoleucine biosynthesis I|g__Actinomyces.s__Actinomyces_sp_oral_taxon_848	-0.646488	-0.826398	-0.209925	4.45913	-0.040416	0.521163	0.999284	0.53841	0.99988	-0.739333
PWY-7219: adenosine ribonucleotides de novo biosynthesis|g__Dialister.s__Dialister_succinatiphilus	-0.898615	-0.799569	0.235602	4.80908	0.0404157	0.441122	0.999274	0.449991	0.99988	-0.859515
CALVIN-PWY: Calvin-Benson-Bassham cycle|g__Desulfovibrio.s__Desulfovibrio_piger	-0.778105	-0.617753	0.242617	4.85214	0.0404133	0.52156	0.999281	0.537259	0.99988	-0.702438
PWY-5097: L-lysine biosynthesis VI|g__Enterococcus.s__Enterococcus_casseliflavus	0.00482339	0.198977	0.30936	6.32077	0.0404075	0.563212	0.999269	0.599661	0.99988	0.100252
PWY-5667: CDP-diacylglycerol biosynthesis I|g__Atopobium.s__Atopobium_sp_ICM58	-0.359656	-0.229949	0.224446	4.82488	0.0403999	0.553407	0.99927	0.576758	0.99988	-0.309062
PWY-7208: superpathway of pyrimidine nucleobases salvage|g__Dialister.s__Dialister_succinatiphilus	-0.83782	-0.685434	0.220157	4.878	0.0403883	0.477604	0.999269	0.508788	0.99988	-0.755166
VALSYN-PWY: L-valine biosynthesis|g__Bacteroides.s__Bacteroides_plebeius	-0.546881	-0.698418	-0.258394	5.36572	-0.0403806	0.5439	0.999269	0.5485	0.99988	-0.628077
PWY-7221: guanosine ribonucleotides de novo biosynthesis|g__Paraprevotella.s__Paraprevotella_clara	-0.531941	-0.399294	0.254699	5.75444	0.0403704	0.56182	0.999284	0.55858	0.99988	-0.464753
CALVIN-PWY: Calvin-Benson-Bassham cycle|g__Klebsiella.s__Klebsiella_oxytoca	-0.212426	-0.455641	-0.283646	5.65386	-0.0403657	0.621438	0.99929	0.565746	0.99988	-0.338039
GLUTORN-PWY: L-ornithine biosynthesis|g__Shigella.s__Shigella_flexneri	-0.938358	-0.703307	0.212089	4.61635	0.0403598	0.519214	0.999269	0.526937	0.99988	-0.816076
PWY-7229: superpathway of adenosine nucleotides de novo biosynthesis I|g__Corynebacterium.s__Corynebacterium_sp_HFH0082	-0.934958	-0.796402	0.190062	4.37652	0.0403506	0.518135	0.999281	0.541023	0.99988	-0.865549
PWY-5100: pyruvate fermentation to acetate and lactate II|g__Streptococcus.s__Streptococcus_sp_GMD4S	-0.563989	-0.725703	-0.199707	4.81	-0.040345	0.508869	0.999315	0.513753	0.99988	-0.631858
PWY-5686: UMP biosynthesis|g__Clostridium.s__Clostridium_hathewayi	-0.0877863	-0.110897	-0.231662	5.2839	-0.040335	0.591528	0.999287	0.612941	0.99988	-0.10051
NAD-BIOSYNTHESIS-II: NAD salvage pathway II|g__Enterobacter.s__Enterobacter_cloacae	-0.131806	0.124079	0.316728	6.56864	0.0403287	0.593658	0.999269	0.559617	0.99988	-0.0242075
LACTOSECAT-PWY: lactose and galactose degradation I|g__Lactobacillus.s__Lactobacillus_ruminis	-0.798565	-0.702356	0.211544	5.01555	0.040299	0.531453	0.999281	0.539906	0.99988	-0.747894
PWY-6387: UDP-N-acetylmuramoyl-pentapeptide biosynthesis I (meso-diaminopimelate containing)|g__Erysipelotrichaceae_noname.s__Erysipelotrichaceae_bacterium_6_1_45	-0.314529	-0.450304	-0.253051	4.86944	-0.0402906	0.521451	0.999279	0.524033	0.99988	-0.394928
PWY0-1338: polymyxin resistance|unclassified	-0.355307	-0.273297	0.344073	7.58745	0.0402891	0.625574	0.999269	0.579662	0.99988	-0.313331
ARO-PWY: chorismate biosynthesis I|g__Streptococcus.s__Streptococcus_downei	-0.530417	-0.812779	-0.215073	4.87138	-0.0402828	0.523121	0.999284	0.514123	0.99988	-0.699265
PWY-6163: chorismate biosynthesis from 3-dehydroquinate|g__Ruminococcus.s__Ruminococcus_sp_JC304	0.136622	0.360326	0.232062	5.70726	0.0402561	0.575764	0.999286	0.594016	0.99988	0.264064
1CMET2-PWY: N10-formyl-tetrahydrofolate biosynthesis|g__Citrobacter.s__Citrobacter_freundii	-0.464173	-0.711723	-0.221215	4.9548	-0.040255	0.530592	0.999273	0.507931	0.99988	-0.594261
PANTO-PWY: phosphopantothenate biosynthesis I|g__Pseudomonas.s__Pseudomonas_alcaliphila	-0.69589	-0.953076	-0.230063	4.40866	-0.0402411	0.487026	0.999314	0.472986	0.99988	-0.831666
PWY-7663: gondoate biosynthesis (anaerobic)|g__Bacteroides.s__Bacteroides_thetaiotaomicron	3.2907	3.7633	0.25918	5.42894	0.0401896	0.637342	0.999271	0.744561	0.99988	3.5645
PWY-621: sucrose degradation III (sucrose invertase)|g__Streptococcus.s__Streptococcus_parasanguinis	4.17377	4.84376	0.272157	6.84375	0.0401809	0.685461	0.999302	0.72999	0.99988	4.37678
PWY-6386: UDP-N-acetylmuramoyl-pentapeptide biosynthesis II (lysine-containing)|g__Streptococcus.s__Streptococcus_infantis	-0.678583	-0.847437	-0.199513	4.21906	-0.0401674	0.506457	0.999269	0.52059	0.99988	-0.771392
PWY-7220: adenosine deoxyribonucleotides de novo biosynthesis II|g__Klebsiella.s__Klebsiella_sp_4_1_44FAA	-0.944187	-0.81878	0.154833	4.34591	0.0401445	0.498448	0.999287	0.474238	0.99988	-0.875314
SO4ASSIM-PWY: sulfate reduction I (assimilatory)|g__Proteus.s__Proteus_mirabilis	-0.630105	-0.901023	-0.197607	4.49575	-0.0401236	0.523615	0.999285	0.53969	0.99988	-0.757253
PWY-7208: superpathway of pyrimidine nucleobases salvage|g__Pseudomonas.s__Pseudomonas_syringae	-0.741598	-0.906908	-0.23094	4.35691	-0.0401156	0.510336	0.999278	0.500111	0.99988	-0.833379
PWY-7229: superpathway of adenosine nucleotides de novo biosynthesis I|g__Bacteroides.s__Bacteroides_cellulosilyticus	0.636766	0.0862488	-0.287138	7.27408	-0.0401011	0.668661	0.999269	0.643665	0.99988	0.361774
PWY-7220: adenosine deoxyribonucleotides de novo biosynthesis II|g__Arthrobacter.s__Arthrobacter_arilaitensis	-0.806837	-0.931623	-0.231709	4.53068	-0.0400994	0.487471	0.999272	0.518849	0.99988	-0.866378
PWY-6700: queuosine biosynthesis|g__Megamonas.s__Megamonas_hypermegale	-0.834786	-0.803868	0.20666	4.25357	0.0400811	0.552922	0.999326	0.565441	0.99988	-0.822453
PWY-5189: tetrapyrrole biosynthesis II (from glycine)|g__Citrobacter.s__Citrobacter_sp_KTE32	-0.921087	-0.715386	0.220497	4.57893	0.0400808	0.463622	0.99928	0.499456	0.99988	-0.811401
PWY4FS-8: phosphatidylglycerol biosynthesis II (non-plastidic)|g__Citrobacter.s__Citrobacter_sp_KTE32	-0.944648	-0.820668	0.195716	4.51353	0.0400634	0.476055	0.999269	0.490136	0.99988	-0.883595
PWY-7220: adenosine deoxyribonucleotides de novo biosynthesis II|g__Clostridium.s__Clostridium_celatum	-0.614211	-0.784222	-0.205005	4.85061	-0.0400369	0.49893	0.99927	0.513366	0.99988	-0.704697
NONMEVIPP-PWY: methylerythritol phosphate pathway I|g__Lachnospiraceae_noname.s__Lachnospiraceae_bacterium_4_1_37FAA	-0.654707	-0.836264	-0.214722	4.59579	-0.0400198	0.562455	0.999269	0.524765	0.99988	-0.753162
PWY-7221: guanosine ribonucleotides de novo biosynthesis|g__Clostridium.s__Clostridium_celatum	-0.656853	-0.552765	0.265927	5.58791	0.0400104	0.566566	0.999269	0.506335	0.99988	-0.598558
PWY-7560: methylerythritol phosphate pathway II|g__Corynebacterium.s__Corynebacterium_durum	-0.576921	-0.441895	0.213275	4.70208	0.0400079	0.530636	0.999269	0.556377	0.99988	-0.504551
PWY-5347: superpathway of L-methionine biosynthesis (transsulfuration)|g__Enterobacter.s__Enterobacter_sp_MGH_25	-0.819203	-0.908616	-0.193986	4.55843	-0.0399977	0.49792	0.999269	0.543286	0.99988	-0.863003
PWY0-1319: CDP-diacylglycerol biosynthesis II|g__Bacteroides.s__Bacteroides_salyersiae	-0.794429	-0.559919	0.187009	4.63475	0.0399903	0.528483	0.999269	0.497742	0.99988	-0.66078
PWY-5173: superpathway of acetyl-CoA biosynthesis|g__Klebsiella.s__Klebsiella_oxytoca	-0.309215	-0.514674	-0.249302	5.31097	-0.0399885	0.574038	0.999299	0.531043	0.99988	-0.431456
PWY-7184: pyrimidine deoxyribonucleotides de novo biosynthesis I|g__Pseudomonas.s__Pseudomonas_sp_GM16	-0.656535	-0.902252	-0.249586	4.74086	-0.0399684	0.52595	0.999317	0.560966	0.99988	-0.785213
PWY-7197: pyrimidine deoxyribonucleotide phosphorylation|g__Shigella.s__Shigella_flexneri	-0.781747	-0.664886	0.195113	4.35677	0.0399625	0.480195	0.999314	0.485353	0.99988	-0.725117
PWY-724: superpathway of L-lysine, L-threonine and L-methionine biosynthesis II|g__Rothia.s__Rothia_mucilaginosa	-0.622215	-0.925008	-0.179463	4.38715	-0.0399335	0.501647	0.999285	0.508624	0.99988	-0.770693
PWY-7220: adenosine deoxyribonucleotides de novo biosynthesis II|g__Rothia.s__Rothia_dentocariosa	-0.721318	-0.905997	-0.207022	4.17417	-0.039929	0.477868	0.999315	0.493692	0.99988	-0.815649
COA-PWY-1: coenzyme A biosynthesis II (mammalian)|g__Peptostreptococcus.s__Peptostreptococcus_anaerobius	-0.909331	-0.860445	0.189177	4.40543	0.0399252	0.522218	0.999269	0.525019	0.99988	-0.879417
LIPASYN-PWY: phospholipases|unclassified	-0.763815	-0.871376	-0.207179	4.25994	-0.0399251	0.544715	0.999304	0.541038	0.99988	-0.829009
NONMEVIPP-PWY: methylerythritol phosphate pathway I|g__Coprococcus.s__Coprococcus_sp_HPP0048	-0.772632	-0.688481	0.234248	4.5847	0.0399113	0.48495	0.999284	0.530506	0.99988	-0.736208
NAGLIPASYN-PWY: lipid IVA biosynthesis|g__Citrobacter.s__Citrobacter_koseri	-0.548607	-0.770837	-0.213411	5.04357	-0.0399111	0.539699	0.999297	0.537627	0.99988	-0.657708
PWY-7221: guanosine ribonucleotides de novo biosynthesis|g__Eubacterium.s__Eubacterium_rectale	4.77175	3.89348	-0.319557	8.01919	-0.0399095	0.741836	0.999306	0.78296	0.99988	4.2762
PANTO-PWY: phosphopantothenate biosynthesis I|g__Actinomyces.s__Actinomyces_sp_oral_taxon_180	-0.627679	-0.82498	-0.186075	4.20107	-0.039909	0.480685	0.99928	0.506274	0.99988	-0.712754
PWY-6690: cinnamate and 3-hydroxycinnamate degradation to 2-oxopent-4-enoate|g__Citrobacter.s__Citrobacter_sp_KTE32	-0.810417	-0.817658	0.183788	4.35499	0.0399054	0.523235	0.99927	0.536261	0.99988	-0.811533
PWY-4981: L-proline biosynthesis II (from arginine)|g__Citrobacter.s__Citrobacter_sp_KTE32	-0.889712	-0.833741	0.21738	4.61223	0.0398792	0.500218	0.999277	0.515449	0.99988	-0.871053
PWY-5103: L-isoleucine biosynthesis III|g__Enterococcus.s__Enterococcus_avium	-0.032869	0.185498	0.276455	6.41902	0.039879	0.682024	0.999281	0.644443	0.99988	0.0733687
PWY-5686: UMP biosynthesis|g__Alcaligenes.s__Alcaligenes_sp_EGD_AK7	-0.720102	-0.865395	-0.184981	4.40376	-0.0398788	0.483963	0.999316	0.481798	0.99988	-0.799483
PWY-6125: superpathway of guanosine nucleotides de novo biosynthesis II|g__Brachybacterium.s__Brachybacterium_faecium	-0.707194	-0.93333	-0.228754	4.59737	-0.0398664	0.519082	0.999284	0.518744	0.99988	-0.830086
PWY-7197: pyrimidine deoxyribonucleotide phosphorylation|g__Enterococcus.s__Enterococcus_asini	-0.947654	-0.830557	0.249302	4.57015	0.0398654	0.478497	0.999269	0.486859	0.99988	-0.900297
PWY-6386: UDP-N-acetylmuramoyl-pentapeptide biosynthesis II (lysine-containing)|g__Escherichia.s__Escherichia_hermannii	-0.906111	-0.771941	0.207	4.47332	0.0398616	0.477698	0.999269	0.51566	0.99988	-0.845815
PHOSLIPSYN-PWY: superpathway of phospholipid biosynthesis I (bacteria)|g__Enterobacter.s__Enterobacter_aerogenes	-0.771521	-0.730606	0.227436	4.62178	0.0398539	0.509675	0.999269	0.513512	0.99988	-0.759445
PWY-6125: superpathway of guanosine nucleotides de novo biosynthesis II|g__Pseudomonas.s__Pseudomonas_sp_GM24	-0.953474	-0.838278	0.202719	4.44412	0.0398227	0.500639	0.999274	0.492288	0.99988	-0.898766
PWY-6277: superpathway of 5-aminoimidazole ribonucleotide biosynthesis|g__Bifidobacterium.s__Bifidobacterium_adolescentis	10.2926	10.3768	0.319388	9.32004	0.0398186	0.381972	0.999269	0.767796	0.99988	10.3692
UNINTEGRATED|g__Bacteroides.s__Bacteroides_sp_2_1_56FAA	-0.386105	-0.750229	-0.385043	6.3248	-0.0397704	0.601318	0.999269	0.506076	0.99988	-0.562587
PWY-5100: pyruvate fermentation to acetate and lactate II|g__Bifidobacterium.s__Bifidobacterium_animalis	-0.405874	-0.214846	0.29734	5.95714	0.0397647	0.53634	0.999279	0.58463	0.99988	-0.323766
PWY-181: photorespiration|unclassified	-0.20413	-0.582834	-0.261546	6.41259	-0.0397544	0.523283	0.999276	0.515362	0.99988	-0.377329
PWY-6386: UDP-N-acetylmuramoyl-pentapeptide biosynthesis II (lysine-containing)|g__Pseudomonas.s__Pseudomonas_fragi	-0.772251	-0.621728	0.205197	4.92512	0.0397424	0.484285	0.999276	0.499989	0.99988	-0.708104
UNINTEGRATED|g__Bacteroides.s__Bacteroides_sp_9_1_42FAA	0.170633	0.464137	0.537129	17.5056	0.0397087	0.546973	0.999274	0.538503	0.99988	0.322521
PWY-5695: urate biosynthesis/inosine 5'-phosphate degradation|g__Parabacteroides.s__Parabacteroides_distasonis	3.03887	3.53332	0.248276	5.50359	0.039696	0.688936	0.999321	0.769899	0.99988	3.25293
THRESYN-PWY: superpathway of L-threonine biosynthesis|g__Comamonas.s__Comamonas_testosteroni	-0.800978	-0.896407	-0.228042	4.55845	-0.0396859	0.555277	0.999289	0.568545	0.99988	-0.849645
PWY-7400: L-arginine biosynthesis IV (archaebacteria)|g__Achromobacter.s__Achromobacter_piechaudii	-0.694464	-0.910871	-0.198312	4.31	-0.0396777	0.51142	0.999286	0.504677	0.99988	-0.799151
PWY-6125: superpathway of guanosine nucleotides de novo biosynthesis II|g__Bacteroides.s__Bacteroides_sp_9_1_42FAA	-0.0624156	0.0609484	0.273285	6.90111	0.0396665	0.631945	0.999276	0.617078	0.99988	0.00274486
PWY-5189: tetrapyrrole biosynthesis II (from glycine)|g__Arthrobacter.s__Arthrobacter_arilaitensis	-0.781772	-0.945761	-0.21119	4.47236	-0.0396626	0.485753	0.999269	0.480609	0.99988	-0.880425
PWY-6122: 5-aminoimidazole ribonucleotide biosynthesis II|g__Acidaminococcus.s__Acidaminococcus_sp_D21	-0.638087	-0.842477	-0.192417	4.48233	-0.0396524	0.534388	0.999272	0.50997	0.99988	-0.739184
PHOSLIPSYN-PWY: superpathway of phospholipid biosynthesis I (bacteria)|g__Escherichia.s__Escherichia_hermannii	-0.988212	-0.812751	0.205707	4.58287	0.0396497	0.491911	0.999273	0.472149	0.99988	-0.897333
HISDEG-PWY: L-histidine degradation I|g__Streptococcus.s__Streptococcus_gordonii	-0.156928	-0.313272	-0.193414	4.61899	-0.0396488	0.570459	0.999276	0.598311	0.99988	-0.229626
PWY-7219: adenosine ribonucleotides de novo biosynthesis|g__Gemella.s__Gemella_haemolysans	-0.663427	-0.849578	-0.200578	4.55188	-0.0396442	0.512529	0.999272	0.524016	0.99988	-0.745291
PWY-6126: superpathway of adenosine nucleotides de novo biosynthesis II|g__Pseudomonas.s__Pseudomonas_fragi	-0.864208	-0.70921	0.237273	4.80935	0.0396221	0.44418	0.999279	0.484475	0.99988	-0.797414
PWY-6277: superpathway of 5-aminoimidazole ribonucleotide biosynthesis|g__Burkholderiales_noname.s__Burkholderiales_bacterium_1_1_47	-0.645705	-0.929331	-0.184237	4.39224	-0.0396097	0.536011	0.99927	0.525981	0.99988	-0.792729
HOMOSER-METSYN-PWY: L-methionine biosynthesis I|unclassified	10.2521	10.018	-0.107087	2.1966	-0.0396068	0.594858	0.999269	0.855349	0.99988	10.1317
PWY-6700: queuosine biosynthesis|g__Comamonas.s__Comamonas_testosteroni	-0.646474	-0.8256	-0.223703	4.69346	-0.0396057	0.50842	0.999271	0.535301	0.99988	-0.72035
UDPNAGSYN-PWY: UDP-N-acetyl-D-glucosamine biosynthesis I|g__Enterobacter.s__Enterobacter_sp_MGH_25	-0.746277	-0.988734	-0.216242	4.35377	-0.0395813	0.49114	0.999277	0.495362	0.99988	-0.888256
1CMET2-PWY: N10-formyl-tetrahydrofolate biosynthesis|g__Enterobacter.s__Enterobacter_aerogenes	-0.82329	-0.691762	0.236316	4.67083	0.0395753	0.503588	0.999291	0.506584	0.99988	-0.768856
UNINTEGRATED|g__Atopobium.s__Atopobium_rimae	-0.552096	-0.858591	-0.271375	5.37546	-0.0395658	0.49029	0.999277	0.436352	0.99988	-0.708728
COA-PWY-1: coenzyme A biosynthesis II (mammalian)|g__Bifidobacterium.s__Bifidobacterium_sp_12_1_47BFAA	-0.495873	-0.742426	-0.27601	5.56642	-0.0395626	0.609887	0.999286	0.530533	0.99988	-0.623808
COA-PWY-1: coenzyme A biosynthesis II (mammalian)|g__Erysipelotrichaceae_noname.s__Erysipelotrichaceae_bacterium_5_2_54FAA	-0.65124	-0.530139	0.238231	5.03926	0.0395579	0.531419	0.99928	0.531666	0.99988	-0.6093
PWY0-1319: CDP-diacylglycerol biosynthesis II|g__Bacteroides.s__Bacteroides_sp_2_1_56FAA	-0.410818	-0.637345	-0.26658	5.36206	-0.0395497	0.498732	0.999275	0.496832	0.99988	-0.527009
TRPSYN-PWY: L-tryptophan biosynthesis|g__Streptococcus.s__Streptococcus_sobrinus	-0.679181	-0.791919	-0.206878	4.62934	-0.0395466	0.54124	0.999298	0.539529	0.99988	-0.74118
UNINTEGRATED|g__Rahnella.s__Rahnella_aquatilis	-0.734725	-0.938441	-0.273982	4.53133	-0.039535	0.44896	0.999269	0.477198	0.99988	-0.832687
PWY-7197: pyrimidine deoxyribonucleotide phosphorylation|g__Comamonas.s__Comamonas_testosteroni	-0.690381	-0.969755	-0.215654	4.55845	-0.0395258	0.453568	0.999269	0.465753	0.99988	-0.821128
PWY-6151: S-adenosyl-L-methionine cycle I|g__Coprobacillus.s__Coprobacillus_sp_D7	-0.37959	-0.558485	-0.242758	5.41985	-0.039523	0.59449	0.999287	0.566788	0.99988	-0.486921
HEME-BIOSYNTHESIS-II: heme biosynthesis I (aerobic)|g__Haemophilus.s__Haemophilus_parainfluenzae	-0.755851	-0.621077	0.207791	4.40655	0.0395117	0.48368	0.999273	0.501319	0.99988	-0.708347
PWY-3841: folate transformations II|g__Klebsiella.s__Klebsiella_pneumoniae	-0.0701403	-0.238072	-0.260463	5.98594	-0.0395052	0.533586	0.999269	0.524975	0.99988	-0.14989
PWY-5103: L-isoleucine biosynthesis III|g__Corynebacterium.s__Corynebacterium_durum	-0.596637	-0.436062	0.223045	4.67365	0.0394774	0.513461	0.999291	0.527354	0.99988	-0.527087
ASPASN-PWY: superpathway of L-aspartate and L-asparagine biosynthesis|g__Bacteroides.s__Bacteroides_faecis	-0.0325822	-0.2528	-0.279074	6.24969	-0.0394696	0.621028	0.999279	0.570635	0.99988	-0.141834
PWY-6163: chorismate biosynthesis from 3-dehydroquinate|g__Ruminococcus.s__Ruminococcus_sp_5_1_39BFAA	7.94969	8.9836	-0.307659	6.81243	-0.0394596	0.828219	0.999318	0.80424	0.99988	8.81222
PWY-5686: UMP biosynthesis|g__Rothia.s__Rothia_mucilaginosa	-0.539429	-0.660425	-0.223108	4.61868	-0.039458	0.481533	0.999279	0.488414	0.99988	-0.602704
PANTO-PWY: phosphopantothenate biosynthesis I|g__Rothia.s__Rothia_mucilaginosa	-0.78919	-0.872553	-0.184637	4.34906	-0.0394468	0.474365	0.999278	0.488996	0.99988	-0.833943
PWY-6163: chorismate biosynthesis from 3-dehydroquinate|g__Streptococcus.s__Streptococcus_vestibularis	5.51976	4.29488	-0.293078	6.60944	-0.0394457	0.610212	0.999271	0.722492	0.99988	5.08783
PWY-2942: L-lysine biosynthesis III|g__Streptococcus.s__Streptococcus_gordonii	-0.575772	-0.355073	0.217347	4.70038	0.0394207	0.543276	0.999287	0.536448	0.99988	-0.496153
PWY-7220: adenosine deoxyribonucleotides de novo biosynthesis II|g__Lactobacillus.s__Lactobacillus_vaginalis	-0.0103791	0.204213	0.253236	5.97652	0.0394032	0.570888	0.999281	0.577411	0.99988	0.116154
PWY-6163: chorismate biosynthesis from 3-dehydroquinate|g__Escherichia.s__Escherichia_hermannii	-0.864795	-0.743588	0.219756	4.61198	0.039389	0.50024	0.999269	0.515315	0.99988	-0.801574
PEPTIDOGLYCANSYN-PWY: peptidoglycan biosynthesis I (meso-diaminopimelate containing)|g__Enterococcus.s__Enterococcus_italicus	-0.801683	-0.842728	-0.185637	4.1773	-0.0393881	0.51652	0.999297	0.504208	0.99988	-0.817911
RHAMCAT-PWY: L-rhamnose degradation I|g__Enterobacter.s__Enterobacter_aerogenes	-0.736778	-0.67655	0.216151	4.58401	0.0393747	0.502596	0.999332	0.487244	0.99988	-0.705195
COMPLETE-ARO-PWY: superpathway of aromatic amino acid biosynthesis|g__Corynebacterium.s__Corynebacterium_amycolatum	-0.940728	-0.82138	0.185316	4.33789	0.0393729	0.509603	0.999308	0.503122	0.99988	-0.889804
PWY-6386: UDP-N-acetylmuramoyl-pentapeptide biosynthesis II (lysine-containing)|g__Haemophilus.s__Haemophilus_parainfluenzae	-0.462422	-0.713319	-0.201748	4.5115	-0.0393677	0.53017	0.99927	0.519092	0.99988	-0.604321
PWY0-1061: superpathway of L-alanine biosynthesis|g__Streptococcus.s__Streptococcus_sp_2_1_36FAA	-0.47598	-0.353269	0.201827	4.62746	0.0393352	0.562694	0.999283	0.598607	0.99988	-0.427639
PANTO-PWY: phosphopantothenate biosynthesis I|g__Bacteroides.s__Bacteroides_thetaiotaomicron	3.81904	4.16744	0.273821	5.64893	0.0393109	0.719874	0.999292	0.776819	0.99988	3.96296
PWY-7222: guanosine deoxyribonucleotides de novo biosynthesis II|g__Actinomyces.s__Actinomyces_sp_HPA0247	1.38949	1.5186	-0.266127	5.89362	-0.0393041	0.633828	0.9993	0.674694	0.99988	1.44766
HISDEG-PWY: L-histidine degradation I|g__Peptoniphilus.s__Peptoniphilus_harei	-0.932353	-0.784167	0.175394	4.37905	0.0392992	0.505471	0.99928	0.535818	0.99988	-0.863561
PWY-7111: pyruvate fermentation to isobutanol (engineered)|g__Lactobacillus.s__Lactobacillus_coryniformis	-0.78196	-0.596462	0.189246	4.46821	0.0392687	0.532958	0.999314	0.516809	0.99988	-0.688168
UNINTEGRATED|g__Peptoniphilus.s__Peptoniphilus_sp_oral_taxon_836	-0.773402	-0.660855	0.237868	4.87202	0.0392332	0.435317	0.999283	0.529166	0.99988	-0.728474
PWY-6151: S-adenosyl-L-methionine cycle I|g__Gemella.s__Gemella_sanguinis	-0.562999	-0.701836	-0.171156	4.6164	-0.0392297	0.517225	0.99927	0.502764	0.99988	-0.625832
PENTOSE-P-PWY: pentose phosphate pathway|g__Enterobacter.s__Enterobacter_cloacae	-0.177395	-0.018989	0.312454	6.50458	0.0392197	0.554258	0.99929	0.568218	0.99988	-0.0992667
PWY-6545: pyrimidine deoxyribonucleotides de novo biosynthesis III|g__Pseudomonas.s__Pseudomonas_sp_GM16	-0.589711	-0.837373	-0.196837	4.69956	-0.0392195	0.477681	0.999271	0.476225	0.99988	-0.716539
PWY-6163: chorismate biosynthesis from 3-dehydroquinate|g__Eubacterium.s__Eubacterium_ventriosum	-0.624121	-0.372683	0.231078	5.52043	0.0392114	0.559202	0.999326	0.520049	0.99988	-0.515108
PWY-6277: superpathway of 5-aminoimidazole ribonucleotide biosynthesis|g__Bacteroides.s__Bacteroides_coprophilus	-0.603525	-0.597876	0.24179	5.52724	0.0392089	0.513189	0.999303	0.539677	0.99988	-0.602229
PWY-7007: methyl ketone biosynthesis|g__Pseudomonas.s__Pseudomonas_sp_CF150	-0.743065	-0.811084	-0.219964	4.49607	-0.0391803	0.459258	0.999269	0.455571	0.99988	-0.790858
PWY-7197: pyrimidine deoxyribonucleotide phosphorylation|g__Citrobacter.s__Citrobacter_freundii	-0.601864	-0.799936	-0.208819	4.73199	-0.0391526	0.529943	0.99928	0.515511	0.99988	-0.694272
PWY-2942: L-lysine biosynthesis III|g__Bacteroides.s__Bacteroides_sp_4_1_36	0.594125	0.563026	0.316782	8.03998	0.039135	0.665031	0.999269	0.640953	0.99988	0.579994
PWY-6700: queuosine biosynthesis|g__Psychrobacter.s__Psychrobacter_aquaticus	-0.916047	-0.864708	0.216233	4.50334	0.0391223	0.473211	0.999269	0.50054	0.99988	-0.884026
PWY0-1061: superpathway of L-alanine biosynthesis|g__Citrobacter.s__Citrobacter_freundii	-0.564835	-0.692715	-0.198367	5.04182	-0.0391171	0.591796	0.999289	0.558218	0.99988	-0.629376
1CMET2-PWY: N10-formyl-tetrahydrofolate biosynthesis|g__Bacteroides.s__Bacteroides_faecis	0.0749375	-0.331726	-0.282219	6.27109	-0.0390996	0.620278	0.999271	0.583386	0.99988	-0.130254
PWY66-422: D-galactose degradation V (Leloir pathway)|g__Lachnospiraceae_noname.s__Lachnospiraceae_bacterium_6_1_63FAA	-0.267836	-0.420648	-0.244145	5.595	-0.0390969	0.594653	0.999272	0.567002	0.99988	-0.343803
PWY-7664: oleate biosynthesis IV (anaerobic)|g__Pseudomonas.s__Pseudomonas_sp_G5_2012	-0.664246	-0.854124	-0.199124	4.93686	-0.0390932	0.563	0.999321	0.491223	0.99988	-0.747614
GLUTORN-PWY: L-ornithine biosynthesis|g__Psychrobacter.s__Psychrobacter_cryohalolentis	-0.860851	-0.688726	0.191127	4.42989	0.0390895	0.511424	0.999269	0.52283	0.99988	-0.782122
P461-PWY: hexitol fermentation to lactate, formate, ethanol and acetate|g__Lactococcus.s__Lactococcus_raffinolactis	-0.806098	-0.93365	-0.190976	4.4544	-0.0390802	0.44187	0.999284	0.475096	0.99988	-0.878408
UNINTEGRATED|g__Enterococcus.s__Enterococcus_hirae	-0.530403	-0.328525	0.37896	7.15328	0.0390775	0.507868	0.999273	0.548798	0.99988	-0.429989
PWY-5863: superpathway of phylloquinol biosynthesis|g__Shigella.s__Shigella_flexneri	-0.917142	-0.823773	0.202846	4.43605	0.0390759	0.531104	0.999271	0.545133	0.99988	-0.868069
PWY-6386: UDP-N-acetylmuramoyl-pentapeptide biosynthesis II (lysine-containing)|g__Actinomyces.s__Actinomyces_sp_ICM39	-0.593646	-0.762691	-0.19006	4.39056	-0.0390721	0.496231	0.99927	0.496041	0.99988	-0.682167
PROTOCATECHUATE-ORTHO-CLEAVAGE-PWY: protocatechuate degradation II (ortho-cleavage pathway)|g__Pseudomonas.s__Pseudomonas_alcaliphila	-0.739748	-0.949178	-0.212726	4.31595	-0.0390624	0.535938	0.999319	0.520829	0.99988	-0.832403
HISTSYN-PWY: L-histidine biosynthesis|g__Collinsella.s__Collinsella_tanakaei	-0.676375	-0.827991	-0.17551	4.97367	-0.0390533	0.518819	0.99928	0.514105	0.99988	-0.757145
PWY-6609: adenine and adenosine salvage III|g__Enterococcus.s__Enterococcus_faecalis	-0.059788	-0.317562	-0.250721	5.60242	-0.0390397	0.599417	0.999294	0.555086	0.99988	-0.197648
PWY-6126: superpathway of adenosine nucleotides de novo biosynthesis II|g__Janthinobacterium.s__Janthinobacterium_lividum	-0.695012	-0.929253	-0.228094	4.43221	-0.0390366	0.476966	0.999269	0.462825	0.99988	-0.820559
PWY-6126: superpathway of adenosine nucleotides de novo biosynthesis II|g__Alcaligenes.s__Alcaligenes_sp_HPC1271	-0.761324	-0.906051	-0.201827	4.33849	-0.039023	0.541809	0.999273	0.54908	0.99988	-0.826632
PWY66-422: D-galactose degradation V (Leloir pathway)|g__Blautia.s__Ruminococcus_obeum	7.39647	7.26645	0.253473	6.123	0.0389678	0.774794	0.999293	0.830277	0.99988	7.36396
PWY-7197: pyrimidine deoxyribonucleotide phosphorylation|g__Dialister.s__Dialister_succinatiphilus	-0.773022	-0.684803	0.214555	4.93598	0.0389634	0.436244	0.999269	0.473562	0.99988	-0.721768
PWY-5188: tetrapyrrole biosynthesis I (from glutamate)|g__Actinomyces.s__Actinomyces_graevenitzii	-0.459718	-0.647534	-0.206155	4.60785	-0.0389611	0.549964	0.999269	0.528611	0.99988	-0.559659
TCA-GLYOX-BYPASS: superpathway of glyoxylate bypass and TCA|g__Enterobacter.s__Enterobacter_sp_638	-0.814656	-0.946052	-0.203805	4.49985	-0.0389442	0.493397	0.999292	0.494931	0.99988	-0.869589
THRESYN-PWY: superpathway of L-threonine biosynthesis|g__Peptostreptococcus.s__Peptostreptococcus_stomatis	-0.911148	-0.838075	0.163899	4.16104	0.0389353	0.502304	0.999276	0.526945	0.99988	-0.878113
ARGSYNBSUB-PWY: L-arginine biosynthesis II (acetyl cycle)|g__Pseudomonas.s__Pseudomonas_synxantha	-0.765812	-0.93172	-0.23282	4.43144	-0.0389156	0.484939	0.999287	0.530196	0.99988	-0.853465
PWY-1269: CMP-3-deoxy-D-manno-octulosonate biosynthesis I|g__Pseudomonas.s__Pseudomonas_sp_M1	-0.862644	-0.740289	0.184886	4.51049	0.038902	0.494406	0.999271	0.53523	0.99988	-0.804016
PWY4FS-8: phosphatidylglycerol biosynthesis II (non-plastidic)|g__Pseudomonas.s__Pseudomonas_alcaliphila	-0.672176	-0.927668	-0.217915	4.16487	-0.0388928	0.481835	0.999275	0.470477	0.99988	-0.8049
UNINTEGRATED|g__Streptococcus.s__Streptococcus_mutans	9.59047	13.1587	-0.592139	16.5267	-0.0388797	0.86042	0.99935	0.629502	0.99988	13.1587
NONOXIPENT-PWY: pentose phosphate pathway (non-oxidative branch)|g__Streptococcus.s__Streptococcus_sobrinus	-0.368094	-0.503529	-0.193236	5.0568	-0.0388791	0.531459	0.999281	0.53399	0.99988	-0.441432
PWY-7228: superpathway of guanosine nucleotides de novo biosynthesis I|g__Pediococcus.s__Pediococcus_pentosaceus	-0.625842	-0.840728	-0.199342	4.42234	-0.0388313	0.559335	0.999279	0.514756	0.99988	-0.717334
P105-PWY: TCA cycle IV (2-oxoglutarate decarboxylase)|g__Citrobacter.s__Citrobacter_freundii	-0.486638	-0.622849	-0.19349	4.71324	-0.03881	0.513473	0.999269	0.516813	0.99988	-0.554449
PWY-6122: 5-aminoimidazole ribonucleotide biosynthesis II|g__Lactobacillus.s__Lactobacillus_vaginalis	0.378285	0.349666	0.295872	6.14187	0.038759	0.636706	0.999298	0.650314	0.99988	0.35965
PEPTIDOGLYCANSYN-PWY: peptidoglycan biosynthesis I (meso-diaminopimelate containing)|g__Brevundimonas.s__Brevundimonas_diminuta	-0.653275	-0.745617	-0.205553	5.09656	-0.0387576	0.559798	0.999297	0.557394	0.99988	-0.694215
P164-PWY: purine nucleobases degradation I (anaerobic)|unclassified	8.62073	8.63898	0.156317	2.39632	0.0387567	0.300897	0.999269	0.670137	0.99988	8.6324
NONMEVIPP-PWY: methylerythritol phosphate pathway I|g__Clostridium.s__Clostridium_asparagiforme	-0.899597	-0.814465	0.186498	4.30016	0.0387467	0.513584	0.999281	0.527381	0.99988	-0.867641
PWY-4981: L-proline biosynthesis II (from arginine)|g__Pseudomonas.s__Pseudomonas_sp_CFT9	-0.762156	-0.888518	-0.204669	4.6242	-0.0387197	0.491969	0.999312	0.520526	0.99988	-0.829951
PWY-5103: L-isoleucine biosynthesis III|g__Clostridium.s__Clostridium_hathewayi	-0.881082	-0.73078	0.149314	4.11921	0.03871	0.553503	0.999275	0.547373	0.99988	-0.805532
PWY-6122: 5-aminoimidazole ribonucleotide biosynthesis II|g__Lachnospiraceae_noname.s__Lachnospiraceae_bacterium_4_1_37FAA	-0.651828	-0.851267	-0.198099	4.73164	-0.0386933	0.507934	0.999274	0.502437	0.99988	-0.758057
PWY-6608: guanosine nucleotides degradation III|unclassified	9.8282	9.75624	-0.101908	2.15562	-0.038693	0.560257	0.999269	0.754035	0.99988	9.79123
PWY-6151: S-adenosyl-L-methionine cycle I|g__Actinomyces.s__Actinomyces_sp_oral_taxon_170	-0.572109	-0.828516	-0.197142	4.81105	-0.0386633	0.559726	0.999276	0.530416	0.99988	-0.695052
GALACTUROCAT-PWY: D-galacturonate degradation I|g__Citrobacter.s__Citrobacter_sp_KTE32	-0.942729	-0.768197	0.190141	4.50804	0.0386499	0.466787	0.999307	0.473517	0.99988	-0.859107
PWY-5686: UMP biosynthesis|g__Bifidobacterium.s__Bifidobacterium_sp_12_1_47BFAA	-0.501016	-0.714879	-0.267769	5.35663	-0.0386343	0.603469	0.999313	0.533168	0.99988	-0.614468
PWY-6700: queuosine biosynthesis|g__Dysgonomonas.s__Dysgonomonas_mossii	-0.719928	-0.86743	-0.195815	4.41515	-0.0386226	0.462898	0.999285	0.491943	0.99988	-0.798443
PWY-5173: superpathway of acetyl-CoA biosynthesis|g__Brevundimonas.s__Brevundimonas_diminuta	-0.547466	-0.776289	-0.24791	5.21277	-0.0386021	0.537996	0.999304	0.493097	0.99988	-0.696006
COA-PWY-1: coenzyme A biosynthesis II (mammalian)|g__Turicibacter.s__Turicibacter_sp_HGF1	0.419675	0.115981	-0.268041	6.16803	-0.0386006	0.616013	0.999273	0.630545	0.99988	0.257678
PWY-3841: folate transformations II|g__Citrobacter.s__Citrobacter_freundii	-0.535513	-0.620827	-0.214537	4.84421	-0.0386004	0.528426	0.999284	0.510428	0.99988	-0.575253
COMPLETE-ARO-PWY: superpathway of aromatic amino acid biosynthesis|g__Stenotrophomonas.s__Stenotrophomonas_maltophilia	-0.590222	-0.819971	-0.220388	4.88848	-0.0385754	0.509617	0.999293	0.509392	0.99988	-0.685521
PWY-5097: L-lysine biosynthesis VI|g__Coprobacillus.s__Coprobacillus_sp_D7	-0.359371	-0.556065	-0.254958	5.56874	-0.038557	0.600295	0.99928	0.563161	0.99988	-0.44961
PWY-3001: superpathway of L-isoleucine biosynthesis I|g__Enterococcus.s__Enterococcus_faecalis	-0.479857	-0.538332	-0.241293	5.27922	-0.0385557	0.612347	0.999284	0.618374	0.99988	-0.513641
COBALSYN-PWY: adenosylcobalamin salvage from cobinamide I|g__Pseudomonas.s__Pseudomonas_sp_CFT9	-0.7447	-0.877421	-0.224233	4.5472	-0.0385407	0.487719	0.999278	0.500462	0.99988	-0.800527
PANTO-PWY: phosphopantothenate biosynthesis I|g__Corynebacterium.s__Corynebacterium_amycolatum	-0.82842	-0.65022	0.196705	4.40111	0.0385328	0.496006	0.999281	0.523852	0.99988	-0.74454
BRANCHED-CHAIN-AA-SYN-PWY: superpathway of branched amino acid biosynthesis|g__Bifidobacterium.s__Bifidobacterium_breve	-0.435134	-0.384609	0.28334	5.80458	0.0385321	0.618195	0.999287	0.578493	0.99988	-0.418717
PWY-5659: GDP-mannose biosynthesis|g__Bacteroides.s__Bacteroides_xylanisolvens	1.38347	0.728172	-0.232531	6.58019	-0.0384903	0.679092	0.999285	0.709159	0.99988	1.04576
THISYNARA-PWY: superpathway of thiamin diphosphate biosynthesis III (eukaryotes)|g__Bacteroides.s__Bacteroides_sp_2_2_4	-0.40533	-0.330784	0.289732	6.13976	0.0384874	0.614567	0.999269	0.579948	0.99988	-0.365156
PWY-6282: palmitoleate biosynthesis I (from (5Z)-dodec-5-enoate)|g__Pseudomonas.s__Pseudomonas_synxantha	-0.854433	-0.873183	-0.194631	4.48936	-0.0384841	0.535597	0.999342	0.560317	0.99988	-0.863359
ARGDEG-PWY: superpathway of L-arginine, putrescine, and 4-aminobutanoate degradation|unclassified	0.141537	-0.16123	-0.27085	6.44403	-0.0384804	0.655926	0.999285	0.628915	0.99988	-0.0182865
GLYOXYLATE-BYPASS: glyoxylate cycle|unclassified	6.26887	6.33537	0.272078	6.53083	0.0384756	0.736425	0.999301	0.772373	0.99988	6.31776
PWY-7219: adenosine ribonucleotides de novo biosynthesis|g__Clostridium.s__Clostridium_sp_HGF2	-0.153023	-0.33736	-0.227245	5.40207	-0.0384744	0.559152	0.99927	0.537093	0.99988	-0.236153
PWY-7664: oleate biosynthesis IV (anaerobic)|g__Enterobacter.s__Enterobacter_sp_MGH_25	-0.785439	-0.984438	-0.194973	4.43381	-0.0384428	0.494925	0.999269	0.503311	0.99988	-0.875487
PWY-7111: pyruvate fermentation to isobutanol (engineered)|g__Clostridium.s__Clostridium_sp_7_3_54FAA	-0.845237	-0.778189	0.186589	4.39464	0.0384366	0.494577	0.999278	0.493178	0.99988	-0.815758
DTDPRHAMSYN-PWY: dTDP-L-rhamnose biosynthesis I|g__Pseudomonas.s__Pseudomonas_sp_GM25	-0.698264	-0.894603	-0.222454	4.40328	-0.0384357	0.532296	0.99928	0.549433	0.99988	-0.781086
PWY-6121: 5-aminoimidazole ribonucleotide biosynthesis I|g__Klebsiella.s__Klebsiella_pneumoniae	-0.253598	-0.457665	-0.268663	6.18574	-0.0384298	0.605583	0.999275	0.564923	0.99988	-0.355328
PWY-5686: UMP biosynthesis|g__Brevundimonas.s__Brevundimonas_diminuta	-0.649634	-0.838973	-0.266638	5.16675	-0.0384119	0.542723	0.999269	0.55218	0.99988	-0.730792
PWY-5667: CDP-diacylglycerol biosynthesis I|g__Bacteroides.s__Bacteroides_sp_2_1_22	-0.521193	-0.673697	-0.23312	4.86155	-0.0383929	0.536595	0.999281	0.556211	0.99988	-0.596889
PWY-6936: seleno-amino acid biosynthesis|g__Streptococcus.s__Streptococcus_anginosus	-0.617617	-0.784803	-0.217527	4.82753	-0.0383913	0.532318	0.999269	0.513574	0.99988	-0.704685
NONMEVIPP-PWY: methylerythritol phosphate pathway I|g__Turicibacter.s__Turicibacter_sanguinis	0.936475	0.816216	0.229183	6.08283	0.0383885	0.651212	0.999325	0.673207	0.99988	0.88444
PWY-2942: L-lysine biosynthesis III|g__Actinomyces.s__Actinomyces_oris	-0.430388	-0.641615	-0.19851	4.37769	-0.0383691	0.544305	0.999274	0.581943	0.99988	-0.531293
PWY-7220: adenosine deoxyribonucleotides de novo biosynthesis II|g__Corynebacterium.s__Corynebacterium_sp_HFH0082	-0.861993	-0.825249	0.198112	4.42746	0.0383399	0.529486	0.999336	0.535233	0.99988	-0.842544
PWY-7199: pyrimidine deoxyribonucleosides salvage|g__Streptococcus.s__Streptococcus_sp_2_1_36FAA	-0.582168	-0.667566	-0.174542	4.56699	-0.0383296	0.56611	0.999283	0.571086	0.99988	-0.611334
PWY-6737: starch degradation V|g__Clostridium.s__Clostridium_hathewayi	-0.149249	0.237429	0.269292	5.7917	0.0383143	0.584943	0.999298	0.599167	0.99988	0.0158037
PWY-7219: adenosine ribonucleotides de novo biosynthesis|g__Bacteroides.s__Bacteroides_sp_2_1_16	-0.679927	-0.91581	-0.196058	4.47987	-0.0383122	0.560226	0.999296	0.550926	0.99988	-0.802362
PWY-3001: superpathway of L-isoleucine biosynthesis I|g__Enterobacter.s__Enterobacter_asburiae	-0.920317	-0.799025	0.193829	4.52556	0.0382928	0.457409	0.999269	0.500742	0.99988	-0.863778
PPGPPMET-PWY: ppGpp biosynthesis|g__Citrobacter.s__Citrobacter_sp_KTE32	-0.911773	-0.708746	0.20068	4.57877	0.0382761	0.508199	0.999324	0.510415	0.99988	-0.819071
LACTOSECAT-PWY: lactose and galactose degradation I|g__Streptococcus.s__Streptococcus_anginosus	1.52091	1.79518	-0.25855	6.43201	-0.0382753	0.676097	0.99937	0.720859	0.99988	1.64657
UNINTEGRATED|g__Alistipes.s__Alistipes_sp_JC136	-0.924127	-0.731988	0.188329	4.46793	0.0382713	0.507459	0.999277	0.518758	0.99988	-0.821259
PWY-7345: superpathway of anaerobic sucrose degradation|unclassified	-0.441135	-0.381006	0.233875	6.11931	0.038265	0.588492	0.999274	0.566045	0.99988	-0.415197
PWY-7279: aerobic respiration II (cytochrome c) (yeast)|g__Citrobacter.s__Citrobacter_freundii	-0.454547	-0.587247	-0.187047	4.95265	-0.0382624	0.581772	0.999282	0.568888	0.99988	-0.525131
PWY-7111: pyruvate fermentation to isobutanol (engineered)|g__Bacteroides.s__Bacteroides_stercoris	-0.149195	0.0533786	0.319075	6.86823	0.0382605	0.564548	0.999274	0.560209	0.99988	-0.0629634
PWY-7111: pyruvate fermentation to isobutanol (engineered)|g__Desulfovibrio.s__Desulfovibrio_piger	-0.821082	-0.710618	0.228511	4.97121	0.03826	0.509234	0.999273	0.50457	0.99988	-0.785624
PWY-7184: pyrimidine deoxyribonucleotides de novo biosynthesis I|g__Corynebacterium.s__Corynebacterium_variabile	-0.875059	-0.752018	0.167632	4.30785	0.038251	0.495114	0.999273	0.508295	0.99988	-0.824894
PWY-6125: superpathway of guanosine nucleotides de novo biosynthesis II|g__Citrobacter.s__Citrobacter_sp_KTE32	-0.836424	-0.786344	0.190893	4.35562	0.0382056	0.524936	0.99928	0.50924	0.99988	-0.814127
HISTSYN-PWY: L-histidine biosynthesis|g__Shigella.s__Shigella_flexneri	-0.911145	-0.754922	0.180519	4.4902	0.0382025	0.499248	0.999271	0.486431	0.99988	-0.83601
PWY-5695: urate biosynthesis/inosine 5'-phosphate degradation|g__Bacteroides.s__Bacteroides_eggerthii	-0.0993245	-0.0522541	0.291109	7.01642	0.0382015	0.625527	0.999296	0.604609	0.99988	-0.080317
PWY-7222: guanosine deoxyribonucleotides de novo biosynthesis II|g__Pseudomonas.s__Pseudomonas_fragi	-0.797456	-0.606679	0.239448	4.76324	0.0381575	0.407773	0.999323	0.468865	0.99988	-0.713018
PWY-7219: adenosine ribonucleotides de novo biosynthesis|g__Enterococcus.s__Enterococcus_sp_C1	-0.669727	-0.85766	-0.18266	4.70754	-0.0381414	0.549854	0.999277	0.506519	0.99988	-0.761456
PWY0-1296: purine ribonucleosides degradation|g__Erysipelotrichaceae_noname.s__Erysipelotrichaceae_bacterium_6_1_45	-0.251995	-0.544247	-0.236021	5.19198	-0.0381204	0.590535	0.999281	0.585805	0.99988	-0.411525
PWY-6122: 5-aminoimidazole ribonucleotide biosynthesis II|g__Bacteroides.s__Bacteroides_coprophilus	-0.484039	-0.56902	0.243032	5.55032	0.0381135	0.541156	0.999269	0.53827	0.99988	-0.535689
PWY-5188: tetrapyrrole biosynthesis I (from glutamate)|g__Actinomyces.s__Actinomyces_sp_oral_taxon_175	-0.463623	-0.42018	0.20507	4.74321	0.0380642	0.535047	0.999281	0.56177	0.99988	-0.44295
VALSYN-PWY: L-valine biosynthesis|g__Pseudomonas.s__Pseudomonas_mandelii	-0.554153	-0.688179	-0.2351	5.56356	-0.0380384	0.510273	0.999281	0.523058	0.99988	-0.634103
PWY0-1319: CDP-diacylglycerol biosynthesis II|g__Coprobacillus.s__Coprobacillus_sp_D7	-0.493455	-0.589869	-0.238337	5.27283	-0.0379978	0.577383	0.999281	0.539064	0.99988	-0.545423
PWY0-1061: superpathway of L-alanine biosynthesis|g__Streptococcus.s__Streptococcus_sp_GMD4S	-0.482047	-0.653856	-0.22008	4.34339	-0.0379927	0.492641	0.999269	0.51207	0.99988	-0.565811
PYRIDOXSYN-PWY: pyridoxal 5'-phosphate biosynthesis I|g__Dysgonomonas.s__Dysgonomonas_mossii	-0.679722	-0.930256	-0.206206	4.43716	-0.0379766	0.46272	0.999295	0.470035	0.99988	-0.811212
PWY-6527: stachyose degradation|g__Citrobacter.s__Citrobacter_sp_KTE32	-0.868662	-0.769161	0.167672	4.40018	0.0379636	0.537942	0.999281	0.548496	0.99988	-0.810493
PWY4FS-8: phosphatidylglycerol biosynthesis II (non-plastidic)|g__Shigella.s__Shigella_flexneri	-0.949853	-0.682619	0.201265	4.51224	0.0379607	0.477418	0.999279	0.509663	0.99988	-0.826914
PWY-6124: inosine-5'-phosphate biosynthesis II|g__Enterobacter.s__Enterobacter_aerogenes	-0.791323	-0.639212	0.21251	4.5098	0.0379169	0.466931	0.999269	0.511307	0.99988	-0.731015
PWY-6124: inosine-5'-phosphate biosynthesis II|g__Shigella.s__Shigella_flexneri	-0.859977	-0.753525	0.186122	4.50499	0.0379152	0.482567	0.99928	0.477687	0.99988	-0.7957
PWY0-862: (5Z)-dodec-5-enoate biosynthesis|g__Haemophilus.s__Haemophilus_parainfluenzae	-0.51498	-0.670633	-0.203454	4.46539	-0.0379021	0.602622	0.999319	0.57601	0.99988	-0.585644
UDPNAGSYN-PWY: UDP-N-acetyl-D-glucosamine biosynthesis I|g__Citrobacter.s__Citrobacter_sp_KTE32	-0.78887	-0.683426	0.218092	4.36539	0.037897	0.512819	0.999269	0.529134	0.99988	-0.743244
PANTO-PWY: phosphopantothenate biosynthesis I|g__Bacteroides.s__Bacteroides_massiliensis	0.262414	0.294711	0.278065	7.75586	0.0378936	0.641236	0.999269	0.640092	0.99988	0.283408
PWY0-1319: CDP-diacylglycerol biosynthesis II|g__Blautia.s__Ruminococcus_torques	6.21545	6.20599	-0.212593	5.80203	-0.0378887	0.720221	0.999276	0.846589	0.99988	6.21286
COA-PWY-1: coenzyme A biosynthesis II (mammalian)|g__Bacteroides.s__Bacteroides_sp_2_1_7	-0.192315	-0.327356	-0.229354	5.35875	-0.0378779	0.577715	0.999299	0.583522	0.99988	-0.256488
PWY-6122: 5-aminoimidazole ribonucleotide biosynthesis II|g__Lactococcus.s__Lactococcus_raffinolactis	-0.621922	-0.922864	-0.194378	4.46928	-0.0378698	0.50563	0.999269	0.51545	0.99988	-0.78754
UNINTEGRATED|g__Lactobacillus.s__Lactobacillus_oris	-0.190971	-0.495158	-0.326128	8.02166	-0.0378576	0.647004	0.999275	0.521055	0.99988	-0.328335
PWY-7111: pyruvate fermentation to isobutanol (engineered)|g__Coprobacillus.s__Coprobacillus_sp_D6	-0.561232	-0.439095	0.230454	5.05367	0.0378447	0.529342	0.999309	0.525193	0.99988	-0.500465
COBALSYN-PWY: adenosylcobalamin salvage from cobinamide I|g__Blautia.s__Blautia_sp_KLE_1732	6.3336	6.65891	-0.31807	8.5901	-0.0378272	0.745662	0.999324	0.794432	0.99988	6.54689
PANTO-PWY: phosphopantothenate biosynthesis I|g__Bacteroides.s__Bacteroides_sp_2_2_4	-0.369089	-0.0974768	0.258316	6.36381	0.0378146	0.633541	0.999269	0.601202	0.99988	-0.248637
PWY-6703: preQ0 biosynthesis|g__Porphyromonas.s__Porphyromonas_uenonis	-0.917766	-0.72653	0.166669	4.4077	0.0377588	0.525956	0.999269	0.517707	0.99988	-0.834499
PWY-6151: S-adenosyl-L-methionine cycle I|g__Actinomyces.s__Actinomyces_sp_oral_taxon_172	-0.779908	-0.53408	0.206938	4.49107	0.0377339	0.546918	0.999292	0.526839	0.99988	-0.665852
PWY-6387: UDP-N-acetylmuramoyl-pentapeptide biosynthesis I (meso-diaminopimelate containing)|g__Bacteroides.s__Bacteroides_sp_D20	1.20213	1.21882	0.302459	8.31709	0.0377256	0.74152	0.999294	0.727641	0.99988	1.20583
PWY-6969: TCA cycle V (2-oxoglutarate:ferredoxin oxidoreductase)|unclassified	8.30142	8.58059	0.179495	2.91596	0.0377244	0.437919	0.999269	0.694279	0.99988	8.52785
HCAMHPDEG-PWY: 3-phenylpropanoate and 3-(3-hydroxyphenyl)propanoate degradation to 2-oxopent-4-enoate|g__Pseudomonas.s__Pseudomonas_sp_CF149	-0.930404	-0.743193	0.176667	4.42305	0.0377113	0.514205	0.999269	0.49724	0.99988	-0.830076
COA-PWY-1: coenzyme A biosynthesis II (mammalian)|g__Enterococcus.s__Enterococcus_hirae	-0.596539	-0.375958	0.235368	5.39909	0.0377047	0.587288	0.99927	0.565449	0.99988	-0.507192
PWY-7111: pyruvate fermentation to isobutanol (engineered)|g__Bacteroides.s__Bacteroides_clarus	-0.183197	-0.547869	-0.237505	5.41892	-0.0376994	0.55583	0.999273	0.560847	0.99988	-0.370351
PWY-7221: guanosine ribonucleotides de novo biosynthesis|unclassified	13.0309	13.0883	0.0436151	1.15847	0.0376743	0.630233	0.999269	0.795219	0.99988	13.0811
PWY-5686: UMP biosynthesis|g__Turicibacter.s__Turicibacter_sp_HGF1	0.356391	0.0784057	-0.241066	6.31855	-0.0376738	0.657958	0.999293	0.658241	0.99988	0.215524
PWY-6507: 4-deoxy-L-threo-hex-4-enopyranuronate degradation|g__Faecalibacterium.s__Faecalibacterium_prausnitzii	0.428721	-0.167664	-0.344533	9.23553	-0.0376736	0.634258	0.999287	0.579507	0.99988	0.105341
FOLSYN-PWY: superpathway of tetrahydrofolate biosynthesis and salvage|g__Streptococcus.s__Streptococcus_sp_C150	-0.658231	-1.01804	-0.210957	4.39963	-0.0376616	0.519461	0.999271	0.520681	0.99988	-0.8274
PWY0-166: superpathway of pyrimidine deoxyribonucleotides de novo biosynthesis (E. coli)|g__Lactobacillus.s__Lactobacillus_vaginalis	-0.0114777	0.0320393	0.24604	5.97148	0.0376533	0.586625	0.999287	0.595193	0.99988	0.00611556
PWY-5097: L-lysine biosynthesis VI|g__Clostridium.s__Clostridium_sp_D5	-0.63015	-0.771113	-0.228374	4.35417	-0.0376368	0.535896	0.999269	0.562689	0.99988	-0.705289
PWY-5686: UMP biosynthesis|g__Streptococcus.s__Streptococcus_sp_F0442	-0.693981	-0.842402	-0.169952	4.35039	-0.0376267	0.54095	0.999286	0.538352	0.99988	-0.767296
UNINTEGRATED|g__Citrobacter.s__Citrobacter_koseri	-0.519908	-0.760565	-0.305507	5.35846	-0.0376208	0.556766	0.999269	0.509957	0.99988	-0.622248
PWY-6387: UDP-N-acetylmuramoyl-pentapeptide biosynthesis I (meso-diaminopimelate containing)|g__Lachnospiraceae_noname.s__Lachnospiraceae_bacterium_5_1_63FAA	5.89341	6.39228	0.271353	6.65942	0.0376075	0.701181	0.999311	0.72038	0.99988	6.23937
SER-GLYSYN-PWY: superpathway of L-serine and glycine biosynthesis I|g__Blautia.s__Ruminococcus_torques	5.29326	5.24099	-0.308046	7.09336	-0.0375829	0.763208	0.99927	0.841645	0.99988	5.26623
DTDPRHAMSYN-PWY: dTDP-L-rhamnose biosynthesis I|g__Lactobacillus.s__Lactobacillus_curvatus	-0.393048	-0.495257	-0.239337	5.6248	-0.0375342	0.540584	0.999331	0.537459	0.99988	-0.447723
COA-PWY-1: coenzyme A biosynthesis II (mammalian)|g__Collinsella.s__Collinsella_aerofaciens	9.51213	9.61182	0.342665	10.1754	0.0375234	0.774399	0.999303	0.611055	0.99988	9.554
PWY-7228: superpathway of guanosine nucleotides de novo biosynthesis I|g__Veillonella.s__Veillonella_ratti	-0.725071	-0.865355	-0.251219	4.59963	-0.0375027	0.558276	0.999277	0.557625	0.99988	-0.79376
PWY-6124: inosine-5'-phosphate biosynthesis II|g__Proteus.s__Proteus_mirabilis	-0.979219	-0.84132	0.194317	4.38407	0.0374921	0.469273	0.999295	0.511771	0.99988	-0.917507
PWY-621: sucrose degradation III (sucrose invertase)|g__Bifidobacterium.s__Bifidobacterium_breve	-0.489763	-0.368621	0.243944	5.61657	0.0374713	0.627421	0.999286	0.584181	0.99988	-0.424004
PWY-1042: glycolysis IV (plant cytosol)|g__Flavobacterium.s__Flavobacterium_sp_WG21	-0.937359	-0.790974	0.175855	4.438	0.0374569	0.536495	0.99935	0.514506	0.99988	-0.869693
PWY0-1061: superpathway of L-alanine biosynthesis|unclassified	7.85903	7.82086	0.16263	3.57463	0.0374212	0.547701	0.999269	0.821663	0.99988	7.8419
DTDPRHAMSYN-PWY: dTDP-L-rhamnose biosynthesis I|g__Bacteroides.s__Bacteroides_xylanisolvens	1.49967	0.872213	-0.255397	6.5182	-0.0373976	0.638756	0.999269	0.64337	0.99988	1.16914
VALSYN-PWY: L-valine biosynthesis|g__Corynebacterium.s__Corynebacterium_amycolatum	-0.741083	-0.682613	0.209863	4.41369	0.0373966	0.500275	0.99928	0.513311	0.99988	-0.709678
COA-PWY: coenzyme A biosynthesis I|g__Enterococcus.s__Enterococcus_hirae	-0.48157	-0.275768	0.222494	5.28193	0.0373782	0.553716	0.999276	0.534823	0.99988	-0.396737
PWY-7208: superpathway of pyrimidine nucleobases salvage|g__Megamonas.s__Megamonas_funiformis	-0.981267	-0.789735	0.212613	4.32922	0.0373641	0.49399	0.999269	0.527133	0.99988	-0.883456
PWY-6126: superpathway of adenosine nucleotides de novo biosynthesis II|g__Agrobacterium.s__Agrobacterium_tumefaciens	-0.722712	-0.976368	-0.195647	4.44644	-0.0373637	0.533858	0.999281	0.524199	0.99988	-0.854089
UNINTEGRATED|g__Klebsiella.s__Klebsiella_pneumoniae	-0.0237431	-0.401766	-0.423832	13.5593	-0.0373481	0.667189	0.999322	0.537083	0.99988	-0.198867
PWY-4242: pantothenate and coenzyme A biosynthesis III|g__Pediococcus.s__Pediococcus_lolii	-0.418478	-0.620154	-0.234349	5.7631	-0.0373375	0.553842	0.999269	0.553382	0.99988	-0.516549
PWY-7663: gondoate biosynthesis (anaerobic)|unclassified	11.028	10.9152	0.137672	2.78684	0.0373319	0.203376	0.999269	0.742078	0.99988	10.9759
PWY-6387: UDP-N-acetylmuramoyl-pentapeptide biosynthesis I (meso-diaminopimelate containing)|g__Eubacterium.s__Eubacterium_rectale	4.49653	4.16661	-0.292697	8.43158	-0.0373176	0.752205	0.999325	0.784567	0.99988	4.36343
PWY-1269: CMP-3-deoxy-D-manno-octulosonate biosynthesis I|g__Citrobacter.s__Citrobacter_koseri	-0.666362	-0.76784	-0.21361	5.03097	-0.0373035	0.509236	0.999269	0.51704	0.99988	-0.728906
PWY-5857: ubiquinol-10 biosynthesis (prokaryotic)|g__Pseudomonas.s__Pseudomonas_sp_CF149	-0.861795	-0.805374	0.180488	4.59281	0.0372966	0.541291	0.999305	0.535361	0.99988	-0.826152
PWY-7210: pyrimidine deoxyribonucleotides biosynthesis from CTP|g__Lactobacillus.s__Lactobacillus_reuteri	-0.871049	-0.759085	0.166701	4.32872	0.0372932	0.47402	0.999296	0.494798	0.99988	-0.819252
UNINTEGRATED|g__Enterococcus.s__Enterococcus_gilvus	-0.759623	-0.529034	0.312756	5.52927	0.0372851	0.538936	0.999326	0.549146	0.99988	-0.64183
NONOXIPENT-PWY: pentose phosphate pathway (non-oxidative branch)|g__Corynebacterium.s__Corynebacterium_amycolatum	-0.829405	-0.699311	0.192503	4.29584	0.0372818	0.499604	0.999269	0.484465	0.99988	-0.761932
PWY-7219: adenosine ribonucleotides de novo biosynthesis|g__Streptococcus.s__Streptococcus_sp_GMD5S	-0.820648	-0.729282	0.187382	4.47515	0.0372709	0.545956	0.999294	0.533328	0.99988	-0.767446
PWY-7219: adenosine ribonucleotides de novo biosynthesis|g__Lactobacillus.s__Lactobacillus_zeae	-0.688173	-0.888788	-0.194406	4.60894	-0.0372564	0.523886	0.999311	0.518061	0.99988	-0.76177
PWY-6387: UDP-N-acetylmuramoyl-pentapeptide biosynthesis I (meso-diaminopimelate containing)|g__Enterococcus.s__Enterococcus_avium	-0.148487	-0.00634393	0.289341	6.65773	0.0372544	0.647044	0.999291	0.623561	0.99988	-0.0904052
UNINTEGRATED|g__Collinsella.s__Collinsella_tanakaei	-0.714793	-0.840423	-0.26296	4.81922	-0.0372445	0.614077	0.999273	0.500089	0.99988	-0.799283
HISDEG-PWY: L-histidine degradation I|g__Streptococcus.s__Streptococcus_australis	-0.296706	-0.211283	0.203786	5.07989	0.037195	0.5451	0.999287	0.568321	0.99988	-0.239361
PWY-6151: S-adenosyl-L-methionine cycle I|g__Shigella.s__Shigella_flexneri	-0.862797	-0.766942	0.188568	4.56428	0.0371944	0.462972	0.999289	0.489725	0.99988	-0.810648
PWY-6277: superpathway of 5-aminoimidazole ribonucleotide biosynthesis|g__Lachnospiraceae_noname.s__Lachnospiraceae_bacterium_6_1_63FAA	-0.318111	-0.420857	-0.256253	5.87201	-0.0371932	0.611302	0.999281	0.581171	0.99988	-0.367083
PWY-6737: starch degradation V|g__Streptococcus.s__Streptococcus_sp_2_1_36FAA	-0.454349	-0.338011	0.167634	4.81767	0.0371749	0.548087	0.999311	0.548536	0.99988	-0.399744
PWY-5103: L-isoleucine biosynthesis III|g__Psychrobacter.s__Psychrobacter_aquaticus	-0.864181	-0.748199	0.170062	4.4138	0.0371653	0.536628	0.999279	0.515215	0.99988	-0.799367
PWY-5121: superpathway of geranylgeranyl diphosphate biosynthesis II (via MEP)|unclassified	8.26903	8.00024	-0.305923	7.96463	-0.037151	0.763661	0.999286	0.646001	0.99988	8.19186
PWY-6147: 6-hydroxymethyl-dihydropterin diphosphate biosynthesis I|g__Brevundimonas.s__Brevundimonas_diminuta	-0.732806	-0.916955	-0.186796	4.45151	-0.0371489	0.521349	0.999281	0.538547	0.99988	-0.832346
PWY-6126: superpathway of adenosine nucleotides de novo biosynthesis II|g__Pseudomonas.s__Pseudomonas_sp_GM16	-0.64398	-0.879813	-0.258839	4.86166	-0.0371461	0.492139	0.999269	0.480099	0.99988	-0.764783
PEPTIDOGLYCANSYN-PWY: peptidoglycan biosynthesis I (meso-diaminopimelate containing)|g__Paraprevotella.s__Paraprevotella_clara	-0.754147	-0.652925	0.184105	4.99161	0.0371415	0.526744	0.999292	0.52005	0.99988	-0.708572
ANAGLYCOLYSIS-PWY: glycolysis III (from glucose)|g__Haemophilus.s__Haemophilus_parainfluenzae	-0.557793	-0.78822	-0.189879	4.73117	-0.0371262	0.534975	0.999279	0.553625	0.99988	-0.654163
PWY-6122: 5-aminoimidazole ribonucleotide biosynthesis II|g__Streptococcus.s__Streptococcus_sanguinis	0.453237	0.221758	-0.159104	4.32751	-0.0371104	0.548321	0.999321	0.573906	0.99988	0.344958
PWY-6387: UDP-N-acetylmuramoyl-pentapeptide biosynthesis I (meso-diaminopimelate containing)|g__Bacteroides.s__Bacteroides_sp_2_1_22	-0.261505	-0.607372	-0.240828	5.11896	-0.0370993	0.547256	0.999274	0.583322	0.99988	-0.428541
PWY-5856: ubiquinol-9 biosynthesis (prokaryotic)|g__Klebsiella.s__Klebsiella_sp_OBRC7	-0.712695	-0.887617	-0.189897	4.37459	-0.0370934	0.471685	0.99928	0.460718	0.99988	-0.8003
PWY-5695: urate biosynthesis/inosine 5'-phosphate degradation|g__Bacteroides.s__Bacteroides_sp_2_1_7	-0.0691246	-0.288647	-0.203825	5.1729	-0.0370917	0.552154	0.999272	0.568922	0.99988	-0.188216
ARGSYNBSUB-PWY: L-arginine biosynthesis II (acetyl cycle)|g__Actinomyces.s__Actinomyces_sp_oral_taxon_175	-0.57567	-0.477269	0.193386	4.89095	0.0370905	0.513204	0.999269	0.531644	0.99988	-0.527015
GLYCOGENSYNTH-PWY: glycogen biosynthesis I (from ADP-D-Glucose)|g__Lactobacillus.s__Lactobacillus_salivarius	0.0854686	-0.292446	-0.285216	5.96744	-0.0370895	0.625955	0.999293	0.573855	0.99988	-0.0923171
PWY-621: sucrose degradation III (sucrose invertase)|g__Streptococcus.s__Streptococcus_sp_F0442	-0.824948	-0.766717	0.200561	4.36457	0.0370425	0.525876	0.999316	0.539909	0.99988	-0.794178
PWY-5686: UMP biosynthesis|g__Clostridium.s__Clostridium_sp_7_3_54FAA	-0.862158	-0.608018	0.2079	4.2438	0.0369427	0.509539	0.999269	0.518873	0.99988	-0.739363
VALSYN-PWY: L-valine biosynthesis|g__Coriobacteriaceae_noname.s__Coriobacteriaceae_bacterium_phI	-0.909544	-0.904049	0.177359	4.37276	0.0369164	0.476176	0.999274	0.47	0.99988	-0.906913
VALSYN-PWY: L-valine biosynthesis|g__Pseudomonas.s__Pseudomonas_sp_GM24	-0.868201	-0.701238	0.225644	4.6027	0.0369044	0.492856	0.999275	0.507247	0.99988	-0.780549
GALACTUROCAT-PWY: D-galacturonate degradation I|g__Enterobacter.s__Enterobacter_asburiae	-0.911176	-0.766154	0.183194	4.5277	0.0368944	0.513171	0.999269	0.503841	0.99988	-0.844735
PWY-7400: L-arginine biosynthesis IV (archaebacteria)|g__Enterobacter.s__Enterobacter_cloacae	-0.859675	-0.832657	0.180048	4.55355	0.0368875	0.518354	0.999289	0.521188	0.99988	-0.841347
PWY-6708: ubiquinol-8 biosynthesis (prokaryotic)|g__Pseudomonas.s__Pseudomonas_sp_GM16	-0.614587	-0.807637	-0.165821	5.00929	-0.0368825	0.520362	0.999275	0.520004	0.99988	-0.686979
PWY-6163: chorismate biosynthesis from 3-dehydroquinate|g__Eubacterium.s__Eubacterium_rectale	4.72705	4.02073	-0.382179	8.47963	-0.0368792	0.763988	0.999284	0.796374	0.99988	4.41895
PWY-5695: urate biosynthesis/inosine 5'-phosphate degradation|g__Bacteroides.s__Bacteroides_finegoldii	0.334228	0.165413	-0.269384	6.42668	-0.0368761	0.596804	0.999298	0.608562	0.99988	0.254686
PWY-6609: adenine and adenosine salvage III|g__Actinomyces.s__Actinomyces_sp_oral_taxon_180	-0.578013	-0.824809	-0.217677	4.27543	-0.0368416	0.500205	0.999273	0.500997	0.99988	-0.705376
PWY-6163: chorismate biosynthesis from 3-dehydroquinate|g__Eubacterium.s__Eubacterium_hallii	8.63174	8.88716	0.315371	8.81357	0.0368323	0.652717	0.999292	0.807093	0.99988	8.76759
UNINTEGRATED|g__Peptostreptococcus.s__Peptostreptococcus_anaerobius	-0.762604	-0.744253	0.22166	4.90372	0.0368285	0.479261	0.999315	0.518258	0.99988	-0.750577
PWY66-375: leukotriene biosynthesis|g__Brevundimonas.s__Brevundimonas_diminuta	-0.597656	-0.73631	-0.200608	4.78637	-0.0368073	0.568597	0.999283	0.559161	0.99988	-0.673095
PWY4FS-8: phosphatidylglycerol biosynthesis II (non-plastidic)|g__Enterobacter.s__Enterobacter_sp_638	-0.787633	-0.944151	-0.209561	4.40202	-0.0367892	0.499647	0.99928	0.493663	0.99988	-0.872245
HISTSYN-PWY: L-histidine biosynthesis|g__Lactobacillus.s__Lactobacillus_casei_paracasei	7.66768	7.21527	-0.306692	6.79669	-0.0367787	0.782227	0.999327	0.769347	0.99988	7.47174
UDPNAGSYN-PWY: UDP-N-acetyl-D-glucosamine biosynthesis I|g__Proteus.s__Proteus_mirabilis	-0.672128	-0.753444	-0.193482	4.30625	-0.0367625	0.510324	0.999269	0.523076	0.99988	-0.715554
PWY-6387: UDP-N-acetylmuramoyl-pentapeptide biosynthesis I (meso-diaminopimelate containing)|g__Veillonella.s__Veillonella_ratti	-0.668893	-0.927801	-0.215222	4.76982	-0.0367581	0.546573	0.999289	0.469002	0.99988	-0.787235
BRANCHED-CHAIN-AA-SYN-PWY: superpathway of branched amino acid biosynthesis|g__Psychrobacter.s__Psychrobacter_sp_G	-0.936113	-0.673379	0.192941	4.38678	0.0367568	0.498313	0.999275	0.489631	0.99988	-0.79817
PWY0-845: superpathway of pyridoxal 5'-phosphate biosynthesis and salvage|g__Bacteroides.s__Bacteroides_xylanisolvens	0.766213	0.292155	-0.231911	5.67243	-0.0367543	0.61971	0.999295	0.646452	0.99988	0.519446
PWY-5097: L-lysine biosynthesis VI|g__Bacteroides.s__Bacteroides_faecis	-0.00574789	-0.305691	-0.284434	6.49525	-0.0367533	0.616896	0.999271	0.562335	0.99988	-0.177374
PWY-6737: starch degradation V|g__Collinsella.s__Collinsella_aerofaciens	10.252	10.4803	0.34441	11.1093	0.0367444	0.806531	0.999313	0.640575	0.99988	10.4313
PWY-7219: adenosine ribonucleotides de novo biosynthesis|g__Blautia.s__Ruminococcus_obeum	7.68662	7.69643	0.268214	6.85369	0.036736	0.714618	0.999286	0.786076	0.99988	7.69147
RHAMCAT-PWY: L-rhamnose degradation I|g__Citrobacter.s__Citrobacter_koseri	-0.50451	-0.819251	-0.220704	4.8618	-0.036712	0.487178	0.999269	0.456645	0.99988	-0.646596
P461-PWY: hexitol fermentation to lactate, formate, ethanol and acetate|g__Anaerostipes.s__Anaerostipes_hadrus	5.89077	6.59576	0.32771	7.9575	0.0367101	0.632036	0.999313	0.692193	0.99988	6.39752
PWY-7221: guanosine ribonucleotides de novo biosynthesis|g__Coprococcus.s__Coprococcus_eutactus	-0.749062	-0.999581	-0.183358	4.64785	-0.0367032	0.54383	0.999316	0.530652	0.99988	-0.850074
PWY-3841: folate transformations II|g__Bacteroides.s__Bacteroides_sp_2_1_22	-0.195224	-0.493623	-0.220403	5.23696	-0.036703	0.518497	0.999293	0.499374	0.99988	-0.347517
PWY0-1297: superpathway of purine deoxyribonucleosides degradation|g__Escherichia.s__Escherichia_hermannii	-0.87814	-0.726302	0.208167	4.49824	0.0366955	0.497218	0.999281	0.494125	0.99988	-0.809216
COA-PWY-1: coenzyme A biosynthesis II (mammalian)|g__Dorea.s__Dorea_longicatena	6.15245	6.55613	-0.223293	7.28957	-0.0366954	0.805192	0.99932	0.856144	0.99988	6.28348
PWY0-162: superpathway of pyrimidine ribonucleotides de novo biosynthesis|g__Actinomyces.s__Actinomyces_sp_oral_taxon_170	-0.775414	-0.859396	-0.197315	4.66624	-0.0366947	0.512588	0.999273	0.510167	0.99988	-0.821845
PWY-5097: L-lysine biosynthesis VI|g__Bacteroides.s__Bacteroides_sp_2_1_22	0.139815	-0.114681	-0.231334	5.08109	-0.0366908	0.56596	0.999287	0.570636	0.99988	0.000213043
PWY-3841: folate transformations II|g__Streptococcus.s__Streptococcus_salivarius	7.3584	7.63356	0.184343	4.35347	0.03669	0.824003	0.999348	0.853729	0.99988	7.41029
HISDEG-PWY: L-histidine degradation I|g__Enterobacteriaceae_noname.s__Enterobacteriaceae_bacterium_9_2_54FAA	-0.761894	-0.548102	0.2684	5.35948	0.0366593	0.411551	0.999269	0.52885	0.99988	-0.658321
SER-GLYSYN-PWY: superpathway of L-serine and glycine biosynthesis I|g__Pseudomonas.s__Pseudomonas_fragi	-0.923814	-0.708313	0.245171	4.84155	0.0366519	0.441738	0.999282	0.516224	0.99988	-0.82171
PWY-5667: CDP-diacylglycerol biosynthesis I|g__Eubacterium.s__Eubacterium_hallii	8.55138	8.4164	0.367139	8.41821	0.0366386	0.703717	0.999285	0.799944	0.99988	8.46922
UNINTEGRATED|g__Actinomyces.s__Actinomyces_sp_ICM39	-0.611227	-0.769029	-0.264079	5.34728	-0.0366312	0.589978	0.999269	0.550218	0.99988	-0.683839
PWY-6122: 5-aminoimidazole ribonucleotide biosynthesis II|g__Enterococcus.s__Enterococcus_sp_7L76	0.101012	0.0928029	0.253766	5.88725	0.0366229	0.620803	0.99932	0.633688	0.99988	0.100502
PWY-1042: glycolysis IV (plant cytosol)|g__Faecalibacterium.s__Faecalibacterium_prausnitzii	0.476789	-0.0940313	-0.357209	9.34261	-0.0366222	0.612399	0.99927	0.587082	0.99988	0.194782
PWY0-862: (5Z)-dodec-5-enoate biosynthesis|g__Pseudomonas.s__Pseudomonas_sp_CF150	-0.767234	-0.913619	-0.222422	4.54924	-0.0366107	0.482496	0.99928	0.482176	0.99988	-0.835419
PWY0-1319: CDP-diacylglycerol biosynthesis II|g__Pseudomonas.s__Pseudomonas_sp_GM24	-0.840622	-0.806999	0.174734	4.25289	0.0366007	0.566285	0.999281	0.557037	0.99988	-0.827773
PWY-7184: pyrimidine deoxyribonucleotides de novo biosynthesis I|g__Pseudomonas.s__Pseudomonas_fragi	-0.865454	-0.722981	0.248526	4.92044	0.0366001	0.460943	0.999275	0.535756	0.99988	-0.778853
PANTO-PWY: phosphopantothenate biosynthesis I|g__Pseudomonas.s__Pseudomonas_sp_CFT9	-0.765018	-0.896828	-0.210069	4.55134	-0.0365902	0.486208	0.999269	0.505925	0.99988	-0.83159
PWY-7220: adenosine deoxyribonucleotides de novo biosynthesis II|g__Citrobacter.s__Citrobacter_sp_KTE32	-0.799652	-0.747978	0.178128	4.37615	0.036572	0.562084	0.999286	0.586471	0.99988	-0.776161
PWY-6703: preQ0 biosynthesis|g__Bacteroides.s__Bacteroides_sp_D20	1.2233	1.6007	0.360362	8.63612	0.0365664	0.670175	0.999293	0.664861	0.99988	1.37436
PWY-5097: L-lysine biosynthesis VI|g__Actinomyces.s__Actinomyces_sp_oral_taxon_848	-0.681477	-0.855331	-0.205652	4.35604	-0.0365481	0.478803	0.999276	0.503161	0.99988	-0.766513
PWY-6122: 5-aminoimidazole ribonucleotide biosynthesis II|g__Eubacterium.s__Eubacterium_ventriosum	-0.150683	-0.164182	0.216383	5.48895	0.0365466	0.566118	0.999321	0.597946	0.99988	-0.159273
COA-PWY-1: coenzyme A biosynthesis II (mammalian)|g__Actinomyces.s__Actinomyces_sp_oral_taxon_180	-0.700113	-0.801216	-0.17381	4.42677	-0.0365234	0.531198	0.999285	0.563305	0.99988	-0.74933
THISYN-PWY: superpathway of thiamin diphosphate biosynthesis I|unclassified	7.52648	7.64776	0.262434	8.08834	0.0365173	0.364489	0.999269	0.733253	0.99988	7.60531
PWY-5686: UMP biosynthesis|g__Olsenella.s__Olsenella_sp_oral_taxon_809	-0.800428	-0.826754	-0.176148	4.38864	-0.0364922	0.547964	0.99928	0.529668	0.99988	-0.81615
PWY-7197: pyrimidine deoxyribonucleotide phosphorylation|g__Eggerthella.s__Eggerthella_lenta	2.4573	1.5653	-0.278151	6.6369	-0.0364895	0.659523	0.9993	0.733256	0.99988	2.02651
PWY-6151: S-adenosyl-L-methionine cycle I|g__Clostridium.s__Clostridium_sp_M62_1	-0.949713	-0.776912	0.172829	4.27139	0.036487	0.498531	0.999269	0.517588	0.99988	-0.859743
PWY-5989: stearate biosynthesis II (bacteria and plants)|g__Pseudomonas.s__Pseudomonas_fragi	-0.794747	-0.701519	0.236771	4.77219	0.0364862	0.466233	0.999284	0.502057	0.99988	-0.744929
GLUTORN-PWY: L-ornithine biosynthesis|g__Yersinia.s__Yersinia_massiliensis	-0.726109	-0.985709	-0.22298	4.45809	-0.0364723	0.51652	0.999298	0.519613	0.99988	-0.852682
DAPLYSINESYN-PWY: L-lysine biosynthesis I|g__Klebsiella.s__Klebsiella_oxytoca	-0.496642	-0.248555	0.242327	5.66452	0.0364578	0.597699	0.999309	0.588413	0.99988	-0.346943
PWY-7197: pyrimidine deoxyribonucleotide phosphorylation|g__Corynebacterium.s__Corynebacterium_sp_HFH0082	-0.884979	-0.733621	0.178061	4.36519	0.0364295	0.47216	0.99927	0.461878	0.99988	-0.814754
PWY66-400: glycolysis VI (metazoan)|g__Pediococcus.s__Pediococcus_acidilactici	-0.405484	-0.539374	-0.292443	6.38214	-0.0364263	0.644504	0.999283	0.551253	0.99988	-0.476198
PWY-5100: pyruvate fermentation to acetate and lactate II|g__Collinsella.s__Collinsella_tanakaei	-0.658068	-0.886322	-0.212103	4.77061	-0.0364021	0.577784	0.999284	0.519272	0.99988	-0.771875
ILEUSYN-PWY: L-isoleucine biosynthesis I (from threonine)|g__Clostridium.s__Clostridium_hathewayi	-0.9296	-0.823315	0.184373	4.33793	0.0363798	0.509695	0.999275	0.515707	0.99988	-0.874978
PWY-7219: adenosine ribonucleotides de novo biosynthesis|g__Lachnospiraceae_noname.s__Lachnospiraceae_bacterium_5_1_63FAA	7.20333	7.04524	-0.294236	7.54497	-0.0363725	0.763985	0.999296	0.803641	0.99988	7.08757
UDPNAGSYN-PWY: UDP-N-acetyl-D-glucosamine biosynthesis I|g__Lactobacillus.s__Lactobacillus_fermentum	-0.0121412	-0.199344	-0.248727	6.02991	-0.0363622	0.648378	0.999287	0.610606	0.99988	-0.10167
HEME-BIOSYNTHESIS-II: heme biosynthesis I (aerobic)|g__Brevundimonas.s__Brevundimonas_diminuta	-0.626091	-0.837096	-0.175044	4.59346	-0.0363556	0.527105	0.999285	0.544712	0.99988	-0.737342
PWY-6121: 5-aminoimidazole ribonucleotide biosynthesis I|g__Peptoniphilus.s__Peptoniphilus_harei	-0.762534	-0.689606	0.172256	4.44239	0.036345	0.516008	0.99928	0.511945	0.99988	-0.736018
PWY-7357: thiamin formation from pyrithiamine and oxythiamine (yeast)|g__Peptostreptococcaceae_noname.s__Clostridium_bifermentans	-0.811685	-0.962422	-0.179424	4.56921	-0.036323	0.469289	0.99928	0.490115	0.99988	-0.877959
SER-GLYSYN-PWY: superpathway of L-serine and glycine biosynthesis I|g__Enterococcus.s__Enterococcus_faecalis	-0.425081	-0.589735	-0.199552	4.7651	-0.036322	0.501614	0.999276	0.516094	0.99988	-0.503827
HISTSYN-PWY: L-histidine biosynthesis|g__Clostridium.s__Clostridium_sp_ATCC_BAA_442	-0.690946	-0.555335	0.198689	4.88679	0.0363158	0.522345	0.999284	0.562117	0.99988	-0.612723
PWY66-422: D-galactose degradation V (Leloir pathway)|g__Lactobacillus.s__Lactobacillus_oris	-0.417696	-0.689591	-0.235809	5.28399	-0.0363081	0.575607	0.999273	0.522594	0.99988	-0.55409
PWY-7219: adenosine ribonucleotides de novo biosynthesis|g__Actinomyces.s__Actinomyces_sp_oral_taxon_172	-0.498078	-0.647077	-0.197421	4.7114	-0.0363076	0.550248	0.999282	0.544128	0.99988	-0.573075
PWY-7197: pyrimidine deoxyribonucleotide phosphorylation|g__Pseudomonas.s__Pseudomonas_fragi	-0.813482	-0.708016	0.207785	4.86195	0.0362902	0.446872	0.999269	0.507798	0.99988	-0.750997
TRPSYN-PWY: L-tryptophan biosynthesis|g__Streptococcus.s__Streptococcus_parasanguinis	4.48466	4.64679	0.250236	6.8366	0.0362771	0.758053	0.999338	0.790953	0.99988	4.54389
COMPLETE-ARO-PWY: superpathway of aromatic amino acid biosynthesis|g__Streptococcus.s__Streptococcus_sanguinis	-0.0233311	-0.2686	-0.197241	5.00568	-0.0362716	0.564248	0.999335	0.585832	0.99988	-0.138897
PWY-2942: L-lysine biosynthesis III|g__Actinomyces.s__Actinomyces_turicensis	-0.837543	-0.694114	0.185536	4.387	0.036262	0.542703	0.999269	0.535958	0.99988	-0.760611
NONMEVIPP-PWY: methylerythritol phosphate pathway I|g__Eubacterium.s__Eubacterium_rectale	4.42991	3.02101	-0.286097	8.47934	-0.0362143	0.736901	0.999298	0.754455	0.99988	3.54404
PWY-6936: seleno-amino acid biosynthesis|g__Rothia.s__Rothia_mucilaginosa	-0.735878	-0.903815	-0.173936	4.38503	-0.0362137	0.536924	0.999275	0.554562	0.99988	-0.824133
UNINTEGRATED|g__Lactobacillus.s__Lactobacillus_crispatus	0.238446	-0.115521	-0.497792	14.8659	-0.0362127	0.720312	0.999293	0.574438	0.99988	0.0757767
PWY-6277: superpathway of 5-aminoimidazole ribonucleotide biosynthesis|g__Lachnospiraceae_noname.s__Lachnospiraceae_bacterium_3_1_46FAA	0.118989	0.377835	0.24172	5.91802	0.0361689	0.580143	0.999276	0.610467	0.99988	0.230845
TRPSYN-PWY: L-tryptophan biosynthesis|g__Citrobacter.s__Citrobacter_sp_KTE32	-0.82502	-0.788169	0.19629	4.37723	0.0361464	0.469322	0.999278	0.490653	0.99988	-0.810252
PWY-6387: UDP-N-acetylmuramoyl-pentapeptide biosynthesis I (meso-diaminopimelate containing)|g__Lactobacillus.s__Lactobacillus_otakiensis	-0.723324	-0.576291	0.246193	4.95412	0.0361439	0.477368	0.999271	0.544741	0.99988	-0.653494
UDPNAGSYN-PWY: UDP-N-acetyl-D-glucosamine biosynthesis I|g__Shigella.s__Shigella_flexneri	-0.886169	-0.800872	0.191439	4.53378	0.0361173	0.483242	0.999275	0.51018	0.99988	-0.847147
GLUTORN-PWY: L-ornithine biosynthesis|g__Actinomyces.s__Actinomyces_viscosus	-0.0778504	-0.447742	-0.215038	5.0538	-0.0361071	0.555567	0.999341	0.566661	0.99988	-0.254884
PWY-7357: thiamin formation from pyrithiamine and oxythiamine (yeast)|g__Lactobacillus.s__Lactobacillus_vaginalis	0.19768	-0.115304	-0.260566	6.10147	-0.0360354	0.635492	0.999277	0.593414	0.99988	0.0353293
UNINTEGRATED|g__Bacteroides.s__Bacteroides_thetaiotaomicron	14.1913	14.9144	0.465859	15.6858	0.0359549	0.646223	0.999269	0.51782	0.99988	14.6564
NONOXIPENT-PWY: pentose phosphate pathway (non-oxidative branch)|g__Blautia.s__Ruminococcus_obeum	7.41202	7.43873	0.27198	6.43767	0.0359347	0.700852	0.999298	0.781207	0.99988	7.42575
PWY0-1261: anhydromuropeptides recycling|g__Citrobacter.s__Citrobacter_sp_KTE32	-0.971472	-0.89937	0.181613	4.55118	0.035925	0.529493	0.999274	0.57303	0.99988	-0.936109
PWY-724: superpathway of L-lysine, L-threonine and L-methionine biosynthesis II|g__Actinomyces.s__Actinomyces_sp_oral_taxon_171	-0.610565	-0.787062	-0.198747	4.30346	-0.0359208	0.473951	0.999269	0.518681	0.99988	-0.680431
ARO-PWY: chorismate biosynthesis I|g__Dorea.s__Dorea_longicatena	6.08056	4.6794	-0.33469	8.59062	-0.0359161	0.769387	0.999297	0.805516	0.99988	5.68779
PWY0-1586: peptidoglycan maturation (meso-diaminopimelate containing)|g__Veillonella.s__Veillonella_parvula	-0.911942	-0.82231	0.209858	4.48203	0.0359161	0.492438	0.999299	0.509882	0.99988	-0.86033
PWY-7220: adenosine deoxyribonucleotides de novo biosynthesis II|g__Brevundimonas.s__Brevundimonas_diminuta	-0.675905	-0.812966	-0.247789	5.14171	-0.0358853	0.536902	0.99927	0.509258	0.99988	-0.746728
COA-PWY-1: coenzyme A biosynthesis II (mammalian)|g__Psychrobacter.s__Psychrobacter_sp_G	-0.811961	-0.988354	-0.167494	4.25735	-0.035877	0.506711	0.999281	0.517641	0.99988	-0.895839
PWY-6151: S-adenosyl-L-methionine cycle I|g__Lactobacillus.s__Lactobacillus_oris	-0.277622	-0.491581	-0.222933	5.52801	-0.0358625	0.565728	0.999273	0.535272	0.99988	-0.379705
PWY-6147: 6-hydroxymethyl-dihydropterin diphosphate biosynthesis I|g__Actinomyces.s__Actinomyces_sp_oral_taxon_171	-0.577331	-0.756587	-0.184187	4.39639	-0.0358339	0.555005	0.999298	0.560125	0.99988	-0.673033
COA-PWY-1: coenzyme A biosynthesis II (mammalian)|g__Lactobacillus.s__Lactobacillus_curvatus	-0.371375	-0.523903	-0.218842	5.42782	-0.0358295	0.570622	0.999269	0.559324	0.99988	-0.446416
PWY-1269: CMP-3-deoxy-D-manno-octulosonate biosynthesis I|g__Bacteroides.s__Bacteroides_sp_1_1_14	0.120451	0.11915	0.215385	5.77992	0.0358138	0.609118	0.99928	0.631288	0.99988	0.120451
PWY-4981: L-proline biosynthesis II (from arginine)|g__Pseudomonas.s__Pseudomonas_sp_M1	-0.810656	-0.77518	0.175292	4.64217	0.0358052	0.539028	0.999279	0.533184	0.99988	-0.789847
PWY-2942: L-lysine biosynthesis III|g__Bacteroides.s__Bacteroides_barnesiae	-0.612987	-0.818544	-0.246334	4.87835	-0.0357976	0.556624	0.99932	0.517799	0.99988	-0.716523
ARO-PWY: chorismate biosynthesis I|g__Arthrobacter.s__Arthrobacter_arilaitensis	-0.642483	-0.825057	-0.217809	4.41719	-0.0357849	0.480742	0.999286	0.466152	0.99988	-0.739442
UDPNAGSYN-PWY: UDP-N-acetyl-D-glucosamine biosynthesis I|g__Bifidobacterium.s__Bifidobacterium_catenulatum	-0.289532	-0.154874	0.254509	5.23876	0.0357681	0.600827	0.999277	0.583475	0.99988	-0.222825
AST-PWY: L-arginine degradation II (AST pathway)|g__Pseudomonas.s__Pseudomonas_synxantha	-0.732161	-0.936206	-0.195815	4.29849	-0.0357558	0.527093	0.999269	0.515465	0.99988	-0.828776
UNINTEGRATED|g__Pseudomonas.s__Pseudomonas_mandelii	-0.452423	-0.673578	-0.390983	6.74815	-0.035721	0.5605	0.999287	0.522598	0.99988	-0.571427
ARGININE-SYN4-PWY: L-ornithine de novo biosynthesis|g__Bacteroides.s__Bacteroides_sp_D2	-0.711272	-0.859768	-0.225998	4.90552	-0.0357202	0.562744	0.999288	0.560283	0.99988	-0.793484
AST-PWY: L-arginine degradation II (AST pathway)|g__Pseudomonas.s__Pseudomonas_aeruginosa	-0.94953	-0.772671	0.158182	4.32638	0.0356957	0.489366	0.999269	0.493634	0.99988	-0.85124
PWY0-1296: purine ribonucleosides degradation|g__Megasphaera.s__Megasphaera_sp_BL7	-0.879645	-0.761095	0.141014	4.27957	0.0356826	0.561301	0.999277	0.563676	0.99988	-0.824764
PWY-7219: adenosine ribonucleotides de novo biosynthesis|g__Streptococcus.s__Streptococcus_australis	-0.476227	-0.382906	0.222199	4.87988	0.0356645	0.58359	0.999314	0.575153	0.99988	-0.435773
GALACTARDEG-PWY: D-galactarate degradation I|g__Citrobacter.s__Citrobacter_koseri	-0.56211	-0.741676	-0.207356	4.80687	-0.0356487	0.512317	0.999286	0.530835	0.99988	-0.647841
UNINTEGRATED|g__Bacteroides.s__Bacteroides_clarus	-0.341514	-0.663826	-0.39053	8.40055	-0.0356471	0.648596	0.99928	0.577381	0.99988	-0.48332
PWY-3841: folate transformations II|g__Parabacteroides.s__Parabacteroides_sp_D13	-0.154282	-0.403631	-0.22526	5.41625	-0.0356426	0.585345	0.999289	0.585046	0.99988	-0.273377
PWY-5837: 1,4-dihydroxy-2-naphthoate biosynthesis I|g__Shigella.s__Shigella_flexneri	-0.843436	-0.728557	0.177464	4.52976	0.035623	0.502513	0.999281	0.516755	0.99988	-0.786936
PWY-7219: adenosine ribonucleotides de novo biosynthesis|g__Actinomyces.s__Actinomyces_sp_oral_taxon_170	-0.667803	-0.762563	-0.18201	4.72576	-0.03561	0.522771	0.999281	0.492494	0.99988	-0.723223
PWY-7039: phosphatidate metabolism, as a signaling molecule|g__Escherichia.s__Escherichia_coli	-0.54429	-0.40703	0.249062	6.21497	0.0356084	0.606825	0.999323	0.547487	0.99988	-0.486308
PWY-6277: superpathway of 5-aminoimidazole ribonucleotide biosynthesis|g__Actinomyces.s__Actinomyces_sp_oral_taxon_848	-0.831047	-0.887925	-0.216899	4.40019	-0.0355946	0.501942	0.999288	0.528993	0.99988	-0.852507
PWY-5686: UMP biosynthesis|g__Pseudomonas.s__Pseudomonas_sp_GM25	-0.715147	-0.89565	-0.18586	4.40511	-0.0355908	0.518593	0.999277	0.536375	0.99988	-0.81976
PWY-6353: purine nucleotides degradation II (aerobic)|unclassified	9.04816	9.06056	0.180581	3.04313	0.0355903	0.107984	0.999269	0.794118	0.99988	9.06056
ILEUSYN-PWY: L-isoleucine biosynthesis I (from threonine)|g__Coprococcus.s__Coprococcus_eutactus	-0.75588	-0.906163	-0.143355	4.66269	-0.0355885	0.54727	0.999277	0.567279	0.99988	-0.826962
PWY-5188: tetrapyrrole biosynthesis I (from glutamate)|g__Alcaligenes.s__Alcaligenes_sp_HPC1271	-0.753591	-0.929401	-0.177053	4.49663	-0.0355838	0.505996	0.999282	0.517127	0.99988	-0.82592
COMPLETE-ARO-PWY: superpathway of aromatic amino acid biosynthesis|g__Streptococcus.s__Streptococcus_australis	-0.503593	-0.761605	-0.188656	4.95966	-0.0355717	0.550276	0.999269	0.540672	0.99988	-0.626313
PWY-2942: L-lysine biosynthesis III|g__Anaerostipes.s__Anaerostipes_hadrus	5.23179	6.14574	0.292675	7.21988	0.0355583	0.555733	0.999269	0.684068	0.99988	5.79132
PWY-6700: queuosine biosynthesis|g__Streptococcus.s__Streptococcus_sp_GMD5S	-0.898312	-0.858579	0.170777	4.25258	0.0355583	0.521436	0.999287	0.535248	0.99988	-0.878504
DAPLYSINESYN-PWY: L-lysine biosynthesis I|g__Propionibacterium.s__Propionibacterium_propionicum	-0.75746	-0.939123	-0.161106	4.31549	-0.0355578	0.533375	0.999279	0.516813	0.99988	-0.851571
PWY-7357: thiamin formation from pyrithiamine and oxythiamine (yeast)|g__Lactobacillus.s__Lactobacillus_curvatus	-0.417618	-0.576001	-0.206443	5.69326	-0.035546	0.577618	0.999273	0.554269	0.99988	-0.481685
ARGSYN-PWY: L-arginine biosynthesis I (via L-ornithine)|g__Veillonella.s__Veillonella_dispar	-0.880876	-0.832091	0.19306	4.35863	0.0355429	0.478646	0.999311	0.492801	0.99988	-0.863784
PWY-6387: UDP-N-acetylmuramoyl-pentapeptide biosynthesis I (meso-diaminopimelate containing)|g__Bacteroides.s__Bacteroides_sp_2_2_4	-0.725533	-0.8282	-0.199439	4.70449	-0.0355293	0.508348	0.999313	0.486939	0.99988	-0.766283
PWY-6527: stachyose degradation|unclassified	11.7488	11.7856	0.088762	1.90103	0.0355238	0.936094	0.999327	0.77769	0.99988	11.7568
PWY-6386: UDP-N-acetylmuramoyl-pentapeptide biosynthesis II (lysine-containing)|g__Actinomyces.s__Actinomyces_sp_HPA0247	0.81673	0.862135	-0.217426	5.43884	-0.0355085	0.604474	0.999291	0.681028	0.99988	0.833813
PWY0-1319: CDP-diacylglycerol biosynthesis II|g__Lactobacillus.s__Lactobacillus_reuteri	-0.39003	-0.60292	-0.207367	5.07632	-0.0354987	0.580469	0.999278	0.552293	0.99988	-0.483712
PWY-7219: adenosine ribonucleotides de novo biosynthesis|g__Bifidobacterium.s__Bifidobacterium_animalis	-0.197927	-0.123665	0.213201	6.09879	0.0354926	0.566447	0.999269	0.576465	0.99988	-0.166416
PWY4FS-8: phosphatidylglycerol biosynthesis II (non-plastidic)|g__Citrobacter.s__Citrobacter_freundii	-0.633077	-0.425476	0.18485	4.82317	0.0354638	0.542354	0.999289	0.543959	0.99988	-0.5397
PWY-5367: petroselinate biosynthesis|g__Enterococcus.s__Enterococcus_faecium	-0.829759	-0.676586	0.199679	4.5256	0.0354206	0.510908	0.99929	0.506805	0.99988	-0.766478
NAGLIPASYN-PWY: lipid IVA biosynthesis|g__Pseudomonas.s__Pseudomonas_sp_CF149	-0.908035	-0.733406	0.189703	4.44675	0.0354136	0.477237	0.99928	0.483269	0.99988	-0.826491
PWY-6121: 5-aminoimidazole ribonucleotide biosynthesis I|g__Lactobacillus.s__Lactobacillus_zeae	-0.594735	-0.862285	-0.208035	4.60524	-0.0353981	0.523643	0.999291	0.511045	0.99988	-0.747642
PWY-7111: pyruvate fermentation to isobutanol (engineered)|g__Lachnospiraceae_noname.s__Lachnospiraceae_bacterium_3_1_46FAA	0.160967	0.290543	0.211709	5.68618	0.035373	0.637083	0.999321	0.613189	0.99988	0.211794
PWY0-1296: purine ribonucleosides degradation|g__Proteus.s__Proteus_mirabilis	-0.846818	-0.676916	0.154864	4.40166	0.0353509	0.546267	0.999351	0.549595	0.99988	-0.763939
AST-PWY: L-arginine degradation II (AST pathway)|g__Pseudomonas.s__Pseudomonas_sp_GM16	-0.697336	-0.665051	0.176421	4.92688	0.0353426	0.553334	0.999336	0.532698	0.99988	-0.691206
PWY-6147: 6-hydroxymethyl-dihydropterin diphosphate biosynthesis I|g__Shigella.s__Shigella_flexneri	-0.889812	-0.74713	0.176901	4.5456	0.035326	0.486007	0.999295	0.496169	0.99988	-0.803952
PWY-7013: L-1,2-propanediol degradation|g__Klebsiella.s__Klebsiella_oxytoca	-0.211868	-0.389861	-0.232288	5.65563	-0.0353111	0.607101	0.999287	0.571054	0.99988	-0.298574
PWY-6123: inosine-5'-phosphate biosynthesis I|g__Lactobacillus.s__Lactobacillus_sakei	0.57016	0.702493	-0.305389	9.85537	-0.0353047	0.580936	0.999314	0.644571	0.99988	0.636426
PWY-5188: tetrapyrrole biosynthesis I (from glutamate)|g__Enterobacter.s__Enterobacter_asburiae	-0.949885	-0.781216	0.172589	4.46815	0.0353018	0.500925	0.999269	0.550972	0.99988	-0.871438
PWY-5855: ubiquinol-7 biosynthesis (prokaryotic)|g__Pseudomonas.s__Pseudomonas_sp_GM16	-0.738241	-0.662262	0.161851	4.84051	0.0352942	0.532397	0.999304	0.521003	0.99988	-0.704913
PWY-7208: superpathway of pyrimidine nucleobases salvage|g__Pseudomonas.s__Pseudomonas_sp_M1	-0.957657	-0.777854	0.176274	4.56389	0.0352916	0.495475	0.999269	0.514191	0.99988	-0.871405
PWY-2941: L-lysine biosynthesis II|g__Lactobacillus.s__Lactobacillus_crispatus	0.115079	-0.107536	-0.243206	5.59489	-0.0352656	0.637808	0.999269	0.605555	0.99988	0.0293597
PWY-6122: 5-aminoimidazole ribonucleotide biosynthesis II|g__Peptostreptococcus.s__Peptostreptococcus_anaerobius	-0.857936	-0.65743	0.182549	4.39131	0.0352329	0.490065	0.999284	0.531917	0.99988	-0.74796
PWY-5686: UMP biosynthesis|g__Erysipelotrichaceae_noname.s__Erysipelotrichaceae_bacterium_6_1_45	-0.510576	-0.66315	-0.213955	4.5844	-0.0351879	0.511298	0.999273	0.514011	0.99988	-0.582811
AST-PWY: L-arginine degradation II (AST pathway)|g__Pseudomonas.s__Pseudomonas_fragi	-0.768838	-0.676052	0.200615	4.91812	0.0351874	0.509995	0.999306	0.536164	0.99988	-0.722285
PWY-7219: adenosine ribonucleotides de novo biosynthesis|g__Bacteroides.s__Bacteroides_sp_3_1_23	-0.0193533	0.114656	0.20579	5.46275	0.0351594	0.62344	0.999285	0.634683	0.99988	0.0437155
VALSYN-PWY: L-valine biosynthesis|g__Clostridium.s__Clostridium_sp_MSTE9	-0.804311	-0.900592	-0.180198	4.53569	-0.0351569	0.490415	0.999311	0.507988	0.99988	-0.854151
COMPLETE-ARO-PWY: superpathway of aromatic amino acid biosynthesis|g__Clostridium.s__Clostridium_sp_KLE_1755	-0.873092	-0.804039	0.188942	4.27447	0.0351557	0.478127	0.999274	0.489487	0.99988	-0.850284
PWY-5913: TCA cycle VI (obligate autotrophs)|g__Citrobacter.s__Citrobacter_freundii	-0.511661	-0.583288	-0.177316	4.81611	-0.0351517	0.52033	0.999269	0.543874	0.99988	-0.548324
HISDEG-PWY: L-histidine degradation I|g__Acidaminococcus.s__Acidaminococcus_sp_BV3L6	-0.936064	-0.788454	0.17627	4.41836	0.0351379	0.517902	0.999271	0.520847	0.99988	-0.85276
PWY-7208: superpathway of pyrimidine nucleobases salvage|g__Pseudomonas.s__Pseudomonas_aeruginosa	-0.926489	-0.811879	0.190723	4.22869	0.0351357	0.511724	0.999284	0.525822	0.99988	-0.883257
PWY-6859: all-trans-farnesol biosynthesis|g__Shigella.s__Shigella_flexneri	-0.882118	-0.81534	0.169719	4.43114	0.0351283	0.504577	0.999284	0.502636	0.99988	-0.854272
PWY-6387: UDP-N-acetylmuramoyl-pentapeptide biosynthesis I (meso-diaminopimelate containing)|g__Ruminococcaceae_noname.s__Ruminococcaceae_bacterium_D16	-0.539086	-0.408556	0.180698	5.13253	0.0351065	0.518525	0.999271	0.51279	0.99988	-0.461918
ARGININE-SYN4-PWY: L-ornithine de novo biosynthesis|g__Bacteroides.s__Bacteroides_sp_D20	1.32018	1.59991	0.302427	8.65441	0.0350962	0.693214	0.999294	0.703487	0.99988	1.42057
PWY-7219: adenosine ribonucleotides de novo biosynthesis|g__Actinomyces.s__Actinomyces_sp_oral_taxon_848	-0.685862	-0.757742	-0.191815	4.47774	-0.0350703	0.516966	0.999269	0.525895	0.99988	-0.722674
UDPNAGSYN-PWY: UDP-N-acetyl-D-glucosamine biosynthesis I|g__Streptococcus.s__Streptococcus_gordonii	-0.107455	0.00651203	0.186076	4.56814	0.0350581	0.583338	0.999296	0.609956	0.99988	-0.061049
LEU-DEG2-PWY: L-leucine degradation I|g__Pseudomonas.s__Pseudomonas_sp_GM24	-0.780303	-0.66924	0.187902	4.54472	0.0350386	0.49612	0.999272	0.491721	0.99988	-0.739026
PWY-6803: phosphatidylcholine acyl editing|g__Proteus.s__Proteus_penneri	-0.886526	-0.801707	0.162677	4.22324	0.0350312	0.514734	0.999311	0.492579	0.99988	-0.834317
PWY-6385: peptidoglycan biosynthesis III (mycobacteria)|g__Atopobium.s__Atopobium_parvulum	-0.712852	-0.837802	-0.164347	4.28202	-0.0350028	0.520393	0.99927	0.521234	0.99988	-0.794958
PWY-6609: adenine and adenosine salvage III|g__Odoribacter.s__Odoribacter_splanchnicus	3.16178	3.42472	0.203214	6.52397	0.034997	0.691001	0.999337	0.723746	0.99988	3.24495
PWY-7199: pyrimidine deoxyribonucleosides salvage|g__Corynebacterium.s__Corynebacterium_sp_HFH0082	-0.870196	-0.808103	0.196396	4.4961	0.0349706	0.472369	0.999269	0.492796	0.99988	-0.846975
UNINTEGRATED|g__Lachnospiraceae_noname.s__Lachnospiraceae_bacterium_3_1_57FAA_CT1	-0.28094	0.0116166	0.436483	14.0834	0.0349701	0.484263	0.999269	0.588784	0.99988	-0.146847
PWY-3841: folate transformations II|g__Citrobacter.s__Citrobacter_koseri	-0.465577	-0.779643	-0.200638	4.97687	-0.0349466	0.517638	0.999281	0.5189	0.99988	-0.62582
PWY-7222: guanosine deoxyribonucleotides de novo biosynthesis II|g__Bacteroides.s__Bacteroides_sp_3_1_33FAA	-0.315714	-0.1056	0.24241	5.91656	0.034885	0.617096	0.999285	0.57992	0.99988	-0.209718
PWY-6125: superpathway of guanosine nucleotides de novo biosynthesis II|g__Shigella.s__Shigella_flexneri	-0.929636	-0.758786	0.186767	4.45418	0.0348779	0.503681	0.999274	0.519416	0.99988	-0.833367
PWY-7237: myo-, chiro- and scillo-inositol degradation|unclassified	9.04535	9.14188	0.291951	9.36348	0.0348774	0.394964	0.999269	0.725813	0.99988	9.11917
PYRIDOXSYN-PWY: pyridoxal 5'-phosphate biosynthesis I|g__Bacteroides.s__Bacteroides_eggerthii	-0.190029	-0.016244	0.275406	7.4562	0.0348771	0.620758	0.999274	0.566899	0.99988	-0.123084
PWY-6609: adenine and adenosine salvage III|g__Lachnospiraceae_noname.s__Lachnospiraceae_bacterium_2_1_58FAA	-0.202223	-0.154219	0.197705	5.82088	0.0348619	0.585897	0.999269	0.596717	0.99988	-0.17342
PWY-7219: adenosine ribonucleotides de novo biosynthesis|g__Collinsella.s__Collinsella_aerofaciens	10.875	10.8964	0.361396	10.9038	0.0348563	0.734685	0.999372	0.63673	0.99988	10.8787
PWY-7111: pyruvate fermentation to isobutanol (engineered)|g__Streptococcus.s__Streptococcus_sanguinis	1.42292	1.56336	0.160839	4.89777	0.0348449	0.638254	0.999296	0.704082	0.99988	1.5008
PWY0-1319: CDP-diacylglycerol biosynthesis II|g__Clostridium.s__Clostridium_scindens	-0.865879	-0.743096	0.231031	4.49152	0.0348391	0.484464	0.999281	0.465056	0.99988	-0.803916
PWY-7184: pyrimidine deoxyribonucleotides de novo biosynthesis I|g__Pseudomonas.s__Pseudomonas_sp_GM25	-0.757335	-0.912223	-0.17188	4.3988	-0.0348298	0.4594	0.999272	0.466723	0.99988	-0.815754
PWY-7222: guanosine deoxyribonucleotides de novo biosynthesis II|g__Citrobacter.s__Citrobacter_freundii	-0.510599	-0.811653	-0.184119	4.96101	-0.0348295	0.494737	0.99928	0.491275	0.99988	-0.649089
HEMESYN2-PWY: heme biosynthesis II (anaerobic)|g__Pseudomonas.s__Pseudomonas_fragi	-0.719034	-0.749391	0.213794	4.90082	0.034824	0.464858	0.999269	0.492401	0.99988	-0.737182
PWY-6126: superpathway of adenosine nucleotides de novo biosynthesis II|g__Campylobacter.s__Campylobacter_gracilis	-0.81553	-0.957879	-0.184164	4.49748	-0.0348223	0.507849	0.999281	0.527182	0.99988	-0.886084
GLUCARGALACTSUPER-PWY: superpathway of D-glucarate and D-galactarate degradation|g__Klebsiella.s__Klebsiella_pneumoniae	-0.406625	-0.606038	-0.247262	6.09249	-0.0348143	0.584147	0.999293	0.50495	0.99988	-0.514521
PWY-6737: starch degradation V|g__Clostridium.s__Clostridium_citroniae	-0.760697	-0.903935	-0.183138	4.52679	-0.0348071	0.527908	0.999269	0.516252	0.99988	-0.824275
PWY-7234: inosine-5'-phosphate biosynthesis III|g__Pseudomonas.s__Pseudomonas_aeruginosa	-0.874809	-0.773999	0.168192	4.30466	0.0347925	0.551618	0.999282	0.518465	0.99988	-0.832547
PWY-5667: CDP-diacylglycerol biosynthesis I|g__Streptococcus.s__Streptococcus_sp_2_1_36FAA	-0.706694	-0.865607	-0.154831	4.40226	-0.0347803	0.526031	0.999273	0.528543	0.99988	-0.776775
UNINTEGRATED|g__Lactobacillus.s__Lactobacillus_brevis	-0.56781	-0.781275	-0.209061	4.84506	-0.0347773	0.60128	0.999292	0.537005	0.99988	-0.670819
NONMEVIPP-PWY: methylerythritol phosphate pathway I|g__Bacteroides.s__Bacteroides_eggerthii	-0.0597824	0.0652022	0.267357	7.0979	0.0347703	0.660903	0.999291	0.588436	0.99988	-0.0159169
NONOXIPENT-PWY: pentose phosphate pathway (non-oxidative branch)|g__Megamonas.s__Megamonas_funiformis	-0.861666	-0.746733	0.157186	4.1246	0.0347554	0.514169	0.999278	0.530768	0.99988	-0.81152
NONOXIPENT-PWY: pentose phosphate pathway (non-oxidative branch)|g__Citrobacter.s__Citrobacter_freundii	-0.496938	-0.38275	0.212236	5.16914	0.0347293	0.561587	0.999269	0.558361	0.99988	-0.440715
ARO-PWY: chorismate biosynthesis I|g__Clostridium.s__Clostridium_scindens	-0.822161	-0.76888	0.179713	4.41676	0.0347182	0.50668	0.999269	0.536381	0.99988	-0.791784
PWY-6700: queuosine biosynthesis|g__Enterococcus.s__Enterococcus_sp_7L76	-0.0480455	0.0793255	0.171434	5.68562	0.0347175	0.601436	0.999275	0.603054	0.99988	0.013384
SER-GLYSYN-PWY: superpathway of L-serine and glycine biosynthesis I|g__Corynebacterium.s__Corynebacterium_amycolatum	-0.822647	-0.692692	0.152599	4.43327	0.0346902	0.526027	0.999275	0.57476	0.99988	-0.76984
PWY-7357: thiamin formation from pyrithiamine and oxythiamine (yeast)|g__Shigella.s__Shigella_flexneri	-0.782812	-0.787937	0.185569	4.4444	0.0346797	0.49728	0.999289	0.476517	0.99988	-0.784994
PWY-7219: adenosine ribonucleotides de novo biosynthesis|g__Lachnospiraceae_noname.s__Lachnospiraceae_bacterium_7_1_58FAA	-0.517486	-0.61483	-0.189713	4.63405	-0.0346797	0.577675	0.999276	0.565761	0.99988	-0.570173
PPGPPMET-PWY: ppGpp biosynthesis|g__Citrobacter.s__Citrobacter_freundii	-0.630575	-0.428679	0.217637	5.05227	0.034676	0.540057	0.999303	0.513913	0.99988	-0.54761
FASYN-ELONG-PWY: fatty acid elongation -- saturated|g__Janthinobacterium.s__Janthinobacterium_lividum	-0.723913	-0.883479	-0.187105	4.42583	-0.034676	0.514734	0.999282	0.484643	0.99988	-0.822652
UNINTEGRATED|g__Streptococcus.s__Streptococcus_tigurinus	-0.744138	-0.921049	-0.218169	4.6876	-0.034675	0.51519	0.999269	0.540905	0.99988	-0.834227
COA-PWY-1: coenzyme A biosynthesis II (mammalian)|g__Roseburia.s__Roseburia_intestinalis	0.236564	0.178853	0.212158	5.07945	0.03467	0.552605	0.999283	0.627327	0.99988	0.198327
NONOXIPENT-PWY: pentose phosphate pathway (non-oxidative branch)|g__Pseudomonas.s__Pseudomonas_sp_R62	-0.836094	-0.763631	0.193813	4.51923	0.0346548	0.46266	0.99927	0.450204	0.99988	-0.802748
PWY-6121: 5-aminoimidazole ribonucleotide biosynthesis I|g__Actinomyces.s__Actinomyces_sp_oral_taxon_172	-0.509101	-0.481919	0.186781	4.5768	0.0346378	0.544347	0.999282	0.568406	0.99988	-0.492079
[truncated: 5,575,511 more chars]
